# Specialty-type and state-level variation in paroxetine use among older adult patients

**DOI:** 10.1101/2023.02.15.23285973

**Authors:** Luke R. Cavanah, Jessica L. Goldhirsh, Leighton Y. Huey, Brian J. Piper

## Abstract

**Introduction:** Paroxetine is an older “selective” serotonin reuptake inhibitor (SSRI) that is notable for its lack of selectivity, resulting in a cholinergic adverse-effect profile, especially among older adults (65+).

**Methods:** Paroxetine prescription rates and costs per state were ascertained from the Medicare Specialty Utilization and Payment Data. States’ annual prescription rate, corrected per thousand Part D enrollees, outside 95% confidence interval were considered significantly different from the average.

**Results:** There was a steady decrease in paroxetine prescriptions (-34.52%) and spending (-16.69%) from 2015-2020 but a consistent, five-fold state-level difference. From 2015-2020, Kentucky (194.9, 195.3, 182.7, 165.1, 143.3, 132.5) showed significantly higher prescriptions rates relative to the national average, and Hawaii (42.1, 37.9, 34.3, 31.7, 27.7, 26.6) showed significantly lower prescription rates. North Dakota was often a frequent elevated prescriber of paroxetine (2016: 170.7, 2018: 143.3), relative to the average. Neuropsychiatry and geriatric medicine frequently prescribed the largest amount of paroxetine prescriptions, relative to the number of providers in that specialty, from 2015-2020.

**Discussion:** Despite the American Geriatrics Society prohibition against paroxetine use in the older adults and many effective treatment alternatives, paroxetine was still commonly used in this population, especially in Kentucky and North Dakota and by neuropsychiatry and geriatric medicine. These findings provide information on the specialty types and states where education and policy reform would likely have the greatest impact on improving adherence to the paroxetine prescription recommendations.

## Supplemental- Analyzed Data 1 for "Specialty-type and state-level variation in paroxetine use among older adult patients"

### Sheet: 2015-2020
	Year	2015	2016	2017	2018	2019	2020
Number of Prescr / Thousand Enrollees	Paroxetine	121.604	115.914	107.058	96.9302	86.5812	79.9422
	Brisdelle	0.223593	0.177277	0.119192	0.0170507	0.0118812	0.00803902
	Paxil	0.674223	0.621714	0.506159	0.449116	0.310837	0.29661
	Pexeva	0.103624	0.0825668	0.0602728	0.0463852	0.0407767	0.0341872
	All Brand	1.00144	0.881558	0.685624	0.512552	0.363495	0.338836	34.521
	Total	122.606	116.796	107.743	97.4427	86.9447	80.281	4.73873	7.75055	9.56038	10.7736	7.66425
	% brand prescriptions	0.816798	0.754786	0.636349	0.526003	0.418076	0.422063
0.398722	% generic prescriptions	99.1832	99.2452	99.3637	99.474	99.5819	99.5779
	Year	2015	2016	2017	2018	2019	2020
Cost	Paroxetine	8.02475e+07	7.91719e+07	7.45044e+07	7.23316e+07	7.10622e+07	6.80549e+07	1000000
	Brisdelle	1.66915e+06	1.64827e+06	1.22388e+06	187390	148080	114235
	Paxil	7.28294e+06	7.80067e+06	7.0955e+06	7.05535e+06	5.84526e+06	6.49753e+06
	Pexeva	1.67898e+06	1.62549e+06	1.40227e+06	1.25143e+06	1.12838e+06	1.04314e+06
	All Brand	1.06311e+07	1.10744e+07	9.72164e+06	8.49417e+06	7.12172e+06	7.65491e+06
	Total	9.08785e+07	9.02463e+07	8.4226e+07	8.08258e+07	7.81839e+07	7.57098e+07
	Year	2015	2016	2017	2018	2019	2020
Cost (Millions of $)	Paroxetine	80.2475	79.1719	74.5044	72.3316	71.0622	68.0549
	Brisdelle	1.66915	1.64827	1.22388	0.18739	0.14808	0.114235
	Paxil	7.28294	7.80067	7.0955	7.05535	5.84526	6.49753
	Pexeva	1.67898	1.62549	1.40227	1.25143	1.12838	1.04314
	All Brand	10.6311	11.0744	9.72164	8.49417	7.12172	7.65491	16.6913
	Total	90.8785	90.2463	84.226	80.8258	78.1839	75.7098	0.695719	6.67095	4.03705	3.26853	3.16455
	% brand spending	11.6981	12.2713	11.5423	10.5092	9.10893	10.1109
	% generic spending	88.3019	87.7287	88.4577	89.4908	90.8911	89.8891

### Sheet: 2020
Prscrbr_Geo_Lvl	Prscrbr_Geo_Cd	Prscrbr_Geo_Desc	Brnd_Name	Gnrc_Name	Tot_Prscrbrs	Tot_Clms	Tot_30day_Fills	Tot_Drug_Cst	Tot_Benes	GE65_Sprsn_Flag	GE65_Tot_Clms	GE65_Tot_30day_Fills	GE65_Tot_Drug_Cst	GE65_Bene_Sprsn_Flag	GE65_Tot_Benes	LIS_Bene_Cst_Shr	NonLIS_Bene_Cst_Shr	Opioid_Drug_Flag	Opioid_LA_Drug_Flag	Antbtc_Drug_Flag	Antpsyct_Drug_Flag						Number of Prescriptions						Number of Presc / 1000 Enrollees						1000	Cost
State	1	Alabama	Paroxetine Cr	Paroxetine Hcl	77	266	428.1	38695.2	67		178	302.1	25199.4		44	366.33	6199.78	N	N	N	N			State		Medicare D Enrollees	Paroxetine	Brisdelle	Paxil	Pexeva	All Brand	Total	Paroxetine	Brisdelle	Paxil	Pexeva	All Brand	Total	Paroxetine	Brisdelle	Paxil	Pexeva	All Brand	Total
State	1	Alabama	Paroxetine Er	Paroxetine Hcl	237	1047	1721.7	178948	225		714	1232	121911		161	1428.06	22437.8	N	N	N	N		1	Alabama	AL	784111	72104	0	129	14	143	72247	91.9564	0	0.164518	0.0178546	0.182372	92.1387	1.13967e+06	0	47306.8	16387.7	63694.4	1.20337e+06		51	Hawaii	HI	26.5811		51. Hawaii (26.6)	b	E
State	1	Alabama	Paroxetine Hcl	Paroxetine Hcl	3739	70676	126964	899808	14421		49663	90855.4	631494		9931	56081.1	275588	N	N	N	N		2	Alaska	AK	66925	4714	0	34	0	34	4748	70.4371	0	0.508031	0	0.508031	70.9451	101063	0	28894.8	0	28894.8	129958		50	District of Columbia	DC	53.2668		50. District of Columbia (53.3)	a	D
State	1	Alabama	Paroxetine Mesylate	Paroxetine Mesylate	35	115	153.5	22222	38		69	87.5	13079.4		22	135.32	1443.54	N	N	N	N		3	Arizona	AZ	1033923	69353	0	201	13	214	69567	67.0775	0	0.194405	0.0125735	0.206979	67.2845	1.42839e+06	0	84479.4	12936	97415.4	1.5258e+06		49	Colorado	CO	57.5222		49. Colorado (57.5)	#N/A	D
State	1	Alabama	Paxil	Paroxetine Hcl	19	98	111.6	32166	16		42	42.5	11865.5	*		303.8	936.41	N	N	N	N		4	Arkansas	AR	470080	45817	0	44	32	76	45893	97.4664	0	0.0936011	0.0680735	0.161675	97.6281	603901	0	15839.3	13856	29695.3	633596		48	California	CA	59.4002		48. California (59.4)	#N/A	D
State	1	Alabama	Paxil Cr	Paroxetine Hcl	9	31	63	15140.8		#				*		26.85	4835.77	N	N	N	N		5	California	CA	5121501	302817	53	1202	146	1401	304218	59.1266	0.0103485	0.234697	0.0285073	0.273553	59.4002	5.30718e+06	15570.7	554685	107241	677496	5.98467e+06		47	Nevada	NV	59.5822		47. Nevada (59.6)	#N/A	D
State	1	Alabama	Pexeva	Paroxetine Mesylate	5	14	24	16387.7		*				*		75.5	53	N	N	N	N		6	Colorado	CO	700999	40161	13	149	0	162	40323	57.2911	0.018545	0.212554	0	0.231099	57.5222	855593	3103.91	64929.7	0	68033.6	923627		46	Wyoming	WY	60.6929		46. Wyoming (60.7)	#N/A	D
State	2	Alaska	Paroxetine Cr	Paroxetine Hcl	14	67	99	8079.99	12		36	68	6579.87	*		119.49	176.68	N	N	N	N		7	Connecticut	CT	553527	44340	0	369	17	386	44726	80.1045	0	0.666634	0.0307121	0.697346	80.8018	1.18486e+06	0	179031	13019.3	192050	1.37691e+06		45	Utah	UT	63.0401		45. Utah (63.0)	#N/A	D
State	2	Alaska	Paroxetine Er	Paroxetine Hcl	31	154	311.9	32454.7	30		122	263.9	27457.2	#		97.34	1440.88	N	N	N	N		8	Delaware	DE	163244	12268	0	42	0	42	12310	75.1513	0	0.257284	0	0.257284	75.4086	293631	0	18283.1	0	18283.1	311914		44	Texas	TX	65.9495		44. Texas (65.9)	#N/A	D
State	2	Alaska	Paroxetine Hcl	Paroxetine Hcl	468	4493	7272	60528.8	752		3025	5442.9	46744.8		561	2012.43	12199.9	N	N	N	N		9	District of Columbia	DC	58498	3116	0	0	0	0	3116	53.2668	0	0	0	0	53.2668	77031.7	0	0	0	0	77031.7		43	Arizona	AZ	67.2845		43. Arizona (67.3)	#N/A	D
State	2	Alaska	Paxil	Paroxetine Hcl	11	34	64.7	28894.8			34	64.7	28894.8	*		68.15	48	N	N	N	N		10	Florida	FL	3646650	268150	36	852	389	1277	269427	73.5332	0.00987207	0.233639	0.106673	0.350184	73.8834	5.00481e+06	9727.84	366218	239414	615359	5.62017e+06		42	New Mexico	NM	67.4654		42. New Mexico (67.5)	#N/A	D
State	4	Arizona	Paroxetine Cr	Paroxetine Hcl	51	163	267.3	22962.2	47		109	197.2	14913.7		36	89.38	3665.23	N	N	N	N		11	Georgia	GA	1323652	113707	0	306	15	321	114028	85.904	0	0.231179	0.0113323	0.242511	86.1465	1.91718e+06	0	132568	16380.3	148948	2.06612e+06		41	Vermont	VT	67.959		41. Vermont (68.0)	#N/A	D
State	4	Arizona	Paroxetine Er	Paroxetine Hcl	214	863	1696.4	164284	204		660	1391.4	126889		167	309.98	37386.9	N	N	N	N		12	Hawaii	HI	200857	5313	0	26	0	26	5339	26.4517	0	0.129445	0	0.129445	26.5811	128619	0	11999.1	0	11999.1	140618		40	Washington	WA	68.5411		40. Washington (68.5)	#N/A	D
State	4	Arizona	Paroxetine Hcl	Paroxetine Hcl	5219	68257	142511	1.22786e+06	15649		52392	117699	990732		12774	31759.8	392951	N	N	N	N		13	Idaho	ID	251234	18134	0	27	0	27	18161	72.1797	0	0.10747	0	0.10747	72.2872	306423	0	12361.2	0	12361.2	318784		39	Oregon	OR	70.1558		39. Oregon (70.2)	#N/A	C
State	4	Arizona	Paroxetine Mesylate	Paroxetine Mesylate	25	70	96	13280.1	23		53	67	9139.21	#		30.45	2198.72	N	N	N	N		14	Illinois	IL	1713457	127660	0	390	82	472	128132	74.5043	0	0.22761	0.0478565	0.275466	74.7798	2.27209e+06	0	156065	71597.5	227663	2.49975e+06		38	Alaska	AK	70.9451		38. Alaska (70.9)	#N/A	C
State	4	Arizona	Paxil	Paroxetine Hcl	34	109	152	50770	31		63	106	28308.1	#		42.9	3424.19	N	N	N	N		15	Indiana	IN	1005213	88714	0	220	55	275	88989	88.2539	0	0.218859	0.0547148	0.273574	88.5275	1.75026e+06	0	114146	31850.4	145997	1.89625e+06		37	Idaho	ID	72.2872		37. Idaho (72.3)	#N/A	C
State	4	Arizona	Paxil Cr	Paroxetine Hcl	16	92	140.8	33709.4	15		80	124.8	28839.6	#		42.9	11242.1	N	N	N	N		16	Iowa	IA	504889	49288	0	124	13	137	49425	97.6215	0	0.245599	0.0257482	0.271347	97.8928	757428	0	57357.7	5927.64	63285.4	820713		36	Florida	FL	73.8834		36. Florida (73.9)	#N/A	C
State	4	Arizona	Pexeva	Paroxetine Mesylate	4	13	15	12936			13	15	12936	*		7.54	1524.31	N	N	N	N		17	Kansas	KS	401063	35118	0	52	0	52	35170	87.5623	0	0.129655	0	0.129655	87.692	488443	0	26023	0	26023	514466		35	Montana	MT	74.4411		35. Montana (74.4)	#N/A	C
State	5	Arkansas	Paroxetine Cr	Paroxetine Hcl	37	129	181.9	16008.8	34		84	117.9	9619.76	#		178.46	2946.32	N	N	N	N		18	Kentucky	KY	734092	97028	23	224	0	247	97275	132.174	0.0313312	0.305139	0	0.33647	132.511	1.34193e+06	5836.46	81325.9	0	87162.3	1.42909e+06		34	Illinois	IL	74.7798		34. Illinois (74.8)	#N/A	C
State	5	Arkansas	Paroxetine Er	Paroxetine Hcl	88	456	613.3	55113.1	84		277	406.3	32954.1		56	771.25	12139.1	N	N	N	N		19	Louisiana	LA	685541	57947	19	133	45	197	58144	84.5274	0.0277153	0.194007	0.0656416	0.287364	84.8148	861509	5567.35	61824	40437.6	107829	969338		33	New Jersey	NJ	75.2714		33. New Jersey (75.3)	#N/A	C
State	5	Arkansas	Paroxetine Hcl	Paroxetine Hcl	2600	45199	74641.7	527132	8742		28728	51049.7	340066		5768	35977	138183	N	N	N	N		20	Maine	ME	262444	22543	0	145	0	145	22688	85.8964	0	0.552499	0	0.552499	86.4489	434998	0	80513.9	0	80513.9	515512		32	Delaware	DE	75.4086		32. Delaware (75.4)	#N/A	C
State	5	Arkansas	Paroxetine Mesylate	Paroxetine Mesylate	9	33	41	5646.7		#				*		3.6	2070.17	N	N	N	N		21	Maryland	MD	662775	51310	0	239	0	239	51549	77.4169	0	0.360605	0	0.360605	77.7775	1.22302e+06	0	106351	0	106351	1.32937e+06		31	Maryland	MD	77.7775		31. Maryland (77.8)	#N/A	C
State	5	Arkansas	Paxil Cr	Paroxetine Hcl	6	44	58	15839.3			44	58	15839.3	*		0	4376.2	N	N	N	N		22	Massachusetts	MA	1056562	100830	0	459	0	459	101289	95.4322	0	0.434428	0	0.434428	95.8666	1.69398e+06	0	231725	0	231725	1.9257e+06		30	Minnesota	MN	79.1914		30. Minnesota (79.2)	#N/A	C
State	5	Arkansas	Pexeva	Paroxetine Mesylate	5	32	32	13856		#				*		0	5136.34	N	N	N	N		23	Michigan	MI	1685990	137072	0	413	14	427	137499	81.3006	0	0.24496	0.00830373	0.253264	81.5539	2.67004e+06	0	211917	10556.8	222473	2.89251e+06		29	South Carolina	SC	80.2349		29. South Carolina (80.2)	#N/A	C
State	6	California	Brisdelle	Paroxetine Mesylate	10	53	67	15570.7			53	67	15570.7	*		0	4433.34	N	N	N	N		24	Minnesota	MN	819546	64596	0	305	0	305	64901	78.8192	0	0.372157	0	0.372157	79.1914	1.04094e+06	0	171554	0	171554	1.21249e+06		28	Connecticut	CT	80.8018		28. Connecticut (80.8)	#N/A	C
State	6	California	Paroxetine Cr	Paroxetine Hcl	392	1395	2443.9	218523	355		1162	2056.6	177092		296	1675.02	26469.3	N	N	N	N		25	Mississippi	MS	448837	41615	0	76	0	76	41691	92.7174	0	0.169327	0	0.169327	92.8867	499703	0	37691.6	0	37691.6	537395		27	Virginia	VA	81.3625		27. Virginia (81.4)	#N/A	C
State	6	California	Paroxetine Er	Paroxetine Hcl	1099	4482	8441	819491	1043		3740	7384.7	696058		891	2390.66	132998	N	N	N	N		26	Missouri	MO	965546	95393	0	183	29	212	95605	98.797	0	0.18953	0.0300348	0.219565	99.0165	1.46187e+06	0	89834.2	22483.2	112317	1.57419e+06		26	Michigan	MI	81.5539		26. Michigan (81.6)	#N/A	C
State	6	California	Paroxetine Hcl	Paroxetine Hcl	24157	296486	564039	4.15024e+06	61947		229332	462115	3.37165e+06		50415	131494	1.19803e+06	N	N	N	N		27	Montana	MT	164788	12251	0	16	0	16	12267	74.344	0	0.0970944	0	0.0970944	74.4411	171850	0	8430.95	0	8430.95	180281		25	South Dakota	SD	83.3124		25. South Dakota (83.3)	#N/A	C
State	6	California	Paroxetine Mesylate	Paroxetine Mesylate	147	454	887.8	118925	146		381	766.8	102639		119	173.15	14759.6	N	N	N	N		28	Nebraska	NE	263180	23059	0	55	0	55	23114	87.6168	0	0.208982	0	0.208982	87.8258	361590	0	20575.3	0	20575.3	382166		24	Wisconsin	WI	84.7233		24. Wisconsin (84.7)	#N/A	C
State	6	California	Paxil	Paroxetine Hcl	181	694	1181.9	355032	171		468	864.6	239859		136	624.06	34466.8	N	N	N	N		29	Nevada	NV	390335	23217	0	40	0	40	23257	59.4797	0	0.102476	0	0.102476	59.5822	429705	0	22069.8	0	22069.8	451775		23	Louisiana	LA	84.8148		23. Louisiana (84.8)	#N/A	C
State	6	California	Paxil Cr	Paroxetine Hcl	83	508	826.5	199653	76		415	688	157829		64	985.08	30449.6	N	N	N	N		30	New Hampshire	NH	213140	18992	0	149	0	149	19141	89.1058	0	0.699071	0	0.699071	89.8048	418953	0	67010.4	0	67010.4	485964		22	North Carolina	NC	84.8931		22. North Carolina (84.9)	#N/A	C
State	6	California	Pexeva	Paroxetine Mesylate	27	146	233	107241	26		115	197	91732.2	#		162.18	9605.63	N	N	N	N		31	New Jersey	NJ	1236047	92035	26	867	111	1004	93039	74.4591	0.0210348	0.70143	0.0898024	0.812267	75.2714	2.2528e+06	10164.3	420011	72524.7	502700	2.7555e+06		21	Georgia	GA	86.1465		21. Georgia (86.1)	#N/A	C
State	8	Colorado	Brisdelle	Paroxetine Mesylate	2	13	13	3103.91			13	13	3103.91	*		0	1078.94	N	N	N	N		32	New Mexico	NM	315406	21196	0	83	0	83	21279	67.2023	0	0.263153	0	0.263153	67.4654	428022	0	32185.8	0	32185.8	460207		20	Maine	ME	86.4489		20. Maine (86.4)	#N/A	C
State	8	Colorado	Paroxetine Cr	Paroxetine Hcl	41	122	222.7	18580.4	34		100	185.9	14394.8	#		63.25	6922.59	N	N	N	N		33	New York	NY	2905927	252589	39	1672	327	2038	254627	86.922	0.0134208	0.575376	0.112529	0.701325	87.6233	4.707e+06	13799.3	757725	177927	949451	5.65645e+06		19	New York	NY	87.6233		19. New York (87.6)	#N/A	C
State	8	Colorado	Paroxetine Er	Paroxetine Hcl	151	644	1127.6	116118	141		478	877	83350.6		105	613.53	31140.6	N	N	N	N		34	North Carolina	NC	1556664	131504	22	610	14	646	132150	84.4781	0.0141328	0.391864	0.00899359	0.41499	84.8931	2.51604e+06	8566.13	294515	9863.25	312945	2.82899e+06		18	Kansas	KS	87.692		18. Kansas (87.7)	#N/A	C
State	8	Colorado	Paroxetine Hcl	Paroxetine Hcl	4076	39343	80619.6	712359	8778		30616	66305.8	577918		7134	16494.5	218064	N	N	N	N		35	North Dakota	ND	97047	11126	0	38	0	38	11164	114.645	0	0.391563	0	0.391563	115.037	168679	0	13301.9	0	13301.9	181981		17	Nebraska	NE	87.8258		17. Nebraska (87.8)	#N/A	C
State	8	Colorado	Paroxetine Mesylate	Paroxetine Mesylate	15	52	65.4	8535.77	16		31	42.4	5415.83	#		51.55	1250.99	N	N	N	N		36	Ohio	OH	1910774	183850	13	509	41	563	184413	96.2176	0.00680353	0.266384	0.0214573	0.294645	96.5122	3.30208e+06	4019.91	226512	28909.3	259442	3.56152e+06		16	Indiana	IN	88.5275		16. Indiana (88.5)	#N/A	C
State	8	Colorado	Paxil	Paroxetine Hcl	27	111	175.8	44935.3	26		63	105	21351.8	#		293.05	5753.96	N	N	N	N		37	Oklahoma	OK	516472	47124	23	103	0	126	47250	91.2421	0.0445329	0.19943	0	0.243963	91.4861	779640	4941.38	37043.5	0	41984.9	821625		15	New Hampshire	NH	89.8048		15. New Hampshire (89.8)	#N/A	C
State	8	Colorado	Paxil Cr	Paroxetine Hcl	9	38	72	19994.4			24	48	14799	*		69.3	2425.13	N	N	N	N		38	Oregon	OR	672546	47019	0	164	0	164	47183	69.9119	0	0.243849	0	0.243849	70.1558	885056	0	76247.7	0	76247.7	961304		14	Oklahoma	OK	91.4861		14. Oklahoma (91.5)	#N/A	B
State	9	Connecticut	Paroxetine Cr	Paroxetine Hcl	85	303	526.9	48855.9	82		264	469.9	43009.9		70	740.64	6823.51	N	N	N	N		39	Pennsylvania	PA	2191461	200629	51	834	17	902	201531	91.5503	0.0232721	0.380568	0.00775738	0.411598	91.9619	3.53365e+06	16000.2	384759	11326.4	412085	3.94573e+06		13	Pennsylvania	PA	91.9619		13. Pennsylvania (92.0)	#N/A	B
State	9	Connecticut	Paroxetine Er	Paroxetine Hcl	425	2172	4311.3	439997	457		1732	3659.3	364896		386	1975.43	49290.2	N	N	N	N		40	Rhode Island	RI	176223	17286	0	49	0	49	17335	98.0916	0	0.278057	0	0.278057	98.3697	309635	0	22367.1	0	22367.1	332002		12	Alabama	AL	92.1387		12. Alabama (92.1)	#N/A	B
State	9	Connecticut	Paroxetine Hcl	Paroxetine Hcl	3185	41792	80251.8	676524	8338		31345	64497.1	539339		6654	28821.4	163343	N	N	N	N		41	South Carolina	SC	823644	65858	15	171	41	227	66085	79.9593	0.0182118	0.207614	0.0497788	0.275605	80.2349	1.31631e+06	4629.44	72950.8	19947.1	97527.4	1.41384e+06		11	Mississippi	MS	92.8867		11. Mississippi (92.9)	#N/A	B
State	9	Connecticut	Paroxetine Mesylate	Paroxetine Mesylate	26	73	132	19480.6	25		46	75	11623.8		14	47.7	1448.02	N	N	N	N		42	South Dakota	SD	127088	10575	0	13	0	13	10588	83.2101	0	0.102291	0	0.102291	83.3124	154822	0	3784.68	0	3784.68	158607		10	Massachusetts	MA	95.8666		10. Massachusetts (95.9)	#N/A	B
State	9	Connecticut	Paxil	Paroxetine Hcl	36	140	208.2	72988.3	32		104	161.3	50910.1	#		173.7	6116.34	N	N	N	N		43	Tennessee	TN	1062853	115216	0	380	51	431	115647	108.403	0	0.357528	0.0479841	0.405512	108.808	1.92647e+06	0	159307	34551.5	193858	2.12033e+06		9	Ohio	OH	96.5122		9. Ohio (96.5)	#N/A	B
State	9	Connecticut	Paxil Cr	Paroxetine Hcl	45	229	425.5	106042	42		187	339.5	85519.9	#		1583.94	13472	N	N	N	N		44	Texas	TX	3174491	208579	30	651	96	777	209356	65.7047	0.00945033	0.205072	0.0302411	0.244764	65.9495	4.07789e+06	8174.14	311917	58959.8	379051	4.45694e+06		8	Arkansas	AR	97.6281		8. Arkansas (97.6)	#N/A	B
State	9	Connecticut	Pexeva	Paroxetine Mesylate	5	17	33	13019.3			17	33	13019.3	*		17.9	2364.06	N	N	N	N		45	Utah	UT	299508	18832	13	36	0	49	18881	62.8765	0.0434045	0.120197	0	0.163602	63.0401	422194	4134.36	16669.8	0	20804.1	442998		7	Iowa	IA	97.8928		7. Iowa (97.9)	#N/A	B
State	10	Delaware	Paroxetine Cr	Paroxetine Hcl	36	122	276	24141.2	37		101	233	18313	#		52.5	2990.64	N	N	N	N		46	Vermont	VT	113848	7685	0	52	0	52	7737	67.5023	0	0.456749	0	0.456749	67.959	177223	0	24497.7	0	24497.7	201721		6	Rhode Island	RI	98.3697		6. Rhode Island (98.4)	#N/A	B
State	10	Delaware	Paroxetine Er	Paroxetine Hcl	97	401	893.9	72474	103		330	786.9	62119.4		89	145.9	15960.8	N	N	N	N		47	Virginia	VA	1018811	82515	0	378	0	378	82893	80.9915	0	0.371021	0	0.371021	81.3625	1.49945e+06	0	243855	0	243855	1.74331e+06		5	Missouri	MO	99.0165		5. Missouri (99.0)	#N/A	B
State	10	Delaware	Paroxetine Hcl	Paroxetine Hcl	818	11720	24686.2	193196	2655		8722	19992.3	152122		2103	6939.52	67561.5	N	N	N	N		48	Washington	WA	935351	63855	0	255	0	255	64110	68.2685	0	0.272625	0	0.272625	68.5411	1.28517e+06	0	114964	0	114964	1.40014e+06		4	Tennessee	TN	108.808		4. Tennessee (108.8)	a	B
State	10	Delaware	Paroxetine Mesylate	Paroxetine Mesylate	6	25	29.1	3818.86		*				*		69.7	23.8	N	N	N	N		49	West Virginia	WV	317070	35072	0	65	20	85	35157	110.613	0	0.205002	0.0630776	0.26808	110.881	550858	0	46456.2	12366.1	58822.4	609680		3	West Virginia	WV	110.881		3. West Virginia (110.9)	a	B
State	10	Delaware	Paxil	Paroxetine Hcl	5	16	22	5054.28		#				*		35.8	493.2	N	N	N	N		50	Wisconsin	WI	893697	75373	0	327	17	344	75717	84.3384	0	0.365896	0.0190221	0.384918	84.7233	1.45806e+06	0	169028	14681.2	183709	1.64177e+06		2	North Dakota	ND	115.037		2. North Dakota (115.0)	a	A
State	10	Delaware	Paxil Cr	Paroxetine Hcl	2	26	50	13228.8		#				*		105.19	1698.69	N	N	N	N		51	Wyoming	WY	74358	4501	0	12	0	12	4513	60.5315	0	0.161381	0	0.161381	60.6929	77171.8	0	8422.58	0	8422.58	85594.3		1	Kentucky	KY	132.511		1. Kentucky (132.5)	b	A	state variation	4.98515
State	11	District of Columbia	Paroxetine Cr	Paroxetine Hcl	3	15	23	1494.7			15	23	1494.7	*		8.8	231.75	N	N	N	N			Total		46771885	3739046	376	13873	1599	15848	3754894	79.9422	0.00803902	0.29661	0.0341872	0.338836	80.281	6.80549e+07	114235	6.49753e+06	1.04314e+06	7.65491e+06	7.57098e+07
State	11	District of Columbia	Paroxetine Er	Paroxetine Hcl	32	109	222	24924.3	27		76	158	17190.4	#		43.36	4224.18	N	N	N	N																											Mean	81.5331			26	E
State	11	District of Columbia	Paroxetine Hcl	Paroxetine Hcl	491	2981	5346.5	46571.4	728		2025	3983.8	34262		519	2109.46	12774.4	N	N	N	N																											SD	17.3512			47	D
State	11	District of Columbia	Paroxetine Mesylate	Paroxetine Mesylate	6	11	29	4041.36			11	29	4041.36	*		0	332.68	N	N	N	N																											MOE	26.0267	34.0083		69	C
State	12	Florida	Brisdelle	Paroxetine Mesylate	8	36	46	9727.84		#				*		19.5	2561.4	N	N	N	N																											CI (Z=1.5)	55.5064	107.56		90	B
State	12	Florida	Paroxetine Cr	Paroxetine Hcl	179	514	923.5	70651.2	177		381	743.4	53953		136	358.18	12624.1	N	N	N	N																											CI (Z=1.96)	47.5248	115.541		112	A
State	12	Florida	Paroxetine Er	Paroxetine Hcl	1137	4610	8772.8	781422	1094		3730	7400.2	629347		894	3829.78	141057	N	N	N	N																															132.511
State	12	Florida	Paroxetine Hcl	Paroxetine Hcl	16815	262850	531420	4.10776e+06	59484		204341	434047	3.33068e+06		47762	130819	1.18037e+06	N	N	N	N
State	12	Florida	Paroxetine Mesylate	Paroxetine Mesylate	79	176	350.4	44983.4	77		145	291.4	37912.1		61	70.2	6498.17	N	N	N	N
State	12	Florida	Paxil	Paroxetine Hcl	130	462	715.4	194275	116		289	489.5	120151		80	1158.14	17035.5	N	N	N	N																															26.0-46.9
State	12	Florida	Paxil Cr	Paroxetine Hcl	81	390	665	171942	68		275	493	121521		51	596.53	29348.9	N	N	N	N																															47.0-68.9
State	12	Florida	Pexeva	Paroxetine Mesylate	60	389	545.7	239414	57		304	448.7	188629	#		961.7	31086.5	N	N	N	N																															69.0-89.9
State	13	Georgia	Paroxetine Cr	Paroxetine Hcl	112	364	591.1	49871.6	106		234	402.1	32693.7		71	329.65	8630.75	N	N	N	N																															90.0-111.9
State	13	Georgia	Paroxetine Er	Paroxetine Hcl	340	1330	2249.5	207192	326		986	1749.7	153769		247	1459.61	44333.2	N	N	N	N																															112.0-133.0
State	13	Georgia	Paroxetine Hcl	Paroxetine Hcl	6830	111903	203817	1.64148e+06	22452		82864	160084	1.27113e+06		17154	82627.1	439882	N	N	N	N
State	13	Georgia	Paroxetine Mesylate	Paroxetine Mesylate	36	110	144	18629.2	39		79	105	13311.8		26	167.81	3836.39	N	N	N	N
State	13	Georgia	Paxil	Paroxetine Hcl	47	166	218.6	75410.4	43		84	127.6	27957.4		28	400.4	7849.44	N	N	N	N
State	13	Georgia	Paxil Cr	Paroxetine Hcl	34	140	233	57157.1	27		114	191	47558.8	#		320.8	13402.6	N	N	N	N
State	13	Georgia	Pexeva	Paroxetine Mesylate	4	15	27	16380.3			15	27	16380.3	*		24.55	1063.18	N	N	N	N
State	15	Hawaii	Paroxetine Cr	Paroxetine Hcl	7	31	51	4005.63			13	33	3038.85	*		0	409.88	N	N	N	N
State	15	Hawaii	Paroxetine Er	Paroxetine Hcl	48	190	392	45841.5	43		137	308	37039.5	#		102.88	3387.65	N	N	N	N
State	15	Hawaii	Paroxetine Hcl	Paroxetine Hcl	663	5092	10796	78772.2	1225		3868	8851.2	58897.2		990	2641.79	24761	N	N	N	N
State	15	Hawaii	Paxil	Paroxetine Hcl	4	14	38.3	8132.69		#				*		26.85	730	N	N	N	N
State	15	Hawaii	Paxil Cr	Paroxetine Hcl	3	12	18	3866.43			12	18	3866.43	*		0	1569.26	N	N	N	N
State	16	Idaho	Paroxetine Cr	Paroxetine Hcl	31	136	192	19462.9	32		59	114.4	11469.1		21	61.75	3150.2	N	N	N	N
State	16	Idaho	Paroxetine Er	Paroxetine Hcl	58	265	404.8	37511.5	54		201	329.5	29774.1		40	104.8	5225.52	N	N	N	N
State	16	Idaho	Paroxetine Hcl	Paroxetine Hcl	1451	17721	34551	246576	3771		13371	28055.6	200416		3026	8982.39	87599.6	N	N	N	N
State	16	Idaho	Paroxetine Mesylate	Paroxetine Mesylate	3	12	20	2872.82		#				*		1.3	590.76	N	N	N	N
State	16	Idaho	Paxil	Paroxetine Hcl	6	27	47	12361.2		#				*		17.9	1831.05	N	N	N	N
State	17	Illinois	Paroxetine Cr	Paroxetine Hcl	106	359	693.2	56484.3	103		290	599	48459.7		85	65.05	11391.9	N	N	N	N
State	17	Illinois	Paroxetine Er	Paroxetine Hcl	428	1782	3414.6	335347	404		1414	2840.3	271894		333	1288.54	82707.8	N	N	N	N
State	17	Illinois	Paroxetine Hcl	Paroxetine Hcl	8765	125462	238864	1.86666e+06	25230		93356	190592	1.46857e+06		19767	48037.2	680942	N	N	N	N
State	17	Illinois	Paroxetine Mesylate	Paroxetine Mesylate	23	57	95	13594.5	23		32	50	7388.54	#		54.25	1938.88	N	N	N	N
State	17	Illinois	Paxil	Paroxetine Hcl	61	276	354.8	113493	55		167	225.2	60548.1		36	232.27	5915.3	N	N	N	N
State	17	Illinois	Paxil Cr	Paroxetine Hcl	21	114	171	42572.6	16		68	119	31526.5	#		162.25	6447.47	N	N	N	N
State	17	Illinois	Pexeva	Paroxetine Mesylate	17	82	166	71597.5	20		70	138	60651.4	#		38.42	12379.2	N	N	N	N
State	18	Indiana	Paroxetine Cr	Paroxetine Hcl	118	355	714	54561.9	109		279	600	45024.7		86	107.95	10090.7	N	N	N	N
State	18	Indiana	Paroxetine Er	Paroxetine Hcl	441	2048	4079.7	392077	475		1505	3183.7	288345		367	1939.25	77034.8	N	N	N	N
State	18	Indiana	Paroxetine Hcl	Paroxetine Hcl	5298	86176	171793	1.27286e+06	18227		63012	133716	972086		14036	40822.3	392762	N	N	N	N
State	18	Indiana	Paroxetine Mesylate	Paroxetine Mesylate	34	135	206	30757.6	33		87	150	22321.5	#		117	5441.08	N	N	N	N
State	18	Indiana	Paxil	Paroxetine Hcl	41	162	215.2	86460.1	35		77	109.7	25318.2		22	154.9	4661.43	N	N	N	N
State	18	Indiana	Paxil Cr	Paroxetine Hcl	11	58	101	27686.3			47	68	19508.7	*		71.6	3156.98	N	N	N	N
State	18	Indiana	Pexeva	Paroxetine Mesylate	6	55	71	31850.4			24	40	18653.9	*		120.7	2132.48	N	N	N	N
State	19	Iowa	Paroxetine Cr	Paroxetine Hcl	68	296	418.4	44197.2	66		191	303.1	30547.7		49	167.33	8989.65	N	N	N	N
State	19	Iowa	Paroxetine Er	Paroxetine Hcl	148	694	1084.1	120027	145		444	803.7	80340.2		103	581.74	27579.1	N	N	N	N
State	19	Iowa	Paroxetine Hcl	Paroxetine Hcl	2670	48270	88353.1	587669	8910		37128	72904.1	456098		7335	19022.2	219754	N	N	N	N
State	19	Iowa	Paroxetine Mesylate	Paroxetine Mesylate	6	28	40.8	5533.8			12	12	1481.98	*		31.4	30	N	N	N	N
State	19	Iowa	Paxil	Paroxetine Hcl	11	61	77.5	30225.2			28	44	11117.4	*		101.65	1136.82	N	N	N	N
State	19	Iowa	Paxil Cr	Paroxetine Hcl	11	63	105	27132.5	11		63	105	27132.5		11	7.8	6387.73	N	N	N	N
State	19	Iowa	Pexeva	Paroxetine Mesylate	2	13	13	5927.64		#				*		8.95	746.24	N	N	N	N
State	20	Kansas	Paroxetine Cr	Paroxetine Hcl	46	220	308.8	29141.7	42		136	213.9	17766.8		29	77.64	4313.99	N	N	N	N
State	20	Kansas	Paroxetine Er	Paroxetine Hcl	99	427	689.4	67690.3	95		309	561.3	51418.1		72	228.26	17363.7	N	N	N	N
State	20	Kansas	Paroxetine Hcl	Paroxetine Hcl	2236	34453	59405.9	389399	6443		25771	47250.2	298484		5080	13827.9	133048	N	N	N	N
State	20	Kansas	Paroxetine Mesylate	Paroxetine Mesylate	6	18	18	2211.58		*				*		15.65	58.17	N	N	N	N
State	20	Kansas	Paxil	Paroxetine Hcl	6	30	48.1	12625.3		#				*		0	2065.51	N	N	N	N
State	20	Kansas	Paxil Cr	Paroxetine Hcl	5	22	56	13397.7		#				*		0	1869.09	N	N	N	N
State	21	Kentucky	Brisdelle	Paroxetine Mesylate	4	23	27	5836.46		#				*		11.7	766.88	N	N	N	N
State	21	Kentucky	Paroxetine Cr	Paroxetine Hcl	102	363	677.3	49941.2	99		244	528.3	37651.2		71	519.25	5991.04	N	N	N	N
State	21	Kentucky	Paroxetine Er	Paroxetine Hcl	312	1456	2581.1	257720	304		1043	1992.2	193041		223	2109.93	37346.9	N	N	N	N
State	21	Kentucky	Paroxetine Hcl	Paroxetine Hcl	4393	95085	163160	1.00482e+06	18033		64474	118332	723514		12707	82774.9	305943	N	N	N	N
State	21	Kentucky	Paroxetine Mesylate	Paroxetine Mesylate	40	124	218	29451.6	38		70	152	21865.5		23	90.56	1815.49	N	N	N	N
State	21	Kentucky	Paxil	Paroxetine Hcl	29	128	178.7	45417.7	25		88	126	27868.3	#		277.4	4616.35	N	N	N	N
State	21	Kentucky	Paxil Cr	Paroxetine Hcl	15	96	145	35908.1	12		79	120	30322.8	*		356.15	3961.37	N	N	N	N
State	22	Louisiana	Brisdelle	Paroxetine Mesylate	3	19	25	5567.35		#				*		53.7	1647.08	N	N	N	N
State	22	Louisiana	Paroxetine Cr	Paroxetine Hcl	80	251	419	31194.3	76		203	359	26982.5		64	195.5	8582.74	N	N	N	N
State	22	Louisiana	Paroxetine Er	Paroxetine Hcl	192	858	1362	124247	187		622	1030.5	87305.8		138	646.1	27240.1	N	N	N	N
State	22	Louisiana	Paroxetine Hcl	Paroxetine Hcl	3751	56745	97227.7	690313	11092		39472	71728.3	500032		7859	39133.9	196079	N	N	N	N
State	22	Louisiana	Paroxetine Mesylate	Paroxetine Mesylate	27	93	126	15754.7	26		80	113	14235.9	#		68.05	2322.61	N	N	N	N
State	22	Louisiana	Paxil	Paroxetine Hcl	14	89	107	35520.3	12		51	59	14622.1	*		78.25	1280	N	N	N	N
State	22	Louisiana	Paxil Cr	Paroxetine Hcl	8	44	84	26303.7		#				*		124.6	2439.21	N	N	N	N
State	22	Louisiana	Pexeva	Paroxetine Mesylate	8	45	63	40437.6		*				*		80.55	1205.7	N	N	N	N
State	23	Maine	Paroxetine Cr	Paroxetine Hcl	29	90	203.8	17467.9	33		53	124.8	8788.32	#		157.41	1139.13	N	N	N	N
State	23	Maine	Paroxetine Er	Paroxetine Hcl	93	329	694.8	66172.1	90		227	533	46010		68	361.03	7020.09	N	N	N	N
State	23	Maine	Paroxetine Hcl	Paroxetine Hcl	1701	22106	50621.2	348095	5184		16616	39628.3	265037		4045	14409.1	105292	N	N	N	N
State	23	Maine	Paroxetine Mesylate	Paroxetine Mesylate	5	18	28	3263.29		#				*		0	1118	N	N	N	N
State	23	Maine	Paxil	Paroxetine Hcl	25	125	180.1	67817.3	22		44	73.1	28497.8	*		132.19	3452.98	N	N	N	N
State	23	Maine	Paxil Cr	Paroxetine Hcl	7	20	58	12696.6		#				*		15.6	2000	N	N	N	N
State	24	Maryland	Paroxetine Cr	Paroxetine Hcl	89	287	561.4	49568.5	86		226	461	38757.7		72	36.96	5784.97	N	N	N	N
State	24	Maryland	Paroxetine Er	Paroxetine Hcl	394	1835	3896.4	407430	426		1520	3378	345020		351	1013.71	55100.9	N	N	N	N
State	24	Maryland	Paroxetine Hcl	Paroxetine Hcl	4244	49067	95942.5	732619	10617		36378	77153.5	579737		8383	29399.6	237556	N	N	N	N
State	24	Maryland	Paroxetine Mesylate	Paroxetine Mesylate	37	121	234	33401.7	36		75	168	23304		25	45.26	2538.85	N	N	N	N
State	24	Maryland	Paxil	Paroxetine Hcl	36	147	217.4	63270.1	33		102	154.7	42534.8		22	265.05	9372.72	N	N	N	N
State	24	Maryland	Paxil Cr	Paroxetine Hcl	27	92	177	43080.5	23	#				#		116.35	8935	N	N	N	N
State	25	Massachusetts	Paroxetine Cr	Paroxetine Hcl	53	213	307.3	29942	49		136	222.3	21788.3		34	208.68	4374.95	N	N	N	N
State	25	Massachusetts	Paroxetine Er	Paroxetine Hcl	348	1608	3031.8	312814	328		1183	2391.8	240908		253	696.49	47874.2	N	N	N	N
State	25	Massachusetts	Paroxetine Hcl	Paroxetine Hcl	7066	98948	188332	1.33378e+06	19191		70651	145131	957428		14665	49061.3	379460	N	N	N	N
State	25	Massachusetts	Paroxetine Mesylate	Paroxetine Mesylate	28	61	116	17443.7	25		36	71	9073.64	#		15.6	573.07	N	N	N	N
State	25	Massachusetts	Paxil	Paroxetine Hcl	68	282	388.5	127680	58		154	226	64052.6		37	981.34	10694.8	N	N	N	N
State	25	Massachusetts	Paxil Cr	Paroxetine Hcl	39	177	349	104045	33		143	289	76083.1	#		165.2	12619.1	N	N	N	N
State	26	Michigan	Paroxetine Cr	Paroxetine Hcl	393	1268	2422.7	218718	375		985	1973.9	172964		299	810.03	24344.4	N	N	N	N
State	26	Michigan	Paroxetine Er	Paroxetine Hcl	868	3468	7143.8	636941	865		2634	5839.6	497621		689	1618.29	74100.2	N	N	N	N
State	26	Michigan	Paroxetine Hcl	Paroxetine Hcl	8927	132170	254092	1.77955e+06	27211		92878	194196	1.34235e+06		20540	63830.7	687194	N	N	N	N
State	26	Michigan	Paroxetine Mesylate	Paroxetine Mesylate	54	166	279.5	34828.8	52		91	175	20353.3		34	89.68	3532.94	N	N	N	N
State	26	Michigan	Paxil	Paroxetine Hcl	61	255	360.7	139819	54		116	178	59485.4		31	290.99	6201.16	N	N	N	N
State	26	Michigan	Paxil Cr	Paroxetine Hcl	28	158	278	72097.9	25		100	206	49174.9	#		692.37	10285	N	N	N	N
State	26	Michigan	Pexeva	Paroxetine Mesylate	5	14	19	10556.8		#				*		3.9	713.1	N	N	N	N
State	27	Minnesota	Paroxetine Cr	Paroxetine Hcl	69	299	421	38533.5	64		209	289	23579.2		42	351.69	5257.24	N	N	N	N
State	27	Minnesota	Paroxetine Er	Paroxetine Hcl	195	1035	1623	174764	177		603	1060.5	106628		120	1142.05	37141.6	N	N	N	N
State	27	Minnesota	Paroxetine Hcl	Paroxetine Hcl	4832	63218	127281	818741	12628		48806	105749	652732		10398	18585.9	364108	N	N	N	N
State	27	Minnesota	Paroxetine Mesylate	Paroxetine Mesylate	13	44	62	8898.85	14	#				*		6.2	552.24	N	N	N	N
State	27	Minnesota	Paxil	Paroxetine Hcl	39	183	260.9	91345.8	34		120	184.7	51559.9		21	54.6	7520.25	N	N	N	N
State	27	Minnesota	Paxil Cr	Paroxetine Hcl	27	122	257.2	80207.9	24		88	196.1	59371.7	#		590.88	11043.8	N	N	N	N
State	28	Mississippi	Paroxetine Cr	Paroxetine Hcl	39	118	172	11900.1	31		56	84	5853.95		18	214.02	2898.32	N	N	N	N
State	28	Mississippi	Paroxetine Er	Paroxetine Hcl	97	415	647.5	54331	90		302	511.5	42393.8		61	356.6	18130.7	N	N	N	N
State	28	Mississippi	Paroxetine Hcl	Paroxetine Hcl	2520	41047	69590.2	425362	8076		28572	51172.4	308152		5726	32304.7	135291	N	N	N	N
State	28	Mississippi	Paroxetine Mesylate	Paroxetine Mesylate	17	35	62	8109.73	15	#				#		42.54	737.55	N	N	N	N
State	28	Mississippi	Paxil	Paroxetine Hcl	9	48	49.4	27557.4			17	18.4	9901.28	*		18.91	1733.79	N	N	N	N
State	28	Mississippi	Paxil Cr	Paroxetine Hcl	4	28	46	10134.2			28	46	10134.2	*		170.05	1329.4	N	N	N	N
State	29	Missouri	Paroxetine Cr	Paroxetine Hcl	91	278	453.2	37748.8	86		164	308.8	22460.1		58	206.85	5296.42	N	N	N	N
State	29	Missouri	Paroxetine Er	Paroxetine Hcl	235	1008	1654.8	151891	228		710	1263.6	110253		164	1040.79	36003.7	N	N	N	N
State	29	Missouri	Paroxetine Hcl	Paroxetine Hcl	4968	94054	169166	1.26225e+06	18120		65761	129455	924830		13622	38192	374526	N	N	N	N
State	29	Missouri	Paroxetine Mesylate	Paroxetine Mesylate	12	53	75	9982.62	11		38	60	7968.11	*		8.1	2216.43	N	N	N	N
State	29	Missouri	Paxil	Paroxetine Hcl	26	130	164	65502.7	23		70	91	31625.2	*		162.85	6431.48	N	N	N	N
State	29	Missouri	Paxil Cr	Paroxetine Hcl	7	53	91	24331.6			34	62	17702	*		131.35	2781.51	N	N	N	N
State	29	Missouri	Pexeva	Paroxetine Mesylate	4	29	31	22483.2		*				*		35.8	290	N	N	N	N
State	30	Montana	Paroxetine Cr	Paroxetine Hcl	12	48	76.5	4893.85	12		13	27.5	1803.58	*		73.1	798.84	N	N	N	N
State	30	Montana	Paroxetine Er	Paroxetine Hcl	55	245	382.1	33691.3	46		171	301.5	25803.5		35	217.69	7000.82	N	N	N	N
State	30	Montana	Paroxetine Hcl	Paroxetine Hcl	941	11958	21835.6	133264	2304		8847	17474.2	102402		1821	6023.53	54036.7	N	N	N	N
State	30	Montana	Paxil	Paroxetine Hcl	3	16	23	8430.95		#				*		11.7	702.23	N	N	N	N
State	31	Nebraska	Paroxetine Cr	Paroxetine Hcl	29	104	162	12363.9	27		52	101.8	7174.83	#		55.5	2129.86	N	N	N	N
State	31	Nebraska	Paroxetine Er	Paroxetine Hcl	83	440	663.1	72921.6	80		278	465	48043.6		56	249.62	18930.9	N	N	N	N
State	31	Nebraska	Paroxetine Hcl	Paroxetine Hcl	1565	22503	38382.4	274223	4043		17635	31583.7	213592		3304	7106.49	106171	N	N	N	N
State	31	Nebraska	Paroxetine Mesylate	Paroxetine Mesylate	3	12	14	2081.47			12	14	2081.47	*		0	843.89	N	N	N	N
State	31	Nebraska	Paxil	Paroxetine Hcl	5	25	29	7934.98		#				*		0	807.33	N	N	N	N
State	31	Nebraska	Paxil Cr	Paroxetine Hcl	5	30	46	12640.3			17	22	4898.1	*		23.4	1045.26	N	N	N	N
State	32	Nevada	Paroxetine Cr	Paroxetine Hcl	13	38	97	7558.02	14		26	73	4842.19	*		25.5	1633.5	N	N	N	N
State	32	Nevada	Paroxetine Er	Paroxetine Hcl	56	204	429.1	37069.3	53		173	371	30233.9	#		207.2	8177.73	N	N	N	N
State	32	Nevada	Paroxetine Hcl	Paroxetine Hcl	1943	22950	48450	380307	5535		17958	40322.8	316106		4488	13624.6	122018	N	N	N	N
State	32	Nevada	Paroxetine Mesylate	Paroxetine Mesylate	10	25	35	4770.72	11	#				*		25.5	247.58	N	N	N	N
State	32	Nevada	Paxil	Paroxetine Hcl	8	23	37	16266.6			11	19	3879.26	*		62.65	842.42	N	N	N	N
State	32	Nevada	Paxil Cr	Paroxetine Hcl	3	17	27	5803.26			17	27	5803.26	*		0	2130	N	N	N	N
State	33	New Hampshire	Paroxetine Cr	Paroxetine Hcl	48	158	291.8	26978.1	44		126	239	19853.1	#		119.78	6366.3	N	N	N	N
State	33	New Hampshire	Paroxetine Er	Paroxetine Hcl	106	493	921.2	80878.5	109		367	737.2	59074.2		85	383.11	15663.5	N	N	N	N
State	33	New Hampshire	Paroxetine Hcl	Paroxetine Hcl	1385	18309	37385.5	304608	3852		13011	28918.5	232558		2935	11133.8	109938	N	N	N	N
State	33	New Hampshire	Paroxetine Mesylate	Paroxetine Mesylate	7	32	46	6488.82		#				*		14.4	593.04	N	N	N	N
State	33	New Hampshire	Paxil	Paroxetine Hcl	21	98	125.6	38708.8	18		72	93.3	27851.7	#		861.04	7212.31	N	N	N	N
State	33	New Hampshire	Paxil Cr	Paroxetine Hcl	10	51	85	28301.5	11		19	41	12228.1	*		137.9	2642.25	N	N	N	N
State	34	New Jersey	Brisdelle	Paroxetine Mesylate	8	26	52	10164.3			14	40	7542.7	*		51.85	709.76	N	N	N	N
State	34	New Jersey	Paroxetine Cr	Paroxetine Hcl	221	872	1433	129490	213		657	1163	99591.1		170	347.66	21704.2	N	N	N	N
State	34	New Jersey	Paroxetine Er	Paroxetine Hcl	872	3935	8152	767656	887		3381	7325.6	663357		783	1348.31	117909	N	N	N	N
State	34	New Jersey	Paroxetine Hcl	Paroxetine Hcl	6373	87110	164636	1.3166e+06	17877		67039	135417	1.07699e+06		14558	33422.8	489831	N	N	N	N
State	34	New Jersey	Paroxetine Mesylate	Paroxetine Mesylate	47	118	287	39053.1	48		97	244	33083.9	#		93.06	3411.65	N	N	N	N
State	34	New Jersey	Paxil	Paroxetine Hcl	112	443	796.3	213723	106		362	685.5	169193		91	964.83	17944.8	N	N	N	N
State	34	New Jersey	Paxil Cr	Paroxetine Hcl	83	424	822	206288	80		365	735	181516	#		227.2	30192.8	N	N	N	N
State	34	New Jersey	Pexeva	Paroxetine Mesylate	16	111	155	72524.7	15		76	114	47345.7	#		44.75	11368.1	N	N	N	N
State	35	New Mexico	Paroxetine Cr	Paroxetine Hcl	15	53	89	7863.42	15	#				#		25.2	2363.95	N	N	N	N
State	35	New Mexico	Paroxetine Er	Paroxetine Hcl	71	317	592	58420.4	70		259	492	47914.2		55	165.7	7673.71	N	N	N	N
State	35	New Mexico	Paroxetine Hcl	Paroxetine Hcl	1673	20815	39890.7	359511	4543		15472	31151.3	278067		3448	13360.3	117239	N	N	N	N
State	35	New Mexico	Paroxetine Mesylate	Paroxetine Mesylate	3	11	19	2226.47			11	19	2226.47	*		0	179.8	N	N	N	N
State	35	New Mexico	Paxil	Paroxetine Hcl	7	32	32	9275.59			20	20	6531.72	*		46.8	328.45	N	N	N	N
State	35	New Mexico	Paxil Cr	Paroxetine Hcl	7	51	67	22910.2			26	42	15049	*		95.45	2003.96	N	N	N	N
State	36	New York	Brisdelle	Paroxetine Mesylate	13	39	68	13799.3			23	43	8462.66	*		3.9	2339.36	N	N	N	N
State	36	New York	Paroxetine Cr	Paroxetine Hcl	657	2543	3985.6	338185	590		1803	3085	244502		442	2066.11	34539.7	N	N	N	N
State	36	New York	Paroxetine Er	Paroxetine Hcl	1726	8135	14167.3	1.22254e+06	1701		6251	11669	963047		1377	5203.93	167615	N	N	N	N
State	36	New York	Paroxetine Hcl	Paroxetine Hcl	16785	241618	412915	3.08684e+06	44303		180067	329467	2.41957e+06		35060	112593	860712	N	N	N	N
State	36	New York	Paroxetine Mesylate	Paroxetine Mesylate	101	293	478.1	59426.2	94		221	379.1	46844.5		70	167.63	4817.2	N	N	N	N
State	36	New York	Paxil	Paroxetine Hcl	207	844	1178.8	380803	181		565	857	239073		135	900.15	27712.7	N	N	N	N
State	36	New York	Paxil Cr	Paroxetine Hcl	165	828	1388	376922	143		622	1110	292685		116	1166.02	43823.6	N	N	N	N
State	36	New York	Pexeva	Paroxetine Mesylate	46	327	435.9	177927	50		312	409.9	167495	#		352.8	7717.73	N	N	N	N
State	37	North Carolina	Brisdelle	Paroxetine Mesylate	4	22	33	8566.13		*				*		393.84	310	N	N	N	N
State	37	North Carolina	Paroxetine Cr	Paroxetine Hcl	155	571	883.4	83354.8	147		313	546	49057.2		92	450.14	11443.5	N	N	N	N
State	37	North Carolina	Paroxetine Er	Paroxetine Hcl	502	2187	3748.5	367757	474		1423	2713.3	243761		333	2465.37	65211.7	N	N	N	N
State	37	North Carolina	Paroxetine Hcl	Paroxetine Hcl	8409	128580	239115	2.03166e+06	26023		95098	188031	1.56635e+06		20033	78051.6	658356	N	N	N	N
State	37	North Carolina	Paroxetine Mesylate	Paroxetine Mesylate	53	166	245	33267.9	52		86	138	18007.4		29	148.9	4276.71	N	N	N	N
State	37	North Carolina	Paxil	Paroxetine Hcl	77	400	536	217977	65		291	387.1	141976		47	1044.13	19013.7	N	N	N	N
State	37	North Carolina	Paxil Cr	Paroxetine Hcl	34	210	306	76538.9	29		162	237	52371.3	#		725.87	9912.45	N	N	N	N
State	37	North Carolina	Pexeva	Paroxetine Mesylate	3	14	14	9863.25			14	14	9863.25	*		0	1638.63	N	N	N	N
State	38	North Dakota	Paroxetine Cr	Paroxetine Hcl	33	152	227	24588.2	29		78	151	15689.7	#		135.6	3758.02	N	N	N	N
State	38	North Dakota	Paroxetine Er	Paroxetine Hcl	42	172	255.3	30371	38		130	203.3	25566.5		27	106.7	6654.22	N	N	N	N
State	38	North Dakota	Paroxetine Hcl	Paroxetine Hcl	718	10802	17849.2	113719	1779		8227	14599.7	92600.8		1447	3450.24	45251.3	N	N	N	N
State	38	North Dakota	Paxil	Paroxetine Hcl	2	13	13.7	2914.03			0	0	0	#		42.9	0	N	N	N	N
State	38	North Dakota	Paxil Cr	Paroxetine Hcl	6	25	32.5	10387.9			0	0	0	#		53.7	0	N	N	N	N
State	39	Ohio	Brisdelle	Paroxetine Mesylate	5	13	19	4019.91		*				*		88.35	205.09	N	N	N	N
State	39	Ohio	Paroxetine Cr	Paroxetine Hcl	295	1156	2086.3	205470	290		830	1632.9	145089		226	1640.8	25003.2	N	N	N	N
State	39	Ohio	Paroxetine Er	Paroxetine Hcl	769	3462	6578.3	668003	763		2651	5380.1	504087		616	4167.32	99398.5	N	N	N	N
State	39	Ohio	Paroxetine Hcl	Paroxetine Hcl	10025	179084	333763	2.39231e+06	35361		131658	264954	1.80031e+06		27731	75693.1	754616	N	N	N	N
State	39	Ohio	Paroxetine Mesylate	Paroxetine Mesylate	53	148	256.1	36302.4	53		101	171	24490.3		33	115.6	3683.38	N	N	N	N
State	39	Ohio	Paxil	Paroxetine Hcl	63	297	370.6	118600	61		153	209.7	55892.2		38	217.3	11633.6	N	N	N	N
State	39	Ohio	Paxil Cr	Paroxetine Hcl	40	212	396	107912	37		176	348	94467.2	#		357.05	15792	N	N	N	N
State	39	Ohio	Pexeva	Paroxetine Mesylate	13	41	63	28909.3	12		22	36	19081	*		59.2	2487.74	N	N	N	N
State	40	Oklahoma	Brisdelle	Paroxetine Mesylate	2	23	23	4941.38			12	12	2488.6	*		98.45	201.98	N	N	N	N
State	40	Oklahoma	Paroxetine Cr	Paroxetine Hcl	61	156	297	26604	56		126	235	20412		43	128.43	6344.96	N	N	N	N
State	40	Oklahoma	Paroxetine Er	Paroxetine Hcl	156	738	1262.5	120407	162		571	996.8	93312.7		126	582.08	35941.2	N	N	N	N
State	40	Oklahoma	Paroxetine Hcl	Paroxetine Hcl	2898	46174	84933.4	620571	9733		33284	64812	458077		7230	22923.9	210946	N	N	N	N
State	40	Oklahoma	Paroxetine Mesylate	Paroxetine Mesylate	13	56	82	12057.5	13	#				#		7.5	1939.91	N	N	N	N
State	40	Oklahoma	Paxil	Paroxetine Hcl	9	53	64	20283			40	51	14672.4	*		0	226.15	N	N	N	N
State	40	Oklahoma	Paxil Cr	Paroxetine Hcl	9	50	70	16760.5		#				*		26.85	3877.95	N	N	N	N
State	41	Oregon	Paroxetine Cr	Paroxetine Hcl	59	174	294.6	33508.2	58		129	218.3	24484.3		42	127.26	6527.76	N	N	N	N
State	41	Oregon	Paroxetine Er	Paroxetine Hcl	158	785	1280.4	127853	152		563	952.4	91864.1		114	941.3	20311	N	N	N	N
State	41	Oregon	Paroxetine Hcl	Paroxetine Hcl	3709	46025	88686.3	714711	9505		34880	72126.1	559332		7682	25455.5	253363	N	N	N	N
State	41	Oregon	Paroxetine Mesylate	Paroxetine Mesylate	12	35	67	8983.1	11		20	48	6225.39	*		7.2	1986.62	N	N	N	N
State	41	Oregon	Paxil	Paroxetine Hcl	24	98	126	41039.9	21		58	86	20523	#		106.25	3904.92	N	N	N	N
State	41	Oregon	Paxil Cr	Paroxetine Hcl	12	66	121	35207.8	11		54	109	30886.3	*		161.1	5514.76	N	N	N	N
State	42	Pennsylvania	Brisdelle	Paroxetine Mesylate	13	51	76	16000.2			30	48	10292.4	*		101.9	3118.27	N	N	N	N
State	42	Pennsylvania	Paroxetine Cr	Paroxetine Hcl	321	1317	2151.7	206217	298		921	1648.5	146642		222	943.32	27051.3	N	N	N	N
State	42	Pennsylvania	Paroxetine Er	Paroxetine Hcl	816	3569	6834.9	657784	775		2753	5623.5	518624		628	1675.99	106200	N	N	N	N
State	42	Pennsylvania	Paroxetine Hcl	Paroxetine Hcl	11370	195575	354428	2.62621e+06	36440		145181	282029	2.06234e+06		28635	84306.6	855773	N	N	N	N
State	42	Pennsylvania	Paroxetine Mesylate	Paroxetine Mesylate	65	168	314	43438.2	61		125	259	35721.2		44	47.7	6800.95	N	N	N	N
State	42	Pennsylvania	Paxil	Paroxetine Hcl	114	530	707.5	252028	94		312	439.8	137255		56	541.97	14730.8	N	N	N	N
State	42	Pennsylvania	Paxil Cr	Paroxetine Hcl	64	304	501.5	132730	57		242	425.5	108345	#		381.84	26501.9	N	N	N	N
State	42	Pennsylvania	Pexeva	Paroxetine Mesylate	6	17	31	11326.4		#				*		8.95	819.85	N	N	N	N
State	44	Rhode Island	Paroxetine Cr	Paroxetine Hcl	10	27	55	3361.86		#				*		8.76	807.39	N	N	N	N
State	44	Rhode Island	Paroxetine Er	Paroxetine Hcl	45	221	373.7	38639	47		163	283.7	27922	#		131.82	10789.4	N	N	N	N
State	44	Rhode Island	Paroxetine Hcl	Paroxetine Hcl	1069	17038	32591.1	267634	3366		12480	25408.8	205479		2640	9275.69	92148.7	N	N	N	N
State	44	Rhode Island	Paxil	Paroxetine Hcl	7	27	53	11924.3		#				*		107.85	921.61	N	N	N	N
State	44	Rhode Island	Paxil Cr	Paroxetine Hcl	6	22	38	10442.7		#				*		31.33	669.65	N	N	N	N
State	45	South Carolina	Brisdelle	Paroxetine Mesylate	5	15	21	4629.44		*				*		0	1550.67	N	N	N	N
State	45	South Carolina	Paroxetine Cr	Paroxetine Hcl	71	229	393.1	35162.7	68		187	335.1	29404.4		55	121.68	4737.2	N	N	N	N
State	45	South Carolina	Paroxetine Er	Paroxetine Hcl	324	1490	2629.1	235518	310		1186	2197.1	188791		249	1021.21	37290.3	N	N	N	N
State	45	South Carolina	Paroxetine Hcl	Paroxetine Hcl	4037	63956	123063	1.01027e+06	13822		48261	97989.9	789647		10747	30874.9	347381	N	N	N	N
State	45	South Carolina	Paroxetine Mesylate	Paroxetine Mesylate	46	183	262	35359.9	45		155	220	29798.5		34	81.3	3952.63	N	N	N	N
State	45	South Carolina	Paxil	Paroxetine Hcl	29	96	146.3	39318	23		78	112.3	26474	#		232.59	3659.19	N	N	N	N
State	45	South Carolina	Paxil Cr	Paroxetine Hcl	14	75	129	33632.8	13		61	99	23188.5	*		51.85	5431.07	N	N	N	N
State	45	South Carolina	Pexeva	Paroxetine Mesylate	4	41	49	19947.1		#				*		11.7	2838.58	N	N	N	N
State	46	South Dakota	Paroxetine Cr	Paroxetine Hcl	22	103	155.5	18971.8	20		76	116.5	13410.1	#		83.52	1093.73	N	N	N	N
State	46	South Dakota	Paroxetine Er	Paroxetine Hcl	34	178	255.2	29050.1	35		132	207	21682.5	#		54.2	9693.11	N	N	N	N
State	46	South Dakota	Paroxetine Hcl	Paroxetine Hcl	722	10282	17576.6	104895	1859		7825	14314.5	82369.7		1518	4185.83	41551.2	N	N	N	N
State	46	South Dakota	Paroxetine Mesylate	Paroxetine Mesylate	1	12	12	1905.81			12	12	1905.81	*		0	966.92	N	N	N	N
State	46	South Dakota	Paxil Cr	Paroxetine Hcl	1	13	17	3784.68			13	17	3784.68	*		0	601.41	N	N	N	N
State	47	Tennessee	Paroxetine Cr	Paroxetine Hcl	106	361	599.2	49433.4	107		267	459.1	36715.6		79	467.02	9133.72	N	N	N	N
State	47	Tennessee	Paroxetine Er	Paroxetine Hcl	345	1555	2739.7	248095	352		1112	2044.8	178026		263	2058.3	49262.2	N	N	N	N
State	47	Tennessee	Paroxetine Hcl	Paroxetine Hcl	6225	113215	210188	1.6121e+06	22843		81507	159847	1.1538e+06		16889	77470.4	479062	N	N	N	N
State	47	Tennessee	Paroxetine Mesylate	Paroxetine Mesylate	29	85	127.1	16836.9	27		41	79.1	10100.2		15	228.17	1842.73	N	N	N	N
State	47	Tennessee	Paxil	Paroxetine Hcl	46	234	297.7	98276.6	40		131	186	46989.7		26	335.35	2693.56	N	N	N	N
State	47	Tennessee	Paxil Cr	Paroxetine Hcl	37	146	238	61030.2	26		120	192	46268.8	#		169.35	13521.7	N	N	N	N
State	47	Tennessee	Pexeva	Paroxetine Mesylate	11	51	65	34551.5			32	46	26686.6	*		169.18	2212.61	N	N	N	N
State	48	Texas	Brisdelle	Paroxetine Mesylate	8	30	40	8174.14			16	26	5157.25	*		0	2766.43	N	N	N	N
State	48	Texas	Paroxetine Cr	Paroxetine Hcl	350	1153	1956.2	184628	328		871	1529.4	135334		250	729.45	25439.4	N	N	N	N
State	48	Texas	Paroxetine Er	Paroxetine Hcl	1189	5197	9065.3	916094	1140		3879	7212.2	698133		901	6033.83	147063	N	N	N	N
State	48	Texas	Paroxetine Hcl	Paroxetine Hcl	15488	201834	381797	2.89476e+06	44406		154648	307215	2.27923e+06		34899	117506	987666	N	N	N	N
State	48	Texas	Paroxetine Mesylate	Paroxetine Mesylate	118	395	602.2	82405.3	114		334	524.2	71389		91	142.91	8189.67	N	N	N	N
State	48	Texas	Paxil	Paroxetine Hcl	87	302	447.3	155528	81		213	321.7	90933.5		56	540.32	14138.6	N	N	N	N
State	48	Texas	Paxil Cr	Paroxetine Hcl	74	349	608.5	156389	67		287	498.5	118440	#		731.17	25111.3	N	N	N	N
State	48	Texas	Pexeva	Paroxetine Mesylate	25	96	139	58959.8	22		71	90	35268.2	#		203	5992.89	N	N	N	N
State	49	Utah	Brisdelle	Paroxetine Mesylate	2	13	20	4134.36		*				*		11.7	1352.04	N	N	N	N
State	49	Utah	Paroxetine Cr	Paroxetine Hcl	21	68	126.4	12719.5	20		49	103.4	9073.9	#		58.71	1454.07	N	N	N	N
State	49	Utah	Paroxetine Er	Paroxetine Hcl	73	325	549.4	61588.6	64		214	378.4	37540.6		45	356.48	9245.67	N	N	N	N
State	49	Utah	Paroxetine Hcl	Paroxetine Hcl	1576	18439	37857.8	347886	4113		14026	30711.4	278133		3335	5694.91	113876	N	N	N	N
State	49	Utah	Paxil	Paroxetine Hcl	10	36	65.3	16669.8			21	33	7416.22	*		39	1891.63	N	N	N	N
State	50	Vermont	Paroxetine Cr	Paroxetine Hcl	19	64	115	12618.2	19		41	82	7748.42	#		71.02	998.82	N	N	N	N
State	50	Vermont	Paroxetine Er	Paroxetine Hcl	46	217	446.5	46918.5	47		178	378.3	38088.1	#		153.88	4072.77	N	N	N	N
State	50	Vermont	Paroxetine Hcl	Paroxetine Hcl	627	7404	15676.3	117687	1585		5603	12488.5	93778.9		1259	3635.99	35950.7	N	N	N	N
State	50	Vermont	Paxil	Paroxetine Hcl	11	33	59.7	19709.7		#				*		88.8	2137.37	N	N	N	N
State	50	Vermont	Paxil Cr	Paroxetine Hcl	2	19	21	4787.94		*				*		104.71	849.87	N	N	N	N
State	51	Virginia	Paroxetine Cr	Paroxetine Hcl	126	413	725.5	59847.6	113		270	504	35312.9		81	349.6	10107.6	N	N	N	N
State	51	Virginia	Paroxetine Er	Paroxetine Hcl	332	1417	2549	256350	313		1055	2003.8	186564		241	1389.9	48802.2	N	N	N	N
State	51	Virginia	Paroxetine Hcl	Paroxetine Hcl	5935	80578	153835	1.15569e+06	16874		59621	121036	891592		13021	46511.5	377763	N	N	N	N
State	51	Virginia	Paroxetine Mesylate	Paroxetine Mesylate	38	107	195	27564	38		65	141	19918.3		26	101.82	1846.77	N	N	N	N
State	51	Virginia	Paxil	Paroxetine Hcl	57	269	384.4	190486	49		87	138.1	35302.5		19	545.65	4568.63	N	N	N	N
State	51	Virginia	Paxil Cr	Paroxetine Hcl	16	109	165.5	53368.6	15		73	113.5	42249.7	#		223.75	8868.98	N	N	N	N
State	53	Washington	Paroxetine Cr	Paroxetine Hcl	75	260	402.5	41105.7	70		149	257.5	23629.2		45	302.45	7420.15	N	N	N	N
State	53	Washington	Paroxetine Er	Paroxetine Hcl	173	614	1076.8	118423	148		428	774.6	79158.8		104	466.32	18265.7	N	N	N	N
State	53	Washington	Paroxetine Hcl	Paroxetine Hcl	5794	62928	124266	1.11324e+06	13206		46352	98797.6	866782		10349	30168	357837	N	N	N	N
State	53	Washington	Paroxetine Mesylate	Paroxetine Mesylate	13	53	93	12400.5	15	#				#		12.1	1468.92	N	N	N	N
State	53	Washington	Paxil	Paroxetine Hcl	36	167	246.1	75473.2	32		84	141.1	32403.5		19	1693.31	5827.66	N	N	N	N
State	53	Washington	Paxil Cr	Paroxetine Hcl	20	88	136	39490.8	16		45	76	17469.8	*		185.25	2703.85	N	N	N	N
State	54	West Virginia	Paroxetine Cr	Paroxetine Hcl	49	157	263	25294.2	46		132	238	19333.7	#		96.25	2687.75	N	N	N	N
State	54	West Virginia	Paroxetine Er	Paroxetine Hcl	135	541	1159.9	103709	128		419	965	79557.9		105	318.9	12262.6	N	N	N	N
State	54	West Virginia	Paroxetine Hcl	Paroxetine Hcl	1909	34354	62425.6	416378	6895		23521	46268.6	300090		4992	25495	129473	N	N	N	N
State	54	West Virginia	Paroxetine Mesylate	Paroxetine Mesylate	9	20	46	5476.66		#				*		6.5	1125.86	N	N	N	N
State	54	West Virginia	Paxil	Paroxetine Hcl	15	48	72.2	37349.3	11		16	26	6061.91	*		80.04	1258.46	N	N	N	N
State	54	West Virginia	Paxil Cr	Paroxetine Hcl	4	17	31	9106.99			17	31	9106.99	*		0	2489.08	N	N	N	N
State	54	West Virginia	Pexeva	Paroxetine Mesylate	4	20	28	12366.1		*				*		116.35	0	N	N	N	N
State	55	Wisconsin	Paroxetine Cr	Paroxetine Hcl	51	165	286	26306.1	52		124	226	19282.3		41	47.3	4942.95	N	N	N	N
State	55	Wisconsin	Paroxetine Er	Paroxetine Hcl	225	1057	1957.9	194264	218		775	1541	142699		171	856.15	34971.4	N	N	N	N
State	55	Wisconsin	Paroxetine Hcl	Paroxetine Hcl	4824	74126	148392	1.23196e+06	14767		55232	118037	964191		11616	28488	374354	N	N	N	N
State	55	Wisconsin	Paroxetine Mesylate	Paroxetine Mesylate	11	25	41	5528.65			13	21	2820.44	*		5.2	383.53	N	N	N	N
State	55	Wisconsin	Paxil	Paroxetine Hcl	28	156	214.5	84801.8	26		78	110.5	31200.9		13	198.95	2597.49	N	N	N	N
State	55	Wisconsin	Paxil Cr	Paroxetine Hcl	30	171	283.2	84226.4	25		150	236.2	67050.1	#		146.19	15272.6	N	N	N	N
State	55	Wisconsin	Pexeva	Paroxetine Mesylate	2	17	25	14681.2		*				*		15.6	520	N	N	N	N
State	56	Wyoming	Paroxetine Cr	Paroxetine Hcl	6	22	42	2498.65		#				*		0	1109.63	N	N	N	N
State	56	Wyoming	Paroxetine Er	Paroxetine Hcl	16	79	141	14549.9	18		56	94	8473.77	#		39.6	3509.27	N	N	N	N
State	56	Wyoming	Paroxetine Hcl	Paroxetine Hcl	418	4400	8262.3	60123.2	944		3360	6641.2	46738.9		748	1857.83	23735.5	N	N	N	N
State	56	Wyoming	Paxil Cr	Paroxetine Hcl	3	12	26	8422.58			12	26	8422.58	*		0	683.05	N	N	N	N
State	66	Guam	Paroxetine Hcl	Paroxetine Hcl	16	192	259	3106.91	29		122	171	2184.83	#		36.72	1583.91	N	N	N	N
State	72	Puerto Rico	Paroxetine Cr	Paroxetine Hcl	365	2570	2852.1	302490	619		1378	1596.1	161064		339	0	2371.6	N	N	N	N
State	72	Puerto Rico	Paroxetine Er	Paroxetine Hcl	653	7108	8531.8	902006	1202		3667	4696.8	477638		649	251.2	7915.48	N	N	N	N
State	72	Puerto Rico	Paroxetine Hcl	Paroxetine Hcl	2724	104710	124658	803673	14438		50864	65948.8	410866		7670	1303.73	29968.9	N	N	N	N
State	72	Puerto Rico	Paxil	Paroxetine Hcl	8	33	37.3	9840.8		#				*		0	153.98	N	N	N	N
State	72	Puerto Rico	Paxil Cr	Paroxetine Hcl	13	79	89	22244.6			67	77	19480.1	*		0	1633.03	N	N	N	N
State	78	Virgin Islands	Paroxetine Hcl	Paroxetine Hcl	18	191	277.2	3206.66	35		115	161	2210.15		22	195.97	1296.65	N	N	N	N
State	9A	Armed Forces Central/South America	Paroxetine Hcl	Paroxetine Hcl	3	35	45.3	459.61			11	17	110.28	*		79.7	0	N	N	N	N
State	9B	Armed Forces Europe	Paroxetine Hcl	Paroxetine Hcl	8	33	77	613.63	13	#				*		25.5	241.07	N	N	N	N
State	9C	Armed Forces Pacific	Paroxetine Hcl	Paroxetine Hcl	5	24	54	464.23		#				*		23.28	142.01	N	N	N	N
State	9D	Unknown	Paroxetine Hcl	Paroxetine Hcl	7	38	101.3	709.55	12		27	70	391.07	*		32.56	280.06	N	N	N	N
State	9E	Foreign Country	Paroxetine Hcl	Paroxetine Hcl	17	81	139.7	1187.24	28		47	97.7	927.07	#		59.52	337.87	N	N	N	N

### Sheet: 2019
Prscrbr_Geo_Lvl	Prscrbr_Geo_Cd	Prscrbr_Geo_Desc	Brnd_Name	Gnrc_Name	Tot_Prscrbrs	Tot_Clms	Tot_30day_Fills	Tot_Drug_Cst	Tot_Benes	GE65_Sprsn_Flag	GE65_Tot_Clms	GE65_Tot_30day_Fills	GE65_Tot_Drug_Cst	GE65_Bene_Sprsn_Flag	GE65_Tot_Benes	LIS_Bene_Cst_Shr	NonLIS_Bene_Cst_Shr	Opioid_Drug_Flag	Opioid_LA_Drug_Flag	Antbtc_Drug_Flag	Antpsyct_Drug_Flag						Number of Prescriptions						Number of Presc / 1000 Enrollees						1000	Cost
State	1	Alabama	Brisdelle	Paroxetine Mesylate	4	23	23	4708.26		*				*		102	813.88	N	N	N	N			State		Medicare D Enrollees	Paroxetine	Brisdelle	Paxil	Pexeva	All Brand	Total	Paroxetine	Brisdelle	Paxil	Pexeva	All Brand	Total	Paroxetine	Brisdelle	Paxil	Pexeva	All Brand	Total
State	6	California	Brisdelle	Paroxetine Mesylate	22	82	106	22052.6	17	#				#		22.8	5224.77	N	N	N	N		1	Alabama	AL	762978	74675	23	126	18	167	74842	97.8731	0.030145	0.165142	0.0235918	0.218879	98.092	1.20229e+06	4708.26	51495.3	16339.4	72542.9	1.27483e+06		51	Hawaii	HI	27.6994		51. Hawaii (27.7)	b	E
State	8	Colorado	Brisdelle	Paroxetine Mesylate	2	17	17	3641.59			17	17	3641.59	*		0	1163.9	N	N	N	N		2	Alaska	AK	64096	4771	0	25	0	25	4796	74.4352	0	0.39004	0	0.39004	74.8253	99593.6	0	15487.2	0	15487.2	115081		50	District of Columbia	DC	60.5453		50. District of Columbia (60.5)	#N/A	D
State	12	Florida	Brisdelle	Paroxetine Mesylate	16	46	76	15973.1	12		30	52	10926.1	*		84.3	2815.8	N	N	N	N		3	Arizona	AZ	989060	70658	0	206	31	237	70895	71.4395	0	0.208279	0.0313429	0.239621	71.6792	1.38585e+06	0	78136	19762.1	97898.1	1.48375e+06		49	Colorado	CO	63.9376		49. Colorado (63.9)	#N/A	D
State	13	Georgia	Brisdelle	Paroxetine Mesylate	4	14	14	2927.6		*				*		85	261.3	N	N	N	N		4	Arkansas	AR	455723	48016	0	62	31	93	48109	105.362	0	0.136048	0.0680238	0.204071	105.566	625500	0	20688.2	12180.3	32868.5	658368		48	Nevada	NV	64.3376		48. Nevada (64.3)	#N/A	D
State	22	Louisiana	Brisdelle	Paroxetine Mesylate	5	32	32	9857.94			12	12	2448.31	*		3.8	2491.8	N	N	N	N		5	California	CA	4969950	326546	82	1237	163	1482	328028	65.7041	0.0164992	0.248896	0.0327971	0.298192	66.0023	5.81793e+06	22052.6	500872	111648	634573	6.4525e+06		47	California	CA	66.0023		47. California (66.0)	#N/A	D
National		National	Brisdelle	Paroxetine Mesylate	150	581	787	163367	127		402	568	114719		86	1075.4	31229.4	N	N	N	N		6	Colorado	CO	670857	42727	17	149	0	166	42893	63.6902	0.0253407	0.222104	0	0.247445	63.9376	866752	3641.59	66872.2	0	70513.8	937266		46	Wyoming	WY	66.5557		46. Wyoming (66.6)	#N/A	D
State	32	Nevada	Brisdelle	Paroxetine Mesylate	2	12	14	3075.7			12	14	3075.7	*		0	983.55	N	N	N	N		7	Connecticut	CT	538139	46014	0	348	23	371	46385	85.5058	0	0.646673	0.0427399	0.689413	86.1952	1.23626e+06	0	162285	15003.3	177288	1.41355e+06		45	Utah	UT	69.1209		45. Utah (69.1)	#N/A	D
State	34	New Jersey	Brisdelle	Paroxetine Mesylate	5	24	48	9169.36			12	36	6661.48	*		45.6	491.19	N	N	N	N		8	Delaware	DE	156286	12539	0	118	0	118	12657	80.2311	0	0.755026	0	0.755026	80.9861	316841	0	20058	0	20058	336899		44	Texas	TX	70.1576		44. Texas (70.2)	#N/A	D
State	36	New York	Brisdelle	Paroxetine Mesylate	14	52	89	17798.5	14		41	71	13992.4	#		22.8	2642	N	N	N	N		9	District of Columbia	DC	57329	3471	0	0	0	0	3471	60.5453	0	0	0	0	60.5453	67282.2	0	0	0	0	67282.2		43	Arizona	AZ	71.6792		43. Arizona (71.7)	#N/A	D
State	37	North Carolina	Brisdelle	Paroxetine Mesylate	15	54	63	13618.3	12		37	46	10026	*		406.14	2707.93	N	N	N	N		10	Florida	FL	3501200	272698	46	803	395	1244	273942	77.887	0.0131384	0.22935	0.112818	0.355307	78.2423	5.12578e+06	15973.1	322152	227536	565660	5.69144e+06		42	New Mexico	NM	72.9598		42. New Mexico (73.0)	#N/A	D
State	39	Ohio	Brisdelle	Paroxetine Mesylate	6	17	23	4668.16		#				*		105.8	67.35	N	N	N	N		11	Georgia	GA	1272789	122095	14	317	19	350	122445	95.9271	0.0109995	0.249059	0.0149278	0.274987	96.2021	1.90311e+06	2927.6	130039	19658.5	152625	2.05574e+06		41	Washington	WA	74.7936		41. Washington (74.8)	#N/A	C
State	40	Oklahoma	Brisdelle	Paroxetine Mesylate	8	29	37	7821.37		#				*		19	1537.92	N	N	N	N		12	Hawaii	HI	193759	5331	0	36	0	36	5367	27.5136	0	0.185798	0	0.185798	27.6994	130745	0	14644.7	0	14644.7	145390		40	Alaska	AK	74.8253		40. Alaska (74.8)	#N/A	C
State	42	Pennsylvania	Brisdelle	Paroxetine Mesylate	10	57	76	15780.8			33	44	9205.51	*		57	2994.43	N	N	N	N		13	Idaho	ID	235875	18920	0	35	0	35	18955	80.212	0	0.148384	0	0.148384	80.3604	311416	0	14202.4	0	14202.4	325618		39	Vermont	VT	75.97		39. Vermont (76.0)	#N/A	C
State	45	South Carolina	Brisdelle	Paroxetine Mesylate	4	29	29	4050.66		#				*		0	704.72	N	N	N	N		14	Illinois	IL	1662066	132607	0	326	89	415	133022	79.7844	0	0.196141	0.0535478	0.249689	80.0341	2.39032e+06	0	141315	77885.3	219200	2.60952e+06		38	Oregon	OR	77.919		38. Oregon (77.9)	#N/A	C
State	48	Texas	Brisdelle	Paroxetine Mesylate	9	37	49	9634.34			25	37	7285.19	*		34	2686.66	N	N	N	N		15	Indiana	IN	972290	92592	0	227	57	284	92876	95.2308	0	0.233469	0.0586245	0.292094	95.5229	1.83198e+06	0	109253	37133	146386	1.97837e+06		37	Florida	FL	78.2423		37. Florida (78.2)	#N/A	C
State	51	Virginia	Brisdelle	Paroxetine Mesylate	2	12	16	3301.64			12	16	3301.64	*		0	740	N	N	N	N		16	Iowa	IA	489474	51714	0	121	12	133	51847	105.652	0	0.247204	0.0245161	0.27172	105.924	783159	0	49730.8	5119.44	54850.2	838010		36	Illinois	IL	80.0341		36. Illinois (80.0)	#N/A	C
State	1	Alabama	Paroxetine Cr	Paroxetine Hcl	69	262	404	42477	67		160	258	26697.3		43	434.21	5438.6	N	N	N	N		17	Kansas	KS	386537	36882	0	49	0	49	36931	95.4165	0	0.126767	0	0.126767	95.5432	550803	0	18949.2	0	18949.2	569752		35	Idaho	ID	80.3604		35. Idaho (80.4)	#N/A	C
State	2	Alaska	Paroxetine Cr	Paroxetine Hcl	12	52	96.1	8477.9			34	78.1	7688.13	*		26.59	442.05	N	N	N	N		18	Kentucky	KY	707993	101214	0	200	15	215	101429	142.959	0	0.282489	0.0211867	0.303675	143.263	1.60615e+06	0	71553	5846.88	77399.9	1.68355e+06		34	Delaware	DE	80.9861		34. Delaware (81.0)	#N/A	C
State	4	Arizona	Paroxetine Cr	Paroxetine Hcl	47	131	240.4	20483.4	41		92	183.4	15013.6	#		50.43	3475.06	N	N	N	N		19	Louisiana	LA	664245	60036	32	136	51	219	60255	90.3823	0.048175	0.204744	0.0767789	0.329698	90.712	886843	9857.94	61792.8	48260.3	119911	1.00675e+06		33	Montana	MT	81.844		33. Montana (81.8)	#N/A	C
State	5	Arkansas	Paroxetine Cr	Paroxetine Hcl	32	93	121	11526.6	30		69	89	8070.09	#		75.77	3515.28	N	N	N	N		20	Maine	ME	248056	23689	0	123	0	123	23812	95.4986	0	0.495856	0	0.495856	95.9945	463394	0	65148.6	0	65148.6	528543		32	New Jersey	NJ	82.352		32. New Jersey (82.4)	#N/A	C
State	6	California	Paroxetine Cr	Paroxetine Hcl	468	1680	2885.8	266634	434		1343	2368.5	210110		357	1458.76	30548.6	N	N	N	N		21	Maryland	MD	643887	55073	0	225	0	225	55298	85.5321	0	0.34944	0	0.34944	85.8815	1.28448e+06	0	104179	0	104179	1.38865e+06		31	Maryland	MD	85.8815		31. Maryland (85.9)	#N/A	C
State	8	Colorado	Paroxetine Cr	Paroxetine Hcl	48	113	235.6	19026	46		83	191	14738.7		34	338.79	4934.71	N	N	N	N		22	Massachusetts	MA	1026740	106504	0	490	0	490	106994	103.73	0	0.477239	0	0.477239	104.207	1.80565e+06	0	199667	0	199667	2.00532e+06		30	Connecticut	CT	86.1952		30. Connecticut (86.2)	#N/A	C
State	9	Connecticut	Paroxetine Cr	Paroxetine Hcl	103	321	551	54846.2	94		265	465	45371.8		76	242.67	7941.6	N	N	N	N		23	Michigan	MI	1639078	143110	0	480	14	494	143604	87.3113	0	0.292848	0.00854139	0.301389	87.6127	2.78858e+06	0	213599	7359.2	220958	3.00954e+06		29	Minnesota	MN	86.6392		29. Minnesota (86.6)	#N/A	C
State	10	Delaware	Paroxetine Cr	Paroxetine Hcl	45	118	286	25898.8	43		99	251	21853.2	#		112.1	3361.84	N	N	N	N		24	Minnesota	MN	792528	68301	0	347	16	363	68664	86.1812	0	0.437839	0.0201886	0.458028	86.6392	1.1295e+06	0	156747	9787.94	166535	1.29603e+06		28	Michigan	MI	87.6127		28. Michigan (87.6)	#N/A	C
State	12	Florida	Paroxetine Cr	Paroxetine Hcl	294	748	1342.1	121155	274		604	1140	98861.2		225	636.65	22266.9	N	N	N	N		25	Mississippi	MS	438132	44117	0	88	0	88	44205	100.693	0	0.200853	0	0.200853	100.894	550934	0	32793.3	0	32793.3	583727		27	South Carolina	SC	88.7042		27. South Carolina (88.7)	#N/A	C
State	13	Georgia	Paroxetine Cr	Paroxetine Hcl	105	407	609.4	57256.9	103		275	451	37273.1		75	394.53	9669.2	N	N	N	N		26	Missouri	MO	936373	98843	0	198	29	227	99070	105.559	0	0.211454	0.0309706	0.242425	105.802	1.49741e+06	0	81707.6	17625.6	99333.1	1.59674e+06		26	Virginia	VA	89.3414		26. Virginia (89.3)	#N/A	C
State	15	Hawaii	Paroxetine Cr	Paroxetine Hcl	10	33	55	5557.98		#				*		18.05	1157.31	N	N	N	N		27	Montana	MT	157397	12861	0	21	0	21	12882	81.7106	0	0.133421	0	0.133421	81.844	203299	0	7329.39	0	7329.39	210629		25	Louisiana	LA	90.712		25. Louisiana (90.7)	#N/A	C
State	16	Idaho	Paroxetine Cr	Paroxetine Hcl	18	121	174.1	18289.1	20		64	116.6	13088.3	#		13.6	3209.27	N	N	N	N		28	Nebraska	NE	253378	24105	0	47	0	47	24152	95.1345	0	0.185494	0	0.185494	95.32	374095	0	16075	0	16075	390170		24	Wisconsin	WI	90.8643		24. Wisconsin (90.9)	#N/A	C
State	17	Illinois	Paroxetine Cr	Paroxetine Hcl	154	469	860.6	76462.7	146		365	707	61595.1		116	196.86	17366.4	N	N	N	N		29	Nevada	NV	372022	23878	12	28	17	57	23935	64.1844	0.0322562	0.0752644	0.0456962	0.153217	64.3376	436870	3075.7	11768.4	9416.96	24261.1	461131		23	North Carolina	NC	91.0901		23. North Carolina (91.1)	#N/A	C
State	18	Indiana	Paroxetine Cr	Paroxetine Hcl	115	393	785	57564.1	110		332	686	49699.4		93	209.17	9523.55	N	N	N	N		30	New Hampshire	NH	203214	19700	0	156	0	156	19856	96.9421	0	0.767664	0	0.767664	97.7098	426000	0	59673	0	59673	485673		22	South Dakota	SD	92.1474		22. South Dakota (92.1)	#N/A	C
State	19	Iowa	Paroxetine Cr	Paroxetine Hcl	40	118	176.1	16470	39		71	113.1	10145		24	87.15	3518.56	N	N	N	N		31	New Jersey	NJ	1205544	98179	24	957	119	1100	99279	81.4396	0.019908	0.793832	0.0987106	0.912451	82.352	2.3436e+06	9169.36	389364	73910.6	472444	2.81605e+06		21	New York	NY	93.9245		21. New York (93.9)	#N/A	C
State	20	Kansas	Paroxetine Cr	Paroxetine Hcl	43	214	282.7	30018.9	43		133	183	18289.8		27	103.43	3115.27	N	N	N	N		32	New Mexico	NM	304976	22166	0	85	0	85	22251	72.6811	0	0.27871	0	0.27871	72.9598	431653	0	29885	0	29885	461538		20	Nebraska	NE	95.32		20. Nebraska (95.3)	#N/A	C
State	21	Kentucky	Paroxetine Cr	Paroxetine Hcl	110	398	690.7	59528.2	106		281	543.7	42060.1		81	526.63	9790	N	N	N	N		33	New York	NY	2840654	264727	52	1656	372	2080	266807	93.1923	0.0183056	0.582964	0.130956	0.732226	93.9245	4.92824e+06	17798.5	677477	196261	891536	5.81978e+06		19	Indiana	IN	95.5229		19. Indiana (95.5)	#N/A	C
State	22	Louisiana	Paroxetine Cr	Paroxetine Hcl	94	333	506.3	44208.5	96		280	428.4	36467.5		75	331.1	6572.45	N	N	N	N		34	North Carolina	NC	1499888	135965	54	590	16	660	136625	90.6501	0.0360027	0.393363	0.0106675	0.440033	91.0901	2.48653e+06	13618.3	249843	10220.3	273681	2.76021e+06		18	Kansas	KS	95.5432		18. Kansas (95.5)	#N/A	C
State	23	Maine	Paroxetine Cr	Paroxetine Hcl	35	87	166	20487.9	34		58	111	14235.6	#		59.66	1060.74	N	N	N	N		35	North Dakota	ND	93737	11791	0	52	0	52	11843	125.788	0	0.554744	0	0.554744	126.343	173531	0	18642.8	0	18642.8	192174		17	Maine	ME	95.9945		17. Maine (96.0)	#N/A	C
State	24	Maryland	Paroxetine Cr	Paroxetine Hcl	124	394	735.5	73991	117		293	567.3	51502.1		84	367.68	6929.62	N	N	N	N		36	Ohio	OH	1854483	191163	17	474	69	560	191723	103.082	0.00916698	0.255597	0.0372071	0.301971	103.384	3.68102e+06	4668.16	201412	35397.4	241477	3.9225e+06		16	Georgia	GA	96.2021		16. Georgia (96.2)	#N/A	C
State	25	Massachusetts	Paroxetine Cr	Paroxetine Hcl	53	218	339	36395.5	55		131	236	26095.6		41	197.34	4429.82	N	N	N	N		37	Oklahoma	OK	499050	49727	29	82	0	111	49838	99.6433	0.0581104	0.164312	0	0.222423	99.8657	826463	7821.37	29841.7	0	37663.1	864126		15	New Hampshire	NH	97.7098		15. New Hampshire (97.7)	#N/A	B
State	26	Michigan	Paroxetine Cr	Paroxetine Hcl	342	1217	2192.8	211760	325		911	1724.3	153963		245	1155.23	24134.8	N	N	N	N		38	Oregon	OR	647942	50296	0	191	0	191	50487	77.6242	0	0.294779	0	0.294779	77.919	915280	0	75123	0	75123	990403		14	Alabama	AL	98.092		14. Alabama (98.1)	#N/A	B
State	27	Minnesota	Paroxetine Cr	Paroxetine Hcl	70	288	420.1	44321.2	66		200	294.1	29536.9		46	283.05	7235.41	N	N	N	N		39	Pennsylvania	PA	2131322	212024	57	835	23	915	212939	99.48	0.026744	0.391776	0.0107914	0.429311	99.9094	3.71525e+06	15780.8	353376	8822.06	377979	4.09323e+06		13	Oklahoma	OK	99.8657		13. Oklahoma (99.9)	#N/A	B
State	28	Mississippi	Paroxetine Cr	Paroxetine Hcl	28	86	132	10179.9	27		41	67	4484.26		14	302.77	1251.36	N	N	N	N		40	Rhode Island	RI	170563	18361	0	41	12	53	18414	107.649	0	0.24038	0.0703552	0.310736	107.96	304665	0	15446.3	11114	26560.2	331225		12	Pennsylvania	PA	99.9094		12. Pennsylvania (99.9)	#N/A	B
State	29	Missouri	Paroxetine Cr	Paroxetine Hcl	68	273	420.2	38902.2	65		135	249	19923		42	115.36	4475.86	N	N	N	N		41	South Carolina	SC	788745	69705	29	174	57	260	69965	88.3746	0.0367673	0.220604	0.0722667	0.329638	88.7042	1.2536e+06	4050.66	53234.9	24169	81454.6	1.33506e+06		11	Mississippi	MS	100.894		11. Mississippi (100.9)	#N/A	B
State	30	Montana	Paroxetine Cr	Paroxetine Hcl	13	48	83.8	6922.57	14		27	36.8	3430.8	*		29.99	1513.8	N	N	N	N		42	South Dakota	SD	122380	11266	0	11	0	11	11277	92.0575	0	0.089884	0	0.089884	92.1474	170552	0	2321.17	0	2321.17	172873		10	Ohio	OH	103.384		10. Ohio (103.4)	#N/A	B
National		National	Paroxetine Cr	Paroxetine Hcl	6125	23503	36869.7	3.56231e+06	6099		16469	27893.7	2.53839e+06		4481	18710.7	447533	N	N	N	N		43	Tennessee	TN	1029927	120336	0	360	31	391	120727	116.839	0	0.349539	0.0300992	0.379639	117.219	1.98619e+06	0	120610	22335.5	142946	2.12913e+06		9	Massachusetts	MA	104.207		9. Massachusetts (104.2)	#N/A	B
State	31	Nebraska	Paroxetine Cr	Paroxetine Hcl	19	86	116.7	7620.43	18		47	71.5	4287.8	*		10	1631.66	N	N	N	N		44	Texas	TX	3040026	212304	37	818	122	977	213281	69.8362	0.0121709	0.269077	0.0401312	0.321379	70.1576	4.03517e+06	9634.34	326655	74698.6	410988	4.44616e+06		8	Arkansas	AR	105.566		8. Arkansas (105.6)	#N/A	B
State	32	Nevada	Paroxetine Cr	Paroxetine Hcl	19	53	101	8931.76	19		33	75	5821.4	*		121.8	1149.62	N	N	N	N		45	Utah	UT	284270	19622	0	27	0	27	19649	69.0259	0	0.0949801	0	0.0949801	69.1209	395308	0	11590.4	0	11590.4	406898		7	Missouri	MO	105.802		7. Missouri (105.8)	#N/A	B
State	33	New Hampshire	Paroxetine Cr	Paroxetine Hcl	42	126	250	22611.3	37		98	204	16505.1		25	85.45	3924.59	N	N	N	N		46	Vermont	VT	109688	8277	0	56	0	56	8333	75.4595	0	0.510539	0	0.510539	75.97	193730	0	20255.7	0	20255.7	213985		6	Iowa	IA	105.924		6. Iowa (105.9)	#N/A	B
State	34	New Jersey	Paroxetine Cr	Paroxetine Hcl	292	1092	1743.2	172219	301		891	1461.8	135409		254	582.09	23626.8	N	N	N	N		47	Virginia	VA	978169	87003	12	376	0	388	87391	88.9448	0.0122678	0.384392	0	0.396659	89.3414	1.61724e+06	3301.64	202360	0	205662	1.8229e+06		5	Rhode Island	RI	107.96		5. Rhode Island (108.0)	#N/A	B
State	35	New Mexico	Paroxetine Cr	Paroxetine Hcl	34	93	175	13678.9	32		71	141	10153.8	#		57.7	1619.23	N	N	N	N		48	Washington	WA	895518	66768	0	211	0	211	66979	74.558	0	0.235618	0	0.235618	74.7936	1.3014e+06	0	100031	0	100031	1.40143e+06		4	Tennessee	TN	117.219		4. Tennessee (117.2)	a	B
State	36	New York	Paroxetine Cr	Paroxetine Hcl	735	2926	4386.2	382388	685		2144	3451.6	286755		529	2008.48	41759	N	N	N	N		49	West Virginia	WV	310182	37471	0	81	17	98	37569	120.803	0	0.261137	0.0548065	0.315944	121.119	603732	0	51582.1	13597.6	65179.6	668911		3	West Virginia	WV	121.119		3. West Virginia (121.1)	a	A
State	37	North Carolina	Paroxetine Cr	Paroxetine Hcl	219	778	1138.3	119170	203		413	704	68766.1		132	1094.55	15609.3	N	N	N	N		50	Wisconsin	WI	857939	77683	0	248	25	273	77956	90.5461	0	0.289065	0.0291396	0.318204	90.8643	1.51783e+06	0	118001	17292.8	135294	1.65312e+06		2	North Dakota	ND	126.343		2. North Dakota (126.3)	b	A
State	38	North Dakota	Paroxetine Cr	Paroxetine Hcl	15	97	147	13559.5	16		48	98	8330.21	*		94.79	1366.33	N	N	N	N		51	Wyoming	WY	70903	4719	0	0	0	0	4719	66.5557	0	0	0	0	66.5557	82423.9	0	0	0	0	82423.9		1	Kentucky	KY	143.263		1. Kentucky (143.3)	b	A	state variation	5.17206
State	39	Ohio	Paroxetine Cr	Paroxetine Hcl	286	1288	2160.6	232008	277		956	1757	182020		223	1575.12	27355.6	N	N	N	N			Total		45197357	3913240	537	14049	1843	16429	3929669	86.5812	0.0118812	0.310837	0.0407767	0.363495	86.9447	7.10622e+07	148080	5.84526e+06	1.12838e+06	7.12172e+06	7.81839e+07
State	40	Oklahoma	Paroxetine Cr	Paroxetine Hcl	53	129	229	21269.2	50		103	191	17062.1	#		52.35	4911.48	N	N	N	N																											Mean	88.6132			27	E
State	41	Oregon	Paroxetine Cr	Paroxetine Hcl	87	278	481.5	51453.2	82		202	365.3	39421.3		60	511.76	11526.7	N	N	N	N																											SD	18.7361			50	D
State	42	Pennsylvania	Paroxetine Cr	Paroxetine Hcl	357	1554	2340	235438	322		1030	1723.9	161236		240	1160.03	28170.4	N	N	N	N																											MOE	28.1041	36.7228		74	C
State	72	Puerto Rico	Paroxetine Cr	Paroxetine Hcl	412	3075	3378.1	380329	762		1636	1874	207101		409	25.5	9365.88	N	N	N	N																											CI (Z=1.5)	60.5091	116.717		97	B
State	44	Rhode Island	Paroxetine Cr	Paroxetine Hcl	7	30	66	5021.01			30	66	5021.01	*		0	1594.24	N	N	N	N																											CI (Z=1.96)	51.8905	125.336		121	A
State	45	South Carolina	Paroxetine Cr	Paroxetine Hcl	115	385	638.2	62718.8	109		300	496	44718.8		85	393.67	8487.57	N	N	N	N																															143.263
State	46	South Dakota	Paroxetine Cr	Paroxetine Hcl	17	75	99.8	9256.65	16	#				#		34.09	2148.85	N	N	N	N
State	47	Tennessee	Paroxetine Cr	Paroxetine Hcl	107	377	633.1	55263.1	108		311	523.1	43837.8		84	417.58	8384.78	N	N	N	N
State	48	Texas	Paroxetine Cr	Paroxetine Hcl	389	1186	1867.9	180578	377		854	1427.1	129615		273	1607.81	26562.4	N	N	N	N																															27.0-49.9
State	49	Utah	Paroxetine Cr	Paroxetine Hcl	15	51	106.3	11824.9	15		38	93.3	9264.15	#		11.45	1659.68	N	N	N	N																															50.0-73.9
State	50	Vermont	Paroxetine Cr	Paroxetine Hcl	18	48	90	11188.6	17	#				#		88.9	1383.07	N	N	N	N																															74.0-96.9
State	51	Virginia	Paroxetine Cr	Paroxetine Hcl	133	472	804.1	70816.5	122		316	582.9	45298		86	313.19	10314.7	N	N	N	N																															97.0-120.9
State	53	Washington	Paroxetine Cr	Paroxetine Hcl	80	298	439.2	48344.2	74		200	313	32360.7		53	337.29	9030.59	N	N	N	N																															121.0-144.0
State	54	West Virginia	Paroxetine Cr	Paroxetine Hcl	44	139	223	21153.1	40		102	178	13083.6	#		90.83	2122.24	N	N	N	N
State	55	Wisconsin	Paroxetine Cr	Paroxetine Hcl	76	220	415.1	42128	74		132	290	25904.9		49	250.46	5985.42	N	N	N	N
State	1	Alabama	Paroxetine Er	Paroxetine Hcl	274	1206	1952.7	227330	260		815	1401.7	153269		184	1507.17	29350.5	N	N	N	N
State	2	Alaska	Paroxetine Er	Paroxetine Hcl	29	151	266.4	27366.5	28		122	233.4	23433.8	#		53.56	1190.18	N	N	N	N
State	4	Arizona	Paroxetine Er	Paroxetine Hcl	229	870	1639.9	189952	208		675	1380.7	152671		171	388.4	42110.1	N	N	N	N
State	5	Arkansas	Paroxetine Er	Paroxetine Hcl	88	446	636.1	72819.7	88		263	407.1	40027.4		55	868.94	12359	N	N	N	N
State	6	California	Paroxetine Er	Paroxetine Hcl	1118	4620	8266.2	883230	1070		3738	7068.6	727715		897	2350.76	135504	N	N	N	N
State	8	Colorado	Paroxetine Er	Paroxetine Hcl	171	748	1146.4	136437	157		539	870.2	96221.2		118	974.16	33136.1	N	N	N	N
State	9	Connecticut	Paroxetine Er	Paroxetine Hcl	438	2323	4276.7	468432	481		1817	3585.5	375867		393	2204.95	59711.9	N	N	N	N
State	10	Delaware	Paroxetine Er	Paroxetine Hcl	94	415	880.6	77202.7	98		374	797.6	68041.2		87	109.65	16039.9	N	N	N	N
State	11	District of Columbia	Paroxetine Er	Paroxetine Hcl	22	82	140	17745.9	20		61	110	13142.4	#		41.43	3626.13	N	N	N	N
State	12	Florida	Paroxetine Er	Paroxetine Hcl	1137	4255	7971	787788	1050		3392	6683.1	623835		863	3712.3	144362	N	N	N	N
State	13	Georgia	Paroxetine Er	Paroxetine Hcl	336	1374	2231.8	239082	317		1049	1778.8	180432		241	1346.29	47099.1	N	N	N	N
State	15	Hawaii	Paroxetine Er	Paroxetine Hcl	49	197	360	49062	48		124	253	31717.2		34	74.66	3320.62	N	N	N	N
State	16	Idaho	Paroxetine Er	Paroxetine Hcl	56	205	354.1	36417.4	53		157	301	30946.4		41	67.26	7716.41	N	N	N	N
State	17	Illinois	Paroxetine Er	Paroxetine Hcl	462	1848	3528.6	395410	442		1461	2915.5	315696		352	684.7	91860	N	N	N	N
State	18	Indiana	Paroxetine Er	Paroxetine Hcl	453	2133	3917.9	400995	481		1570	3027.9	291855		366	2302.25	72892.5	N	N	N	N
State	19	Iowa	Paroxetine Er	Paroxetine Hcl	158	872	1269	168133	157		521	871.6	102078		109	737.63	30798.5	N	N	N	N
State	20	Kansas	Paroxetine Er	Paroxetine Hcl	96	460	698.1	82498.9	87		343	560.9	64178.7		67	841.74	14352.5	N	N	N	N
State	21	Kentucky	Paroxetine Er	Paroxetine Hcl	301	1420	2466.7	291444	298		1033	1929.7	223003		227	2018.39	42119.5	N	N	N	N
State	22	Louisiana	Paroxetine Er	Paroxetine Hcl	232	1033	1619.7	173916	237		751	1203.2	124183		172	829.76	36811.4	N	N	N	N
State	23	Maine	Paroxetine Er	Paroxetine Hcl	111	421	815.5	87603.4	91		254	547.5	59136.3		64	577.91	7839.96	N	N	N	N
State	24	Maryland	Paroxetine Er	Paroxetine Hcl	430	1825	3832.2	419039	446		1456	3239.9	343106		358	1379.39	56665	N	N	N	N
State	25	Massachusetts	Paroxetine Er	Paroxetine Hcl	383	1785	3171.3	366182	365		1353	2552	276443		283	857.21	44535.2	N	N	N	N
State	26	Michigan	Paroxetine Er	Paroxetine Hcl	881	3769	7490.4	693735	879		2857	6077.5	539585		687	1623.91	92082.1	N	N	N	N
State	27	Minnesota	Paroxetine Er	Paroxetine Hcl	219	1178	1684	213105	203		651	1050.4	119154		132	1132.76	41299.2	N	N	N	N
State	28	Mississippi	Paroxetine Er	Paroxetine Hcl	111	464	674.5	74869.4	99		328	493.5	51614.6		65	320.84	20456.8	N	N	N	N
State	29	Missouri	Paroxetine Er	Paroxetine Hcl	220	981	1600.5	171677	201		682	1204.9	121717		146	591.52	38957.7	N	N	N	N
State	30	Montana	Paroxetine Er	Paroxetine Hcl	56	276	420	43384.9	49		215	352	33320.1	#		132.61	10225.9	N	N	N	N
National		National	Paroxetine Er	Paroxetine Hcl	17372	81290	139431	1.48902e+07	17100		59097	109396	1.10551e+07		13079	58738.2	2.28947e+06	N	N	N	N
State	31	Nebraska	Paroxetine Er	Paroxetine Hcl	95	490	730.2	95880	86		290	481.7	58635.1		60	248.8	18958.5	N	N	N	N
State	32	Nevada	Paroxetine Er	Paroxetine Hcl	66	247	487	50345.8	64		175	372.5	36828.2		46	63.1	9917.26	N	N	N	N
State	33	New Hampshire	Paroxetine Er	Paroxetine Hcl	108	493	946.8	91103.8	103		369	760.8	70184		81	745.77	18614.2	N	N	N	N
State	34	New Jersey	Paroxetine Er	Paroxetine Hcl	853	3844	7524.8	761410	879		3215	6636.6	643004		760	2171	112782	N	N	N	N
State	35	New Mexico	Paroxetine Er	Paroxetine Hcl	77	337	579	62828.9	74		277	485	53007.2		61	247.18	8390.4	N	N	N	N
State	36	New York	Paroxetine Er	Paroxetine Hcl	1755	8298	14126.2	1.34057e+06	1739		6292	11542.2	1.04372e+06		1377	5572.66	176240	N	N	N	N
State	37	North Carolina	Paroxetine Er	Paroxetine Hcl	524	2188	3510.9	401435	480		1430	2518.6	257794		344	2390.42	70810.7	N	N	N	N
State	38	North Dakota	Paroxetine Er	Paroxetine Hcl	52	233	313	36601.8	45		195	259	30036.6	#		371.5	8561.98	N	N	N	N
State	39	Ohio	Paroxetine Er	Paroxetine Hcl	763	3620	6539.3	737922	746		2734	5264.1	559107		592	3208.27	114088	N	N	N	N
State	40	Oklahoma	Paroxetine Er	Paroxetine Hcl	175	742	1293	142374	178		547	995.8	109750		136	656.95	39616.9	N	N	N	N
State	41	Oregon	Paroxetine Er	Paroxetine Hcl	167	775	1220.2	135977	159		528	913.1	98867.6		119	634.69	18554.5	N	N	N	N
State	42	Pennsylvania	Paroxetine Er	Paroxetine Hcl	837	3635	6694.5	699924	776		2688	5384.1	530470		624	2006.97	113550	N	N	N	N
State	72	Puerto Rico	Paroxetine Er	Paroxetine Hcl	657	7133	8525.2	996740	1333		3670	4613	529724		695	257.25	31834	N	N	N	N
State	44	Rhode Island	Paroxetine Er	Paroxetine Hcl	48	221	359	42302.8	46		156	262	30450.6		33	129.82	11395.4	N	N	N	N
State	45	South Carolina	Paroxetine Er	Paroxetine Hcl	313	1433	2501	241311	309		1118	2068	189139		251	614.91	37944.8	N	N	N	N
State	46	South Dakota	Paroxetine Er	Paroxetine Hcl	47	288	375.1	47374.6	46		186	263	33021.2		35	226.68	10411.8	N	N	N	N
State	47	Tennessee	Paroxetine Er	Paroxetine Hcl	363	1760	2905.8	293552	366		1207	2155.4	210597		272	1940.75	58375.2	N	N	N	N
State	48	Texas	Paroxetine Er	Paroxetine Hcl	1275	5736	9662.3	1.01572e+06	1231		4360	7697.7	770273		947	5684.18	154157	N	N	N	N
State	49	Utah	Paroxetine Er	Paroxetine Hcl	66	334	525.8	67128.6	62		185	319.7	36569.7		41	1112.76	9934.2	N	N	N	N
State	50	Vermont	Paroxetine Er	Paroxetine Hcl	57	234	483	58810.8	53		179	404	44736.5	#		170.03	3897.25	N	N	N	N
State	51	Virginia	Paroxetine Er	Paroxetine Hcl	360	1536	2623.3	301358	334		1077	1998.8	218317		253	1398.17	55173.7	N	N	N	N
State	53	Washington	Paroxetine Er	Paroxetine Hcl	186	672	1108.6	132341	152		435	750.5	81377.8		103	309.64	19811.9	N	N	N	N
State	54	West Virginia	Paroxetine Er	Paroxetine Hcl	149	591	1159.5	125622	140		453	946.4	94976.8		108	356.85	13649	N	N	N	N
State	55	Wisconsin	Paroxetine Er	Paroxetine Hcl	208	994	1756.7	198261	210		668	1300.3	133480		155	455.66	31446.8	N	N	N	N
State	56	Wyoming	Paroxetine Er	Paroxetine Hcl	14	88	151	16713.8	14		56	92	7145.44	*		34	4754.94	N	N	N	N
State	1	Alabama	Paroxetine Hcl	Paroxetine Hcl	3861	73074	128046	908583	15207		50262	90293.4	630156		10216	57057.1	318457	N	N	N	N
State	2	Alaska	Paroxetine Hcl	Paroxetine Hcl	486	4568	7310.8	63749.2	769		2941	5325.2	47808		578	2232.15	11922.8	N	N	N	N
State	4	Arizona	Paroxetine Hcl	Paroxetine Hcl	5243	69541	142041	1.14608e+06	16312		53232	116692	915419		13182	33744.9	447825	N	N	N	N
State	5	Arkansas	Paroxetine Hcl	Paroxetine Hcl	2604	47440	74997.8	534990	9140		30106	51159.7	342021		5960	34212.3	175285	N	N	N	N
State	9A	Armed Forces Central/South America	Paroxetine Hcl	Paroxetine Hcl	1	60	60.9	1198.84			13	13	114.58	*		85.45	0	N	N	N	N
State	9B	Armed Forces Europe	Paroxetine Hcl	Paroxetine Hcl	6	31	66	454.62	12	#				*		9.94	147.12	N	N	N	N
State	9C	Armed Forces Pacific	Paroxetine Hcl	Paroxetine Hcl	5	29	55	532.77	14	#				*		20.25	172.7	N	N	N	N
State	6	California	Paroxetine Hcl	Paroxetine Hcl	25112	319712	581955	4.54703e+06	67223		245952	474466	3.65594e+06		54384	143379	1.42308e+06	N	N	N	N
State	8	Colorado	Paroxetine Hcl	Paroxetine Hcl	4183	41826	82174.7	703946	9331		32159	66761.3	561599		7479	18170.9	258870	N	N	N	N
State	9	Connecticut	Paroxetine Hcl	Paroxetine Hcl	3282	43290	79244.8	694083	8544		31978	63139.8	544783		6769	30977	176701	N	N	N	N
State	10	Delaware	Paroxetine Hcl	Paroxetine Hcl	851	11986	24571.4	210016	2720		8862	19798.3	163755		2131	6967.87	80862.8	N	N	N	N
State	11	District of Columbia	Paroxetine Hcl	Paroxetine Hcl	534	3389	5702.5	49536.2	824		2319	4263.4	36580.5		581	2342.05	14819.2	N	N	N	N
State	12	Florida	Paroxetine Hcl	Paroxetine Hcl	16725	267502	528095	4.16598e+06	61658		207271	428314	3.34204e+06		49020	152560	1.37336e+06	N	N	N	N
State	9E	Foreign Country	Paroxetine Hcl	Paroxetine Hcl	17	146	225.7	1984.52	41		75	142.2	1080.67		28	84.64	465.11	N	N	N	N
State	13	Georgia	Paroxetine Hcl	Paroxetine Hcl	6885	120180	204686	1.57753e+06	23454		88991	159973	1.20617e+06		17618	86147.2	494379	N	N	N	N
State	66	Guam	Paroxetine Hcl	Paroxetine Hcl	13	96	140	1756.95	20		78	106	1547.42	#		8.36	1586.21	N	N	N	N
State	15	Hawaii	Paroxetine Hcl	Paroxetine Hcl	652	5090	10394.9	73884.3	1292		3827	8486	54166.5		1037	2721.34	27221.8	N	N	N	N
State	16	Idaho	Paroxetine Hcl	Paroxetine Hcl	1477	18581	35165.4	254774	3957		13898	28140.6	199285		3124	9157.2	98449.4	N	N	N	N
State	17	Illinois	Paroxetine Hcl	Paroxetine Hcl	8906	130206	242316	1.89388e+06	26526		96789	191892	1.47098e+06		20488	52836.3	760727	N	N	N	N
State	18	Indiana	Paroxetine Hcl	Paroxetine Hcl	5341	89979	171859	1.34875e+06	18916		64667	132249	995824		14312	48490	471220	N	N	N	N
State	19	Iowa	Paroxetine Hcl	Paroxetine Hcl	2754	50695	89607.9	593110	9376		38626	73287	450337		7598	19931	244536	N	N	N	N
State	20	Kansas	Paroxetine Hcl	Paroxetine Hcl	2340	36170	59853.5	431506	6787		26668	46946.8	322429		5245	15996.8	160268	N	N	N	N
State	21	Kentucky	Paroxetine Hcl	Paroxetine Hcl	4399	99256	163316	1.22534e+06	18718		67118	117882	868292		13070	82136.6	398160	N	N	N	N
State	22	Louisiana	Paroxetine Hcl	Paroxetine Hcl	3705	58597	97392.6	656043	11410		40981	71772.2	469446		8041	41999.8	226056	N	N	N	N
State	23	Maine	Paroxetine Hcl	Paroxetine Hcl	1698	23181	50180.5	355303	5308		16939	38591.7	264513		4055	15062.4	115426	N	N	N	N
State	24	Maryland	Paroxetine Hcl	Paroxetine Hcl	4352	52723	98256.8	758115	11412		38789	78279.3	591545		8912	31827.1	265272	N	N	N	N
State	25	Massachusetts	Paroxetine Hcl	Paroxetine Hcl	7254	104439	190072	1.38672e+06	20177		73885	145174	972144		15119	53111.8	412951	N	N	N	N
State	26	Michigan	Paroxetine Hcl	Paroxetine Hcl	9231	137963	255413	1.84797e+06	28511		95488	192922	1.3417e+06		21121	65011.5	688787	N	N	N	N
State	27	Minnesota	Paroxetine Hcl	Paroxetine Hcl	5065	66781	130581	863260	13463		51541	108348	669729		10998	20023.1	368445	N	N	N	N
State	28	Mississippi	Paroxetine Hcl	Paroxetine Hcl	2547	43528	69705.6	456575	8417		30376	51179.4	331731		5926	35172.7	172118	N	N	N	N
State	29	Missouri	Paroxetine Hcl	Paroxetine Hcl	4982	97519	169069	1.27373e+06	18829		67336	127435	905607		13909	42147.6	426703	N	N	N	N
State	30	Montana	Paroxetine Hcl	Paroxetine Hcl	974	12537	22340.6	152992	2468		9252	17893.7	115563		1954	6654.57	67708.3	N	N	N	N
National		National	Paroxetine Hcl	Paroxetine Hcl	255556	3923766	7.01606e+06	5.39029e+07	767630		2855702	5.47063e+06	4.08144e+07		588761	2038318	1.86184e+07	N	N	N	N
State	31	Nebraska	Paroxetine Hcl	Paroxetine Hcl	1629	23529	38621.1	270595	4206		18144	31489.8	206416		3394	8087.77	114231	N	N	N	N
State	32	Nevada	Paroxetine Hcl	Paroxetine Hcl	1944	23562	47665.7	373313	5799		18201	39208.6	303981		4604	15453.4	148708	N	N	N	N
State	33	New Hampshire	Paroxetine Hcl	Paroxetine Hcl	1405	19041	36811.1	303814	3960		13042	27780.4	223835		2939	12012.9	112625	N	N	N	N
State	34	New Jersey	Paroxetine Hcl	Paroxetine Hcl	6510	93079	167197	1.36863e+06	18789		70880	136661	1.09831e+06		15173	35667.7	527873	N	N	N	N
State	35	New Mexico	Paroxetine Hcl	Paroxetine Hcl	1728	21736	40583.8	355145	4890		15866	31250.9	270546		3648	14139	130595	N	N	N	N
State	36	New York	Paroxetine Hcl	Paroxetine Hcl	17249	253212	414144	3.14984e+06	46385		187292	328055	2.44037e+06		36303	118130	926945	N	N	N	N
State	37	North Carolina	Paroxetine Hcl	Paroxetine Hcl	8486	132769	236959	1.91806e+06	27037		96624	184057	1.4408e+06		20473	80988	714344	N	N	N	N
State	38	North Dakota	Paroxetine Hcl	Paroxetine Hcl	721	11461	18327.8	123370	1888		8612	14724.5	94389.1		1498	4618.18	51282.3	N	N	N	N
State	39	Ohio	Paroxetine Hcl	Paroxetine Hcl	10152	186087	330914	2.67183e+06	36613		134597	259499	2.01096e+06		28320	83244.9	906316	N	N	N	N
State	40	Oklahoma	Paroxetine Hcl	Paroxetine Hcl	3028	48786	86489.5	648449	10419		34652	65260.5	463588		7589	24413	245094	N	N	N	N
State	41	Oregon	Paroxetine Hcl	Paroxetine Hcl	3731	49200	90620	716875	10138		36820	73108.7	550005		8127	25701.3	267102	N	N	N	N
State	42	Pennsylvania	Paroxetine Hcl	Paroxetine Hcl	11572	206665	352201	2.7443e+06	38066		151621	277290	2.1047e+06		29440	92778.9	978559	N	N	N	N
State	72	Puerto Rico	Paroxetine Hcl	Paroxetine Hcl	2734	108808	127716	860557	15533		51958	65475.1	424316		7993	2127.29	70244.4	N	N	N	N
State	44	Rhode Island	Paroxetine Hcl	Paroxetine Hcl	1064	18097	32812.6	255214	3496		13172	25387.1	191161		2694	9133.05	92800.9	N	N	N	N
State	45	South Carolina	Paroxetine Hcl	Paroxetine Hcl	4023	67727	122438	915800	14188		50762	96827.8	702465		10855	33397.4	356055	N	N	N	N
State	46	South Dakota	Paroxetine Hcl	Paroxetine Hcl	753	10903	18000.5	113920	1902		8286	14579.2	86721		1535	4238.47	48255.6	N	N	N	N
State	47	Tennessee	Paroxetine Hcl	Paroxetine Hcl	6336	118124	209895	1.62127e+06	23786		84236	157799	1144163		17295	83603.4	570868	N	N	N	N
State	48	Texas	Paroxetine Hcl	Paroxetine Hcl	15662	204967	377741	2.74547e+06	45764		156325	302177	2.14907e+06		35615	124232	1.0736e+06	N	N	N	N
State	49	Utah	Paroxetine Hcl	Paroxetine Hcl	1573	19237	37589.7	316354	4248		14252	30098.3	244920		3384	6688	124061	N	N	N	N
State	50	Vermont	Paroxetine Hcl	Paroxetine Hcl	675	7995	16125.2	123730	1720		5837	12504.4	93227.2		1332	4206.01	40956.9	N	N	N	N
State	78	Virgin Islands	Paroxetine Hcl	Paroxetine Hcl	22	203	272	3747.99	45		127	163.5	2264.41		26	344.35	1126.64	N	N	N	N
State	51	Virginia	Paroxetine Hcl	Paroxetine Hcl	5932	84877	154233	1.21904e+06	17699		61889	120015	926431		13454	51670.3	451477	N	N	N	N
State	53	Washington	Paroxetine Hcl	Paroxetine Hcl	5767	65776	124433	1.11651e+06	13849		47256	96692.9	841785		10663	34035.4	390105	N	N	N	N
State	54	West Virginia	Paroxetine Hcl	Paroxetine Hcl	1955	36715	62715.4	450061	7239		25183	46321.6	319269		5161	26956.8	153885	N	N	N	N
State	55	Wisconsin	Paroxetine Hcl	Paroxetine Hcl	4972	76449	148184	1.27178e+06	15376		56169	116516	958326		11929	30059.5	410295	N	N	N	N
State	56	Wyoming	Paroxetine Hcl	Paroxetine Hcl	444	4631	8452.1	65710.1	985		3418	6633.5	49044.4		753	2103.8	28955.9	N	N	N	N
State	1	Alabama	Paroxetine Mesylate	Paroxetine Mesylate	39	133	167	23895.1	38		79	97	14174.4		17	211.41	2077.8	N	N	N	N
State	4	Arizona	Paroxetine Mesylate	Paroxetine Mesylate	46	116	217	29334.5	40		85	148	20184.5		27	51.9	4260.1	N	N	N	N
State	5	Arkansas	Paroxetine Mesylate	Paroxetine Mesylate	11	37	45	6163.71		#				*		34	968.2	N	N	N	N
State	6	California	Paroxetine Mesylate	Paroxetine Mesylate	172	534	917.7	121038	167		431	781.7	101304		138	122.1	15289.2	N	N	N	N
State	8	Colorado	Paroxetine Mesylate	Paroxetine Mesylate	14	40	54	7343.09	15	#				#		131.66	1129.94	N	N	N	N
State	9	Connecticut	Paroxetine Mesylate	Paroxetine Mesylate	28	80	136	18897.9	26		45	88	12461.2		14	55	2197.75	N	N	N	N
State	10	Delaware	Paroxetine Mesylate	Paroxetine Mesylate	10	20	36	3723.19		*				*		54.63	117.2	N	N	N	N
State	12	Florida	Paroxetine Mesylate	Paroxetine Mesylate	88	193	398	50853.1	83		162	337	43323.9		68	69.12	8881.17	N	N	N	N
State	13	Georgia	Paroxetine Mesylate	Paroxetine Mesylate	52	134	225.8	29250.1	47		97	169	21926		31	43.65	2888.96	N	N	N	N
State	15	Hawaii	Paroxetine Mesylate	Paroxetine Mesylate	3	11	15	2240.83			11	15	2240.83	*		0	920	N	N	N	N
State	16	Idaho	Paroxetine Mesylate	Paroxetine Mesylate	3	13	13	1935.82			13	13	1935.82	*		0	668.61	N	N	N	N
State	17	Illinois	Paroxetine Mesylate	Paroxetine Mesylate	33	84	170	24561.1	33		72	152	22061.3	#		21.5	4804.93	N	N	N	N
State	18	Indiana	Paroxetine Mesylate	Paroxetine Mesylate	34	87	171	24675.1	29		69	151	22016.7	#		67.8	3842.61	N	N	N	N
State	19	Iowa	Paroxetine Mesylate	Paroxetine Mesylate	9	29	43	5447.1		*				*		49.2	60.6	N	N	N	N
State	20	Kansas	Paroxetine Mesylate	Paroxetine Mesylate	12	38	47	6778.9	12	#				*		3.75	2315.1	N	N	N	N
State	21	Kentucky	Paroxetine Mesylate	Paroxetine Mesylate	35	140	217.1	29840.3	41		93	152	21297.6	#		61.55	3402.78	N	N	N	N
State	22	Louisiana	Paroxetine Mesylate	Paroxetine Mesylate	22	73	95	12675.6	23	#				#		27.1	2785.33	N	N	N	N
State	24	Maryland	Paroxetine Mesylate	Paroxetine Mesylate	43	131	243	33331.2	50		98	184	24970.6		39	230.7	3582.68	N	N	N	N
State	25	Massachusetts	Paroxetine Mesylate	Paroxetine Mesylate	18	62	111	16353.6	15	#				#		7.5	1182.75	N	N	N	N
State	26	Michigan	Paroxetine Mesylate	Paroxetine Mesylate	52	161	275	35110.9	57		100	192	24385.7		35	194.13	2234.89	N	N	N	N
State	27	Minnesota	Paroxetine Mesylate	Paroxetine Mesylate	15	54	64	8813.43	15	#				*		7.15	2130.18	N	N	N	N
State	28	Mississippi	Paroxetine Mesylate	Paroxetine Mesylate	13	39	67	9309.35	13		18	46	5857.92	*		29.7	966.02	N	N	N	N
State	29	Missouri	Paroxetine Mesylate	Paroxetine Mesylate	17	70	90	13102.8	15		48	68	9680.71	*		8.7	2843.48	N	N	N	N
National		National	Paroxetine Mesylate	Paroxetine Mesylate	1439	4373	7199.7	970773	1389		3173	5537.7	744800		992	2774.71	121227	N	N	N	N
State	32	Nevada	Paroxetine Mesylate	Paroxetine Mesylate	10	16	32	4278.53		#				*		0	384.23	N	N	N	N
State	33	New Hampshire	Paroxetine Mesylate	Paroxetine Mesylate	11	40	60	8470.85			25	45	6487.7	*		15.6	1561.6	N	N	N	N
State	34	New Jersey	Paroxetine Mesylate	Paroxetine Mesylate	55	164	307	41346.4	51		126	251	34129.4		37	31.3	2471.48	N	N	N	N
State	36	New York	Paroxetine Mesylate	Paroxetine Mesylate	88	291	446	55449.1	85		193	325	41022.7		57	149.4	4832.67	N	N	N	N
State	37	North Carolina	Paroxetine Mesylate	Paroxetine Mesylate	66	230	334	47860.5	65		147	237	34602.2		43	381.22	9076.76	N	N	N	N
State	39	Ohio	Paroxetine Mesylate	Paroxetine Mesylate	57	168	272	39264	53		91	155	22568.1		31	117.89	2672.66	N	N	N	N
State	40	Oklahoma	Paroxetine Mesylate	Paroxetine Mesylate	21	70	101	14370.8	21		53	78	10904	#		17.35	2727.89	N	N	N	N
State	41	Oregon	Paroxetine Mesylate	Paroxetine Mesylate	14	43	79	10974.8	12		30	58	7968.15	*		14.85	1323.2	N	N	N	N
State	42	Pennsylvania	Paroxetine Mesylate	Paroxetine Mesylate	55	170	268	35587.9	56		116	208	28176.5		41	41.65	5399.16	N	N	N	N
State	44	Rhode Island	Paroxetine Mesylate	Paroxetine Mesylate	3	13	14	2126.46		#				*		3.4	0	N	N	N	N
State	45	South Carolina	Paroxetine Mesylate	Paroxetine Mesylate	39	160	248	33773.8	40		132	206	28177.4	#		77.25	4042.47	N	N	N	N
State	47	Tennessee	Paroxetine Mesylate	Paroxetine Mesylate	27	75	136	16106	25		35	82	8857.99		14	86.88	2413.33	N	N	N	N
State	48	Texas	Paroxetine Mesylate	Paroxetine Mesylate	129	415	684.1	93408.6	132		346	583	79819.6		104	192.37	8240.64	N	N	N	N
State	51	Virginia	Paroxetine Mesylate	Paroxetine Mesylate	42	118	186	26017.1	38		57	113	14994.9		22	135.51	1459.74	N	N	N	N
State	53	Washington	Paroxetine Mesylate	Paroxetine Mesylate	7	22	30	4209.77		#				*		6.69	1092.27	N	N	N	N
State	54	West Virginia	Paroxetine Mesylate	Paroxetine Mesylate	8	26	62	6895.78			26	62	6895.78	*		1.25	1266.73	N	N	N	N
State	55	Wisconsin	Paroxetine Mesylate	Paroxetine Mesylate	11	20	38	5664.01	11	#				*		5.9	272.77	N	N	N	N
State	1	Alabama	Paxil	Paroxetine Hcl	13	77	90.2	24928.5	12		43	47	12539.8	*		722.58	415.31	N	N	N	N
State	2	Alaska	Paxil	Paroxetine Hcl	10	25	49.9	15487.2			25	49.9	15487.2	*		31.3	48	N	N	N	N
State	4	Arizona	Paxil	Paroxetine Hcl	31	108	142.5	47361.1	30		67	97.3	26551.2		19	64.1	3054.63	N	N	N	N
State	5	Arkansas	Paxil	Paroxetine Hcl	7	14	16	3679.43		#				*		8.5	19.09	N	N	N	N
State	6	California	Paxil	Paroxetine Hcl	204	665	1056.3	298336	175		455	760.6	190686		139	652.26	27213.6	N	N	N	N
State	8	Colorado	Paxil	Paroxetine Hcl	30	104	154.2	45536.8	29		60	98.6	22906.2	#		153.73	4967.36	N	N	N	N
State	9	Connecticut	Paxil	Paroxetine Hcl	31	120	178.3	60438.7	29		76	117.7	29688.4	#		125	3545.46	N	N	N	N
State	10	Delaware	Paxil	Paroxetine Hcl	6	23	23.7	8761.71		#				*		59.5	1343.81	N	N	N	N
State	12	Florida	Paxil	Paroxetine Hcl	113	381	581.3	148516	103		256	423.4	98131.9		74	726.22	13783	N	N	N	N
State	13	Georgia	Paxil	Paroxetine Hcl	31	136	165	61577.9	28		59	86	24674.1		16	220.9	3143.56	N	N	N	N
State	15	Hawaii	Paxil	Paroxetine Hcl	7	23	44.2	11234.5		#				*		59.5	1310.02	N	N	N	N
State	16	Idaho	Paxil	Paroxetine Hcl	8	35	51	14202.4			11	25	4135.87	*		23.7	1563.27	N	N	N	N
State	17	Illinois	Paxil	Paroxetine Hcl	51	199	267.2	93402.4	48		118	174	56914.6		28	135.3	6091.65	N	N	N	N
State	18	Indiana	Paxil	Paroxetine Hcl	44	150	202	73103.8	40		61	83	17425.4		23	225	3013.85	N	N	N	N
State	19	Iowa	Paxil	Paroxetine Hcl	17	48	61.2	21594.2	15		18	31	6471.89	*		87	346.94	N	N	N	N
State	20	Kansas	Paxil	Paroxetine Hcl	7	29	33	9006.23			15	19	4315.17	*		17	1435.05	N	N	N	N
State	21	Kentucky	Paxil	Paroxetine Hcl	34	107	132.7	36478.6	31		63	81	19806.7		20	242.82	3096.67	N	N	N	N
State	22	Louisiana	Paxil	Paroxetine Hcl	19	84	111.1	37199.9	19		30	43.7	11275.1	#		105.8	2184.6	N	N	N	N
State	23	Maine	Paxil	Paroxetine Hcl	27	103	139.1	55059.9	26		35	44	14166.5	*		112.6	2574.27	N	N	N	N
State	24	Maryland	Paxil	Paroxetine Hcl	40	132	177.6	66221.6	33		105	128.2	40727.2	#		126.8	8427.45	N	N	N	N
State	25	Massachusetts	Paxil	Paroxetine Hcl	75	278	387.2	104597	65		188	278.6	65035.9		46	1119.22	11816.2	N	N	N	N
State	26	Michigan	Paxil	Paroxetine Hcl	81	306	408	144643	70		147	195.7	57302.6		38	282.48	4634.43	N	N	N	N
State	27	Minnesota	Paxil	Paroxetine Hcl	38	187	240	74520.1	35		120	166	43237.5	#		45.58	5381.9	N	N	N	N
State	28	Mississippi	Paxil	Paroxetine Hcl	10	52	54.7	23912.9			25	27.7	11396.1	*		12.3	1711.83	N	N	N	N
State	29	Missouri	Paxil	Paroxetine Hcl	29	120	153.6	57316.9	25		52	72.1	25368.8		12	188.1	4875.17	N	N	N	N
State	30	Montana	Paxil	Paroxetine Hcl	4	21	31	7329.39		*				*		20.8	0	N	N	N	N
National		National	Paxil	Paroxetine Hcl	1997	7339	10064.1	3.21583e+06	1741		4351	6296.7	1.66939e+06		1156	10493.8	220798	N	N	N	N
State	31	Nebraska	Paxil	Paroxetine Hcl	7	18	24	6225.18		*				*		17	1365.13	N	N	N	N
State	32	Nevada	Paxil	Paroxetine Hcl	7	15	24.5	8836.3		#				*		255.8	1189.36	N	N	N	N
State	33	New Hampshire	Paxil	Paroxetine Hcl	16	85	97	30637.1	15		72	76	21526.9	*		171.3	3121.8	N	N	N	N
State	34	New Jersey	Paxil	Paroxetine Hcl	121	426	656.7	172622	118		341	540.2	131946		97	441.56	13632.9	N	N	N	N
State	35	New Mexico	Paxil	Paroxetine Hcl	9	35	39.7	9460.26			15	19	3907.17	*		129.08	0	N	N	N	N
State	36	New York	Paxil	Paroxetine Hcl	193	715	946.8	308566	169		456	641.4	182669		117	463.79	19885.3	N	N	N	N
State	37	North Carolina	Paxil	Paroxetine Hcl	76	327	443.6	161978	68		185	259.3	82363.9		43	927.72	12536.2	N	N	N	N
State	38	North Dakota	Paxil	Paroxetine Hcl	3	13	15.1	3177.55		*				*		42.7	0	N	N	N	N
State	39	Ohio	Paxil	Paroxetine Hcl	67	257	309.3	98159.2	61		97	126.9	31272.2		32	202.8	6115.78	N	N	N	N
State	40	Oklahoma	Paxil	Paroxetine Hcl	9	37	47.1	14951.4			18	26.1	7766.93	*		12.3	1523.32	N	N	N	N
State	41	Oregon	Paxil	Paroxetine Hcl	24	105	136	43850.4	23		51	69.3	16843.8	#		164.4	3207.46	N	N	N	N
State	42	Pennsylvania	Paxil	Paroxetine Hcl	114	487	631.8	217500	97		306	399.2	110761		68	365.35	11144.3	N	N	N	N
State	72	Puerto Rico	Paxil	Paroxetine Hcl	17	57	64.2	15412.1	14	#				#		0	619.81	N	N	N	N
State	44	Rhode Island	Paxil	Paroxetine Hcl	12	41	59	15446.3	11	#				*		85.2	534.57	N	N	N	N
State	45	South Carolina	Paxil	Paroxetine Hcl	31	102	128.7	30660.2	28		86	104.7	25045.9	#		155.9	2897.02	N	N	N	N
State	47	Tennessee	Paxil	Paroxetine Hcl	64	204	257.9	69054.9	55		132	167.9	43723.3		41	276.45	3454.2	N	N	N	N
State	48	Texas	Paxil	Paroxetine Hcl	98	320	420	147312	88		193	264.7	74434.4		56	354.82	12201.6	N	N	N	N
State	49	Utah	Paxil	Paroxetine Hcl	9	27	41.4	11590.4		*				*		41.8	405.56	N	N	N	N
State	50	Vermont	Paxil	Paroxetine Hcl	8	45	60.9	17910.2			26	41.3	11026.2	*		66.64	1508.31	N	N	N	N
State	51	Virginia	Paxil	Paroxetine Hcl	54	213	283.4	135480	45		55	90.3	21131.7		18	317.5	3610.1	N	N	N	N
State	53	Washington	Paxil	Paroxetine Hcl	38	117	189.7	55745.4	34		54	100.2	22179.4		17	157	3050.25	N	N	N	N
State	54	West Virginia	Paxil	Paroxetine Hcl	12	57	77.8	38838.8			16	24.7	5164.52	*		161.9	500.46	N	N	N	N
State	55	Wisconsin	Paxil	Paroxetine Hcl	34	89	128.4	48811.3	30		36	57.4	15038.2		18	82.5	2297.33	N	N	N	N
State	1	Alabama	Paxil Cr	Paroxetine Hcl	13	49	91	26566.8	12		34	63	12854.9	*		110.5	4188.7	N	N	N	N
State	4	Arizona	Paxil Cr	Paroxetine Hcl	17	98	139	30774.9	14		84	121	25806.7	#		49.4	10081.6	N	N	N	N
State	5	Arkansas	Paxil Cr	Paroxetine Hcl	8	48	68	17008.8		#				*		42.5	3980.68	N	N	N	N
State	6	California	Paxil Cr	Paroxetine Hcl	106	572	884.8	202536	91		460	724.8	156235		77	1455.65	32254.8	N	N	N	N
State	8	Colorado	Paxil Cr	Paroxetine Hcl	11	45	78.9	21335.4		#				*		380.85	2202.97	N	N	N	N
State	9	Connecticut	Paxil Cr	Paroxetine Hcl	50	228	420	101846	44		186	328	78426.5	#		406.4	12839.9	N	N	N	N
State	10	Delaware	Paxil Cr	Paroxetine Hcl	4	95	103	11296.3			18	24	6652.83	*		1.89	3849.86	N	N	N	N
State	12	Florida	Paxil Cr	Paroxetine Hcl	99	422	713.9	173635	81		300	543.9	128042		64	669.92	29683.2	N	N	N	N
State	13	Georgia	Paxil Cr	Paroxetine Hcl	39	181	294	68460.7	32		141	230	53453.9	#		245.3	15301.8	N	N	N	N
State	15	Hawaii	Paxil Cr	Paroxetine Hcl	3	13	17	3410.16			13	17	3410.16	*		0	1412.47	N	N	N	N
State	17	Illinois	Paxil Cr	Paroxetine Hcl	26	127	193	47912.2	23		96	162	40125.4	#		161.7	8547.84	N	N	N	N
State	18	Indiana	Paxil Cr	Paroxetine Hcl	16	77	143	36148.8	15		56	98	24296.5	#		856.4	3052.43	N	N	N	N
State	19	Iowa	Paxil Cr	Paroxetine Hcl	15	73	113	28136.6	13		73	113	28136.6		13	130.4	5728.66	N	N	N	N
State	20	Kansas	Paxil Cr	Paroxetine Hcl	5	20	49	9943.01		*				*		0	796.48	N	N	N	N
State	21	Kentucky	Paxil Cr	Paroxetine Hcl	16	93	144.5	35074.4	14		72	105.5	27291	#		245.92	3579.22	N	N	N	N
State	22	Louisiana	Paxil Cr	Paroxetine Hcl	10	52	81	24592.9		#				*		101.5	2351.09	N	N	N	N
State	23	Maine	Paxil Cr	Paroxetine Hcl	10	20	43	10088.6		#				*		46.4	47.49	N	N	N	N
State	24	Maryland	Paxil Cr	Paroxetine Hcl	22	93	170	37957.6	20	#				#		51	7875.54	N	N	N	N
State	25	Massachusetts	Paxil Cr	Paroxetine Hcl	44	212	352.5	95070.1	35		153	233.5	56674.5	#		387.69	9696.52	N	N	N	N
State	26	Michigan	Paxil Cr	Paroxetine Hcl	33	174	294.7	68955.9	29		109	198.7	44417.5	#		655.43	10588	N	N	N	N
State	27	Minnesota	Paxil Cr	Paroxetine Hcl	32	160	293.5	82226.8	29		105	201	53690.7	#		576.68	10965.8	N	N	N	N
State	28	Mississippi	Paxil Cr	Paroxetine Hcl	6	36	43	8880.36			24	31	6210.24	*		238	645.76	N	N	N	N
State	29	Missouri	Paxil Cr	Paroxetine Hcl	13	78	104	24390.7	11		38	58	14444.4	*		115.7	2396.22	N	N	N	N
National		National	Paxil Cr	Paroxetine Hcl	1387	6928	10977.4	2.69565e+06	1138		5263	8590.5	2.0404e+06		912	12556	412679	N	N	N	N
State	31	Nebraska	Paxil Cr	Paroxetine Hcl	4	29	41	9849.79			17	25	4972.69	*		15.2	1167.41	N	N	N	N
State	32	Nevada	Paxil Cr	Paroxetine Hcl	2	13	15	2932.1			13	15	2932.1	*		0	1410	N	N	N	N
State	33	New Hampshire	Paxil Cr	Paroxetine Hcl	13	71	104.5	29035.9	13		43	64.5	15996.5	*		103.4	2972.79	N	N	N	N
State	34	New Jersey	Paxil Cr	Paroxetine Hcl	110	531	926.3	216743	96		468	827.3	188153	#		303.77	29923.9	N	N	N	N
State	35	New Mexico	Paxil Cr	Paroxetine Hcl	8	50	64	20424.7			28	42	13881.6	*		425.95	2139.53	N	N	N	N
State	36	New York	Paxil Cr	Paroxetine Hcl	179	941	1496	368910	154		681	1163	275031		120	1076.43	38940.6	N	N	N	N
State	37	North Carolina	Paxil Cr	Paroxetine Hcl	47	263	369	87865	40		181	263	54844.3		28	397.78	12457.5	N	N	N	N
State	38	North Dakota	Paxil Cr	Paroxetine Hcl	4	39	48	15465.3		*				*		45.4	947.82	N	N	N	N
State	39	Ohio	Paxil Cr	Paroxetine Hcl	43	217	400.9	103252	38		180	355.9	93588.5	#		339.2	18684.3	N	N	N	N
State	40	Oklahoma	Paxil Cr	Paroxetine Hcl	8	45	68	14890.3		#				*		17	3344.11	N	N	N	N
State	41	Oregon	Paxil Cr	Paroxetine Hcl	17	86	124	31272.7	12		62	100	26276.2	*		85	4404.82	N	N	N	N
State	42	Pennsylvania	Paxil Cr	Paroxetine Hcl	73	348	544	135875	58		281	459	112465	#		461.7	24182.8	N	N	N	N
State	72	Puerto Rico	Paxil Cr	Paroxetine Hcl	22	105	109	24369.9	16		85	89	18923.6	*		22.8	2310.78	N	N	N	N
State	45	South Carolina	Paxil Cr	Paroxetine Hcl	15	72	104	22574.8	16		49	79	15323.3	#		113.92	3925.21	N	N	N	N
State	46	South Dakota	Paxil Cr	Paroxetine Hcl	2	11	11	2321.17			11	11	2321.17	*		0	363.79	N	N	N	N
State	47	Tennessee	Paxil Cr	Paroxetine Hcl	28	156	220.8	51555.4	22		139	189.8	42554.8	#		176.7	12549.4	N	N	N	N
State	48	Texas	Paxil Cr	Paroxetine Hcl	107	498	749	179343	93		414	635	145239		75	1403.7	34676.4	N	N	N	N
State	50	Vermont	Paxil Cr	Paroxetine Hcl	1	11	11	2345.5			0	0	0	#		41.8	0	N	N	N	N
State	51	Virginia	Paxil Cr	Paroxetine Hcl	32	163	227	66879.7	25		131	189	58390.5	#		207.8	12137.5	N	N	N	N
State	53	Washington	Paxil Cr	Paroxetine Hcl	25	94	137.5	44285.6	19		48	79.5	22951.9	#		205.42	4436.79	N	N	N	N
State	54	West Virginia	Paxil Cr	Paroxetine Hcl	4	24	50	12743.3			24	50	12743.3	*		0	3238.58	N	N	N	N
State	55	Wisconsin	Paxil Cr	Paroxetine Hcl	31	159	243.5	69189.5	25		134	198	52240.2	#		105.3	14103.6	N	N	N	N
State	1	Alabama	Pexeva	Paroxetine Mesylate	5	18	29	16339.4		*				*		274.16	53	N	N	N	N
State	4	Arizona	Pexeva	Paroxetine Mesylate	4	31	31	19762.1		#				*		13.4	2041.13	N	N	N	N
State	5	Arkansas	Pexeva	Paroxetine Mesylate	6	31	31	12180.3			19	19	7620.94	*		95.48	2100.79	N	N	N	N
State	6	California	Pexeva	Paroxetine Mesylate	27	163	254	111648	28		133	209	92408.1	#		161.4	7720.14	N	N	N	N
State	9	Connecticut	Pexeva	Paroxetine Mesylate	4	23	46	15003.3			23	46	15003.3	*		25.5	3054.5	N	N	N	N
State	12	Florida	Pexeva	Paroxetine Mesylate	67	395	548.1	227536	64		278	417	167838		50	819.21	30400.7	N	N	N	N
State	13	Georgia	Pexeva	Paroxetine Mesylate	6	19	39	19658.5		#				*		40.7	2298.82	N	N	N	N
State	17	Illinois	Pexeva	Paroxetine Mesylate	21	89	198.1	77885.3	26		77	167.1	63116.2	#		19	14209.3	N	N	N	N
State	18	Indiana	Pexeva	Paroxetine Mesylate	9	57	85	37133			23	51	23360.7	*		88.8	3046.15	N	N	N	N
State	19	Iowa	Pexeva	Paroxetine Mesylate	1	12	12	5119.44			12	12	5119.44	*		0	747.27	N	N	N	N
State	21	Kentucky	Pexeva	Paroxetine Mesylate	2	15	15	5846.88			15	15	5846.88	*		0	797.45	N	N	N	N
State	22	Louisiana	Pexeva	Paroxetine Mesylate	7	51	81	48260.3		*				*		114.24	1579.3	N	N	N	N
State	26	Michigan	Pexeva	Paroxetine Mesylate	3	14	14	7359.2			14	14	7359.2	*		11.4	610.42	N	N	N	N
State	27	Minnesota	Pexeva	Paroxetine Mesylate	3	16	16	9787.94			0	0	0	#		41.8	0	N	N	N	N
State	29	Missouri	Pexeva	Paroxetine Mesylate	3	29	29	17625.6			0	0	0	#		59.45	0	N	N	N	N
National		National	Pexeva	Paroxetine Mesylate	336	1892	2665.1	1.15527e+06	315		1345	1974.1	827805		233	3651.29	107989	N	N	N	N
State	32	Nevada	Pexeva	Paroxetine Mesylate	4	17	17	9416.96		*				*		68	676.44	N	N	N	N
State	34	New Jersey	Pexeva	Paroxetine Mesylate	18	119	157	73910.6	16		68	102	41890.8	*		106.9	10188.3	N	N	N	N
State	36	New York	Pexeva	Paroxetine Mesylate	57	372	498	196261	61		333	437	172478	#		346.6	7010.75	N	N	N	N
State	37	North Carolina	Pexeva	Paroxetine Mesylate	3	16	16	10220.3			16	16	10220.3	*		0	2308.79	N	N	N	N
State	39	Ohio	Pexeva	Paroxetine Mesylate	11	69	97	35397.4			43	67	24597.1	*		44.5	2719.93	N	N	N	N
State	42	Pennsylvania	Pexeva	Paroxetine Mesylate	7	23	29	8822.06		#				*		302.27	340	N	N	N	N
State	44	Rhode Island	Pexeva	Paroxetine Mesylate	2	12	20	11114		*				*		30.4	240	N	N	N	N
State	45	South Carolina	Pexeva	Paroxetine Mesylate	5	57	63	24169		#				*		36	3179.27	N	N	N	N
State	47	Tennessee	Pexeva	Paroxetine Mesylate	7	31	35	22335.5		#				*		134.2	1016.69	N	N	N	N
State	48	Texas	Pexeva	Paroxetine Mesylate	28	122	171	74698.6	23		80	98	42827.5	#		432.84	7517.75	N	N	N	N
State	54	West Virginia	Pexeva	Paroxetine Mesylate	3	17	25	13597.6			0	0	0	#		68	0	N	N	N	N
State	55	Wisconsin	Pexeva	Paroxetine Mesylate	4	25	35	17292.8		#				*		25.5	2297.72	N	N	N	N

### Sheet: 2018
Prscrbr_Geo_Lvl	Prscrbr_Geo_Cd	Prscrbr_Geo_Desc	Brnd_Name	Gnrc_Name	Tot_Prscrbrs	Tot_Clms	Tot_30day_Fills	Tot_Drug_Cst	Tot_Benes	GE65_Sprsn_Flag	GE65_Tot_Clms	GE65_Tot_30day_Fills	GE65_Tot_Drug_Cst	GE65_Bene_Sprsn_Flag	GE65_Tot_Benes	LIS_Bene_Cst_Shr	NonLIS_Bene_Cst_Shr	Opioid_Drug_Flag	Opioid_LA_Drug_Flag	Antbtc_Drug_Flag	Antpsyct_Drug_Flag						Number of Prescriptions						Number of Presc / 1000 Enrollees						1000	Cost
National		National	Paroxetine Cr	Paroxetine Hcl	9491	32742	50147.5	5.92762e+06	9561		23004	38156.5	4.2564e+06		7005	27013.8	719291	N	N	N	N			State		Medicare D Enrollees	Paroxetine	Brisdelle	Paxil	Pexeva	All Brand	Total	Paroxetine	Brisdelle	Paxil	Pexeva	All Brand	Total	Paroxetine	Brisdelle	Paxil	Pexeva	All Brand	Total
National		National	Paroxetine Er	Paroxetine Hcl	18283	81477	133995	1.61057e+07	18220		58469	104007	1.19178e+07		13804	61866.9	2.20718e+06	N	N	N	N			Alabama	AL	742336	80398	16	189	21	226	80624	108.304	0.0215536	0.254602	0.0282891	0.304444	108.609	1.19334e+06	4159.58	63863.5	19986.8	88009.9	1.28135e+06		51	Hawaii	HI	31.7049		51. Hawaii (31.7)	b	E
National		National	Paroxetine Hcl	Paroxetine Hcl	255796	4242837	7.18546e+06	5.18533e+07	800221		3058297	5.56571e+06	3.93301e+07		608086	2.19388e+06	1.84936e+07	N	N	N	N			Alaska	AK	39005	4204	0	34	0	34	4238	107.781	0	0.871683	0	0.871683	108.653	64390.8	0	7079.28	0	7079.28	71470.1		50	District of Columbia	DC	71.8007		50. District of Columbia (71.8)	#N/A	D
National		National	Paxil	Paroxetine Hcl	2865	12210	16783.5	4.32566e+06	2486		8018	11670	2.64922e+06		1765	20251.2	520048	N	N	N	N			Arizona	AZ	938781	75619	0	277	28	305	75924	80.5502	0	0.295063	0.0298259	0.324889	80.8751	1.38155e+06	0	113031	18632.5	131663	1.51321e+06		49	Colorado	CO	72.2343		49. Colorado (72.2)	#N/A	D
National		National	Paxil Cr	Paroxetine Hcl	1447	7674	11859.8	2.80936e+06	1217		5726	9189.5	2.09304e+06		952	12035	455511	N	N	N	N			Arkansas	AR	442755	51611	0	74	47	121	51732	116.568	0	0.167135	0.106154	0.273289	116.841	611216	0	25987.9	19149	45137	656353		48	Nevada	NV	72.6749		48. Nevada (72.7)	#N/A	D
State	1	Alabama	Paroxetine Cr	Paroxetine Hcl	144	461	705	95927	140		271	456	58277.5		94	632.51	7815.01	N	N	N	N			California	CA	4826675	364568	133	1691	171	1995	366563	75.5319	0.0275552	0.350345	0.0354281	0.413328	75.9452	6.16912e+06	31502.4	611983	115269	758755	6.92787e+06		47	Wyoming	WY	75.8723		47. Wyoming (75.9)	#N/A	D
State	1	Alabama	Paroxetine Er	Paroxetine Hcl	299	1181	1893.9	235111	295		776	1345.9	162255		201	1363.9	25372.5	N	N	N	N			Colorado	CO	641122	46083	0	228	0	228	46311	71.8787	0	0.355627	0	0.355627	72.2343	909376	0	84855.3	0	84855.3	994232		46	California	CA	75.9452		46. California (75.9)	#N/A	D
State	1	Alabama	Paroxetine Hcl	Paroxetine Hcl	3871	78611	130790	834697	15823		53118	91193.7	576255		10534	58350.4	292901	N	N	N	N			Connecticut	CT	521760	49151	0	435	23	458	49609	94.2023	0	0.833717	0.0440816	0.877798	95.0801	1.22686e+06	0	179678	16964.8	196643	1.4235e+06		45	Utah	UT	77.1263		45. Utah (77.1)	#N/A	D
State	1	Alabama	Paxil	Paroxetine Hcl	27	108	137.1	35601.2	23		45	60	12560		12	250.54	3645.47	N	N	N	N			Delaware	DE	149940	12889	0	117	0	117	13006	85.9611	0	0.780312	0	0.780312	86.7414	317404	0	23521.6	0	23521.6	340925		44	Texas	TX	77.745		44. Texas (77.7)	#N/A	D
State	1	Alabama	Paxil Cr	Paroxetine Hcl	17	81	111	28262.3	16		56	73	14422.4	*		102	5791.09	N	N	N	N			District of Columbia	DC	55863	3987	0	12	12	24	4011	71.371	0	0.214811	0.214811	0.429622	71.8007	69612.3	0	3975.29	4979.82	8955.11	78567.4		43	Arizona	AZ	80.8751		43. Arizona (80.9)	#N/A	D
State	2	Alaska	Paroxetine Cr	Paroxetine Hcl	8	46	60.1	6543.22			26	36	3787.37	*		29.45	882.39	N	N	N	N			Florida	FL	3355968	293808	73	1208	433	1714	295522	87.5479	0.0217523	0.359956	0.129024	0.510732	88.0586	5.10954e+06	23587.4	427091	267604	718282	5.82782e+06		42	New Mexico	NM	81.4617		42. New Mexico (81.5)	#N/A	D
State	2	Alaska	Paroxetine Er	Paroxetine Hcl	17	80	96	11325.1	17		48	60	7437.73	*		57.55	671.17	N	N	N	N			Georgia	GA	1223752	133832	21	462	21	504	134336	109.362	0.0171603	0.377527	0.0171603	0.411848	109.774	1.81479e+06	4185.78	149920	15709.1	169815	1.98461e+06		41	Vermont	VT	82.7971		41. Vermont (82.8)	#N/A	D
State	2	Alaska	Paroxetine Hcl	Paroxetine Hcl	432	4078	5991.4	46522.5	657		2356	3889	30402.2		435	2391.04	11146.1	N	N	N	N			Hawaii	HI	188425	5944	0	30	0	30	5974	31.5457	0	0.159215	0	0.159215	31.7049	139106	0	13224.5	0	13224.5	152330		40	Washington	WA	83.1934		40. Washington (83.2)	#N/A	D
State	2	Alaska	Paxil	Paroxetine Hcl	7	34	34	7079.28		#				*		255.45	89.22	N	N	N	N			Idaho	ID	222089	19778	0	82	0	82	19860	89.0544	0	0.369221	0	0.369221	89.4236	321494	0	24860	0	24860	346354		39	Delaware	DE	86.7414		39. Delaware (86.7)	#N/A	C
State	4	Arizona	Paroxetine Cr	Paroxetine Hcl	100	250	442.8	53556.3	97		196	367	42439.1		76	216.29	9075.28	N	N	N	N			Illinois	IL	1615756	143355	0	482	95	577	143932	88.7232	0	0.298312	0.058796	0.357108	89.0803	2.35437e+06	0	187826	83444.5	271270	2.62564e+06		38	Florida	FL	88.0586		38. Florida (88.1)	#N/A	C
State	4	Arizona	Paroxetine Er	Paroxetine Hcl	242	849	1614.1	203308	232		679	1368	164773		189	493.76	37424.6	N	N	N	N			Indiana	IN	940278	99180	34	308	55	397	99577	105.479	0.0361595	0.327563	0.0584933	0.422216	105.902	1.88742e+06	6894.77	115819	30424.8	153139	2.04056e+06		37	Oregon	OR	88.2342		37. Oregon (88.2)	#N/A	C
State	4	Arizona	Paroxetine Hcl	Paroxetine Hcl	5180	74413	143254	1.09621e+06	16929		56594	117360	873173		13533	36589.3	467149	N	N	N	N			Iowa	IA	474852	56198	0	197	0	197	56395	118.348	0	0.414866	0	0.414866	118.763	770761	0	76522	0	76522	847283		36	Illinois	IL	89.0803		36. Illinois (89.1)	#N/A	C
State	4	Arizona	Paxil	Paroxetine Hcl	47	196	316.4	81407	45		153	255.7	59488.8	#		202.1	12090	N	N	N	N			Kansas	KS	373697	38961	0	62	12	74	39035	104.258	0	0.16591	0.0321116	0.198021	104.456	571195	0	21310.5	5951.8	27262.3	598458		35	Idaho	ID	89.4236		35. Idaho (89.4)	#N/A	C
State	4	Arizona	Paxil Cr	Paroxetine Hcl	19	81	144	31623.5	15		65	126	24881.2	#		42.54	7583.98	N	N	N	N			Kentucky	KY	688825	113442	0	281	15	296	113738	164.689	0	0.407941	0.0217762	0.429717	165.119	1.64456e+06	0	84658.8	8243.81	92902.6	1.73746e+06		34	New Jersey	NJ	89.4632		34. New Jersey (89.5)	#N/A	C
State	5	Arkansas	Paroxetine Cr	Paroxetine Hcl	40	180	237	29416.5	39		110	147	16691.5		24	268.2	4446.69	N	N	N	N			Louisiana	LA	639342	64323	16	206	52	274	64597	100.608	0.0250257	0.322206	0.0813336	0.428566	101.037	955270	3087.65	65075	44933.6	113096	1.06837e+06		33	Montana	MT	91.8354		33. Montana (91.8)	#N/A	C
State	5	Arkansas	Paroxetine Er	Paroxetine Hcl	83	393	544.9	70792.8	84		211	329	36038		49	464.32	10240.6	N	N	N	N			Maine	ME	239524	26519	0	195	0	195	26714	110.715	0	0.814115	0	0.814115	111.53	482329	0	88714.3	0	88714.3	571044		32	Maryland	MD	93.2459		32. Maryland (93.2)	#N/A	C
State	5	Arkansas	Paroxetine Hcl	Paroxetine Hcl	2559	51008	75100.4	506521	9457		31997	50556.2	322172		6095	37319.2	174121	N	N	N	N			Maryland	MD	625668	58055	0	286	0	286	58341	92.7888	0	0.457111	0	0.457111	93.2459	1.30976e+06	0	131425	0	131425	1.44119e+06		31	Connecticut	CT	95.0801		31. Connecticut (95.1)	#N/A	C
State	5	Arkansas	Paxil	Paroxetine Hcl	4	23	23	8619.22		*				*		0	208.03	N	N	N	N			Massachusetts	MA	997566	120079	0	658	0	658	120737	120.372	0	0.659605	0	0.659605	121.032	1.77389e+06	0	240541	0	240541	2.01443e+06		30	Michigan	MI	96.3192		30. Michigan (96.3)	#N/A	C
State	5	Arkansas	Paxil Cr	Paroxetine Hcl	7	51	79	17368.7		#				*		33.4	4006.26	N	N	N	N			Michigan	MI	1595238	153015	11	604	22	637	153652	95.9199	0.00689552	0.378627	0.013791	0.399313	96.3192	2.92358e+06	2134.11	238511	14555.5	255201	3.17878e+06		29	South Carolina	SC	97.8539		29. South Carolina (97.9)	#N/A	C
State	6	California	Paroxetine Cr	Paroxetine Hcl	622	2149	3378.2	387051	613		1667	2756.1	302222		498	1227.13	49192.8	N	N	N	N			Minnesota	MN	762829	74604	0	519	0	519	75123	97.7991	0	0.680362	0	0.680362	98.4795	1.20838e+06	0	201628	0	201628	1.41001e+06		28	Minnesota	MN	98.4795		28. Minnesota (98.5)	#N/A	C
State	6	California	Paroxetine Er	Paroxetine Hcl	1240	5006	8741.9	1.05117e+06	1178		4037	7419.5	855128		994	2709.18	133984	N	N	N	N			Mississippi	MS	427481	48732	0	74	13	87	48819	113.998	0	0.173107	0.0304107	0.203518	114.202	530783	0	22331	5069.24	27400.2	558183		27	Virginia	VA	100.251		27. Virginia (100.3)	#N/A	C
State	6	California	Paroxetine Hcl	Paroxetine Hcl	25874	356854	630586	4.61663e+06	73944		273429	513613	3.71587e+06		59722	166177	1.53418e+06	N	N	N	N			Missouri	MO	910756	107426	48	276	40	364	107790	117.953	0.0527035	0.303045	0.0439196	0.399668	118.352	1.52676e+06	12594.1	108212	22554.6	143360	1.67012e+06		26	Wisconsin	WI	100.398		26. Wisconsin (100.4)	#N/A	C
State	6	California	Paxil	Paroxetine Hcl	291	1101	1727.1	412177	266		792	1332.7	285508		208	1491.57	55601.5	N	N	N	N			Montana	MT	150356	13780	0	28	0	28	13808	91.6492	0	0.186225	0	0.186225	91.8354	213100	0	5824.61	0	5824.61	218925		25	Louisiana	LA	101.037		25. Louisiana (101.0)	#N/A	C
State	6	California	Paxil Cr	Paroxetine Hcl	110	590	908.7	199806	95		456	724.2	156912		79	1016.88	32535.5	N	N	N	N			Nebraska	NE	244781	26121	12	73	0	85	26206	106.712	0.0490234	0.298226	0	0.347249	107.059	382103	2401.32	22567.4	0	24968.7	407072		24	North Carolina	NC	102.599		24. North Carolina (102.6)	#N/A	C
State	8	Colorado	Paroxetine Cr	Paroxetine Hcl	96	300	463.9	57380.1	94		201	342.8	40969.3		66	613.43	9461.45	N	N	N	N			Nevada	NV	354538	25678	17	60	11	88	25766	72.4267	0.0479497	0.169234	0.0310263	0.24821	72.6749	435253	3910.39	16947.5	6528.61	27386.5	462639		23	New York	NY	103.01		23. New York (103.0)	#N/A	C
State	8	Colorado	Paroxetine Er	Paroxetine Hcl	184	657	1131.1	149152	174		448	832	107719		128	657.19	26370.5	N	N	N	N			New Hampshire	NH	194559	21084	0	181	0	181	21265	108.368	0	0.930309	0	0.930309	109.298	447556	0	73870	0	73870	521426		22	South Dakota	SD	103.068		22. South Dakota (103.1)	#N/A	C
State	8	Colorado	Paroxetine Hcl	Paroxetine Hcl	4243	45081	84860.8	694603	9846		34338	68354.3	550249		7835	21921.6	283828	N	N	N	N			New Jersey	NJ	1173756	103573	35	1316	84	1435	105008	88.2407	0.0298188	1.12119	0.0715651	1.22257	89.4632	2.30426e+06	10806	478384	55983.8	545174	2.84943e+06		21	Kansas	KS	104.456		21. Kansas (104.5)	#N/A	C
State	8	Colorado	Paxil	Paroxetine Hcl	42	169	216.1	60426.5	33		112	142.2	33262.3	#		640.66	6562.41	N	N	N	N			New Mexico	NM	294261	23891	0	80	0	80	23971	81.1898	0	0.271867	0	0.271867	81.4617	426899	0	30046.7	0	30046.7	456946		20	Indiana	IN	105.902		20. Indiana (105.9)	#N/A	C
State	8	Colorado	Paxil Cr	Paroxetine Hcl	15	59	91.5	24428.8	12		47	75.5	18799.4	*		443.99	3181.9	N	N	N	N			New York	NY	2766257	282255	79	2210	408	2697	284952	102.035	0.0285584	0.798913	0.147492	0.974964	103.01	5.37115e+06	23700	780277	227680	1.03166e+06	6.4028e+06		19	Nebraska	NE	107.059		19. Nebraska (107.1)	#N/A	C
State	9	Connecticut	Paroxetine Cr	Paroxetine Hcl	189	575	980	115637	194		470	845	93220.1		161	256.43	17382.8	N	N	N	N			North Carolina	NC	1445304	147316	54	893	24	971	148287	101.927	0.0373624	0.617863	0.0166055	0.671831	102.599	2.4159e+06	12955.5	297824	13373.5	324153	2.74006e+06		18	Alabama	AL	108.609		18. Alabama (108.6)	#N/A	C
State	9	Connecticut	Paroxetine Er	Paroxetine Hcl	429	2038	3742	444997	460		1574	3104.6	357665		381	2648.97	53352.9	N	N	N	N			North Dakota	ND	90718	12932	0	70	0	70	13002	142.552	0	0.771622	0	0.771622	143.323	184453	0	22441.8	0	22441.8	206895		17	Alaska	AK	108.653		17. Alaska (108.7)	#N/A	C
State	9	Connecticut	Paroxetine Hcl	Paroxetine Hcl	3258	46466	79974.5	650499	8820		33901	63257.7	514988		6915	33609.1	184750	N	N	N	N			Ohio	OH	1792678	205391	26	734	88	848	206239	114.572	0.0145034	0.409443	0.0490886	0.473035	115.045	3.66748e+06	5868.18	275501	48471.2	329841	3.99732e+06		16	New Hampshire	NH	109.298		16. New Hampshire (109.3)	#N/A	C
State	9	Connecticut	Paxil	Paroxetine Hcl	56	231	352.7	87687.9	49		183	283.2	61234.8	#		291.87	11888.5	N	N	N	N			Oklahoma	OK	481824	54116	21	122	0	143	54259	112.315	0.0435844	0.253204	0	0.296789	112.612	850190	4287.35	38174.1	0	42461.4	892652		15	Georgia	GA	109.774		15. Georgia (109.8)	#N/A	C
State	9	Connecticut	Paxil Cr	Paroxetine Hcl	47	204	397	91990.1	40		159	298	69292.3	#		217.85	11471.5	N	N	N	N			Oregon	OR	622174	54591	0	306	0	306	54897	87.7423	0	0.491824	0	0.491824	88.2342	930940	0	84622.4	0	84622.4	1.01556e+06		14	Pennsylvania	PA	110.7		14. Pennsylvania (110.7)	#N/A	C
State	10	Delaware	Paroxetine Cr	Paroxetine Hcl	68	210	432.6	47194.9	69		165	361.6	36005.3		57	231.15	4896.1	N	N	N	N			Pennsylvania	PA	2072798	228247	28	1168	15	1211	229458	110.115	0.0135083	0.56349	0.0072366	0.584234	110.7	3.92393e+06	8192.28	391203	7644.35	407040	4.33097e+06		13	Maine	ME	111.53		13. Maine (111.5)	#N/A	C
State	10	Delaware	Paroxetine Er	Paroxetine Hcl	92	344	722.5	66872.9	97		298	652.5	59422.6		85	97.05	13437	N	N	N	N			Rhode Island	RI	165199	21406	0	73	0	73	21479	129.577	0	0.441891	0	0.441891	130.019	310067	0	22280.3	0	22280.3	332348		12	Oklahoma	OK	112.612		12. Oklahoma (112.6)	#N/A	B
State	10	Delaware	Paroxetine Hcl	Paroxetine Hcl	841	12335	24579.6	203336	2787		8996	19725.8	160130		2185	7332.86	81445.1	N	N	N	N			South Carolina	SC	753736	73371	37	277	71	385	73756	97.3431	0.0490888	0.367503	0.0941974	0.510789	97.8539	1.26921e+06	5447.06	76341.3	27798.1	109587	1.37879e+06		11	Mississippi	MS	114.202		11. Mississippi (114.2)	#N/A	B
State	10	Delaware	Paxil	Paroxetine Hcl	10	23	35	7618.99			23	35	7618.99	*		128.5	1822.49	N	N	N	N			South Dakota	SD	118087	12134	11	26	0	37	12171	102.755	0.0931517	0.220177	0	0.313328	103.068	169160	2355.32	7664.12	0	10019.4	179180		10	Ohio	OH	115.045		10. Ohio (115.0)	#N/A	B
State	10	Delaware	Paxil Cr	Paroxetine Hcl	6	94	110	15902.6			31	43	12541.2	*		8.35	5157.39	N	N	N	N			Tennessee	TN	997129	129654	24	451	44	519	130173	130.027	0.0240691	0.452299	0.0441267	0.520494	130.548	1.93451e+06	5048.18	142437	34752.1	182238	2.11674e+06		9	Arkansas	AR	116.841		9. Arkansas (116.8)	#N/A	B
State	11	District of Columbia	Paroxetine Cr	Paroxetine Hcl	10	32	44.1	5416.9			21	33	3317.74	*		26.8	1218.66	N	N	N	N			Texas	TX	2904211	224481	35	1096	176	1307	225788	77.295	0.0120515	0.377383	0.0606017	0.450036	77.745	4.17084e+06	11607.6	392672	97890.9	502171	4.67301e+06		8	Missouri	MO	118.352		8. Missouri (118.4)	#N/A	B
State	11	District of Columbia	Paroxetine Er	Paroxetine Hcl	27	80	122.2	16508.3	22		54	90	11965.7	#		52.7	2787	N	N	N	N			Utah	UT	271023	20820	0	83	0	83	20903	76.82	0	0.306247	0	0.306247	77.1263	380037	0	30958.2	0	30958.2	410996		7	Iowa	IA	118.763		7. Iowa (118.8)	#N/A	B
State	11	District of Columbia	Paroxetine Hcl	Paroxetine Hcl	549	3875	6041	47687.1	891		2478	4326.9	34331.3		611	2877.8	14132	N	N	N	N			Vermont	VT	105982	8709	0	66	0	66	8775	82.1743	0	0.622747	0	0.622747	82.7971	190824	0	25571.3	0	25571.3	216395		6	Massachusetts	MA	121.032		6. Massachusetts (121.0)	#N/A	B
State	11	District of Columbia	Paxil	Paroxetine Hcl	4	12	20.7	3975.29			12	20.7	3975.29	*		0	1128.26	N	N	N	N			Virginia	VA	942325	94002	13	442	12	467	94469	99.7554	0.0137957	0.469053	0.0127345	0.495583	100.251	1.60502e+06	2665.14	195377	12268.4	210310	1.81533e+06		5	Rhode Island	RI	130.019		5. Rhode Island (130.0)	#N/A	B
State	12	Florida	Paroxetine Cr	Paroxetine Hcl	382	890	1606.4	183522	366		747	1399.2	157197		299	613.68	28440.2	N	N	N	N			Washington	WA	854407	70706	0	375	0	375	71081	82.7545	0	0.438901	0	0.438901	83.1934	1.25677e+06	0	135277	0	135277	1.39204e+06		4	Tennessee	TN	130.548		4. Tennessee (130.5)	#N/A	B
State	12	Florida	Paroxetine Er	Paroxetine Hcl	1154	4272	7793	893208	1124		3382	6532.5	718810		920	4160.32	159288	N	N	N	N			West Virginia	WV	304093	41748	0	128	13	141	41889	137.287	0	0.420924	0.0427501	0.463674	137.751	635589	0	53795	13240.5	67035.5	702625		3	West Virginia	WV	137.751		3. West Virginia (137.8)	a	B
State	12	Florida	Paroxetine Hcl	Paroxetine Hcl	16575	288406	541107	3.97539e+06	64605		222013	437218	3.20421e+06		51094	163107	1.41471e+06	N	N	N	N			Wisconsin	WI	826630	82639	0	335	18	353	82992	99.971	0	0.40526	0.0217752	0.427035	100.398	1.51257e+06	0	133628	12327.9	145956	1.65853e+06		2	North Dakota	ND	143.323		2. North Dakota (143.3)	b	A
State	12	Florida	Paxil	Paroxetine Hcl	196	758	1098.7	256218	179		572	851.2	182976		143	2389.71	35268	N	N	N	N			Wyoming	WY	67495	5104	0	17	0	17	5121	75.6204	0	0.251871	0	0.251871	75.8723	76927.9	0	10020.7	0	10020.7	86948.6		1	Kentucky	KY	165.119		1. Kentucky (165.1)	b	A	state-level variation	5.20799
State	12	Florida	Paxil Cr	Paroxetine Hcl	97	450	754.8	170873	83		310	567	125604		64	1224.62	27971.2	N	N	N	N			Total		43634604	4229510	744	19597	2024	22365	4251875	96.9302	0.0170507	0.449116	0.0463852	0.512552	97.4427	7.23316e+07	187390	7.05535e+06	1.25143e+06	8.49417e+06	8.08258e+07
State	13	Georgia	Paroxetine Cr	Paroxetine Hcl	137	408	594.5	65197.9	128		292	456	45641.3		88	497.94	13380	N	N	N	N																											Mean	99.945			31	E
State	13	Georgia	Paroxetine Er	Paroxetine Hcl	346	1484	2306.6	273589	344		1136	1803.6	201879		263	1858.7	51296.7	N	N	N	N																											SD	21.4604			58	D
State	13	Georgia	Paroxetine Hcl	Paroxetine Hcl	6718	131757	209346	1.44131e+06	24289		97208	162740	1.09261e+06		18052	84947.3	481903	N	N	N	N																											MOE	32.1906	42.0624		85	C
State	13	Georgia	Paxil	Paroxetine Hcl	51	231	288.1	75300	47		146	202.1	41399.5		33	495.68	13514.1	N	N	N	N																											CI (Z=1.5)	67.7544	132.136		112	B
State	13	Georgia	Paxil Cr	Paroxetine Hcl	47	231	328	74620	37		178	265	59311.9	#		278.63	15806.5	N	N	N	N																											CI (Z=1.96)	57.8826	142.007		139	A
State	15	Hawaii	Paroxetine Cr	Paroxetine Hcl	15	44	70	9231.03	16	#				#		22.1	598.42	N	N	N	N																															166
State	15	Hawaii	Paroxetine Er	Paroxetine Hcl	49	215	354	51027.6	48		130	241	30868.1		37	102.24	4521.2	N	N	N	N
State	15	Hawaii	Paroxetine Hcl	Paroxetine Hcl	661	5671	10884.8	76463.6	1327		4213	8874.8	57422.6		1062	2671.87	30099.2	N	N	N	N
State	15	Hawaii	Paxil	Paroxetine Hcl	12	30	64	13224.5	11	#				*		33.4	2499.01	N	N	N	N																															31.0-57.9
State	16	Idaho	Paroxetine Cr	Paroxetine Hcl	52	185	283.5	35777.8	49		125	216.2	26657.9		31	83.22	4939.42	N	N	N	N																															58.0-84.9
State	16	Idaho	Paroxetine Er	Paroxetine Hcl	63	247	361.5	44839.3	57		144	236	28796.5		39	72.3	4081.56	N	N	N	N																															85.0-111.9
State	16	Idaho	Paroxetine Hcl	Paroxetine Hcl	1435	19346	35270.6	240877	3972		14111	27774.4	188533		3099	9783.29	87905.7	N	N	N	N																															112.0-138.9
State	16	Idaho	Paxil	Paroxetine Hcl	9	67	87	20544.1			40	60	10971.3	*		25.9	4959.13	N	N	N	N																															139.0-166.0
State	16	Idaho	Paxil Cr	Paroxetine Hcl	2	15	23	4315.9		#				*		103.9	0	N	N	N	N
State	17	Illinois	Paroxetine Cr	Paroxetine Hcl	225	620	988.5	111684	223		462	784.1	85851.7		182	306.12	24002.7	N	N	N	N
State	17	Illinois	Paroxetine Er	Paroxetine Hcl	517	2092	3564.7	424403	485		1714	3032.6	349723		405	859.86	91228.8	N	N	N	N
State	17	Illinois	Paroxetine Hcl	Paroxetine Hcl	9105	140559	248114	1.79752e+06	27583		103579	195378	1.38318e+06		21196	56029.9	726064	N	N	N	N
State	17	Illinois	Paxil	Paroxetine Hcl	76	329	423	125323	72		222	297.3	79743.5		51	140.8	17526.2	N	N	N	N
State	17	Illinois	Paxil Cr	Paroxetine Hcl	30	153	235	62502.9	25		112	192	51325.4	#		140.8	10248.5	N	N	N	N
State	18	Indiana	Paroxetine Cr	Paroxetine Hcl	181	492	951.8	103787	178		358	749.8	77253.7		128	357.84	14712	N	N	N	N
State	18	Indiana	Paroxetine Er	Paroxetine Hcl	490	2287	3939.9	480150	502		1678	3040.9	348323		378	2059.48	72990.4	N	N	N	N
State	18	Indiana	Paroxetine Hcl	Paroxetine Hcl	5243	96317	171568	1.28291e+06	19247		67711	130385	944912		14305	55283.3	467094	N	N	N	N
State	18	Indiana	Paxil	Paroxetine Hcl	62	227	305.1	77527.4	54		121	185	39143.7		32	365.71	8833.47	N	N	N	N
State	18	Indiana	Paxil Cr	Paroxetine Hcl	21	81	156	38291.8	18		53	100	23823.5	#		48.2	6254.49	N	N	N	N
State	19	Iowa	Paroxetine Cr	Paroxetine Hcl	74	257	368.3	45264.5	67		159	264	28228.3		42	91.5	8000.61	N	N	N	N
State	19	Iowa	Paroxetine Er	Paroxetine Hcl	163	780	1153.9	159397	156		515	848.5	106690		109	716.27	32514.9	N	N	N	N
State	19	Iowa	Paroxetine Hcl	Paroxetine Hcl	2809	55136	93194.3	560365	9884		41679	75557.5	433466		7926	22330.1	230385	N	N	N	N
State	19	Iowa	Paxil	Paroxetine Hcl	29	116	148.1	41607.3	23		84	116.1	24248.4	#		130.65	2162.14	N	N	N	N
State	19	Iowa	Paxil Cr	Paroxetine Hcl	16	81	139	34914.7	14	#				#		53.8	6583.33	N	N	N	N
State	20	Kansas	Paroxetine Cr	Paroxetine Hcl	57	225	269.3	34751.2	53		141	181	20320.5		35	945.56	5102.41	N	N	N	N
State	20	Kansas	Paroxetine Er	Paroxetine Hcl	121	584	855.5	111012	113		408	650.7	80077.5		87	923.86	18884.7	N	N	N	N
State	20	Kansas	Paroxetine Hcl	Paroxetine Hcl	2336	38115	60347.1	419756	6997		27668	46748.9	313022		5306	17628.4	170628	N	N	N	N
State	20	Kansas	Paxil	Paroxetine Hcl	9	37	57.1	10008.4		#				*		12.95	3881.17	N	N	N	N
State	20	Kansas	Paxil Cr	Paroxetine Hcl	6	25	49	11302.1		#				*		74.2	420.39	N	N	N	N
State	21	Kentucky	Paroxetine Cr	Paroxetine Hcl	173	596	936	114351	174		389	691	79468.9		125	751.12	15218.2	N	N	N	N
State	21	Kentucky	Paroxetine Er	Paroxetine Hcl	327	1408	2279.4	293496	319		1046	1839.4	233357		243	1788.56	38621.5	N	N	N	N
State	21	Kentucky	Paroxetine Hcl	Paroxetine Hcl	4339	111283	166683	1.2075e+06	19341		74624	119280	857250		13312	87417.4	406278	N	N	N	N
State	21	Kentucky	Paxil	Paroxetine Hcl	33	167	191.7	45473.6	29		125	147	32837		18	316.98	6988.27	N	N	N	N
State	21	Kentucky	Paxil Cr	Paroxetine Hcl	21	114	176	39185.2	19		83	117	24421.5	#		231.8	6057.43	N	N	N	N
State	22	Louisiana	Paroxetine Cr	Paroxetine Hcl	144	439	648.1	76201.3	145		366	535	60640.1		112	532.21	12026.1	N	N	N	N
State	22	Louisiana	Paroxetine Er	Paroxetine Hcl	280	1185	1863.1	234587	275		918	1462.1	171413		210	856.94	36734.7	N	N	N	N
State	22	Louisiana	Paroxetine Hcl	Paroxetine Hcl	3703	62614	96394.8	625866	11543		43393	70804.3	453317		8030	42778.7	206206	N	N	N	N
State	22	Louisiana	Paxil	Paroxetine Hcl	27	147	173.7	40666.8	24		78	99	22218.4	#		193.32	5507.26	N	N	N	N
State	22	Louisiana	Paxil Cr	Paroxetine Hcl	11	59	95	24408.1	11		48	68	18495.3	*		49.05	4306.47	N	N	N	N
State	23	Maine	Paroxetine Cr	Paroxetine Hcl	66	198	356.7	40846.4	65		109	189.7	18924.9		40	177.73	1152.14	N	N	N	N
State	23	Maine	Paroxetine Er	Paroxetine Hcl	95	349	655.5	78621.1	90		198	415	48191.8		58	258.95	5421.5	N	N	N	N
State	23	Maine	Paroxetine Hcl	Paroxetine Hcl	1742	25972	51986.2	362862	5600		18520	39593.5	268892		4227	14882.1	93307.6	N	N	N	N
State	23	Maine	Paxil	Paroxetine Hcl	33	162	226.8	70402.6	28		64	99.5	22627.4		13	201.15	3467.82	N	N	N	N
State	23	Maine	Paxil Cr	Paroxetine Hcl	10	33	61	18311.7		#				*		47.7	576.32	N	N	N	N
State	24	Maryland	Paroxetine Cr	Paroxetine Hcl	248	690	1273.8	147862	242		530	1032.8	114849		193	341.64	20674.8	N	N	N	N
State	24	Maryland	Paroxetine Er	Paroxetine Hcl	476	1751	3450.6	400882	478		1330	2775.5	304274		381	1090.04	44567.7	N	N	N	N
State	24	Maryland	Paroxetine Hcl	Paroxetine Hcl	4329	55483	100242	727882	11721		40979	80258.6	573038		9146	31827.4	256936	N	N	N	N
State	24	Maryland	Paxil	Paroxetine Hcl	54	173	276.9	81868.7	46		124	182.1	43064.7		32	493	8313.09	N	N	N	N
State	24	Maryland	Paxil Cr	Paroxetine Hcl	29	113	219.4	49556.7	27		97	195.4	40685.3	#		141	8255.27	N	N	N	N
State	25	Massachusetts	Paroxetine Cr	Paroxetine Hcl	129	360	518.3	67279.4	126		264	414.3	50628.2		95	691.06	6703.72	N	N	N	N
State	25	Massachusetts	Paroxetine Er	Paroxetine Hcl	377	1687	2818.3	351869	358		1266	2285.1	270863		279	1610.6	37200.5	N	N	N	N
State	25	Massachusetts	Paroxetine Hcl	Paroxetine Hcl	7306	117963	192489	1.33985e+06	20954		81918	145787	966288		15512	61621.3	393854	N	N	N	N
State	25	Massachusetts	Paxil	Paroxetine Hcl	99	443	604.1	145473	86		300	445.3	97905.6		63	819.84	18792.3	N	N	N	N
State	25	Massachusetts	Paxil Cr	Paroxetine Hcl	41	215	379	95068.2	34		140	262	57555.1	#		367.95	9403.98	N	N	N	N
State	26	Michigan	Paroxetine Cr	Paroxetine Hcl	516	1749	3030.4	326842	504		1234	2351	234106		374	1442.88	35170.1	N	N	N	N
State	26	Michigan	Paroxetine Er	Paroxetine Hcl	929	3749	7173.3	799777	910		2818	5752.4	614941		695	1380.99	89088.4	N	N	N	N
State	26	Michigan	Paroxetine Hcl	Paroxetine Hcl	9236	147354	263550	1.76053e+06	29564		99938	196612	1.26533e+06		21551	71119.8	685655	N	N	N	N
State	26	Michigan	Paxil	Paroxetine Hcl	114	462	628.1	187376	97		260	373.5	101213		59	526.93	18134.6	N	N	N	N
State	26	Michigan	Paxil Cr	Paroxetine Hcl	26	142	244	51135.2	25		87	167	33456.3	#		602.98	7248.52	N	N	N	N
State	27	Minnesota	Paroxetine Cr	Paroxetine Hcl	113	398	575.3	73750.5	113		238	383.1	46366.1		71	720.43	13898	N	N	N	N
State	27	Minnesota	Paroxetine Er	Paroxetine Hcl	246	1266	1817.6	249002	236		730	1193.7	152554		158	1075.23	46009	N	N	N	N
State	27	Minnesota	Paroxetine Hcl	Paroxetine Hcl	5012	72907	136742	879824	14244		56056	112946	697847		11583	22055.1	339710	N	N	N	N
State	27	Minnesota	Paxil	Paroxetine Hcl	54	287	364.3	103004	49		173	239.2	58166.1		31	209.1	9355.74	N	N	N	N
State	27	Minnesota	Paxil Cr	Paroxetine Hcl	39	232	349.5	98624.6	32		136	227.5	59746.2		21	718.65	12981	N	N	N	N
State	28	Mississippi	Paroxetine Cr	Paroxetine Hcl	43	135	181	23027.1	40		96	126	13827.7		28	199.34	4553.98	N	N	N	N
State	28	Mississippi	Paroxetine Er	Paroxetine Hcl	95	397	567.1	68774.9	90		255	393.1	44668.1		59	431.83	15954.8	N	N	N	N
State	28	Mississippi	Paroxetine Hcl	Paroxetine Hcl	2513	48149	70740.8	426147	8773		33466	51547.8	308750		6053	35529.3	154709	N	N	N	N
State	28	Mississippi	Paxil	Paroxetine Hcl	8	42	45.4	15122.2			28	31.4	11924.6	*		8.35	2832.36	N	N	N	N
State	28	Mississippi	Paxil Cr	Paroxetine Hcl	4	32	38	7208.8			19	25	4657.57	*		213.23	12	N	N	N	N
State	29	Missouri	Paroxetine Cr	Paroxetine Hcl	121	366	548.9	63334.5	120		231	392.1	41727.3		78	299.8	8084	N	N	N	N
State	29	Missouri	Paroxetine Er	Paroxetine Hcl	265	1074	1656.3	219648	248		659	1144	140421		160	654.54	40064.7	N	N	N	N
State	29	Missouri	Paroxetine Hcl	Paroxetine Hcl	4981	105943	171419	1.23673e+06	19478		72772	127921	890983		14169	47034.3	484025	N	N	N	N
State	29	Missouri	Paxil	Paroxetine Hcl	52	197	259.6	80422.1	48		105	153.5	36151.4		29	704.42	7654.15	N	N	N	N
State	29	Missouri	Paxil Cr	Paroxetine Hcl	15	79	115	27789.5	13		49	63	15117.4	*		112.95	4021.42	N	N	N	N
State	30	Montana	Paroxetine Cr	Paroxetine Hcl	33	136	195	27782.2	31		112	165	23377.4	#		68.99	6674.63	N	N	N	N
State	30	Montana	Paroxetine Er	Paroxetine Hcl	53	210	312.4	37213.2	51		144	224.4	23288.9		38	97.42	7377.09	N	N	N	N
State	30	Montana	Paroxetine Hcl	Paroxetine Hcl	967	13434	22792.8	148105	2623		9673	17921.6	113500		2037	7089.62	66579.4	N	N	N	N
State	30	Montana	Paxil	Paroxetine Hcl	5	28	28.1	5824.61			14	14	2637.85	*		3.7	1181	N	N	N	N
State	31	Nebraska	Paroxetine Cr	Paroxetine Hcl	57	191	245.8	33499.4	48		83	133.1	16928.6		27	105.96	3940.73	N	N	N	N
State	31	Nebraska	Paroxetine Er	Paroxetine Hcl	108	389	628.2	88061.7	91		257	455.8	60679.2		64	122.29	17617.4	N	N	N	N
State	31	Nebraska	Paroxetine Hcl	Paroxetine Hcl	1590	25541	40063.5	260542	4374		19486	32476.4	203595		3499	9227.94	108491	N	N	N	N
State	31	Nebraska	Paxil	Paroxetine Hcl	8	38	50	10872.4			20	24	4308.59	*		28.75	1711.98	N	N	N	N
State	31	Nebraska	Paxil Cr	Paroxetine Hcl	7	35	53	11695		#				*		22.2	2752.03	N	N	N	N
State	32	Nevada	Paroxetine Cr	Paroxetine Hcl	31	72	134	15291	32		49	97	10379.2	#		74.9	2508.13	N	N	N	N
State	32	Nevada	Paroxetine Er	Paroxetine Hcl	58	164	366.1	44190.7	58		143	325.1	38782.8	#		71.75	6696.5	N	N	N	N
State	32	Nevada	Paroxetine Hcl	Paroxetine Hcl	1908	25415	47997.2	370973	5977		19505	39180.9	298589		4698	17358.2	161592	N	N	N	N
State	32	Nevada	Paxil	Paroxetine Hcl	10	45	67.7	13235.9	11		32	46	7861.18	*		312.04	1465.98	N	N	N	N
State	32	Nevada	Paxil Cr	Paroxetine Hcl	4	15	19	3711.66			15	19	3711.66	*		0	1835	N	N	N	N
State	33	New Hampshire	Paroxetine Cr	Paroxetine Hcl	70	227	414.9	47796	61		179	360.9	41521.5		49	435.9	6580.21	N	N	N	N
State	33	New Hampshire	Paroxetine Er	Paroxetine Hcl	107	429	804.1	90152.7	100		301	622.1	68037.2		73	441.87	15773.5	N	N	N	N
State	33	New Hampshire	Paroxetine Hcl	Paroxetine Hcl	1411	20397	37426.5	302396	4111		13613	27792.9	223005		2979	11942.8	105657	N	N	N	N
State	33	New Hampshire	Paxil	Paroxetine Hcl	22	102	157.5	40190.5	21		67	117.1	30166.8	#		194.8	5929.28	N	N	N	N
State	33	New Hampshire	Paxil Cr	Paroxetine Hcl	12	79	133	33679.5	13		41	83	19425.4	*		121.25	4605.1	N	N	N	N
State	34	New Jersey	Paroxetine Cr	Paroxetine Hcl	506	1641	2773.2	299607	545		1354	2390.2	245949		467	1176.71	37953.2	N	N	N	N
State	34	New Jersey	Paroxetine Er	Paroxetine Hcl	876	3846	6856.3	750576	928		3208	5977	637215		800	3796.96	120640	N	N	N	N
State	34	New Jersey	Paroxetine Hcl	Paroxetine Hcl	6506	97948	169099	1.22327e+06	19310		74063	137452	982629		15452	36851.9	477661	N	N	N	N
State	34	New Jersey	Paxil	Paroxetine Hcl	161	741	1125.3	248696	151		619	951.8	204387		127	414.07	31753.7	N	N	N	N
State	34	New Jersey	Paxil Cr	Paroxetine Hcl	109	575	988.2	229688	100		506	869.2	195594		87	452.84	31608.1	N	N	N	N
State	35	New Mexico	Paroxetine Cr	Paroxetine Hcl	57	145	251	24973.6	51		110	204	20299.9		39	147.03	3048.93	N	N	N	N
State	35	New Mexico	Paroxetine Er	Paroxetine Hcl	95	387	618.7	77377.6	93		295	486.7	56910.8		70	333.93	7801.33	N	N	N	N
State	35	New Mexico	Paroxetine Hcl	Paroxetine Hcl	1738	23359	41567.5	324548	5094		16859	31918	243610		3785	14794.3	123465	N	N	N	N
State	35	New Mexico	Paxil	Paroxetine Hcl	11	36	48	10599.5	11		16	20	3745.45	*		141.85	535.48	N	N	N	N
State	35	New Mexico	Paxil Cr	Paroxetine Hcl	9	44	64	19447.2			31	49	14373	*		122.67	2215.38	N	N	N	N
State	36	New York	Paroxetine Cr	Paroxetine Hcl	1143	4412	6427.8	764892	1113		3236	5055.8	571695		859	3982.15	65408.7	N	N	N	N
State	36	New York	Paroxetine Er	Paroxetine Hcl	1728	7684	12603.7	1.48647e+06	1722		5674	10054.4	1.15986e+06		1346	4601.32	156948	N	N	N	N
State	36	New York	Paroxetine Hcl	Paroxetine Hcl	17375	269803	421732	3.05319e+06	48019		198334	332600	2.37831e+06		37288	112678	924113	N	N	N	N
State	36	New York	Paxil	Paroxetine Hcl	282	1191	1589.2	413142	253		791	1119.1	264652		185	1034.41	48670.4	N	N	N	N
State	36	New York	Paxil Cr	Paroxetine Hcl	186	1019	1527.3	367135	165		766	1227.6	282629		130	1365.71	46510.7	N	N	N	N
State	37	North Carolina	Paroxetine Cr	Paroxetine Hcl	270	814	1172.8	148301	253		455	741.3	84438.3		148	712.01	19586.9	N	N	N	N
State	37	North Carolina	Paroxetine Er	Paroxetine Hcl	575	2369	3623.2	457412	547		1540	2579.2	303738		374	2984.09	75930.5	N	N	N	N
State	37	North Carolina	Paroxetine Hcl	Paroxetine Hcl	8426	143855	241487	1.75554e+06	27785		104186	186372	1.32283e+06		20843	88812	661823	N	N	N	N
State	37	North Carolina	Paxil	Paroxetine Hcl	102	509	667.3	180938	89		273	381.8	95915.8		54	1462.5	23799.6	N	N	N	N
State	37	North Carolina	Paxil Cr	Paroxetine Hcl	56	384	492.3	116886	48		256	341.3	73269.3		33	518.44	20003.5	N	N	N	N
State	38	North Dakota	Paroxetine Cr	Paroxetine Hcl	34	115	160	20955.2	31		82	125	16204.1	#		109	3848.62	N	N	N	N
State	38	North Dakota	Paroxetine Er	Paroxetine Hcl	48	207	306	41698	43		155	240	32543.5		32	153.65	8743.5	N	N	N	N
State	38	North Dakota	Paroxetine Hcl	Paroxetine Hcl	721	12610	19461.9	121800	1977		9400	15454.4	94385.6		1552	4533.63	44817.3	N	N	N	N
State	38	North Dakota	Paxil	Paroxetine Hcl	4	32	32	8869.57			20	20	6616.44	*		45.35	387.15	N	N	N	N
State	38	North Dakota	Paxil Cr	Paroxetine Hcl	5	38	52	13572.2		*				*		66.8	1219.42	N	N	N	N
State	39	Ohio	Paroxetine Cr	Paroxetine Hcl	435	1657	2685.9	330161	419		1187	2125.4	247671		320	1635.95	38524.6	N	N	N	N
State	39	Ohio	Paroxetine Er	Paroxetine Hcl	840	3828	6514.1	799588	835		2810	5168	600078		655	3837.69	111083	N	N	N	N
State	39	Ohio	Paroxetine Hcl	Paroxetine Hcl	9979	199728	334763	2.50024e+06	37463		142375	260150	1.87789e+06		28596	89296.2	885695	N	N	N	N
State	39	Ohio	Paxil	Paroxetine Hcl	103	481	615.9	163238	90		270	366.4	81094.3		58	427.39	21659.7	N	N	N	N
State	39	Ohio	Paxil Cr	Paroxetine Hcl	48	253	472	112264	45		226	441	105351	#		266.05	22582.6	N	N	N	N
State	40	Oklahoma	Paroxetine Cr	Paroxetine Hcl	98	289	459	52841.6	100		232	384	42953.8		75	209.63	7313.67	N	N	N	N
State	40	Oklahoma	Paroxetine Er	Paroxetine Hcl	199	807	1347.2	168870	202		605	1057.2	129771		150	773.82	26883	N	N	N	N
State	40	Oklahoma	Paroxetine Hcl	Paroxetine Hcl	2996	52963	89204.6	617938	10845		37080	66422.2	450022		7796	26391.2	217508	N	N	N	N
State	40	Oklahoma	Paxil	Paroxetine Hcl	15	59	69.7	20540.5	14		34	42.7	8079.97	*		27.8	2418.59	N	N	N	N
State	40	Oklahoma	Paxil Cr	Paroxetine Hcl	10	63	87	17633.6			63	87	17633.6	*		25.9	4191.67	N	N	N	N
State	41	Oregon	Paroxetine Cr	Paroxetine Hcl	129	477	712.1	87964.4	126		373	563	69898.1		97	299.74	17137.8	N	N	N	N
State	41	Oregon	Paroxetine Er	Paroxetine Hcl	168	692	1065	135187	152		489	798.5	102445		113	442.57	22466.8	N	N	N	N
State	41	Oregon	Paroxetine Hcl	Paroxetine Hcl	3777	53390	94601.1	700922	10731		39834	76107	543861		8562	27109.4	273984	N	N	N	N
State	41	Oregon	Paxil	Paroxetine Hcl	41	218	274.6	58654.4	36		138	178.7	36581.1	#		328.55	9458.34	N	N	N	N
State	41	Oregon	Paxil Cr	Paroxetine Hcl	15	88	112	25967.9	11		56	76	18898	*		108.55	4600.94	N	N	N	N
State	42	Pennsylvania	Paroxetine Cr	Paroxetine Hcl	575	2028	3201.7	368127	548		1480	2513.8	276733		424	1128.45	41629.7	N	N	N	N
State	42	Pennsylvania	Paroxetine Er	Paroxetine Hcl	909	3781	6563.8	783021	876		2778	5230.2	588451		697	1895.27	105491	N	N	N	N
State	42	Pennsylvania	Paroxetine Hcl	Paroxetine Hcl	11619	222266	354131	2.73694e+06	39115		161320	276543	2097104		29862	110873	984392	N	N	N	N
State	42	Pennsylvania	Paxil	Paroxetine Hcl	162	771	1002.4	253251	144		542	724.4	163614		109	697.12	29514.4	N	N	N	N
State	42	Pennsylvania	Paxil Cr	Paroxetine Hcl	77	397	590	137952	65		327	510	117082	#		482.3	27685.2	N	N	N	N
State	44	Rhode Island	Paroxetine Cr	Paroxetine Hcl	19	89	130.5	15512.8	21		47	84.5	9718.66	#		46.2	2345.59	N	N	N	N
State	44	Rhode Island	Paroxetine Er	Paroxetine Hcl	53	221	337	40283.9	49		169	261	30110		34	52.15	11467.9	N	N	N	N
State	44	Rhode Island	Paroxetine Hcl	Paroxetine Hcl	1109	21084	33190.2	252537	3627		15137	25382	192303		2757	10494.8	100901	N	N	N	N
State	44	Rhode Island	Paxil	Paroxetine Hcl	12	53	81	15980.9	12		41	69	13739.7	#		144.6	1099.89	N	N	N	N
State	44	Rhode Island	Paxil Cr	Paroxetine Hcl	7	20	34	6299.41		#				*		3.7	1412.58	N	N	N	N
State	45	South Carolina	Paroxetine Cr	Paroxetine Hcl	171	484	701.2	79125.6	155		414	611	65565.9		131	245.52	11149.1	N	N	N	N
State	45	South Carolina	Paroxetine Er	Paroxetine Hcl	321	1486	2495	278450	322		1142	2027	216235		262	967.19	40363.9	N	N	N	N
State	45	South Carolina	Paroxetine Hcl	Paroxetine Hcl	3974	71261	120682	883432	14351		52624	94453.5	677832		10866	36624.4	355090	N	N	N	N
State	45	South Carolina	Paxil	Paroxetine Hcl	35	169	219	45117.8	34		146	184	37080.1	#		283.22	4160.47	N	N	N	N
State	45	South Carolina	Paxil Cr	Paroxetine Hcl	18	108	138	31223.5	16		50	72	13224.5	*		225.78	3967.6	N	N	N	N
State	46	South Dakota	Paroxetine Cr	Paroxetine Hcl	30	135	187.2	22825.5	30		88	130.2	16046.8	#		252.34	6221.77	N	N	N	N
State	46	South Dakota	Paroxetine Er	Paroxetine Hcl	40	170	244	30990.9	42		122	179.2	22577.9		30	43.5	8079.42	N	N	N	N
State	46	South Dakota	Paroxetine Hcl	Paroxetine Hcl	752	11829	18712.2	115344	2042		8855	14876.1	88040.5		1621	5213.05	44762	N	N	N	N
State	46	South Dakota	Paxil	Paroxetine Hcl	1	11	11	3725.61			11	11	3725.61	*		0	0	N	N	N	N
State	46	South Dakota	Paxil Cr	Paroxetine Hcl	3	15	21	3938.51			15	21	3938.51	*		0	1472.02	N	N	N	N
State	47	Tennessee	Paroxetine Cr	Paroxetine Hcl	203	609	967.5	102750	193		419	711	69482.4		138	1357.21	9197	N	N	N	N
State	47	Tennessee	Paroxetine Er	Paroxetine Hcl	396	1713	2863.3	297774	402		1246	2209.5	219489		306	2280.68	40421.8	N	N	N	N
State	47	Tennessee	Paroxetine Hcl	Paroxetine Hcl	6351	127272	214476	1.52055e+06	24703		89016	159668	1.07548e+06		17698	86918.4	482292	N	N	N	N
State	47	Tennessee	Paxil	Paroxetine Hcl	63	310	378.5	96981.8	54		215	267.4	66700.5		38	331.12	11809.9	N	N	N	N
State	47	Tennessee	Paxil Cr	Paroxetine Hcl	27	141	194	45455.4	24		96	131	27323.2	#		356.85	9619.46	N	N	N	N
State	48	Texas	Paroxetine Cr	Paroxetine Hcl	566	1762	2706.8	323940	553		1267	2078.5	234441		411	1363.16	45288.7	N	N	N	N
State	48	Texas	Paroxetine Er	Paroxetine Hcl	1290	5470	9070.6	1.09417e+06	1274		4015	7070.6	807422		981	5498.77	159641	N	N	N	N
State	48	Texas	Paroxetine Hcl	Paroxetine Hcl	15395	216783	383618	2.65068e+06	47545		163638	304269	2.04893e+06		36663	132753	1.05335e+06	N	N	N	N
State	48	Texas	Paxil	Paroxetine Hcl	142	573	791.7	212642	126		364	528.6	124605		86	1000.83	21541.6	N	N	N	N
State	48	Texas	Paxil Cr	Paroxetine Hcl	101	523	776	180030	90		410	619	133137		69	1121.81	35846.8	N	N	N	N
State	49	Utah	Paroxetine Cr	Paroxetine Hcl	36	128	210	25202.5	34		65	139	14450.4		20	269.35	3117.71	N	N	N	N
State	49	Utah	Paroxetine Er	Paroxetine Hcl	66	297	437	61543.6	57		169	287	36337.9		41	1268.6	10477.9	N	N	N	N
State	49	Utah	Paroxetine Hcl	Paroxetine Hcl	1602	20395	38353.6	293291	4379		14793	30397.3	228360		3437	7031.57	125957	N	N	N	N
State	49	Utah	Paxil	Paroxetine Hcl	18	67	89.1	26643.8	14		33	39	14646.5	*		86.64	2061.25	N	N	N	N
State	49	Utah	Paxil Cr	Paroxetine Hcl	3	16	22	4314.38			16	22	4314.38	*		0	2075.19	N	N	N	N
State	50	Vermont	Paroxetine Cr	Paroxetine Hcl	44	113	240	28205.2	44		94	217	24776.2	#		79.6	4080.45	N	N	N	N
State	50	Vermont	Paroxetine Er	Paroxetine Hcl	60	199	399.7	50627.5	50		128	302.7	34621		39	147.88	3201.87	N	N	N	N
State	50	Vermont	Paroxetine Hcl	Paroxetine Hcl	689	8397	16296	111991	1781		5935	12326.5	85214.3		1333	4196.09	36251.6	N	N	N	N
State	50	Vermont	Paxil	Paroxetine Hcl	15	54	86	23166.8	11		37	69	15713.9	*		59.15	624.54	N	N	N	N
State	50	Vermont	Paxil Cr	Paroxetine Hcl	1	12	12	2404.56			0	0	0	#		44.4	0	N	N	N	N
State	51	Virginia	Paroxetine Cr	Paroxetine Hcl	196	643	990.2	109978	181		432	710.2	74394.2		127	506.7	17293.8	N	N	N	N
State	51	Virginia	Paroxetine Er	Paroxetine Hcl	375	1506	2562.1	302652	351		1077	1996.9	227023		266	1803.89	51250.6	N	N	N	N
State	51	Virginia	Paroxetine Hcl	Paroxetine Hcl	5862	91719	156982	1.16433e+06	18217		66248	121470	891300		13705	55567.9	448093	N	N	N	N
State	51	Virginia	Paxil	Paroxetine Hcl	70	258	380.7	133752	56		102	183	43571.7		34	637.26	10703.4	N	N	N	N
State	51	Virginia	Paxil Cr	Paroxetine Hcl	30	184	235	61624.7	25		138	177	47566.7	#		205.9	11936.8	N	N	N	N
State	53	Washington	Paroxetine Cr	Paroxetine Hcl	127	463	657.2	87088.9	109		298	434	53498.1		75	430.18	13748.9	N	N	N	N
State	53	Washington	Paroxetine Er	Paroxetine Hcl	175	578	911	117053	155		391	649.8	76279.3		109	213.34	20266.5	N	N	N	N
State	53	Washington	Paroxetine Hcl	Paroxetine Hcl	5857	69653	127676	1.05031e+06	14512		49414	98130.4	790608		11010	35780.2	387518	N	N	N	N
State	53	Washington	Paxil	Paroxetine Hcl	77	257	383.9	87393.2	58		166	269.1	53153		40	596.48	15794.8	N	N	N	N
State	53	Washington	Paxil Cr	Paroxetine Hcl	22	118	166	47883.9	18		79	117	28553.6	#		121.35	8349.42	N	N	N	N
State	54	West Virginia	Paroxetine Cr	Paroxetine Hcl	91	289	469.3	59784	92		209	367.3	41961.2		67	264.03	5763.63	N	N	N	N
State	54	West Virginia	Paroxetine Er	Paroxetine Hcl	137	536	952.3	117803	135		407	773.3	89286		104	543.76	11633.7	N	N	N	N
State	54	West Virginia	Paroxetine Hcl	Paroxetine Hcl	1960	40896	63534	450501	7477		27602	46499.4	323154		5289	30914.6	155070	N	N	N	N
State	54	West Virginia	Paxil	Paroxetine Hcl	20	104	110.8	42635.4	19		33	39.7	7812.38	*		177.94	1624.11	N	N	N	N
State	54	West Virginia	Paxil Cr	Paroxetine Hcl	4	24	48	11159.7		#				*		0	3221.8	N	N	N	N
State	55	Wisconsin	Paroxetine Cr	Paroxetine Hcl	128	370	647.9	85488.2	126		227	437.7	53117.6		88	412.85	11818.2	N	N	N	N
State	55	Wisconsin	Paroxetine Er	Paroxetine Hcl	227	1056	1771.1	231586	227		694	1307.8	160613		161	569.98	36899	N	N	N	N
State	55	Wisconsin	Paroxetine Hcl	Paroxetine Hcl	4881	81191	149615	1.18953e+06	15803		58991	116801	899139		12122	32938.9	439743	N	N	N	N
State	55	Wisconsin	Paxil	Paroxetine Hcl	48	200	270.4	70162.3	41		100	159.9	35272		25	1487.05	7910.02	N	N	N	N
State	55	Wisconsin	Paxil Cr	Paroxetine Hcl	23	135	216	63465.4	21		108	167.8	46283.5	#		73.15	12583.9	N	N	N	N
State	56	Wyoming	Paroxetine Cr	Paroxetine Hcl	12	33	53	7113.38	11		21	33	3586.95	*		24.7	1141.24	N	N	N	N
State	56	Wyoming	Paroxetine Er	Paroxetine Hcl	16	65	99	12252.8	15		39	65	6583.93	*		40.2	3240.46	N	N	N	N
State	56	Wyoming	Paroxetine Hcl	Paroxetine Hcl	453	5006	8594.6	57561.7	1002		3657	6716.4	44589.6		767	2037.79	26559.6	N	N	N	N
State	56	Wyoming	Paxil	Paroxetine Hcl	4	17	31.2	10020.7		*				*		0	620.88	N	N	N	N
State	66	Guam	Paroxetine Hcl	Paroxetine Hcl	15	77	109	1364.23	17	#				#		5	1232.41	N	N	N	N
State	72	Puerto Rico	Paroxetine Cr	Paroxetine Hcl	474	3159	3401	436712	908		1583	1771	220647		450	100.03	12871.2	N	N	N	N
State	72	Puerto Rico	Paroxetine Er	Paroxetine Hcl	753	7921	9007.6	1.12536e+06	1511		4010	4795.7	579539		789	432.35	34553.3	N	N	N	N
State	72	Puerto Rico	Paroxetine Hcl	Paroxetine Hcl	2943	119807	136434	923304	17437		58863	71430.8	468797		9224	3167.78	124065	N	N	N	N
State	72	Puerto Rico	Paxil	Paroxetine Hcl	28	114	118.7	35227.3	24		78	82.7	24256.8	#		0	886.91	N	N	N	N
State	72	Puerto Rico	Paxil Cr	Paroxetine Hcl	23	145	147	32740.7	20		122	124	26841.4	#		14.08	2906.89	N	N	N	N
State	78	Virgin Islands	Paroxetine Hcl	Paroxetine Hcl	22	205	282.3	3187.51	43		156	207	2332.4		29	234.21	1689.79	N	N	N	N
State	9A	Armed Forces Central/South America	Paroxetine Hcl	Paroxetine Hcl	3	13	19.1	152.81		#				*		3.35	10	N	N	N	N
State	9B	Armed Forces Europe	Paroxetine Hcl	Paroxetine Hcl	5	46	84.3	786.5	13	#				#		13.75	233.77	N	N	N	N
State	9C	Armed Forces Pacific	Paroxetine Hcl	Paroxetine Hcl	4	17	28	230.86		#				*		13.4	7.47	N	N	N	N
State	9D	Unknown	Paroxetine Hcl	Paroxetine Hcl	31	488	750.7	5892.37	104		286	486.2	3783.67		69	255.16	866.36	N	N	N	N
State	9E	Foreign Country	Paroxetine Hcl	Paroxetine Hcl	22	285	430.3	3347.24	68		155	280.3	1845.96		46	147.23	927.29	N	N	N	N
National		National	Brisdelle	Paroxetine Mesylate	214	812	1064	208030	198		520	721	139329		135	1334.88	36718.1	N	N	N	N
National		National	Paroxetine Mesylate	Paroxetine Mesylate	1506	4535	6869.5	954213	1487		3183	5093.6	700554		1034	2625.37	119053	N	N	N	N
National		National	Pexeva	Paroxetine Mesylate	380	2086	2919.6	1.29233e+06	349		1476	2162.1	914609		256	4036.81	128739	N	N	N	N
State	1	Alabama	Brisdelle	Paroxetine Mesylate	6	16	21	4159.58		*				*		49.15	415.68	N	N	N	N
State	1	Alabama	Paroxetine Mesylate	Paroxetine Mesylate	44	145	186	27604.7	46		99	117	17593.8		27	228.9	1458.07	N	N	N	N
State	1	Alabama	Pexeva	Paroxetine Mesylate	5	21	39	19986.8		*				*		441.59	180	N	N	N	N
State	4	Arizona	Paroxetine Mesylate	Paroxetine Mesylate	33	107	200	28480.2	32		65	107	15426.6		17	65.6	2652.97	N	N	N	N
State	4	Arizona	Pexeva	Paroxetine Mesylate	4	28	34.9	18632.5		#				*		13.36	2089.92	N	N	N	N
State	5	Arkansas	Paroxetine Mesylate	Paroxetine Mesylate	7	30	32	4485.85		#				*		26.8	1008.34	N	N	N	N
State	5	Arkansas	Pexeva	Paroxetine Mesylate	3	47	47	19149			34	34	13507.4	*		91.85	3033.4	N	N	N	N
State	6	California	Brisdelle	Paroxetine Mesylate	29	133	165	31502.4	26		109	141	26754.2	#		121.35	6605.77	N	N	N	N
State	6	California	Paroxetine Mesylate	Paroxetine Mesylate	178	559	866.8	114268	175		430	708	91261.7		134	191.09	16828	N	N	N	N
State	6	California	Pexeva	Paroxetine Mesylate	27	171	257	115269	26		123	203	90742.6	#		138.7	9694.85	N	N	N	N
State	8	Colorado	Paroxetine Mesylate	Paroxetine Mesylate	14	45	60	8241.75	13		29	38	5164.5	*		23	1133.11	N	N	N	N
State	9	Connecticut	Paroxetine Mesylate	Paroxetine Mesylate	18	72	112	15722.9	16		56	80	11253.2	*		32.86	1295.11	N	N	N	N
State	9	Connecticut	Pexeva	Paroxetine Mesylate	6	23	51.5	16964.8			23	51.5	16964.8	*		25.05	3340.27	N	N	N	N
State	11	District of Columbia	Pexeva	Paroxetine Mesylate	1	12	12	4979.82			0	0	0	#		44.4	0	N	N	N	N
State	12	Florida	Brisdelle	Paroxetine Mesylate	22	73	123	23587.4	19		41	79	14987.4	#		77.8	4236.67	N	N	N	N
State	12	Florida	Paroxetine Mesylate	Paroxetine Mesylate	107	240	413	57417.1	105		184	323	45804.8		77	116.84	8928.48	N	N	N	N
State	12	Florida	Pexeva	Paroxetine Mesylate	77	433	625.2	267604	71		316	481	194103		56	893.11	33538.4	N	N	N	N
State	13	Georgia	Brisdelle	Paroxetine Mesylate	7	21	21	4185.78		*				*		29.6	1128.13	N	N	N	N
State	13	Georgia	Paroxetine Mesylate	Paroxetine Mesylate	67	183	257	34695.5	63		131	175	23868.8		40	100.35	3605.72	N	N	N	N
State	13	Georgia	Pexeva	Paroxetine Mesylate	5	21	39	15709.1		#				*		28.4	3148.13	N	N	N	N
State	15	Hawaii	Paroxetine Mesylate	Paroxetine Mesylate	3	14	16	2383.59			14	16	2383.59	*		1.25	130	N	N	N	N
State	17	Illinois	Paroxetine Mesylate	Paroxetine Mesylate	36	84	141	20757.6	36		73	130	19172.1	#		12.1	4708.81	N	N	N	N
State	17	Illinois	Pexeva	Paroxetine Mesylate	20	95	197.6	83444.5	22		83	164.5	70757.4	#		20.4	17547.5	N	N	N	N
State	18	Indiana	Brisdelle	Paroxetine Mesylate	4	34	34	6894.77			12	12	2497.2	*		14.6	1107.04	N	N	N	N
State	18	Indiana	Paroxetine Mesylate	Paroxetine Mesylate	35	84	156.8	20572.6	32		68	134.8	17806.2	#		56.48	3228.4	N	N	N	N
State	18	Indiana	Pexeva	Paroxetine Mesylate	8	55	81	30424.8			13	31	11490.7	*		58.93	3061.97	N	N	N	N
State	19	Iowa	Paroxetine Mesylate	Paroxetine Mesylate	9	25	39	5735.02			11	19	2535.87	*		80.78	775.26	N	N	N	N
State	20	Kansas	Paroxetine Mesylate	Paroxetine Mesylate	13	37	41	5676.74	13	#				*		6.25	1900.08	N	N	N	N
State	20	Kansas	Pexeva	Paroxetine Mesylate	3	12	16	5951.8			12	16	5951.8	*		25.9	120	N	N	N	N
State	21	Kentucky	Paroxetine Mesylate	Paroxetine Mesylate	31	155	205.1	29214.7	36		82	114	15853.5		21	103.3	4147.41	N	N	N	N
State	21	Kentucky	Pexeva	Paroxetine Mesylate	3	15	22	8243.81			15	22	8243.81	*		0	1045	N	N	N	N
State	22	Louisiana	Brisdelle	Paroxetine Mesylate	3	16	16	3087.65		*				*		8.35	1325.28	N	N	N	N
State	22	Louisiana	Paroxetine Mesylate	Paroxetine Mesylate	29	85	131	18615.2	28		65	109	15774.1	#		55.54	2076.81	N	N	N	N
State	22	Louisiana	Pexeva	Paroxetine Mesylate	8	52	76	44933.6		*				*		109.27	2182.53	N	N	N	N
State	24	Maryland	Paroxetine Mesylate	Paroxetine Mesylate	47	131	243	33136.9	49		96	184	24603.8		38	210.34	3595.46	N	N	N	N
State	25	Massachusetts	Paroxetine Mesylate	Paroxetine Mesylate	16	69	91	14894.7	15		52	72	9984.43	#		16.12	1889.91	N	N	N	N
State	26	Michigan	Brisdelle	Paroxetine Mesylate	1	11	11	2134.11			11	11	2134.11	*		0	746.9	N	N	N	N
State	26	Michigan	Paroxetine Mesylate	Paroxetine Mesylate	56	163	262	36432.1	58		118	207	27690.9		43	62.75	3529.88	N	N	N	N
State	26	Michigan	Pexeva	Paroxetine Mesylate	8	22	28	14555.5		#				*		33.3	1672.07	N	N	N	N
State	27	Minnesota	Paroxetine Mesylate	Paroxetine Mesylate	9	33	39	5801.6			33	39	5801.6	*		0	1917.33	N	N	N	N
State	28	Mississippi	Paroxetine Mesylate	Paroxetine Mesylate	15	51	87	12834.3	15		23	53	6938.83	*		51	1357.14	N	N	N	N
State	28	Mississippi	Pexeva	Paroxetine Mesylate	2	13	13	5069.24			13	13	5069.24	*		8.35	1734.23	N	N	N	N
State	29	Missouri	Brisdelle	Paroxetine Mesylate	9	48	64	12594.1			34	44	8626.89	*		104.83	2756.75	N	N	N	N
State	29	Missouri	Paroxetine Mesylate	Paroxetine Mesylate	16	43	51	7043.54	17		22	24	3257.86	#		12.48	533.47	N	N	N	N
State	29	Missouri	Pexeva	Paroxetine Mesylate	6	40	40	22554.6			16	16	6442.29	*		76	786.06	N	N	N	N
State	31	Nebraska	Brisdelle	Paroxetine Mesylate	1	12	12	2401.32			12	12	2401.32	*		0	1104.6	N	N	N	N
State	32	Nevada	Brisdelle	Paroxetine Mesylate	3	17	20	3910.39			17	20	3910.39	*		0	1821.99	N	N	N	N
State	32	Nevada	Paroxetine Mesylate	Paroxetine Mesylate	10	27	35	4798.23		#				*		9.6	1140.09	N	N	N	N
State	32	Nevada	Pexeva	Paroxetine Mesylate	1	11	11	6528.61			0	0	0	#		0	1628.56	N	N	N	N
State	33	New Hampshire	Paroxetine Mesylate	Paroxetine Mesylate	6	31	47	7211.25			18	34	5436.68	*		4.6	1257.26	N	N	N	N
State	34	New Jersey	Brisdelle	Paroxetine Mesylate	11	35	51	10806	11		24	40	8637.83	*		37	1198.07	N	N	N	N
State	34	New Jersey	Paroxetine Mesylate	Paroxetine Mesylate	47	138	249	30810.9	49		112	215	26370.2	#		11.65	1767.33	N	N	N	N
State	34	New Jersey	Pexeva	Paroxetine Mesylate	14	84	107	55983.8	13		49	72	31580.2	*		109.4	9082.34	N	N	N	N
State	36	New York	Brisdelle	Paroxetine Mesylate	24	79	125	23700	23		58	92	17308.7	#		70.3	3250.75	N	N	N	N
State	36	New York	Paroxetine Mesylate	Paroxetine Mesylate	107	356	497	66597.8	101		245	378	50879.5		68	80.5	6211.41	N	N	N	N
State	36	New York	Pexeva	Paroxetine Mesylate	63	408	554	227680	66		368	496	202447	#		1105.59	10072	N	N	N	N
State	37	North Carolina	Brisdelle	Paroxetine Mesylate	10	54	64	12955.5			31	41	8404.84	*		447.25	1472.5	N	N	N	N
State	37	North Carolina	Paroxetine Mesylate	Paroxetine Mesylate	88	278	367	54650.2	87		170	237	36228.7		51	335.18	9782.2	N	N	N	N
State	37	North Carolina	Pexeva	Paroxetine Mesylate	5	24	24	13373.5		#				*		3.7	3165.63	N	N	N	N
State	39	Ohio	Brisdelle	Paroxetine Mesylate	7	26	30	5868.18		*				*		56.55	438.7	N	N	N	N
State	39	Ohio	Paroxetine Mesylate	Paroxetine Mesylate	54	178	259.3	37489.2	56		80	135.3	19666.1		27	121.8	2936.86	N	N	N	N
State	39	Ohio	Pexeva	Paroxetine Mesylate	18	88	109	48471.2	14		36	57	22714.1	*		175.12	3670.76	N	N	N	N
State	40	Oklahoma	Brisdelle	Paroxetine Mesylate	4	21	21	4287.35		#				*		25.9	244.6	N	N	N	N
State	40	Oklahoma	Paroxetine Mesylate	Paroxetine Mesylate	20	57	78.5	10540.9	23		44	64.5	8497.36	#		22.55	1841.94	N	N	N	N
State	41	Oregon	Paroxetine Mesylate	Paroxetine Mesylate	8	32	48	6866.06			15	29	4039.96	*		15.06	463.14	N	N	N	N
State	42	Pennsylvania	Brisdelle	Paroxetine Mesylate	8	28	42	8192.28			11	19	3647.66	*		33.3	1415.89	N	N	N	N
State	42	Pennsylvania	Paroxetine Mesylate	Paroxetine Mesylate	58	172	263	35844.6	58		115	199	27291.5		40	141.1	4362.35	N	N	N	N
State	42	Pennsylvania	Pexeva	Paroxetine Mesylate	7	15	19	7644.35		*				*		41.3	172.25	N	N	N	N
State	44	Rhode Island	Paroxetine Mesylate	Paroxetine Mesylate	1	12	12	1733.95			12	12	1733.95	*		0	0	N	N	N	N
State	45	South Carolina	Brisdelle	Paroxetine Mesylate	6	37	39	5447.06			37	39	5447.06	*		0	799.64	N	N	N	N
State	45	South Carolina	Paroxetine Mesylate	Paroxetine Mesylate	45	140	206	28200.3	44		97	145	20059.1		28	32.05	3989.27	N	N	N	N
State	45	South Carolina	Pexeva	Paroxetine Mesylate	7	71	73	27798.1	12	#				#		0	4435.01	N	N	N	N
State	46	South Dakota	Brisdelle	Paroxetine Mesylate	1	11	11	2355.32			0	0	0	#		58.45	0	N	N	N	N
State	47	Tennessee	Brisdelle	Paroxetine Mesylate	7	24	26	5048.18			0	0	0	#		63.35	751.26	N	N	N	N
State	47	Tennessee	Paroxetine Mesylate	Paroxetine Mesylate	30	60	102	13437.8	27		35	73	9230.95	#		74.5	2071.82	N	N	N	N
State	47	Tennessee	Pexeva	Paroxetine Mesylate	9	44	52	34752.1		#				*		152	343.7	N	N	N	N
State	48	Texas	Brisdelle	Paroxetine Mesylate	14	35	51	11607.6	13	#				*		50.95	1334.98	N	N	N	N
State	48	Texas	Paroxetine Mesylate	Paroxetine Mesylate	155	466	715	102055	156		362	573	81681.8		120	214.4	9081.03	N	N	N	N
State	48	Texas	Pexeva	Paroxetine Mesylate	40	176	236.3	97890.9	28		103	130	52706.5		16	168.82	9460.88	N	N	N	N
State	51	Virginia	Brisdelle	Paroxetine Mesylate	6	13	13	2665.14			13	13	2665.14	*		0	651.22	N	N	N	N
State	51	Virginia	Paroxetine Mesylate	Paroxetine Mesylate	48	134	200	28060.5	47		77	135	18664.2		32	88.55	2906.72	N	N	N	N
State	51	Virginia	Pexeva	Paroxetine Mesylate	4	12	14	12268.4		*				*		32.39	98	N	N	N	N
State	53	Washington	Paroxetine Mesylate	Paroxetine Mesylate	4	12	14	2312.59		*				*		7.5	43.6	N	N	N	N
State	54	West Virginia	Paroxetine Mesylate	Paroxetine Mesylate	8	27	61	7500.34		#				*		3.35	1546.68	N	N	N	N
State	54	West Virginia	Pexeva	Paroxetine Mesylate	4	13	21	13240.5			0	0	0	#		58.45	0	N	N	N	N
State	55	Wisconsin	Paroxetine Mesylate	Paroxetine Mesylate	10	22	32	5967.87		#				*		4.6	1582.35	N	N	N	N
State	55	Wisconsin	Pexeva	Paroxetine Mesylate	3	18	22	12327.9		#				*		16.7	1243.39	N	N	N	N

### Sheet: 2017
Prscrbr_Geo_Lvl	Prscrbr_Geo_Cd	Prscrbr_Geo_Desc	Brnd_Name	Gnrc_Name	Tot_Prscrbrs	Tot_Clms	Tot_30day_Fills	Tot_Drug_Cst	Tot_Benes	GE65_Sprsn_Flag	GE65_Tot_Clms	GE65_Tot_30day_Fills	GE65_Tot_Drug_Cst	GE65_Bene_Sprsn_Flag	GE65_Tot_Benes	LIS_Bene_Cst_Shr	NonLIS_Bene_Cst_Shr	Opioid_Drug_Flag	Opioid_LA_Drug_Flag	Antbtc_Drug_Flag	Antpsyct_Drug_Flag						Number of Prescriptions						Number of Presc / 1000 Enrollees						1000	Cost
National		National	Paroxetine Cr	Paroxetine Hcl	8106	31890	45617	5.67157e+06	8172		22181	34180	4.04118e+06		5964	27452.7	639868	N	N	N	N			State		Medicare D Enrollees	Paroxetine	Brisdelle	Paxil	Pexeva	All Brand	Total	Paroxetine	Brisdelle	Paxil	Pexeva	All Brand	Total	Paroxetine	Brisdelle	Paxil	Pexeva	All Brand	Total
National		National	Paroxetine Er	Paroxetine Hcl	20635	95678	149724	18904028	21087		68021	115114	1.40428e+07		15773	75239.4	2.56735e+06	N	N	N	N			Alabama	AL	721687	86614	178	268	32	478	87092	120.016	0.246644	0.371352	0.0443406	0.662337	120.678	1.20765e+06	37538.2	85684.4	26228.8	149451	1.3571e+06		51	Hawaii	HI	34.2605		51. Hawaii (34.3)	b	E
National		National	Paroxetine Hcl	Paroxetine Hcl	256211	4525970	7321790	5.26046e+07	835137		3245861	5643111	3.95808e+07		631138	2.21976e+06	1.82608e+07	N	N	N	N			Alaska	AK	36880	4325	0	22	0	22	4347	117.272	0	0.596529	0	0.596529	117.869	63420.9	0	4088.46	0	4088.46	67509.4		50	District of Columbia	DC	75.2272		50. District of Columbia (75.2)	#N/A	D
National		National	Paxil	Paroxetine Hcl	2970	13255	18350	4.31745e+06	2584		8649	12845	2.70749e+06		1785	22348.8	569423	N	N	N	N			Arizona	AZ	898705	80414	112	336	40	488	80902	89.4776	0.124624	0.373871	0.0445085	0.543004	90.0206	1.33972e+06	34398.8	101941	22950	159290	1.49901e+06		49	Nevada	NV	80.1313		49. Nevada (80.1)	#N/A	D
National		National	Paxil Cr	Paroxetine Hcl	1567	8340	12516	2.85183e+06	1341		6185	9692	2.11063e+06		1050	13655.7	457025	N	N	N	N			Arkansas	AR	429151	54415	28	95	49	172	54587	126.797	0.0652451	0.221367	0.114179	0.400791	127.198	587198	5193.34	32345.7	18056.8	55595.9	642793		48	Wyoming	WY	81.3809		48. Wyoming (81.4)	#N/A	D
State		Armed Forces Europe	Paroxetine Hcl	Paroxetine Hcl		36	94	536.23	17	#				#		11.7	147.41	N	N	N	N			California	CA	4667821	402345	676	1980	252	2908	405253	86.1955	0.144821	0.424181	0.0539866	0.622989	86.8185	6.54344e+06	177806	649663	133668	961137	7.50458e+06		47	Colorado	CO	82.8668		47. Colorado (82.9)	#N/A	D
State		Armed Forces Pacific	Paroxetine Hcl	Paroxetine Hcl		31	40	344.07			12	21	227.66	*		147.01	2.6	N	N	N	N			Colorado	CO	612356	50467	47	230	0	277	50744	82.4145	0.0767527	0.375599	0	0.452351	82.8668	883909	10637.5	86047.7	0	96685.2	980595		46	Texas	TX	86.0068		46. Texas (86.0)	#N/A	D
State		District of Columbia	Paroxetine Cr	Paroxetine Hcl		29	33	4970.27			18	22	3458.68	*		10.64	1256.35	N	N	N	N			Connecticut	CT	505392	51982	108	443	31	582	52564	102.855	0.213696	0.876547	0.0613385	1.15158	104.006	1.26833e+06	29716.2	174368	11850.5	215934	1.48427e+06		45	California	CA	86.8185		45. California (86.8)	#N/A	D
State		District of Columbia	Paroxetine Er	Paroxetine Hcl	27	83	130	17844.7	26		59	104	14304.7	#		77.51	3993.32	N	N	N	N			Delaware	DE	143495	13054	0	73	0	73	13127	90.9718	0	0.508729	0	0.508729	91.4805	300182	0	26865.4	0	26865.4	327048		44	Utah	UT	89.2509		44. Utah (89.3)	#N/A	D
State		District of Columbia	Paroxetine Hcl	Paroxetine Hcl	525	3941	6023	51558.7	902		2388	4197	36013.7		604	2845.64	15831.9	N	N	N	N			District of Columbia	DC	54023	4053	0	11	0	11	4064	75.0236	0	0.203617	0	0.203617	75.2272	74373.7	0	2006.03	0	2006.03	76379.7		43	Arizona	AZ	90.0206		43. Arizona (90.0)	#N/A	D
State		District of Columbia	Paxil Cr	Paroxetine Hcl		11	11	2006.03		*				*		3.7	121.5	N	N	N	N			Florida	FL	3236490	327700	332	1313	476	2121	329821	101.252	0.10258	0.405686	0.147073	0.65534	101.907	5.42927e+06	82610	426249	284160	793019	6.22228e+06		42	New Mexico	NM	90.9543		42. New Mexico (91.0)	#N/A	D
State		Foreign Country	Paroxetine Hcl	Paroxetine Hcl	15	204	285	2150	51		86	152	823.29		30	89.79	452.86	N	N	N	N			Georgia	GA	1176157	140538	263	538	55	856	141394	119.489	0.22361	0.457422	0.0467625	0.727794	120.217	1.81994e+06	53678.9	162770	30432.8	246882	2.06682e+06		41	Delaware	DE	91.4805		41. Delaware (91.5)	#N/A	D
State		Unknown	Paroxetine Hcl	Paroxetine Hcl		15	45	267.05		#				#		5.7	111.54	N	N	N	N			Hawaii	HI	182455	6205	11	35	0	46	6251	34.0084	0.0602888	0.191828	0	0.252117	34.2605	134789	2441.76	12877.6	0	15319.4	150108		40	Vermont	VT	92.3166		40. Vermont (92.3)	#N/A	D
State		Virgin Islands	Paroxetine Hcl	Paroxetine Hcl	24	189	241	2589.58	38		147	175	1839.37		26	172.81	1360.73	N	N	N	N			Idaho	ID	209909	20156	0	59	0	59	20215	96.0226	0	0.281074	0	0.281074	96.3036	325395	0	16020	0	16020	341415		39	Washington	WA	93.2236		39. Washington (93.2)	#N/A	D
State	1	Alabama	Paroxetine Cr	Paroxetine Hcl	155	557	735	97902.9	154		381	526	65103.8		105	776.82	9536.75	N	N	N	N			Illinois	IL	1563294	154365	66	577	130	773	155138	98.7434	0.0422185	0.369092	0.0831577	0.494469	99.2379	2.33281e+06	18349.9	213216	85847.7	317414	2.65022e+06		38	Idaho	ID	96.3036		38. Idaho (96.3)	#N/A	C
State	1	Alabama	Paroxetine Er	Paroxetine Hcl	389	1597	2263	273934	427		976	1470	176520		279	1979.49	32077.7	N	N	N	N			Indiana	IN	907537	104406	146	343	48	537	104943	115.043	0.160875	0.377946	0.0528904	0.591711	115.635	1.93761e+06	32035.7	113791	26215.5	172042	2.10965e+06		37	New Jersey	NJ	96.6637		37. New Jersey (96.7)	#N/A	C
State	1	Alabama	Paroxetine Hcl	Paroxetine Hcl	3874	84430	132642	830786	16631		56422	91657	559811		10987	58968.8	277963	N	N	N	N			Iowa	IA	460203	59740	19	223	0	242	59982	129.812	0.0412861	0.484569	0	0.525855	130.338	768771	4199	72320.6	0	76519.6	845290		36	Illinois	IL	99.2379		36. Illinois (99.2)	#N/A	C
State	1	Alabama	Paxil	Paroxetine Hcl	30	121	162	42968.6	25		51	71	15763.2		11	306.15	3775.65	N	N	N	N			Kansas	KS	360784	40951	17	81	0	98	41049	113.506	0.0471196	0.224511	0	0.271631	113.777	577366	4120.01	24889.7	0	29009.7	606376		35	Maryland	MD	99.4108		35. Maryland (99.4)	#N/A	C
State	1	Alabama	Paxil Cr	Paroxetine Hcl	27	147	191	42715.8	26		83	111	21275.7	#		188.5	9148.73	N	N	N	N			Kentucky	KY	671437	122160	157	356	20	533	122693	181.938	0.233827	0.530206	0.0297869	0.79382	182.732	1.73286e+06	35111.2	94278.4	10679	140069	1.87292e+06		34	Oregon	OR	99.9423		34. Oregon (99.9)	#N/A	C
State	2	Alaska	Paroxetine Cr	Paroxetine Hcl		46	54	4953.62			34	38	2736.33	*		58.22	233.76	N	N	N	N			Louisiana	LA	618432	67783	143	234	71	448	68231	109.605	0.23123	0.378376	0.114806	0.724413	110.329	945819	28988.2	67904.2	52010.9	148903	1.09472e+06		33	Florida	FL	101.907		33. Florida (101.9)	#N/A	C
State	2	Alaska	Paroxetine Er	Paroxetine Hcl	23	86	110	14426.5	24		37	59	7844.03	*		72.57	1336.87	N	N	N	N			Maine	ME	230952	29078	0	202	0	202	29280	125.905	0	0.874641	0	0.874641	126.78	534678	0	83505.6	0	83505.6	618184		32	Montana	MT	102.503		32. Montana (102.5)	#N/A	C
State	2	Alaska	Paroxetine Hcl	Paroxetine Hcl	448	4193	5979	44040.8	686		2420	3824	28944.8		446	2417.26	10030	N	N	N	N			Maryland	MD	599502	59172	109	316	0	425	59597	98.7019	0.181818	0.527104	0	0.708922	99.4108	1.34764e+06	37605.4	124167	0	161773	1.50941e+06		31	Michigan	MI	103.475		31. Michigan (103.5)	#N/A	C
State	2	Alaska	Paxil	Paroxetine Hcl		22	22	4088.46			22	22	4088.46	*		81.4	0	N	N	N	N			Massachusetts	MA	952643	126027	40	653	0	693	126720	132.292	0.0419884	0.685461	0	0.72745	133.019	1.7337e+06	9815.7	220157	0	229973	1.96367e+06		30	Connecticut	CT	104.006		30. Connecticut (104.0)	#N/A	C
State	4	Arizona	Paroxetine Cr	Paroxetine Hcl	77	273	467	52666.9	74		205	372	40290		59	155.22	10952.8	N	N	N	N			Michigan	MI	1553493	159968	94	644	41	779	160747	102.973	0.0605088	0.41455	0.0263921	0.501451	103.475	2.96289e+06	24988	234368	24710.5	284066	3.24696e+06		29	South Carolina	SC	106.391		29. South Carolina (106.4)	#N/A	C
State	4	Arizona	Paroxetine Er	Paroxetine Hcl	267	989	1761	222897	244		805	1506	185341		195	843.35	43689.9	N	N	N	N			Minnesota	MN	736617	79440	16	639	21	676	80116	107.844	0.0217209	0.867479	0.0285087	0.917709	108.762	1.28963e+06	3139.77	232120	7973.84	243234	1532860		28	Minnesota	MN	108.762		28. Minnesota (108.8)	#N/A	C
State	4	Arizona	Paroxetine Hcl	Paroxetine Hcl	5158	79129	144668	1.05821e+06	17417		60106	118370	842288		13906	35860.1	434431	N	N	N	N			Mississippi	MS	416412	52070	65	82	0	147	52217	125.044	0.156095	0.19692	0	0.353016	125.397	533817	16175.7	22446.3	0	38622	572439		27	Wisconsin	WI	109.497		27. Wisconsin (109.5)	#N/A	C
State	4	Arizona	Paxil	Paroxetine Hcl	46	238	317	65683.1	41		170	244	45928.5		28	407.59	8790.36	N	N	N	N			Missouri	MO	887065	113393	96	330	37	463	113856	127.829	0.108222	0.372013	0.0417106	0.521946	128.351	1.53984e+06	19654.7	105519	23363.7	148538	1.68838e+06		26	Virginia	VA	109.525		26. Virginia (109.5)	#N/A	C
State	4	Arizona	Paxil Cr	Paroxetine Hcl	16	98	150	36258.2	15		73	119	24078.6	#		59.2	7604.87	N	N	N	N			Montana	MT	144415	14765	0	38	0	38	14803	102.24	0	0.263131	0	0.263131	102.503	213750	0	7243.83	0	7243.83	220994		25	Louisiana	LA	110.329		25. Louisiana (110.3)	#N/A	C
State	5	Arkansas	Paroxetine Cr	Paroxetine Hcl	38	194	226	31248	40		95	115	14570.8		24	276.78	4628.24	N	N	N	N			Nebraska	NE	236230	27603	15	89	0	104	27707	116.848	0.0634974	0.376751	0	0.440249	117.288	396152	2807.15	26763.8	0	29570.9	425723		24	New York	NY	111.001		24. New York (111.0)	#N/A	C
State	5	Arkansas	Paroxetine Er	Paroxetine Hcl	101	457	611	77393.4	103		283	419	49071		69	656.24	15567.3	N	N	N	N			Nevada	NV	338357	26994	60	59	0	119	27113	79.7796	0.177327	0.174372	0	0.3517	80.1313	423883	14284.3	15633.4	0	29917.8	453801		23	Kansas	KS	113.777		23. Kansas (113.8)	#N/A	C
State	5	Arkansas	Paroxetine Hcl	Paroxetine Hcl	2464	53764	75090	478556	9511		34112	50971	303993		6179	36211.3	158338	N	N	N	N			New Hampshire	NH	184853	22283	26	192	0	218	22501	120.544	0.140652	1.03866	0	1.17932	121.724	420029	7274.11	67695.6	0	74969.7	494999		22	South Dakota	SD	114.387		22. South Dakota (114.4)	#N/A	C
State	5	Arkansas	Paxil	Paroxetine Hcl	12	50	54	18277.9			16	16	3946.68	*		33	558	N	N	N	N			New Jersey	NJ	1139394	108305	182	1549	102	1833	110138	95.0549	0.159734	1.35949	0.0895213	1.60875	96.6637	2.60331e+06	45813.5	532664	61729.1	640206	3.24351e+06		21	North Carolina	NC	114.871		21. North Carolina (114.9)	#N/A	C
State	5	Arkansas	Paxil Cr	Paroxetine Hcl		45	64	14067.8		#				#		49.5	3881.87	N	N	N	N			New Mexico	NM	283571	25708	0	84	0	84	25792	90.6581	0	0.296222	0	0.296222	90.9543	417774	0	31511.1	0	31511.1	449285		20	Indiana	IN	115.635		20. Indiana (115.6)	#N/A	C
State	6	California	Paroxetine Cr	Paroxetine Hcl	571	2314	3348	410117	537		1796	2713	315145		427	1177.27	49974.2	N	N	N	N			New York	NY	2682850	294388	337	2565	508	3410	297798	109.73	0.125613	0.956073	0.189351	1.27104	111.001	5.72815e+06	85358.3	838404	252812	1.17657e+06	6.90472e+06		19	Nebraska	NE	117.288		19. Nebraska (117.3)	#N/A	C
State	6	California	Paroxetine Er	Paroxetine Hcl	1444	6101	9761	1.2322e+06	1405		4874	8200	991296		1136	4109.46	153108	N	N	N	N			North Carolina	NC	1384216	157800	282	869	55	1206	159006	114	0.203725	0.627792	0.0397337	0.871251	114.871	2.45319e+06	64526.2	247676	21988	334190	2.78738e+06		18	Alaska	AK	117.869		18. Alaska (117.9)	#N/A	C
State	6	California	Paroxetine Hcl	Paroxetine Hcl	25933	393834	669399	4.88012e+06	79149		300237	542915	3.90362e+06		63583	177485	1.56019e+06	N	N	N	N			North Dakota	ND	87720	13074	0	80	0	80	13154	149.042	0	0.911993	0	0.911993	149.954	199119	0	23113.5	0	23113.5	222233		17	Pennsylvania	PA	119.685		17. Pennsylvania (119.7)	#N/A	C
State	6	California	Paxil	Paroxetine Hcl	308	1357	2023	454709	283		966	1551	321453		218	1545.33	62037.5	N	N	N	N			Ohio	OH	1742700	214235	155	763	112	1030	215265	122.933	0.0889424	0.437826	0.0642681	0.591037	123.524	3.78771e+06	35678.4	268760	65561.8	370001	4.15772e+06		16	Georgia	GA	120.217		16. Georgia (120.2)	#N/A	C
State	6	California	Paxil Cr	Paroxetine Hcl	119	623	907	194954	106		447	708	144493		84	958.83	29552.7	N	N	N	N			Oklahoma	OK	469757	58497	109	147	0	256	58753	124.526	0.232035	0.312928	0	0.544963	125.071	868476	25298.8	49951.9	0	75250.8	943727		15	Alabama	AL	120.678		15. Alabama (120.7)	#N/A	C
State	8	Colorado	Paroxetine Cr	Paroxetine Hcl	78	246	335	40029.9	71		129	202	21929.1		45	503.74	5221.95	N	N	N	N			Oregon	OR	596004	59280	29	257	0	286	59566	99.4624	0.0486574	0.431205	0	0.479863	99.9423	966523	5707.65	71574.3	0	77281.9	1.0438e+06		14	New Hampshire	NH	121.724		14. New Hampshire (121.7)	#N/A	C
State	8	Colorado	Paroxetine Er	Paroxetine Hcl	200	702	1191	156622	176		462	852	108677		127	706.17	22340.3	N	N	N	N			Pennsylvania	PA	2015596	239844	196	1170	27	1393	241237	118.994	0.0972417	0.580473	0.0133955	0.691111	119.685	4.02824e+06	46167.2	368421	14818	429406	4.45765e+06		13	Ohio	OH	123.524		13. Ohio (123.5)	#N/A	B
State	8	Colorado	Paroxetine Hcl	Paroxetine Hcl	4214	49519	88924	687258	10404		37764	71571	543873		8210	21819.7	266879	N	N	N	N			Rhode Island	RI	159968	24115	0	95	0	95	24210	150.749	0	0.593869	0	0.593869	151.343	295689	0	27041.3	0	27041.3	322730		12	Oklahoma	OK	125.071		12. Oklahoma (125.1)	#N/A	B
State	8	Colorado	Paxil	Paroxetine Hcl	42	186	250	66462.6	35		125	169	36392	#		531.86	7953.54	N	N	N	N			South Carolina	SC	721885	76274	213	223	92	528	76802	105.659	0.295061	0.308913	0.127444	0.731418	106.391	1.27492e+06	45675.3	61738.2	36822.3	144236	1.41916e+06		11	Mississippi	MS	125.397		11. Mississippi (125.4)	#N/A	B
State	8	Colorado	Paxil Cr	Paroxetine Hcl	11	44	79	19585		#				#		280.91	2644.09	N	N	N	N			South Dakota	SD	113387	12932	12	26	0	38	12970	114.052	0.105832	0.229303	0	0.335135	114.387	181033	2400.56	8131.86	0	10532.4	191566		10	Maine	ME	126.78		10. Maine (126.8)	#N/A	B
State	9	Connecticut	Paroxetine Cr	Paroxetine Hcl	197	742	1141	137062	195		598	959	107392		159	569.73	16213.3	N	N	N	N			Tennessee	TN	970732	141179	91	434	47	572	141751	145.436	0.0937437	0.447085	0.0484171	0.589246	146.025	2.1416e+06	21712.4	123551	30166.9	175431	2.31703e+06		9	Arkansas	AR	127.198		9. Arkansas (127.2)	#N/A	B
State	9	Connecticut	Paroxetine Er	Paroxetine Hcl	462	2282	3859	476047	486		1694	3140	378222		390	2340.4	55480.4	N	N	N	N			Texas	TX	2780781	237385	424	1131	226	1781	239166	85.3663	0.152475	0.40672	0.0812721	0.640468	86.0068	4.20825e+06	110193	391314	112849	614356	4.82261e+06		8	Missouri	MO	128.351		8. Missouri (128.4)	#N/A	B
State	9	Connecticut	Paroxetine Hcl	Paroxetine Hcl	3225	48939	80528	651562	8933		35419	63200	508744		6903	36705.9	187804	N	N	N	N			Utah	UT	258059	22938	12	69	13	94	23032	88.8866	0.046501	0.267381	0.0503761	0.364258	89.2509	402154	2704.95	27722.9	5259.7	35687.5	437841		7	Iowa	IA	130.338		7. Iowa (130.3)	#N/A	B
State	9	Connecticut	Paxil	Paroxetine Hcl	54	232	342	87962.8	47		192	294	70667.2	#		648.01	11716.5	N	N	N	N			Vermont	VT	102376	9390	0	61	0	61	9451	91.7207	0	0.595843	0	0.595843	92.3166	200336	0	22675.1	0	22675.1	223011		6	Massachusetts	MA	133.019		6. Massachusetts (133.0)	#N/A	B
State	9	Connecticut	Paxil Cr	Paroxetine Hcl	47	211	392	86405	43		170	305	66199.4	#		286.25	10983.7	N	N	N	N			Virginia	VA	906726	98705	125	466	13	604	99309	108.859	0.137859	0.513937	0.0143373	0.666133	109.525	1.59851e+06	30248.4	182921	12232.9	225402	1.82391e+06		5	Tennessee	TN	146.025		5. Tennessee (146.0)	a	B
State	10	Delaware	Paroxetine Cr	Paroxetine Hcl	40	158	286	34450	38		126	236	26086.1	#		93.35	2920.34	N	N	N	N			Washington	WA	817218	75796	0	388	0	388	76184	92.7488	0	0.474782	0	0.474782	93.2236	1.23326e+06	0	124129	0	124129	1.35739e+06		4	North Dakota	ND	149.954		4. North Dakota (150.0)	a	B
State	10	Delaware	Paroxetine Er	Paroxetine Hcl	106	424	911	97615.8	112		367	818	85190.9		96	299.82	18591.5	N	N	N	N			West Virginia	WV	297744	45786	12	142	21	175	45961	153.776	0.0403031	0.47692	0.0705304	0.587753	154.364	650703	4852.55	55180.1	17516	77548.7	728252		3	Rhode Island	RI	151.343		3. Rhode Island (151.3)	a	B
State	10	Delaware	Paroxetine Hcl	Paroxetine Hcl	832	12472	24203	168117	2836		9150	19378	130193		2214	6968.44	65256.9	N	N	N	N			Wisconsin	WI	793344	86510	18	321	20	359	86869	109.045	0.0226888	0.404616	0.0252097	0.452515	109.497	1.515e+06	4969.54	123298	12362.7	140630	1.65564e+06		2	West Virginia	WV	154.364		2. West Virginia (154.4)	a	A
State	10	Delaware	Paxil	Paroxetine Hcl		22	35	6971.46			22	35	6971.46	*		179.43	1402.74	N	N	N	N			Wyoming	WY	64364	5217	0	21	0	21	5238	81.0546	0	0.326269	0	0.326269	81.3809	81551.5	0	8772.66	0	8772.66	90324.2		1	Kentucky	KY	182.732		1. Kentucky (182.7)	b	A	state-level variation	5.3336
State	10	Delaware	Paxil Cr	Paroxetine Hcl		51	79	19893.9			39	51	14327.2	*		16.5	3319.17	N	N	N	N			Total		42125139	4509824	5021	21322	2539	28882	4538706	107.058	0.119192	0.506159	0.0602728	0.685624	107.743	7.45044e+07	1.22388e+06	7.0955e+06	1.40227e+06	9.72164e+06	8.4226e+07
State	12	Florida	Paroxetine Cr	Paroxetine Hcl	230	672	1100	120911	230		518	916	95634.7		187	797.15	17213.5	N	N	N	N																											Mean	110.061			34	E
State	12	Florida	Paroxetine Er	Paroxetine Hcl	1432	5588	9303	1.13085e+06	1436		4389	7672	905696		1184	6428.33	193243	N	N	N	N																											SD	23.6669			64	D
State	12	Florida	Paroxetine Hcl	Paroxetine Hcl	16551	321384	568595	4.16354e+06	69808		246997	458455	3.31911e+06		55232	177072	1.37765e+06	N	N	N	N																											MOE	35.5004	46.3871		94	C
State	12	Florida	Paxil	Paroxetine Hcl	204	844	1255	262901	184		642	998	196564		144	2059.47	46498.3	N	N	N	N																											CI (Z=1.5)	74.5608	145.562		123	B
State	12	Florida	Paxil Cr	Paroxetine Hcl	107	469	733	163348	91		320	540	119450		70	794.15	31160	N	N	N	N																											CI (Z=1.96)	63.674	156.448		153	A
State	13	Georgia	Paroxetine Cr	Paroxetine Hcl	113	385	506	59995.1	108		252	340	36977.9		72	513.11	9668.86	N	N	N	N																															183
State	13	Georgia	Paroxetine Er	Paroxetine Hcl	390	1826	2582	302744	382		1431	2083	235761		295	1244.53	68459.1	N	N	N	N
State	13	Georgia	Paroxetine Hcl	Paroxetine Hcl	6736	138299	207515	1.45172e+06	24669		101913	160473	1.09473e+06		18240	92978	476318	N	N	N	N
State	13	Georgia	Paxil	Paroxetine Hcl	61	306	376	92435.7	52		248	312	65676.2		41	474.56	18015.7	N	N	N	N																															34.0-63.9
State	13	Georgia	Paxil Cr	Paroxetine Hcl	49	232	327	70334.7	37		186	273	58072.1	#		430.15	14481.3	N	N	N	N																															64.0-93.9
State	15	Hawaii	Paroxetine Cr	Paroxetine Hcl	12	35	53	7022.21	11		24	38	5298.43	*		35.25	739.22	N	N	N	N																															94.0-122.9
State	15	Hawaii	Paroxetine Er	Paroxetine Hcl	53	180	310	41905.8	51		118	236	30474.5		36	81.88	2572.75	N	N	N	N																															123.0-152.9
State	15	Hawaii	Paroxetine Hcl	Paroxetine Hcl	657	5990	10981	85860.7	1348		4295	8742	64329.8		1054	3128.07	30182.2	N	N	N	N																															153.0-183.0
State	15	Hawaii	Paxil	Paroxetine Hcl	14	35	73	12877.6	12	#				#		66	2816.18	N	N	N	N
State	16	Idaho	Paroxetine Cr	Paroxetine Hcl	38	156	237	29509.1	36		98	172	20066.5		25	91.8	3583.89	N	N	N	N
State	16	Idaho	Paroxetine Er	Paroxetine Hcl	58	275	424	55658	59		183	308	39473.7		44	123.5	7432.56	N	N	N	N
State	16	Idaho	Paroxetine Hcl	Paroxetine Hcl	1396	19725	34658	240227	4010		14395	27164	185622		3102	9081.51	86439.6	N	N	N	N
State	16	Idaho	Paxil	Paroxetine Hcl		43	61	11563.5		#				#		3.7	4595.47	N	N	N	N
State	16	Idaho	Paxil Cr	Paroxetine Hcl		16	24	4456.48		#				#		72.9	0	N	N	N	N
State	17	Illinois	Paroxetine Cr	Paroxetine Hcl	140	464	685	77822.2	134		363	562	62007		111	291.58	18726.5	N	N	N	N
State	17	Illinois	Paroxetine Er	Paroxetine Hcl	651	2630	4265	515986	636		2090	3547	420674		529	1247.47	120629	N	N	N	N
State	17	Illinois	Paroxetine Hcl	Paroxetine Hcl	9163	151258	253265	1.73565e+06	28970		110434	198510	1.32052e+06		22168	57252.8	688767	N	N	N	N
State	17	Illinois	Paxil	Paroxetine Hcl	76	373	494	135096	70		262	358	87922.6		50	234.5	18400.9	N	N	N	N
State	17	Illinois	Paxil Cr	Paroxetine Hcl	38	204	299	78120.1	32		164	255	67761.2	#		234.3	10096.7	N	N	N	N
State	18	Indiana	Paroxetine Cr	Paroxetine Hcl	154	438	725	88799.2	153		292	539	63859		112	468.66	11553.8	N	N	N	N
State	18	Indiana	Paroxetine Er	Paroxetine Hcl	535	2581	4340	537244	562		1822	3329	392266		430	2120.13	85236	N	N	N	N
State	18	Indiana	Paroxetine Hcl	Paroxetine Hcl	5278	101364	171297	1.30542e+06	19905		70707	129385	942366		14669	57714.9	455615	N	N	N	N
State	18	Indiana	Paxil	Paroxetine Hcl	59	250	328	73917	54		140	200	40695.1		30	369.17	11577.6	N	N	N	N
State	18	Indiana	Paxil Cr	Paroxetine Hcl	20	93	181	39873.8	19		56	128	27321.6	#		70.85	6417.22	N	N	N	N
State	19	Iowa	Paroxetine Cr	Paroxetine Hcl	87	359	457	61129.2	79		174	266	30974		50	176.14	11427.7	N	N	N	N
State	19	Iowa	Paroxetine Er	Paroxetine Hcl	181	807	1179	156532	179		584	912	111056		129	1255.33	32883.4	N	N	N	N
State	19	Iowa	Paroxetine Hcl	Paroxetine Hcl	2785	58574	94316	551109	10241		44065	76169	424823		8182	22574.2	218480	N	N	N	N
State	19	Iowa	Paxil	Paroxetine Hcl	34	159	209	48636	31		111	157	30528.6	#		580.21	3803.17	N	N	N	N
State	19	Iowa	Paxil Cr	Paroxetine Hcl	16	64	118	23684.6	15	#				#		96.45	4495.56	N	N	N	N
State	20	Kansas	Paroxetine Cr	Paroxetine Hcl	40	162	201	26514.8	40		103	140	14682.6		28	118.14	4697.56	N	N	N	N
State	20	Kansas	Paroxetine Er	Paroxetine Hcl	136	689	938	124334	141		450	660	83735.7		101	1373.94	18202.7	N	N	N	N
State	20	Kansas	Paroxetine Hcl	Paroxetine Hcl	2298	40100	60547	426518	7078		28793	46380	316907		5326	17102.1	164147	N	N	N	N
State	20	Kansas	Paxil	Paroxetine Hcl		48	67	13153.6		#				#		28.87	4222.2	N	N	N	N
State	20	Kansas	Paxil Cr	Paroxetine Hcl		33	53	11736.1			20	26	6726.64	*		77.1	1137.72	N	N	N	N
State	21	Kentucky	Paroxetine Cr	Paroxetine Hcl	146	611	803	98843.5	144		427	597	71864.7		105	1400.51	13758.9	N	N	N	N
State	21	Kentucky	Paroxetine Er	Paroxetine Hcl	360	1687	2621	332897	360		1246	2089	261949		263	1848.23	42224.9	N	N	N	N
State	21	Kentucky	Paroxetine Hcl	Paroxetine Hcl	4475	119843	169918	1.2981e+06	20448		79195	120215	903414		13921	90178.1	415029	N	N	N	N
State	21	Kentucky	Paxil	Paroxetine Hcl	39	208	236	48705.1	36		144	172	31097.8		24	539.65	3845.25	N	N	N	N
State	21	Kentucky	Paxil Cr	Paroxetine Hcl	29	148	209	45573.2	23		94	132	27880.4	#		308.7	6953.85	N	N	N	N
State	22	Louisiana	Paroxetine Cr	Paroxetine Hcl	87	339	437	54300.3	84		264	338	39007.2		64	364.61	5885.99	N	N	N	N
State	22	Louisiana	Paroxetine Er	Paroxetine Hcl	313	1350	2007	253133	301		1062	1609	193848		226	1342.9	35076.2	N	N	N	N
State	22	Louisiana	Paroxetine Hcl	Paroxetine Hcl	3747	66078	96341	635500	12012		46367	71248	462737		8476	43261.8	234255	N	N	N	N
State	22	Louisiana	Paxil	Paroxetine Hcl	28	165	204	42212.5	27		87	116	23688.5		15	229.21	5427.25	N	N	N	N
State	22	Louisiana	Paxil Cr	Paroxetine Hcl	16	69	95	25691.7	14		47	69	19113.1	#		89.65	4578.92	N	N	N	N
State	23	Maine	Paroxetine Cr	Paroxetine Hcl	87	264	502	74216.2	76		139	288	40978.4		41	460.86	1918.25	N	N	N	N
State	23	Maine	Paroxetine Er	Paroxetine Hcl	91	381	636	81165.6	85		197	351	42295.4		45	398.87	4505.67	N	N	N	N
State	23	Maine	Paroxetine Hcl	Paroxetine Hcl	1751	28433	53098	379296	5789		19727	39943	275500		4290	14041.7	90711.1	N	N	N	N
State	23	Maine	Paxil	Paroxetine Hcl	37	152	203	56733	31		74	103	21768.7		16	277.7	3940.03	N	N	N	N
State	23	Maine	Paxil Cr	Paroxetine Hcl	13	50	94	26772.7			27	49	16883.5	*		99.45	478.92	N	N	N	N
State	24	Maryland	Paroxetine Cr	Paroxetine Hcl	223	713	1292	156214	222		570	1072	123115		178	265.96	16492.6	N	N	N	N
State	24	Maryland	Paroxetine Er	Paroxetine Hcl	446	1756	3238	415853	446		1349	2641	323402		352	1125.93	50869.2	N	N	N	N
State	24	Maryland	Paroxetine Hcl	Paroxetine Hcl	4281	56684	99245	771467	11823		41235	78680	598380		9114	33918.8	258353	N	N	N	N
State	24	Maryland	Paxil	Paroxetine Hcl	65	202	328	78121.4	58		141	227	48820.6		41	298.8	9970.34	N	N	N	N
State	24	Maryland	Paxil Cr	Paroxetine Hcl	26	114	205	46046.1	23		95	170	35719.8	#		113.8	7210.62	N	N	N	N
State	25	Massachusetts	Paroxetine Cr	Paroxetine Hcl	102	415	566	81678.4	104		262	411	55229.8		77	164.52	6487	N	N	N	N
State	25	Massachusetts	Paroxetine Er	Paroxetine Hcl	356	1638	2549	354977	325		1209	2037	272459		251	690.69	42210	N	N	N	N
State	25	Massachusetts	Paroxetine Hcl	Paroxetine Hcl	7374	123958	191418	1.2938e+06	21302		84874	143000	914166		15498	61551.8	388464	N	N	N	N
State	25	Massachusetts	Paxil	Paroxetine Hcl	91	438	571	130782	84		264	393	84229.7		58	1015.24	16193.9	N	N	N	N
State	25	Massachusetts	Paxil Cr	Paroxetine Hcl	39	215	367	89374.9	34		140	246	53049.1	#		438.45	9893.76	N	N	N	N
State	26	Michigan	Paroxetine Cr	Paroxetine Hcl	538	2008	3310	372533	537		1421	2584	272821		406	1925.6	39899.8	N	N	N	N
State	26	Michigan	Paroxetine Er	Paroxetine Hcl	974	4010	7263	862578	990		2827	5622	645543		737	1567.91	88814.7	N	N	N	N
State	26	Michigan	Paroxetine Hcl	Paroxetine Hcl	9249	153933	267887	1.72453e+06	30805		102746	197837	1.22441e+06		22160	39823.5	685054	N	N	N	N
State	26	Michigan	Paxil	Paroxetine Hcl	112	448	623	170688	102		241	349	93722.3		58	308.64	16775.2	N	N	N	N
State	26	Michigan	Paxil Cr	Paroxetine Hcl	42	196	291	63679.9	36		105	176	33575.8		22	468.37	7389.71	N	N	N	N
State	27	Minnesota	Paroxetine Cr	Paroxetine Hcl	102	422	556	78671.9	106		225	326	40426		62	232.68	12654.1	N	N	N	N
State	27	Minnesota	Paroxetine Er	Paroxetine Hcl	300	1360	2056	286848	290		802	1347	175575		190	1369.45	50395.1	N	N	N	N
State	27	Minnesota	Paroxetine Hcl	Paroxetine Hcl	4998	77658	141480	924106	14869		59424	116405	733585		11985	24536.2	360394	N	N	N	N
State	27	Minnesota	Paxil	Paroxetine Hcl	63	360	474	125029	58		185	266	59712.5		31	405.29	12882.8	N	N	N	N
State	27	Minnesota	Paxil Cr	Paroxetine Hcl	48	279	395	107091	42		171	261	63775.2		30	614.29	15896.6	N	N	N	N
State	28	Mississippi	Paroxetine Cr	Paroxetine Hcl	42	145	175	23392.4	35		108	116	15795.9		21	183.68	3463.21	N	N	N	N
State	28	Mississippi	Paroxetine Er	Paroxetine Hcl	100	394	557	66266.9	94		229	359	42769.5		60	629.38	17256	N	N	N	N
State	28	Mississippi	Paroxetine Hcl	Paroxetine Hcl	2507	51531	72015	444157	9068		35709	52209	316141		6207	33830.9	150518	N	N	N	N
State	28	Mississippi	Paxil	Paroxetine Hcl	14	41	56	12886.7	13		28	42	8465.89	*		23.05	1210.62	N	N	N	N
State	28	Mississippi	Paxil Cr	Paroxetine Hcl		41	53	9559.63			29	41	7270.36	*		896.31	188.57	N	N	N	N
State	29	Missouri	Paroxetine Cr	Paroxetine Hcl	82	363	439	49318.3	80		236	301	33868.5		49	88.24	6938.73	N	N	N	N
State	29	Missouri	Paroxetine Er	Paroxetine Hcl	271	1311	1989	258427	268		790	1364	171053		172	747.96	42579.7	N	N	N	N
State	29	Missouri	Paroxetine Hcl	Paroxetine Hcl	4952	111719	172134	1.2321e+06	19824		76343	127750	878643		14330	48728.1	465359	N	N	N	N
State	29	Missouri	Paxil	Paroxetine Hcl	46	240	303	75038.4	39		88	135	25966.3		21	455.4	11611.3	N	N	N	N
State	29	Missouri	Paxil Cr	Paroxetine Hcl	13	90	130	30480.7	12		67	85	19566.8	*		119.37	5206.93	N	N	N	N
State	30	Montana	Paroxetine Cr	Paroxetine Hcl	33	157	194	23015.1	35		121	153	17060.8		23	72	5611.5	N	N	N	N
State	30	Montana	Paroxetine Er	Paroxetine Hcl	61	205	311	41754	58		133	213	27331.4		38	120.88	11763	N	N	N	N
State	30	Montana	Paroxetine Hcl	Paroxetine Hcl	964	14403	23568	148981	2692		10603	18735	115460		2128	7316.36	65285.8	N	N	N	N
State	30	Montana	Paxil	Paroxetine Hcl		38	40	7243.83			24	24	4539.58	*		99	1125.38	N	N	N	N
State	31	Nebraska	Paroxetine Cr	Paroxetine Hcl	52	209	285	38123.3	49		96	163	21447.3		32	138.98	4017.47	N	N	N	N
State	31	Nebraska	Paroxetine Er	Paroxetine Hcl	127	527	781	107423	112		321	540	72695.8		79	266.2	19442.7	N	N	N	N
State	31	Nebraska	Paroxetine Hcl	Paroxetine Hcl	1574	26867	40192	250606	4442		20256	32106	194432		3491	8857.76	102515	N	N	N	N
State	31	Nebraska	Paxil	Paroxetine Hcl		41	60	12800.8			22	31	6186.29	*		24.75	2701.75	N	N	N	N
State	31	Nebraska	Paxil Cr	Paroxetine Hcl		48	62	13963		#				#		9.2	3225.2	N	N	N	N
State	32	Nevada	Paroxetine Cr	Paroxetine Hcl	13	52	112	13671.9	16	#				#		25.5	2565.7	N	N	N	N
State	32	Nevada	Paroxetine Er	Paroxetine Hcl	74	276	540	63514.8	81		191	381	43984.8		52	381.91	8670.29	N	N	N	N
State	32	Nevada	Paroxetine Hcl	Paroxetine Hcl	1843	26666	47767	346696	6103		20317	38802	278356		4757	17294.1	158689	N	N	N	N
State	32	Nevada	Paxil	Paroxetine Hcl	11	47	75	13492	12		32	50	8926.29	*		361.67	1439.8	N	N	N	N
State	32	Nevada	Paxil Cr	Paroxetine Hcl		12	12	2141.48			0	0	0		0	0	1200	N	N	N	N
State	33	New Hampshire	Paroxetine Cr	Paroxetine Hcl	67	207	345	41171	61		156	292	33193.7		50	374.89	5010.78	N	N	N	N
State	33	New Hampshire	Paroxetine Er	Paroxetine Hcl	104	414	766	97754.4	103		282	584	70750		78	473.06	11220	N	N	N	N
State	33	New Hampshire	Paroxetine Hcl	Paroxetine Hcl	1426	21662	37229	281104	4189		14107	26980	201608		2968	12046.1	94135.7	N	N	N	N
State	33	New Hampshire	Paxil	Paroxetine Hcl	25	105	170	33478	23		63	119	21935.2	#		221.05	5614.91	N	N	N	N
State	33	New Hampshire	Paxil Cr	Paroxetine Hcl	14	87	148	34217.6	15		62	116	24795.3	#		73.2	6251.7	N	N	N	N
State	34	New Jersey	Paroxetine Cr	Paroxetine Hcl	401	1512	2379	281984	420		1222	2032	232135		349	982.06	37898.1	N	N	N	N
State	34	New Jersey	Paroxetine Er	Paroxetine Hcl	1001	4583	8044	1.00749e+06	1099		3699	6875	846155		920	2639.59	127399	N	N	N	N
State	34	New Jersey	Paroxetine Hcl	Paroxetine Hcl	6556	102177	170305	1.30752e+06	19912		77363	138396	1.04471e+06		15906	37644.6	505953	N	N	N	N
State	34	New Jersey	Paxil	Paroxetine Hcl	205	878	1344	286007	184		713	1129	232248		148	590.5	37373	N	N	N	N
State	34	New Jersey	Paxil Cr	Paroxetine Hcl	110	671	1096	246657	108		564	953	209572		92	719.5	36683.1	N	N	N	N
State	35	New Mexico	Paroxetine Cr	Paroxetine Hcl	35	116	217	22936.7	31		81	171	19706.3	#		51	1675.7	N	N	N	N
State	35	New Mexico	Paroxetine Er	Paroxetine Hcl	117	519	759	105690	110		339	508	71938.1		77	303	12282.9	N	N	N	N
State	35	New Mexico	Paroxetine Hcl	Paroxetine Hcl	1762	25073	42869	289147	5394		18073	33079	219882		3994	15373.3	114240	N	N	N	N
State	35	New Mexico	Paxil	Paroxetine Hcl	13	54	77	17206.2			26	30	6851.43	*		630.35	528.72	N	N	N	N
State	35	New Mexico	Paxil Cr	Paroxetine Hcl		30	46	14305		#				#		66	721.92	N	N	N	N
State	36	New York	Paroxetine Cr	Paroxetine Hcl	1039	4146	6026	780722	998		3036	4760	595618		770	4986.23	60276.6	N	N	N	N
State	36	New York	Paroxetine Er	Paroxetine Hcl	1867	8765	13704	1.77108e+06	1881		6276	10693	1.35618e+06		1433	6541.3	179848	N	N	N	N
State	36	New York	Paroxetine Hcl	Paroxetine Hcl	17427	281421	424404	3.16439e+06	49156		205994	332902	2.43053e+06		37907	117446	835156	N	N	N	N
State	36	New York	Paxil	Paroxetine Hcl	301	1371	1864	438607	257		918	1348	286687		188	1402.41	53922.7	N	N	N	N
State	36	New York	Paxil Cr	Paroxetine Hcl	215	1194	1748	399797	182		904	1399	305570		146	2041.04	49602.3	N	N	N	N
State	37	North Carolina	Paroxetine Cr	Paroxetine Hcl	204	727	958	125279	184		430	605	71405.4		112	647.48	19969.7	N	N	N	N
State	37	North Carolina	Paroxetine Er	Paroxetine Hcl	714	3249	4504	577785	699		2107	3141	380942		483	4291.18	100151	N	N	N	N
State	37	North Carolina	Paroxetine Hcl	Paroxetine Hcl	8402	153770	242488	1.73981e+06	28806		110868	185935	1.29505e+06		21417	94559.7	677392	N	N	N	N
State	37	North Carolina	Paxil	Paroxetine Hcl	97	471	600	137722	83		267	365	78793.4		44	1610.15	21341.5	N	N	N	N
State	37	North Carolina	Paxil Cr	Paroxetine Hcl	61	398	499	109954	49		264	356	71921.3		33	720.51	19557.1	N	N	N	N
State	38	North Dakota	Paroxetine Cr	Paroxetine Hcl	32	123	170	26879.7	33		92	130	19766.5	#		140.16	2313.06	N	N	N	N
State	38	North Dakota	Paroxetine Er	Paroxetine Hcl	58	220	338	47728	58		184	290	38919.8	#		131.94	11849.2	N	N	N	N
State	38	North Dakota	Paroxetine Hcl	Paroxetine Hcl	720	12731	19535	124512	2001		9622	15793	98749		1581	4245.85	46115.7	N	N	N	N
State	38	North Dakota	Paxil	Paroxetine Hcl		39	39	9907.38			24	24	6688.14	*		109.55	712.5	N	N	N	N
State	38	North Dakota	Paxil Cr	Paroxetine Hcl		41	53	13206.1			13	17	4035.51	*		82.5	1331.25	N	N	N	N
State	39	Ohio	Paroxetine Cr	Paroxetine Hcl	375	1640	2281	283793	375		1173	1759	213285		298	1243.93	31893.1	N	N	N	N
State	39	Ohio	Paroxetine Er	Paroxetine Hcl	953	4347	7537	946924	1004		3221	6096	742929		795	3816.07	138781	N	N	N	N
State	39	Ohio	Paroxetine Hcl	Paroxetine Hcl	9955	208221	335806	2.54987e+06	38492		147462	259838	1.91028e+06		29190	91002.1	896448	N	N	N	N
State	39	Ohio	Paxil	Paroxetine Hcl	114	478	671	158406	97		281	444	92048.3		63	1003.9	26995.1	N	N	N	N
State	39	Ohio	Paxil Cr	Paroxetine Hcl	48	285	490	110355	47		234	433	97347.7	#		288.32	20571.2	N	N	N	N
State	40	Oklahoma	Paroxetine Cr	Paroxetine Hcl	68	235	335	42545.8	71		172	270	32845.1		53	235.54	5924.53	N	N	N	N
State	40	Oklahoma	Paroxetine Er	Paroxetine Hcl	247	1080	1729	209168	253		787	1329	159840		185	767.21	37639	N	N	N	N
State	40	Oklahoma	Paroxetine Hcl	Paroxetine Hcl	2945	57169	91590	613423	11283		40065	67997	447398		8071	25194.5	207573	N	N	N	N
State	40	Oklahoma	Paxil	Paroxetine Hcl	21	83	109	33438.1	21		30	54	11219	#		11.1	3768.79	N	N	N	N
State	40	Oklahoma	Paxil Cr	Paroxetine Hcl		64	84	16513.9			64	84	16513.9	*		0	5241.51	N	N	N	N
State	41	Oregon	Paroxetine Cr	Paroxetine Hcl	115	485	623	85476.3	102		356	468	60943.8		74	370.09	14314.4	N	N	N	N
State	41	Oregon	Paroxetine Er	Paroxetine Hcl	203	818	1286	169909	188		582	936	122139		134	567.82	28007.3	N	N	N	N
State	41	Oregon	Paroxetine Hcl	Paroxetine Hcl	3850	57977	100237	711138	11575		43610	80815	554830		9226	26177.7	262359	N	N	N	N
State	41	Oregon	Paxil	Paroxetine Hcl	40	180	238	48940.7	36		146	190	37118.7	#		260.05	9795.12	N	N	N	N
State	41	Oregon	Paxil Cr	Paroxetine Hcl	13	77	109	22633.6	12		51	75	16212.5	*		140.4	4210.06	N	N	N	N
State	42	Pennsylvania	Paroxetine Cr	Paroxetine Hcl	577	2198	3226	404000	532		1559	2457	297310		403	1552.24	43170.9	N	N	N	N
State	42	Pennsylvania	Paroxetine Er	Paroxetine Hcl	1018	4335	7089	916184	973		3213	5622	698569		759	2396.45	116158	N	N	N	N
State	42	Pennsylvania	Paroxetine Hcl	Paroxetine Hcl	11593	233275	354727	2.70129e+06	39828		167747	274862	2.05646e+06		30189	108997	965065	N	N	N	N
State	42	Pennsylvania	Paxil	Paroxetine Hcl	162	733	974	236740	144		461	662	139485		96	640.45	32853.5	N	N	N	N
State	42	Pennsylvania	Paxil Cr	Paroxetine Hcl	81	437	605	131681	67		370	530	113485	#		523.65	25707.8	N	N	N	N
State	44	Rhode Island	Paroxetine Cr	Paroxetine Hcl	23	76	110	14523.1	25		49	79	10887.4	#		55.7	3051.6	N	N	N	N
State	44	Rhode Island	Paroxetine Er	Paroxetine Hcl	56	290	387	52487.2	56		197	286	37775.6		43	165.48	12226.8	N	N	N	N
State	44	Rhode Island	Paroxetine Hcl	Paroxetine Hcl	1106	23749	34516	228678	3879		16912	26277	171102		2926	9687.98	79455.2	N	N	N	N
State	44	Rhode Island	Paxil	Paroxetine Hcl	16	68	103	20041.6	15		53	88	17316.9	#		365.63	1467.21	N	N	N	N
State	44	Rhode Island	Paxil Cr	Paroxetine Hcl		27	39	6999.73			27	39	6999.73	*		0	1514.29	N	N	N	N
State	45	South Carolina	Paroxetine Cr	Paroxetine Hcl	127	528	698	78679	125		483	649	71463.3		106	223.87	10608.1	N	N	N	N
State	45	South Carolina	Paroxetine Er	Paroxetine Hcl	354	1680	2612	317840	360		1280	2094	248500		284	2874.98	41969.3	N	N	N	N
State	45	South Carolina	Paroxetine Hcl	Paroxetine Hcl	3934	74045	119161	873416	14605		54344	92569	658165		10900	38108.7	351145	N	N	N	N
State	45	South Carolina	Paxil	Paroxetine Hcl	32	122	175	32034.3	31		103	136	24416.4	#		135.15	5955.96	N	N	N	N
State	45	South Carolina	Paxil Cr	Paroxetine Hcl	15	101	133	29703.8	14		67	93	16478.6	*		229.79	3500.34	N	N	N	N
State	46	South Dakota	Paroxetine Cr	Paroxetine Hcl	35	180	212	27479.7	29		111	133	16396.6		18	124.43	6100.68	N	N	N	N
State	46	South Dakota	Paroxetine Er	Paroxetine Hcl	54	193	287	34140.2	51		162	248	28549.7		39	336.11	11368.2	N	N	N	N
State	46	South Dakota	Paroxetine Hcl	Paroxetine Hcl	766	12559	19121	119413	2082		9435	15247	90445.2		1641	5451.22	43632	N	N	N	N
State	46	South Dakota	Paxil Cr	Paroxetine Hcl		26	39	8131.86			26	39	8131.86	*		57.75	1890.57	N	N	N	N
State	47	Tennessee	Paroxetine Cr	Paroxetine Hcl	164	515	803	88771.7	154		323	519	53158.1		100	1759.16	9027.98	N	N	N	N
State	47	Tennessee	Paroxetine Er	Paroxetine Hcl	458	2060	3278	388279	443		1497	2549	289923		334	2287.22	53357.3	N	N	N	N
State	47	Tennessee	Paroxetine Hcl	Paroxetine Hcl	6410	138589	220142	1.66152e+06	26083		95234	162597	1.15957e+06		18434	92773.2	504025	N	N	N	N
State	47	Tennessee	Paxil	Paroxetine Hcl	64	313	384	90133.4	54		213	271	63987.5		34	622.07	11894.9	N	N	N	N
State	47	Tennessee	Paxil Cr	Paroxetine Hcl	24	121	157	33417.9	18		80	112	22076.4	#		262.3	7042.58	N	N	N	N
State	48	Texas	Paroxetine Cr	Paroxetine Hcl	365	1092	1652	191142	361		757	1260	137608		268	701.49	24707.2	N	N	N	N
State	48	Texas	Paroxetine Er	Paroxetine Hcl	1547	6772	10830	1.30216e+06	1519		5017	8568	1.01491e+06		1164	6335.14	192750	N	N	N	N
State	48	Texas	Paroxetine Hcl	Paroxetine Hcl	15504	229439	390438	2.69502e+06	49284		172954	308743	2.07797e+06		37857	130770	1.03799e+06	N	N	N	N
State	48	Texas	Paxil	Paroxetine Hcl	134	611	833	216991	126		403	578	127428		86	695.11	23304.5	N	N	N	N
State	48	Texas	Paxil Cr	Paroxetine Hcl	119	520	789	174323	104		407	637	132588		81	1020.38	33454.1	N	N	N	N
State	49	Utah	Paroxetine Cr	Paroxetine Hcl	41	163	243	30918.9	40		87	157	17347	#		63.09	3921.92	N	N	N	N
State	49	Utah	Paroxetine Er	Paroxetine Hcl	69	277	451	61940.9	65		186	330	40582.2		43	476.35	11027.5	N	N	N	N
State	49	Utah	Paroxetine Hcl	Paroxetine Hcl	1672	22498	39968	309294	4603		16266	31416	240417		3612	6174.77	124131	N	N	N	N
State	49	Utah	Paxil	Paroxetine Hcl		44	65	19634.2			29	42	14937	*		24.75	1432.5	N	N	N	N
State	49	Utah	Paxil Cr	Paroxetine Hcl		25	37	8088.7		#				#		32.15	2598.99	N	N	N	N
State	50	Vermont	Paroxetine Cr	Paroxetine Hcl	44	194	338	42494.2	40		149	293	35735.3	#		137.84	3095.8	N	N	N	N
State	50	Vermont	Paroxetine Er	Paroxetine Hcl	45	172	294	41256.8	45		127	239	30734	#		89.36	5132.42	N	N	N	N
State	50	Vermont	Paroxetine Hcl	Paroxetine Hcl	711	9024	17392	116585	1908		6406	13187	88054.7		1421	4260.08	34745.8	N	N	N	N
State	50	Vermont	Paxil	Paroxetine Hcl	15	49	87	20024.9	13		32	68	14019.6	*		162.6	49.72	N	N	N	N
State	50	Vermont	Paxil Cr	Paroxetine Hcl		12	14	2650.24			0	0	0		0	41.7	0	N	N	N	N
State	51	Virginia	Paroxetine Cr	Paroxetine Hcl	126	535	784	92140.3	125		374	598	67657.8		93	487.51	13014.9	N	N	N	N
State	51	Virginia	Paroxetine Er	Paroxetine Hcl	392	1685	2603	309089	367		1155	1962	222556		276	2834.92	47498	N	N	N	N
State	51	Virginia	Paroxetine Hcl	Paroxetine Hcl	5787	96463	155831	1.19229e+06	18493		68838	119287	906019		13779	54183.1	462579	N	N	N	N
State	51	Virginia	Paxil	Paroxetine Hcl	72	302	448	124770	62		128	227	50684.7		35	714.45	12871	N	N	N	N
State	51	Virginia	Paxil Cr	Paroxetine Hcl	32	164	238	58151.2	29		118	174	42912.3	#		223.78	11202.3	N	N	N	N
State	53	Washington	Paroxetine Cr	Paroxetine Hcl	125	470	589	83511.5	112		322	406	58184.2		78	522.16	14339.6	N	N	N	N
State	53	Washington	Paroxetine Er	Paroxetine Hcl	212	825	1279	170028	201		518	873	105595		130	532.44	29029.7	N	N	N	N
State	53	Washington	Paroxetine Hcl	Paroxetine Hcl	5822	74501	130623	979721	15130		52533	99943	733664		11353	33903	354655	N	N	N	N
State	53	Washington	Paxil	Paroxetine Hcl	63	256	391	80798.4	49		165	276	48967.6		34	1136.66	14123.9	N	N	N	N
State	53	Washington	Paxil Cr	Paroxetine Hcl	21	132	192	43330.3	18		98	150	28091.6	#		201.01	7383.02	N	N	N	N
State	54	West Virginia	Paroxetine Cr	Paroxetine Hcl	100	374	568	69365.8	94		280	438	51466.4		67	421.94	4649.1	N	N	N	N
State	54	West Virginia	Paroxetine Er	Paroxetine Hcl	143	566	937	122003	145		381	700	86553.8		102	493.68	14341.3	N	N	N	N
State	54	West Virginia	Paroxetine Hcl	Paroxetine Hcl	2004	44846	65254	459335	7880		30368	47678	331683		5549	31599.8	163502	N	N	N	N
State	54	West Virginia	Paxil	Paroxetine Hcl	21	117	144	43634.2	20		28	48	8727.22	*		147.4	2560.21	N	N	N	N
State	54	West Virginia	Paxil Cr	Paroxetine Hcl		25	51	11545.9		#				#		0	3046.29	N	N	N	N
State	55	Wisconsin	Paroxetine Cr	Paroxetine Hcl	92	407	604	83699.8	90		234	364	48820.5		57	470.92	8669.2	N	N	N	N
State	55	Wisconsin	Paroxetine Er	Paroxetine Hcl	267	1111	1846	258148	254		778	1417	189511		179	703.52	39876	N	N	N	N
State	55	Wisconsin	Paroxetine Hcl	Paroxetine Hcl	4924	84992	149730	1.17316e+06	16160		60746	115359	880515		12236	32854.1	427886	N	N	N	N
State	55	Wisconsin	Paxil	Paroxetine Hcl	36	179	248	57288	32		87	148	29880		21	277.85	8820.35	N	N	N	N
State	55	Wisconsin	Paxil Cr	Paroxetine Hcl	27	142	229	66010.1	25		116	184	50126.4	#		110.7	13051.4	N	N	N	N
State	56	Wyoming	Paroxetine Cr	Paroxetine Hcl		33	37	5628.23			13	15	1821.9	*		33	594.58	N	N	N	N
State	56	Wyoming	Paroxetine Er	Paroxetine Hcl	19	98	135	18988.1	17		66	97	10962.5	#		62.7	2804.56	N	N	N	N
State	56	Wyoming	Paroxetine Hcl	Paroxetine Hcl	452	5086	8606	56935.2	1042		3685	6708	44091.8		786	1901.96	25922.6	N	N	N	N
State	56	Wyoming	Paxil	Paroxetine Hcl		21	26	8772.66		*				*		0	150	N	N	N	N
State	66	Guam	Paroxetine Hcl	Paroxetine Hcl	14	86	103	1401.4	12		86	103	1401.4		12	0	993.56	N	N	N	N
State	72	Puerto Rico	Paroxetine Cr	Paroxetine Hcl	444	2998	3142	417095	883		1595	1697	222192		479	431.25	17264.2	N	N	N	N
State	72	Puerto Rico	Paroxetine Er	Paroxetine Hcl	807	9421	10537	1.4171e+06	1846		4981	5800	757970		1023	669.45	53859.2	N	N	N	N
State	72	Puerto Rico	Paroxetine Hcl	Paroxetine Hcl	3166	131452	147317	990167	20726		66435	78628	513416		11555	5448.29	194688	N	N	N	N
State	72	Puerto Rico	Paxil	Paroxetine Hcl	26	108	116	28284.4	24		70	75	16696.6	#		0	475.25	N	N	N	N
State	72	Puerto Rico	Paxil Cr	Paroxetine Hcl	19	131	139	30494.5	17		115	123	25760.7	#		0	2606.28	N	N	N	N
National		National	Brisdelle	Paroxetine Mesylate	1520	5056	6783	1.23423e+06	1506		3373	4807	868619		1025	8760.36	226313	N	N	N	N
National		National	Paroxetine Mesylate	Paroxetine Mesylate	527	802	1240	173523	534		558	911	125631		374	348.25	18568.5	N	N	N	N
National		National	Pexeva	Paroxetine Mesylate	466	2612	3535	1.44647e+06	447		1778	2516	992802		313	4163.17	148114	N	N	N	N
State	1	Alabama	Brisdelle	Paroxetine Mesylate	38	178	204	37538.2	42		88	93	16929.5		22	752.75	5574.61	N	N	N	N
State	1	Alabama	Paroxetine Mesylate	Paroxetine Mesylate	18	30	34	5022	17		14	16	2378.43	*		26.4	305.08	N	N	N	N
State	1	Alabama	Pexeva	Paroxetine Mesylate		32	61	26228.8			18	22	7733.9	*		213.52	1080	N	N	N	N
State	4	Arizona	Brisdelle	Paroxetine Mesylate	41	112	194	34398.8	40		97	157	28036.6	#		95.9	7367.68	N	N	N	N
State	4	Arizona	Paroxetine Mesylate	Paroxetine Mesylate	18	23	43	5945.06	18	#				#		5.9	979.56	N	N	N	N
State	4	Arizona	Pexeva	Paroxetine Mesylate		40	52	22950			40	52	22950	*		25.9	2260.43	N	N	N	N
State	5	Arkansas	Brisdelle	Paroxetine Mesylate		28	28	5193.34		#				#		16.5	1802.83	N	N	N	N
State	5	Arkansas	Pexeva	Paroxetine Mesylate		49	49	18056.8			26	26	9646.82	*		127.45	3170.1	N	N	N	N
State	6	California	Brisdelle	Paroxetine Mesylate	191	676	943	177806	190		544	765	144125		160	680.95	34171.4	N	N	N	N
State	6	California	Paroxetine Mesylate	Paroxetine Mesylate	68	96	152	21012.5	67		74	118	15771.1		53	36	2159.9	N	N	N	N
State	6	California	Pexeva	Paroxetine Mesylate	44	252	356	133668	45		181	285	106595	#		359.69	14194.3	N	N	N	N
State	8	Colorado	Brisdelle	Paroxetine Mesylate	14	47	64	10637.5	13		23	38	5862.5	*		123.75	1683.9	N	N	N	N
State	9	Connecticut	Brisdelle	Paroxetine Mesylate	32	108	168	29716.2	33		63	101	17597.6		21	256.9	3302.55	N	N	N	N
State	9	Connecticut	Paroxetine Mesylate	Paroxetine Mesylate	12	19	27	3661.15	12	#				#		16.5	231.32	N	N	N	N
State	9	Connecticut	Pexeva	Paroxetine Mesylate		31	47	11850.5			31	47	11850.5	*		57.75	3606.02	N	N	N	N
State	12	Florida	Brisdelle	Paroxetine Mesylate	113	332	458	82610	112		207	319	56837.8		73	819.44	14697.7	N	N	N	N
State	12	Florida	Paroxetine Mesylate	Paroxetine Mesylate	40	56	99	13964.7	42		38	75	10569.4		29	39.9	1552.14	N	N	N	N
State	12	Florida	Pexeva	Paroxetine Mesylate	99	476	701	284160	92		356	540	206326		65	1413.91	34730	N	N	N	N
State	13	Georgia	Brisdelle	Paroxetine Mesylate	75	263	303	53678.9	77		162	178	32826.3		48	375.25	14200.9	N	N	N	N
State	13	Georgia	Paroxetine Mesylate	Paroxetine Mesylate	14	28	38	5483.51	15		16	20	2874.57	*		45.2	769.3	N	N	N	N
State	13	Georgia	Pexeva	Paroxetine Mesylate		55	75	30432.8			44	58	20592.1	*		70	5299.74	N	N	N	N
State	15	Hawaii	Brisdelle	Paroxetine Mesylate		11	13	2441.76			11	13	2441.76	*		0	955	N	N	N	N
State	17	Illinois	Brisdelle	Paroxetine Mesylate	23	66	98	18349.9	22		47	77	14177.9	#		31.3	5051.78	N	N	N	N
State	17	Illinois	Paroxetine Mesylate	Paroxetine Mesylate		13	23	3347.37		#				#		1.2	796.71	N	N	N	N
State	17	Illinois	Pexeva	Paroxetine Mesylate	26	130	215	85847.7	28		111	188	74982.6	#		84.96	20291.2	N	N	N	N
State	18	Indiana	Brisdelle	Paroxetine Mesylate	37	146	175	32035.7	37		65	91	16144.5		20	223.6	5453.2	N	N	N	N
State	18	Indiana	Paroxetine Mesylate	Paroxetine Mesylate	17	23	41	6137.29	16	#				#		2.4	651.94	N	N	N	N
State	18	Indiana	Pexeva	Paroxetine Mesylate		48	76	26215.5		*				*		1.52	3011.8	N	N	N	N
State	19	Iowa	Brisdelle	Paroxetine Mesylate		19	23	4199		*				*		22.2	138.12	N	N	N	N
State	20	Kansas	Brisdelle	Paroxetine Mesylate		17	22	4120.01		*				*		52.35	1470.59	N	N	N	N
State	21	Kentucky	Brisdelle	Paroxetine Mesylate	36	157	193	35111.2	36		84	120	21505		19	294.1	6755.71	N	N	N	N
State	21	Kentucky	Paroxetine Mesylate	Paroxetine Mesylate	12	19	23	3018.25	12	*				*		6.6	608.3	N	N	N	N
State	21	Kentucky	Pexeva	Paroxetine Mesylate		20	28	10679		#				#		0	1045	N	N	N	N
State	22	Louisiana	Brisdelle	Paroxetine Mesylate	41	143	160	28988.2	39		82	99	17825.4		25	431.77	3998.04	N	N	N	N
State	22	Louisiana	Paroxetine Mesylate	Paroxetine Mesylate	12	16	20	2885.89	12	*				*		18.45	385.95	N	N	N	N
State	22	Louisiana	Pexeva	Paroxetine Mesylate	13	71	99	52010.9	11		14	32	13886.8	*		0	5370.54	N	N	N	N
State	24	Maryland	Brisdelle	Paroxetine Mesylate	39	109	213	37605.4	44	#				#		88.11	7430.67	N	N	N	N
State	24	Maryland	Paroxetine Mesylate	Paroxetine Mesylate	13	19	35	4104.5	13	#				#		5.7	595.84	N	N	N	N
State	25	Massachusetts	Brisdelle	Paroxetine Mesylate	15	40	54	9815.7	14	#				#		25.9	1818.27	N	N	N	N
State	25	Massachusetts	Paroxetine Mesylate	Paroxetine Mesylate		16	20	3246.34		#				#		2.4	423.22	N	N	N	N
State	26	Michigan	Brisdelle	Paroxetine Mesylate	36	94	139	24988	37		76	113	20204.5		25	27.45	4825.95	N	N	N	N
State	26	Michigan	Paroxetine Mesylate	Paroxetine Mesylate		17	24	3256.5		#				#		0	234.71	N	N	N	N
State	26	Michigan	Pexeva	Paroxetine Mesylate		41	50	24710.5		#				#		7.06	2640.58	N	N	N	N
State	27	Minnesota	Brisdelle	Paroxetine Mesylate		16	16	3139.77		*				*		31.3	988.09	N	N	N	N
State	27	Minnesota	Pexeva	Paroxetine Mesylate		21	21	7973.84			0	0	0		0	37	0	N	N	N	N
State	28	Mississippi	Brisdelle	Paroxetine Mesylate	23	65	81	16175.7	22		38	50	9274.67	#		183.5	1312.34	N	N	N	N
State	29	Missouri	Brisdelle	Paroxetine Mesylate	23	96	106	19654.7	26		43	53	9705.3		14	80.82	4525.04	N	N	N	N
State	29	Missouri	Pexeva	Paroxetine Mesylate		37	45	23363.7		*				*		16.5	1598	N	N	N	N
State	31	Nebraska	Brisdelle	Paroxetine Mesylate		15	15	2807.15		#				#		3.7	1292.5	N	N	N	N
State	32	Nevada	Brisdelle	Paroxetine Mesylate	25	60	79	14284.3	23		44	59	10741.4	#		74.25	4224.47	N	N	N	N
State	33	New Hampshire	Brisdelle	Paroxetine Mesylate		26	42	7274.11		#				#		16.5	1192.78	N	N	N	N
State	34	New Jersey	Brisdelle	Paroxetine Mesylate	51	182	250	45813.5	55		135	203	37153.2		39	177.19	4872.54	N	N	N	N
State	34	New Jersey	Paroxetine Mesylate	Paroxetine Mesylate	21	33	50	6305.1	25	#				#		5.7	371.37	N	N	N	N
State	34	New Jersey	Pexeva	Paroxetine Mesylate	16	102	118	61729.1	16		55	71	31675.9	*		142.4	6873.14	N	N	N	N
State	36	New York	Brisdelle	Paroxetine Mesylate	100	337	477	85358.3	96		243	375	66623.2		67	357.3	14028.9	N	N	N	N
State	36	New York	Paroxetine Mesylate	Paroxetine Mesylate	32	56	88	11964.7	32		39	71	9689.36	#		17.4	610.48	N	N	N	N
State	36	New York	Pexeva	Paroxetine Mesylate	62	508	648	252812	77		430	550	215257		64	502.6	9294.89	N	N	N	N
State	37	North Carolina	Brisdelle	Paroxetine Mesylate	85	282	344	64526.2	85		155	203	38422.4		49	1037.08	9695.47	N	N	N	N
State	37	North Carolina	Paroxetine Mesylate	Paroxetine Mesylate	33	54	72	10313.9	33		36	48	6996.46		21	10.1	1783.39	N	N	N	N
State	37	North Carolina	Pexeva	Paroxetine Mesylate		55	55	21988			29	29	13011	*		44.34	2807.67	N	N	N	N
State	39	Ohio	Brisdelle	Paroxetine Mesylate	45	155	201	35678.4	45		99	131	21755.2		27	299.04	4743.52	N	N	N	N
State	39	Ohio	Paroxetine Mesylate	Paroxetine Mesylate	18	27	45	7130.72	19		16	30	4751.62	#		26.7	373.03	N	N	N	N
State	39	Ohio	Pexeva	Paroxetine Mesylate	25	112	153	65561.8	19		41	80	34434.6	#		264.7	5713.73	N	N	N	N
State	40	Oklahoma	Brisdelle	Paroxetine Mesylate	38	109	139	25298.8	36		69	95	17117.7	#		151.95	4118.28	N	N	N	N
State	40	Oklahoma	Paroxetine Mesylate	Paroxetine Mesylate		13	23	3339.68			13	23	3339.68	*		0	342.17	N	N	N	N
State	41	Oregon	Brisdelle	Paroxetine Mesylate		29	31	5707.65		#				#		153.79	1143.07	N	N	N	N
State	42	Pennsylvania	Brisdelle	Paroxetine Mesylate	54	196	258	46167.2	53		99	155	27242.8		30	418.54	7394.33	N	N	N	N
State	42	Pennsylvania	Paroxetine Mesylate	Paroxetine Mesylate	23	36	48	6767.73	23		25	31	4344.71	#		11.7	812.66	N	N	N	N
State	42	Pennsylvania	Pexeva	Paroxetine Mesylate		27	34	14818		*				*		167	289.55	N	N	N	N
State	45	South Carolina	Brisdelle	Paroxetine Mesylate	54	213	257	45675.3	51		169	203	35623.3		32	270.8	8651.82	N	N	N	N
State	45	South Carolina	Paroxetine Mesylate	Paroxetine Mesylate	16	21	37	4988.13	16	#				#		0	492.87	N	N	N	N
State	45	South Carolina	Pexeva	Paroxetine Mesylate	13	92	104	36822.3	12	#				#		40.7	6263.61	N	N	N	N
State	46	South Dakota	Brisdelle	Paroxetine Mesylate		12	12	2400.56		*				*		82.5	0	N	N	N	N
State	47	Tennessee	Brisdelle	Paroxetine Mesylate	30	91	121	21712.4	28		27	47	8219.29		14	231.85	2808.7	N	N	N	N
State	47	Tennessee	Paroxetine Mesylate	Paroxetine Mesylate		15	21	3028.54		#				#		11.1	356.91	N	N	N	N
State	47	Tennessee	Pexeva	Paroxetine Mesylate		47	51	30166.9		#				#		150.65	622.2	N	N	N	N
State	48	Texas	Brisdelle	Paroxetine Mesylate	132	424	603	110193	132		353	507	92291.4		105	428.01	25071.5	N	N	N	N
State	48	Texas	Paroxetine Mesylate	Paroxetine Mesylate	54	82	139	19937.4	54		66	120	17088.5		43	22.65	1441.36	N	N	N	N
State	48	Texas	Pexeva	Paroxetine Mesylate	42	226	289	112849	36		114	139	52755.9		19	256.23	8659.95	N	N	N	N
State	49	Utah	Brisdelle	Paroxetine Mesylate		12	15	2704.95		*				*		0	536.63	N	N	N	N
State	49	Utah	Pexeva	Paroxetine Mesylate		13	14	5259.7			13	14	5259.7	*		33	0	N	N	N	N
State	51	Virginia	Brisdelle	Paroxetine Mesylate	39	125	170	30248.4	41		71	104	18393.8		25	354.97	5928.21	N	N	N	N
State	51	Virginia	Paroxetine Mesylate	Paroxetine Mesylate	17	22	38	4988.64	17	#				#		9.9	451.43	N	N	N	N
State	51	Virginia	Pexeva	Paroxetine Mesylate		13	23	12232.9		*				*		8.25	340	N	N	N	N
State	54	West Virginia	Brisdelle	Paroxetine Mesylate		12	28	4852.55		#				#		3.7	387.56	N	N	N	N
State	54	West Virginia	Pexeva	Paroxetine Mesylate		21	33	17516		#				#		33	753.4	N	N	N	N
State	55	Wisconsin	Brisdelle	Paroxetine Mesylate		18	28	4969.54		*				*		28.45	626.06	N	N	N	N
State	55	Wisconsin	Pexeva	Paroxetine Mesylate		20	28	12362.7		#				#		8.25	2268.61	N	N	N	N

### Sheet: 2016
Prscrbr_Geo_Lvl	Prscrbr_Geo_Cd	Prscrbr_Geo_Desc	Brnd_Name	Gnrc_Name	Tot_Prscrbrs	Tot_Clms	Tot_30day_Fills	Tot_Drug_Cst	Tot_Benes	GE65_Sprsn_Flag	GE65_Tot_Clms	GE65_Tot_30day_Fills	GE65_Tot_Drug_Cst	GE65_Bene_Sprsn_Flag	GE65_Tot_Benes	LIS_Bene_Cst_Shr	NonLIS_Bene_Cst_Shr	Opioid_Drug_Flag	Opioid_LA_Drug_Flag	Antbtc_Drug_Flag	Antpsyct_Drug_Flag						Number of Prescriptions						Number of Presc / 1000 Enrollees						1000	Cost
National		National	Paroxetine Cr	Paroxetine Hcl	3039	6298	8081.4	990083	3140		3966	5449	647593		2084	5277.31	87900.1	N	N	N	N			State		Medicare D Enrollees	Paroxetine	Brisdelle	Paxil	Pexeva	All Brand	Total	Paroxetine	Brisdelle	Paxil	Pexeva	All Brand	Total	Paroxetine	Brisdelle	Paxil	Pexeva	All Brand	Total
National		National	Paroxetine Er	Paroxetine Hcl	27783	152548	227863	2.8412e+07	28934		106116	171469	2.05071e+07		21354	120324	3.31415e+06	N	N	N	N			Alabama	AL	705778	91615	229	315	44	588	92203	129.807	0.324465	0.446316	0.0623425	0.833123	130.64	1.51215e+06	46371.4	92275.8	27304.3	165952	1.67811e+06		51	Hawaii	HI	37.8996		51. Hawaii (37.9)	b	E
National		National	Paroxetine Hcl	Paroxetine Hcl	255253	4697675	7.30582e+06	5.26268e+07	844776		3336080	5.57439e+06	4.00786e+07		630946	2.25318e+06	1.73114e+07	N	N	N	N			Alaska	AK	35062	4958	0	28	0	28	4986	141.407	0	0.798585	0	0.798585	142.205	89534.3	0	6159.25	0	6159.25	95693.6		50	District of Columbia	DC	76.0644		50. District of Columbia (76.1)	a	D
National		National	Paxil	Paroxetine Hcl	3465	16229	21339	4.98596e+06	2982		10508	14824.8	3.0512e+06		2119	25490	601977	N	N	N	N			Arizona	AZ	854289	83844	210	366	41	617	84461	98.1448	0.245818	0.428426	0.0479931	0.722238	98.867	1.45355e+06	54768.7	111893	21966.1	188628	1.64218e+06		49	Nevada	NV	87.562		49. Nevada (87.6)	#N/A	D
National		National	Paxil Cr	Paroxetine Hcl	1696	9252	13624.8	2.87262e+06	1456		6639	10308.9	2.06721e+06		1106	14035.4	495691	N	N	N	N			Arkansas	AR	418633	56207	43	123	66	232	56439	134.263	0.102715	0.293813	0.157656	0.554185	134.817	614117	8900.59	33343.9	21190.6	63435.1	677552		48	Wyoming	WY	88.791		48. Wyoming (88.8)	#N/A	D
State	1	Alabama	Paroxetine Cr	Paroxetine Hcl	98	212	270.3	32046.7	99		120	159	19369.9		63	224.8	3132.72	N	N	N	N			California	CA	4516216	431771	956	2490	308	3754	435525	95.6046	0.211682	0.551347	0.0681987	0.831227	96.4358	7.19093e+06	230255	744532	142196	1.11698e+06	8.30791e+06		47	Colorado	CO	91.8744		47. Colorado (91.9)	#N/A	D
State	1	Alabama	Paroxetine Er	Paroxetine Hcl	624	3974	5242.1	649243	715		2707	3649.7	442335		470	3941.87	63714.5	N	N	N	N			Colorado	CO	583133	53243	77	255	0	332	53575	91.3051	0.132045	0.437293	0	0.569338	91.8744	932804	18546	86574	0	105120	1.03792e+06		46	Texas	TX	93.9328		46. Texas (93.9)	#N/A	D
State	1	Alabama	Paroxetine Hcl	Paroxetine Hcl	3740	87429	131685	830864	16732		57996	90254.9	568636		10941	58781.5	256083	N	N	N	N			Connecticut	CT	488940	54026	118	469	17	604	54630	110.496	0.241338	0.959218	0.0347691	1.23533	111.732	1.28628e+06	29269.9	165574	6116.02	200960	1.48724e+06		45	California	CA	96.4358		45. California (96.4)	#N/A	D
State	1	Alabama	Paxil	Paroxetine Hcl	42	171	234.6	51331.5	34		90	128	24023.8		20	370	5872	N	N	N	N			Delaware	DE	136964	13276	21	101	0	122	13398	96.9306	0.153325	0.73742	0	0.890745	97.8213	343311	7858.56	36935.8	0	44794.3	388105		44	Utah	UT	96.5559		44. Utah (96.6)	#N/A	D
State	1	Alabama	Paxil Cr	Paroxetine Hcl	31	144	228	40944.3	24		89	125	21287.3		12	216.54	10205.8	N	N	N	N			District of Columbia	DC	52587	3942	0	58	0	58	4000	74.9615	0	1.10293	0	1.10293	76.0644	71489.2	0	12563.7	0	12563.7	84052.9		43	Delaware	DE	97.8213		43. Delaware (97.8)	#N/A	D
State	2	Alaska	Paroxetine Er	Paroxetine Hcl	28	204	261	34291.9	26		91	122	12432.5		14	205.4	1182.37	N	N	N	N			Florida	FL	3106507	352806	482	1628	681	2791	355597	113.57	0.155158	0.524061	0.219217	0.898437	114.468	6.16558e+06	110644	511745	340951	963341	7.12892e+06		42	Arizona	AZ	98.867		42. Arizona (98.9)	#N/A	D
State	2	Alaska	Paroxetine Hcl	Paroxetine Hcl	470	4754	6513.5	55242.4	731		2524	3924.2	34548.5		441	2866.96	9703.16	N	N	N	N			Georgia	GA	1129553	143416	316	543	48	907	144323	126.967	0.279757	0.480721	0.0424947	0.802973	127.77	1.93768e+06	67202	154835	27774	249811	2.18749e+06		41	New Mexico	NM	99.7918		41. New Mexico (99.8)	#N/A	D
State	2	Alaska	Paxil	Paroxetine Hcl	3	28	32	6159.25		#				*		43.2	80	N	N	N	N			Hawaii	HI	177073	6651	17	43	0	60	6711	37.5608	0.0960056	0.242838	0	0.338843	37.8996	140701	3147.76	16054.2	0	19202	159903		40	Vermont	VT	102.117		40. Vermont (102.1)	#N/A	C
State	4	Arizona	Paroxetine Cr	Paroxetine Hcl	24	35	53	4605.1	24		24	38	3246.68	#		27.7	998.16	N	N	N	N			Idaho	ID	198739	21445	0	70	0	70	21515	107.905	0	0.352221	0	0.352221	108.258	335439	0	15923.7	0	15923.7	351362		39	Washington	WA	103.567		39. Washington (103.6)	#N/A	C
State	4	Arizona	Paroxetine Er	Paroxetine Hcl	381	1645	2702.9	318266	375		1273	2235.7	250104		303	1428.03	60450.4	N	N	N	N			Illinois	IL	1494995	161337	118	641	183	942	162279	107.918	0.07893	0.428764	0.122408	0.630102	108.548	2.67999e+06	34995.9	200289	84768.4	320053	3.00004e+06		38	New Jersey	NJ	103.725		38. New Jersey (103.7)	#N/A	C
State	4	Arizona	Paroxetine Hcl	Paroxetine Hcl	5095	82164	142288	1.13068e+06	17674		61626	115542	913134		13957	36323.9	454352	N	N	N	N			Indiana	IN	874557	108074	174	403	53	630	108704	123.576	0.198958	0.460805	0.0606021	0.720365	124.296	1.97847e+06	38502.6	116966	27191.2	182660	2.16113e+06		37	Maryland	MD	105.022		37. Maryland (105.0)	#N/A	C
State	4	Arizona	Paxil	Paroxetine Hcl	62	247	353.7	70635.9	58		186	290.7	51691.4		46	277.72	13639.4	N	N	N	N			Iowa	IA	446106	64003	15	318	11	344	64347	143.47	0.0336243	0.712835	0.0246578	0.771117	144.242	807888	2709.29	91120.7	6355.28	100185	908074		36	Idaho	ID	108.258		36. Idaho (108.3)	#N/A	C
State	4	Arizona	Paxil Cr	Paroxetine Hcl	23	119	191	41257.5	19		94	158	29492.1	#		130.56	8511.49	N	N	N	N			Kansas	KS	349932	42289	66	92	14	172	42461	120.849	0.188608	0.262908	0.0400078	0.491524	121.341	592987	12643.4	26762.3	4521.7	43927.4	636915		35	Illinois	IL	108.548		35. Illinois (108.5)	#N/A	C
State	5	Arkansas	Paroxetine Cr	Paroxetine Hcl	24	52	60.1	8574.45	23		38	46	6756.83	#		26.5	900.09	N	N	N	N			Kentucky	KY	654190	127118	241	383	39	663	127781	194.314	0.368395	0.585457	0.0596157	1.01347	195.327	1.67272e+06	49845	108256	16701.2	174802	1.84752e+06		34	Michigan	MI	108.943		34. Michigan (108.9)	#N/A	C
State	5	Arkansas	Paroxetine Er	Paroxetine Hcl	177	1020	1294.3	161334	179		669	905.3	102511		127	1149.68	19376.1	N	N	N	N			Louisiana	LA	594085	69571	180	229	68	477	70048	117.106	0.302987	0.385467	0.114462	0.802915	117.909	1.01736e+06	39813.2	56118.7	40908.3	136840	1.1542e+06		33	Montana	MT	110.389		33. Montana (110.4)	#N/A	C
State	5	Arkansas	Paroxetine Hcl	Paroxetine Hcl	2391	55135	74183.9	444208	9537		34958	50289.1	294466		6164	39391.8	130076	N	N	N	N			Maine	ME	223436	30130	0	234	0	234	30364	134.848	0	1.04728	0	1.04728	135.896	601479	0	92676.5	0	92676.5	694155		32	Oregon	OR	110.98		32. Oregon (111.0)	#N/A	C
State	5	Arkansas	Paxil	Paroxetine Hcl	8	63	65	17954.8			31	33	7817.32	*		22.2	761.23	N	N	N	N			Maryland	MD	576453	59987	133	409	11	553	60540	104.062	0.230721	0.709511	0.0190822	0.959315	105.022	1.34867e+06	39403.1	139016	8762.25	187181	1.53585e+06		31	Connecticut	CT	111.732		31. Connecticut (111.7)	#N/A	C
State	5	Arkansas	Paxil Cr	Paroxetine Hcl	9	60	78	15389.1		#				*		402.55	4434.14	N	N	N	N			Massachusetts	MA	909171	129050	42	738	0	780	129830	141.942	0.0461959	0.811728	0	0.857924	142.8	1.65868e+06	9956.04	225352	0	235308	1.89398e+06		30	South Carolina	SC	114.008		30. South Carolina (114.0)	#N/A	C
State	6	California	Paroxetine Cr	Paroxetine Hcl	224	470	569.1	68713.6	224		333	414.1	47585.2		158	235.46	7019.06	N	N	N	N			Michigan	MI	1509814	163357	159	878	90	1127	164484	108.197	0.105311	0.581529	0.05961	0.74645	108.943	3.11597e+06	42151.9	302118	52357.4	396627	3.5126e+06		29	Florida	FL	114.468		29. Florida (114.5)	#N/A	C
State	6	California	Paroxetine Er	Paroxetine Hcl	1966	10500	15121.1	1.93828e+06	2001		7974	12156.1	1.49691e+06		1597	7085.97	224780	N	N	N	N			Minnesota	MN	708221	82824	16	726	11	753	83577	116.947	0.0225918	1.0251	0.0155319	1.06323	118.01	1.4437e+06	3300.39	252518	3701.72	259521	1.70322e+06		28	New York	NY	117.26		28. New York (117.3)	#N/A	C
State	6	California	Paroxetine Hcl	Paroxetine Hcl	26257	420801	678963	5.18393e+06	81805		317199	544735	4.1612e+06		64909	203925	1.66917e+06	N	N	N	N			Mississippi	MS	405763	54514	79	105	0	184	54698	134.349	0.194695	0.258772	0	0.453467	134.803	565912	19028.5	33268.6	0	52297.1	618209		27	Louisiana	LA	117.909		27. Louisiana (117.9)	#N/A	C
State	6	California	Paxil	Paroxetine Hcl	376	1704	2334	528700	329		1175	1711.8	344824		253	2059.51	65374.2	N	N	N	N			Missouri	MO	861635	117545	146	417	71	634	118179	136.421	0.169445	0.483964	0.0824015	0.73581	137.157	1.56652e+06	28955.6	128350	39422.1	196728	1.76325e+06		26	Minnesota	MN	118.01		26. Minnesota (118.0)	#N/A	C
State	6	California	Paxil Cr	Paroxetine Hcl	131	786	1068.5	215832	114		541	791	148447		86	1275.05	34324.9	N	N	N	N			Montana	MT	134552	14776	0	77	0	77	14853	109.816	0	0.572269	0	0.572269	110.389	214353	0	16092.1	0	16092.1	230445		25	Virginia	VA	118.822		25. Virginia (118.8)	#N/A	C
State	8	Colorado	Paroxetine Cr	Paroxetine Hcl	23	62	72	9478.86	21		33	37	5024.22	#		52.27	421.03	N	N	N	N			Nebraska	NE	228189	28537	36	71	0	107	28644	125.059	0.157764	0.311146	0	0.46891	125.528	391693	6688.61	20527.9	0	27216.6	418910		24	Wisconsin	WI	118.907		24. Wisconsin (118.9)	#N/A	C
State	8	Colorado	Paroxetine Er	Paroxetine Hcl	261	1238	1821	242893	238		771	1270.2	151103		163	1025.82	31066.1	N	N	N	N			Nevada	NV	318049	27722	66	49	12	127	27849	87.1627	0.207515	0.154064	0.03773	0.39931	87.562	434423	12252.5	11035.3	6018.39	29306.2	463729		23	Kansas	KS	121.341		23. Kansas (121.3)	#N/A	C
State	8	Colorado	Paroxetine Hcl	Paroxetine Hcl	4173	51943	88282.6	680432	10544		39117	70201.8	538194		8250	20971.3	244226	N	N	N	N			New Hampshire	NH	175860	22594	36	195	0	231	22825	128.477	0.204708	1.10884	0	1.31354	129.791	432815	7678.67	62463.6	0	70142.3	502958		22	South Dakota	SD	122.648		22. South Dakota (122.6)	#N/A	C
State	8	Colorado	Paxil	Paroxetine Hcl	42	198	247.7	63680.1	33		127	163.7	33541.7	#		515.51	6795.69	N	N	N	N			New Jersey	NJ	1103577	112306	246	1797	119	2162	114468	101.765	0.222911	1.62834	0.107831	1.95908	103.725	2.74248e+06	54295.3	595277	61770.5	711343	3.45382e+06		21	Indiana	IN	124.296		21. Indiana (124.3)	#N/A	C
State	8	Colorado	Paxil Cr	Paroxetine Hcl	14	57	112	22893.9	12	#				#		272.2	3654.91	N	N	N	N			New Mexico	NM	270904	26962	0	72	0	72	27034	99.526	0	0.265777	0	0.265777	99.7918	449396	0	19595.9	0	19595.9	468991		20	North Carolina	NC	124.759		20. North Carolina (124.8)	#N/A	C
State	9	Connecticut	Paroxetine Cr	Paroxetine Hcl	83	147	219.1	26568.7	85		106	174.1	19943.4		66	101.41	2179.41	N	N	N	N			New York	NY	2616468	302987	454	2734	633	3821	306808	115.8	0.173516	1.04492	0.241929	1.46037	117.26	5.96339e+06	109671	841766	280526	1.23196e+06	7.19535e+06		19	Nebraska	NE	125.528		19. Nebraska (125.5)	#N/A	C
State	9	Connecticut	Paroxetine Er	Paroxetine Hcl	541	3146	5033.9	634459	605		2277	3984.8	489560		482	3014.6	66160.4	N	N	N	N			North Carolina	NC	1335561	165147	421	956	99	1476	166623	123.654	0.315223	0.715804	0.0741262	1.10515	124.759	2.78882e+06	89214.8	262181	39398.3	390794	3.17961e+06		18	Pennsylvania	PA	127.041		18. Pennsylvania (127.0)	#N/A	C
State	9	Connecticut	Paroxetine Hcl	Paroxetine Hcl	3155	50733	80335	625249	8944		36691	62650.9	496101		6864	36508.8	184483	N	N	N	N			North Dakota	ND	85112	14430	14	82	0	96	14526	169.541	0.164489	0.963436	0	1.12793	170.669	238224	2554.56	27987.7	0	30542.3	268767		17	Georgia	GA	127.77		17. Georgia (127.8)	#N/A	C
State	9	Connecticut	Paxil	Paroxetine Hcl	59	246	373.7	84480.9	51		203	328.6	71747.2	#		607.76	9363.63	N	N	N	N			Ohio	OH	1692012	220035	227	966	116	1309	221344	130.043	0.13416	0.570918	0.0685574	0.773635	130.817	3.92695e+06	49671.6	303157	67879.6	420708	4.34766e+06		16	New Hampshire	NH	129.791		16. New Hampshire (129.8)	#N/A	C
State	9	Connecticut	Paxil Cr	Paroxetine Hcl	52	223	375	81093.6	44		185	297	63623.3	#		373.2	7934.66	N	N	N	N			Oklahoma	OK	458041	61484	195	210	0	405	61889	134.233	0.425726	0.458474	0	0.8842	135.117	972600	40036.7	67305.1	0	107342	1.07994e+06		15	Alabama	AL	130.64		15. Alabama (130.6)	#N/A	C
State	10	Delaware	Paroxetine Cr	Paroxetine Hcl	14	22	38	4644.87	14	#				#		11.8	313.21	N	N	N	N			Oregon	OR	572607	63194	55	299	0	354	63548	110.362	0.0960519	0.522173	0	0.618225	110.98	1.03263e+06	9922.54	84644.4	0	94566.9	1.1272e+06		14	Ohio	OH	130.817		14. Ohio (130.8)	#N/A	C
State	10	Delaware	Paroxetine Er	Paroxetine Hcl	141	625	1304.1	149537	157		489	1104.1	127361		133	275.87	20853.2	N	N	N	N			Pennsylvania	PA	1959425	247108	354	1408	58	1820	248928	126.113	0.180665	0.718578	0.0296005	0.928844	127.041	4.09866e+06	80506.2	412684	21643.3	514833	4.61349e+06		13	Mississippi	MS	134.803		13. Mississippi (134.8)	#N/A	B
State	10	Delaware	Paroxetine Hcl	Paroxetine Hcl	836	12629	24007.1	189129	2841		9241	19162.7	152341		2206	6568.02	71256.6	N	N	N	N			Rhode Island	RI	156284	25193	14	126	0	140	25333	161.2	0.0895805	0.806225	0	0.895805	162.096	327764	2518.42	29528.6	0	32047	359811		12	Arkansas	AR	134.817		12. Arkansas (134.8)	#N/A	B
State	10	Delaware	Paxil	Paroxetine Hcl	11	29	37	10985.4			18	22	4908.44	*		44.4	1384.84	N	N	N	N			South Carolina	SC	692335	78310	235	256	131	622	78932	113.11	0.339431	0.369763	0.189215	0.898409	114.008	1.33599e+06	49201.8	65635.1	48774.8	163612	1.49961e+06		11	Oklahoma	OK	135.117		11. Oklahoma (135.1)	#N/A	B
State	10	Delaware	Paxil Cr	Paroxetine Hcl	6	72	98.8	25950.4			46	68.8	19715.2	*		14.8	6490.15	N	N	N	N			South Dakota	SD	109427	13359	0	62	0	62	13421	122.081	0	0.566588	0	0.566588	122.648	183279	0	16489.7	0	16489.7	199769		10	Maine	ME	135.896		10. Maine (135.9)	#N/A	B
State	11	District of Columbia	Paroxetine Er	Paroxetine Hcl	34	143	191.8	24105.9	36		100	144	18351.2		24	96.83	3389.68	N	N	N	N			Tennessee	TN	941478	150231	137	453	62	652	150883	159.569	0.145516	0.481158	0.0658539	0.692528	160.262	2.11691e+06	29296.2	114282	35029.6	178608	2.29551e+06		9	Missouri	MO	137.157		9. Missouri (137.2)	#N/A	B
State	11	District of Columbia	Paroxetine Hcl	Paroxetine Hcl	535	3799	5601.5	47383.3	863		2291	3878.9	33753.7		554	2593.97	14948.6	N	N	N	N			Texas	TX	2616498	243478	594	1437	266	2297	245775	93.0549	0.227021	0.549207	0.101663	0.877891	93.9328	4.5306e+06	147084	445185	129392	721661	5.25226e+06		8	Alaska	AK	142.205		8. Alaska (142.2)	#N/A	B
State	11	District of Columbia	Paxil	Paroxetine Hcl	6	31	33.5	8163.45			12	14.3	2360.55	*		3.6	513.85	N	N	N	N			Utah	UT	246220	23689	0	85	0	85	23774	96.2107	0	0.34522	0	0.34522	96.5559	398494	0	31048.9	0	31048.9	429543		7	Massachusetts	MA	142.8		7. Massachusetts (142.8)	#N/A	B
State	11	District of Columbia	Paxil Cr	Paroxetine Hcl	5	27	27.2	4400.21		*				*		14.4	307.62	N	N	N	N			Vermont	VT	98808	9995	0	95	0	95	10090	101.156	0	0.961461	0	0.961461	102.117	202310	0	34090.5	0	34090.5	236400		6	Iowa	IA	144.242		6. Iowa (144.2)	#N/A	B
State	12	Florida	Paroxetine Cr	Paroxetine Hcl	96	168	217.1	26273.6	95		132	181.1	20578.2		75	233.12	3045.83	N	N	N	N			Virginia	VA	875235	103141	206	636	14	856	103997	117.844	0.235365	0.726662	0.0159957	0.978023	118.822	1.69894e+06	42048.9	220997	12019.5	275066	1.97401e+06		5	Tennessee	TN	160.262		5. Tennessee (160.3)	a	B
State	12	Florida	Paroxetine Er	Paroxetine Hcl	2036	9631	15387.6	1.86437e+06	2092		7693	12755.4	1.49637e+06		1700	8190.79	268995	N	N	N	N			Washington	WA	781478	80468	13	454	0	467	80935	102.969	0.0166351	0.58095	0	0.597586	103.567	1.28575e+06	2195.79	134876	0	137072	1.42283e+06		4	Rhode Island	RI	162.096		4. Rhode Island (162.1)	a	B
State	12	Florida	Paroxetine Hcl	Paroxetine Hcl	16434	343007	574208	4.27493e+06	71352		263452	461696	3.41185e+06		56162	148215	1.14033e+06	N	N	N	N			West Virginia	WV	294710	48291	17	134	43	194	48485	163.859	0.0576838	0.454684	0.145906	0.658274	164.518	693311	4967.09	46591.2	23770.7	75329	768640		3	West Virginia	WV	164.518		3. West Virginia (164.5)	a	A
State	12	Florida	Paxil	Paroxetine Hcl	236	1052	1479.1	313449	212		785	1144.4	230278		167	2455.98	48734.6	N	N	N	N			Wisconsin	WI	761486	89978	39	486	43	568	90546	118.161	0.0512156	0.638226	0.0564685	0.74591	118.907	1.50439e+06	10192.3	164301	27075.4	201568	1.70596e+06		2	North Dakota	ND	170.669		2. North Dakota (170.7)	b	A
State	12	Florida	Paxil Cr	Paroxetine Hcl	118	576	964.7	198296	100		413	746.6	150539		79	867.58	43848	N	N	N	N			Wyoming	WY	61290	5404	0	38	0	38	5442	88.171	0	0.620003	0	0.620003	88.791	83784.2	0	11705.5	0	11705.5	95489.7		1	Kentucky	KY	195.327		1. Kentucky (195.3)	b	A	state-level variation	5.1538
State	13	Georgia	Paroxetine Cr	Paroxetine Hcl	48	112	138	13236.2	49		60	78	7120.24		33	83.5	1893.54	N	N	N	N			Total		40597438	4705818	7197	25240	3352	35789	4741607	115.914	0.177277	0.621714	0.0825668	0.881558	116.796	7.91719e+07	1.64827e+06	7.80067e+06	1.62549e+06	1.10744e+07	9.02463e+07
State	13	Georgia	Paroxetine Er	Paroxetine Hcl	561	2724	3720.1	432081	567		2047	2948.1	325042		428	2281.14	89369.8	N	N	N	N																											Mean	119.271			37	E
State	13	Georgia	Paroxetine Hcl	Paroxetine Hcl	6703	140580	201693	1.49236e+06	24770		101630	153572	1.15095e+06		18016	90509.9	423744	N	N	N	N																											SD	25.567			69	D
State	13	Georgia	Paxil	Paroxetine Hcl	65	303	356.9	84814.4	54		231	282.9	58244.3	#		593.93	13029.4	N	N	N	N																											MOE	38.3506	50.1114		101	C
State	13	Georgia	Paxil Cr	Paroxetine Hcl	47	240	330	70020.4	40		197	279	59071	#		375.4	15472.7	N	N	N	N																											CI (Z=1.5)	80.92	157.621		132	B
State	15	Hawaii	Paroxetine Er	Paroxetine Hcl	62	263	385	52825.5	65		159	265	36735.1		45	243.37	3745.38	N	N	N	N																											CI (Z=1.96)	69.1592	169.382		164	A
State	15	Hawaii	Paroxetine Hcl	Paroxetine Hcl	666	6388	11085.7	87875.9	1420		4531	8698.3	66567.3		1101	2969.69	28999.1	N	N	N	N																															196
State	15	Hawaii	Paxil	Paroxetine Hcl	13	43	86	16054.2	13	#				*		105.89	3119.53	N	N	N	N
State	16	Idaho	Paroxetine Cr	Paroxetine Hcl	14	23	36.7	4583.28	14	#				*		8.85	686.59	N	N	N	N
State	16	Idaho	Paroxetine Er	Paroxetine Hcl	117	519	805.2	96145.2	111		318	540.6	64450.4		75	296.47	10215.6	N	N	N	N
State	16	Idaho	Paroxetine Hcl	Paroxetine Hcl	1396	20903	35191.3	234710	4176		15174	27537.8	182808		3212	8773.11	83979.4	N	N	N	N
State	16	Idaho	Paxil	Paroxetine Hcl	12	50	68	12156.8		#				*		14.6	4108.02	N	N	N	N																															37.0-68.9
State	16	Idaho	Paxil Cr	Paroxetine Hcl	3	20	22	3766.88		#				*		64.8	600	N	N	N	N																															69.0-100.9
State	17	Illinois	Paroxetine Cr	Paroxetine Hcl	55	85	117	13502.7	53		70	98	11497.9		42	26.1	1429.78	N	N	N	N																															101.0-131.9
State	17	Illinois	Paroxetine Er	Paroxetine Hcl	894	4514	7375.1	852595	916		3521	6080.4	691961		742	2570.09	123637	N	N	N	N																															132.0-163.9
State	17	Illinois	Paroxetine Hcl	Paroxetine Hcl	9133	156738	250115	1.81389e+06	29169		112660	193311	1.39455e+06		21958	60766.5	690179	N	N	N	N																															164.0-196.0
State	17	Illinois	Paxil	Paroxetine Hcl	86	424	542	137507	78		280	367.3	80344.6		56	471.18	19189	N	N	N	N
State	17	Illinois	Paxil Cr	Paroxetine Hcl	36	217	291.3	62781.2	32		165	239.3	51521.8	#		262.6	11269.9	N	N	N	N
State	18	Indiana	Paroxetine Cr	Paroxetine Hcl	30	48	70	7428.08	31		22	32	4033.39		16	43.48	450.66	N	N	N	N
State	18	Indiana	Paroxetine Er	Paroxetine Hcl	688	3594	5775.7	682706	742		2461	4350.7	496774		541	4062.2	109966	N	N	N	N
State	18	Indiana	Paroxetine Hcl	Paroxetine Hcl	5257	104432	170505	1.28834e+06	20102		72169	127494	954245		14620	53718.2	416670	N	N	N	N
State	18	Indiana	Paxil	Paroxetine Hcl	74	282	363.5	76729.3	60		183	252	52674.4		40	132.8	12497.5	N	N	N	N
State	18	Indiana	Paxil Cr	Paroxetine Hcl	29	121	213	40237	25		82	158	30168.3	#		95.4	8371.2	N	N	N	N
State	19	Iowa	Paroxetine Cr	Paroxetine Hcl	33	55	69.1	8873.59	33		22	36	4480.79		17	45.03	1253.48	N	N	N	N
State	19	Iowa	Paroxetine Er	Paroxetine Hcl	239	1239	1768	212926	236		776	1235.2	132261		165	622.15	40579.7	N	N	N	N
State	19	Iowa	Paroxetine Hcl	Paroxetine Hcl	2832	62709	96592.6	586088	10507		47458	77853.2	466959		8358	24538.3	211785	N	N	N	N
State	19	Iowa	Paxil	Paroxetine Hcl	35	209	262.6	58779.5	32		171	220.5	43952.3	#		1177.5	4577.72	N	N	N	N
State	19	Iowa	Paxil Cr	Paroxetine Hcl	21	109	163	32341.2	18		90	140	23965.9	#		127.8	6651.2	N	N	N	N
State	20	Kansas	Paroxetine Cr	Paroxetine Hcl	17	31	39.2	5384.37	16		13	21	2383.54	*		0	950.43	N	N	N	N
State	20	Kansas	Paroxetine Er	Paroxetine Hcl	182	1098	1498.8	173089	180		658	991.9	109272		121	1224.19	25338	N	N	N	N
State	20	Kansas	Paroxetine Hcl	Paroxetine Hcl	2310	41160	60237.9	414514	7142		29405	46125.7	315486		5331	15524.4	142269	N	N	N	N
State	20	Kansas	Paxil	Paroxetine Hcl	14	73	84.4	19215.9	13		56	67.3	15554.9	*		44.2	2390.1	N	N	N	N
State	20	Kansas	Paxil Cr	Paroxetine Hcl	4	19	47	7546.38		*				*		0	926.02	N	N	N	N
State	21	Kentucky	Paroxetine Cr	Paroxetine Hcl	52	125	145	19731.8	51		91	105	13200.3		35	105.75	2362.77	N	N	N	N
State	21	Kentucky	Paroxetine Er	Paroxetine Hcl	456	2478	3671.9	440333	470		1747	2753.3	327659		342	2786.64	56149	N	N	N	N
State	21	Kentucky	Paroxetine Hcl	Paroxetine Hcl	4423	124515	171366	1.21266e+06	20653		81512	119813	853914		13751	90160.2	351829	N	N	N	N
State	21	Kentucky	Paxil	Paroxetine Hcl	49	257	306.5	71692.2	48		174	221.3	40667.2		36	395	7541.92	N	N	N	N
State	21	Kentucky	Paxil Cr	Paroxetine Hcl	27	126	179.8	36564	19		75	107	20359	#		198.6	5531.05	N	N	N	N
State	22	Louisiana	Paroxetine Cr	Paroxetine Hcl	30	62	69	8617.82	30		48	55	6808.99	#		45.9	1118.52	N	N	N	N
State	22	Louisiana	Paroxetine Er	Paroxetine Hcl	397	2122	3111.1	391375	405		1557	2379.8	285554		306	3063.4	59647	N	N	N	N
State	22	Louisiana	Paroxetine Hcl	Paroxetine Hcl	3708	67387	94908.9	617369	11997		46668	69242.6	455795		8300	39198.5	177085	N	N	N	N
State	22	Louisiana	Paxil	Paroxetine Hcl	33	158	195.1	37284.1	27		80	110.3	18717.7		14	236.5	4477.64	N	N	N	N
State	22	Louisiana	Paxil Cr	Paroxetine Hcl	14	71	89	18834.6	14		50	56	12130.3	*		105.6	3715.84	N	N	N	N
State	23	Maine	Paroxetine Cr	Paroxetine Hcl	27	41	61.1	9062.52	26		16	28	3915.19		11	26.2	280.23	N	N	N	N
State	23	Maine	Paroxetine Er	Paroxetine Hcl	177	803	1285.4	169800	174		384	714.7	84963.8		93	673.66	6795.87	N	N	N	N
State	23	Maine	Paroxetine Hcl	Paroxetine Hcl	1760	29286	52409.7	422616	5962		19758	38557.8	308439		4319	14661.6	86265.6	N	N	N	N
State	23	Maine	Paxil	Paroxetine Hcl	33	158	208.1	65847	27		54	92.1	25387.9		13	784.38	3797.83	N	N	N	N
State	23	Maine	Paxil Cr	Paroxetine Hcl	16	76	124	26829.4	12		34	56	14689.4	*		130.8	984.13	N	N	N	N
State	24	Maryland	Paroxetine Cr	Paroxetine Hcl	68	123	194.9	26231.2	67		80	140.6	16811.8		52	21.36	2459.88	N	N	N	N
State	24	Maryland	Paroxetine Er	Paroxetine Hcl	552	2582	4488	565978	589		1954	3612.7	433336		453	2200.19	64240.5	N	N	N	N
State	24	Maryland	Paroxetine Hcl	Paroxetine Hcl	4243	57282	98426.8	756456	11875		41160	77295.8	597975		9025	31365.5	249233	N	N	N	N
State	24	Maryland	Paxil	Paroxetine Hcl	67	300	403.5	98927.7	61		176	250.8	58632.3		41	1015.19	6724.32	N	N	N	N
State	24	Maryland	Paxil Cr	Paroxetine Hcl	24	109	187	40087.9	21	#				#		158.6	6517.78	N	N	N	N
State	25	Massachusetts	Paroxetine Cr	Paroxetine Hcl	44	72	105	16421.4	45		44	71	10333.7		28	26.2	1748.14	N	N	N	N
State	25	Massachusetts	Paroxetine Er	Paroxetine Hcl	416	2090	3183.9	423166	393		1449	2451.9	308056		291	1546.05	38602.9	N	N	N	N
State	25	Massachusetts	Paroxetine Hcl	Paroxetine Hcl	7291	126888	188533	1.21909e+06	21261		84953	138238	875887		15091	65460.4	373081	N	N	N	N
State	25	Massachusetts	Paxil	Paroxetine Hcl	98	517	642.3	148485	83		305	427.7	89371.2		57	1310.42	15968.5	N	N	N	N
State	25	Massachusetts	Paxil Cr	Paroxetine Hcl	41	221	367	76866.3	33		136	246	45000.6	#		476.16	10046.4	N	N	N	N
State	26	Michigan	Paroxetine Cr	Paroxetine Hcl	188	299	475.4	47274.8	203		204	360.2	34429.5		143	173.03	4681.84	N	N	N	N
State	26	Michigan	Paroxetine Er	Paroxetine Hcl	1238	6410	11177.4	1.33853e+06	1308		4315	8371.2	957344		943	5065.07	123233	N	N	N	N
State	26	Michigan	Paroxetine Hcl	Paroxetine Hcl	9164	156648	269156	1.73016e+06	31058		103469	197002	1.26975e+06		22106	70690.7	706341	N	N	N	N
State	26	Michigan	Paxil	Paroxetine Hcl	136	650	858.5	226913	118		346	491.9	118745		73	1339.63	19884.5	N	N	N	N
State	26	Michigan	Paxil Cr	Paroxetine Hcl	49	228	342.7	75205.1	43		121	213.7	41104.9		27	345.88	10006.7	N	N	N	N
State	27	Minnesota	Paroxetine Cr	Paroxetine Hcl	28	42	58	9396.21	28		22	30	3811		15	14.3	603.47	N	N	N	N
State	27	Minnesota	Paroxetine Er	Paroxetine Hcl	426	2460	3674.3	482484	415		1481	2458.1	295492		275	2102.53	53909.7	N	N	N	N
State	27	Minnesota	Paroxetine Hcl	Paroxetine Hcl	5009	80322	142114	951819	15037		60583	115767	766764		12032	23739	359585	N	N	N	N
State	27	Minnesota	Paxil	Paroxetine Hcl	86	430	521.6	152463	70		238	307.4	74622.4		43	502.4	9974.29	N	N	N	N
State	27	Minnesota	Paxil Cr	Paroxetine Hcl	48	296	427.5	100056	43		189	282.1	64244		30	596.36	17906.8	N	N	N	N
State	28	Mississippi	Paroxetine Cr	Paroxetine Hcl	19	41	51	6155.5	19	#				#		19.05	1588.43	N	N	N	N
State	28	Mississippi	Paroxetine Er	Paroxetine Hcl	189	857	1133	120931	173		592	806	81097.9		119	1190.92	23907.5	N	N	N	N
State	28	Mississippi	Paroxetine Hcl	Paroxetine Hcl	2469	53616	72196	438825	9240		36929	51934.1	319614		6235	34826.9	131347	N	N	N	N
State	28	Mississippi	Paxil	Paroxetine Hcl	15	58	74.7	22515.7	14		15	27.7	4548.29	*		110	1328.32	N	N	N	N
State	28	Mississippi	Paxil Cr	Paroxetine Hcl	8	47	61	10752.9			35	49	8626.54	*		210.6	1123.1	N	N	N	N
State	29	Missouri	Paroxetine Cr	Paroxetine Hcl	21	33	41	5010.95	22		21	29	3106.75	#		15.4	606.73	N	N	N	N
State	29	Missouri	Paroxetine Er	Paroxetine Hcl	354	1823	2701	343732	355		1113	1878.6	227393		238	1876.8	43876.8	N	N	N	N
State	29	Missouri	Paroxetine Hcl	Paroxetine Hcl	4969	115689	170499	1.21778e+06	19888		78781	125458	888944		14237	46019.7	419587	N	N	N	N
State	29	Missouri	Paxil	Paroxetine Hcl	52	308	371.9	96896.6	49		157	212.6	50866.5		28	203.4	9416.83	N	N	N	N
State	29	Missouri	Paxil Cr	Paroxetine Hcl	21	109	147	31453.8	19		76	92	19599.9	#		255.04	4686.03	N	N	N	N
State	30	Montana	Paroxetine Cr	Paroxetine Hcl	9	13	17	1932.81		*				*		10.8	152.45	N	N	N	N
State	30	Montana	Paroxetine Er	Paroxetine Hcl	70	356	563.1	69326.4	71		269	446	54178.9		55	453.37	12751.6	N	N	N	N
State	30	Montana	Paroxetine Hcl	Paroxetine Hcl	969	14407	23085.2	143094	2659		10452	18122.1	110061		2068	7306.6	52367.2	N	N	N	N
State	30	Montana	Paxil	Paroxetine Hcl	10	58	58.1	11525.4			27	27	4744.69	*		123.24	1233.46	N	N	N	N
State	30	Montana	Paxil Cr	Paroxetine Hcl	6	19	25	4566.66		*				*		35.4	939.42	N	N	N	N
State	31	Nebraska	Paroxetine Cr	Paroxetine Hcl	22	63	65.2	7684.36	17		21	21.2	2753.74	*		375.88	395.57	N	N	N	N
State	31	Nebraska	Paroxetine Er	Paroxetine Hcl	144	827	1175.4	152878	139		511	782	102606		97	764.03	21989.8	N	N	N	N
State	31	Nebraska	Paroxetine Hcl	Paroxetine Hcl	1554	27647	39757.3	231130	4436		20710	31385.5	181047		3435	8210.5	90201.2	N	N	N	N
State	31	Nebraska	Paxil	Paroxetine Hcl	6	28	36.7	7735.4			16	18	3009.68	*		18	1508.02	N	N	N	N
State	31	Nebraska	Paxil Cr	Paroxetine Hcl	6	43	59	12792.5		#				*		25.2	2538.94	N	N	N	N
State	32	Nevada	Paroxetine Cr	Paroxetine Hcl	8	18	20	2325.23		#				*		7.75	518.55	N	N	N	N
State	32	Nevada	Paroxetine Er	Paroxetine Hcl	112	493	823.1	101016	112		354	640.1	75346.9		81	923.96	14700.3	N	N	N	N
State	32	Nevada	Paroxetine Hcl	Paroxetine Hcl	1792	27211	46345.1	331082	5950		20747	37658.1	267436		4652	16801.7	123083	N	N	N	N
State	32	Nevada	Paxil	Paroxetine Hcl	10	37	57	9035.11			37	57	9035.11	*		14.4	2041.36	N	N	N	N
State	32	Nevada	Paxil Cr	Paroxetine Hcl	4	12	12	2000.22		*				*		0	1180	N	N	N	N
State	33	New Hampshire	Paroxetine Cr	Paroxetine Hcl	21	32	54	6025.41	22	#				#		29.85	664.82	N	N	N	N
State	33	New Hampshire	Paroxetine Er	Paroxetine Hcl	162	693	1202	145062	144		482	926	106664		107	501.32	14561.2	N	N	N	N
State	33	New Hampshire	Paroxetine Hcl	Paroxetine Hcl	1385	21869	36216.3	281728	4152		14063	26049.1	207089		2895	11839.5	90401.4	N	N	N	N
State	33	New Hampshire	Paxil	Paroxetine Hcl	27	108	172.3	31191.8	24		74	132.3	22898.4	#		281.39	6655.95	N	N	N	N
State	33	New Hampshire	Paxil Cr	Paroxetine Hcl	12	87	144	31271.8	14		75	126	25731.9	#		22.2	7882.53	N	N	N	N
State	34	New Jersey	Paroxetine Cr	Paroxetine Hcl	177	381	502	61450.4	183		233	332	40044.6		125	186.91	6132.81	N	N	N	N
State	34	New Jersey	Paroxetine Er	Paroxetine Hcl	1270	7135	11803.1	1.44432e+06	1452		5458	9730.5	1.14509e+06		1177	3432.46	160464	N	N	N	N
State	34	New Jersey	Paroxetine Hcl	Paroxetine Hcl	6595	104790	169364	1.23672e+06	20055		78043	135971	992966		15826	41487.5	458981	N	N	N	N
State	34	New Jersey	Paxil	Paroxetine Hcl	233	1059	1559	343401	211		812	1274.2	264051		170	760.72	39823.1	N	N	N	N
State	34	New Jersey	Paxil Cr	Paroxetine Hcl	128	738	1182	251876	123		562	967	198526		100	777.84	35819.4	N	N	N	N
State	35	New Mexico	Paroxetine Er	Paroxetine Hcl	158	735	1131	150923	155		463	774	99345.6		104	392.44	10502.8	N	N	N	N
State	35	New Mexico	Paroxetine Hcl	Paroxetine Hcl	1813	26227	42957.6	298473	5585		18811	33007	228523		4105	15603.5	111578	N	N	N	N
State	35	New Mexico	Paxil	Paroxetine Hcl	10	33	49	8567.24			15	21	2635.25	*		50.6	720	N	N	N	N
State	35	New Mexico	Paxil Cr	Paroxetine Hcl	6	39	51	11028.6			27	39	6996.56	*		44.4	1469.45	N	N	N	N
State	36	New York	Paroxetine Cr	Paroxetine Hcl	412	850	1136	143529	410		551	802	101747		284	866.55	9984.96	N	N	N	N
State	36	New York	Paroxetine Er	Paroxetine Hcl	2609	14268	21085.6	2.74798e+06	2747		9971	15993.9	2.025e+06		2079	11444.9	265000	N	N	N	N
State	36	New York	Paroxetine Hcl	Paroxetine Hcl	17566	287869	425129	3.07188e+06	50020		209747	331643	2.39814e+06		38285	123686	901393	N	N	N	N
State	36	New York	Paxil	Paroxetine Hcl	365	1562	2089.5	465314	306		1084	1554.3	314603		223	1359.31	61508.2	N	N	N	N
State	36	New York	Paxil Cr	Paroxetine Hcl	224	1172	1721.1	376452	191		858	1347.2	275066		152	1452	52332.7	N	N	N	N
State	37	North Carolina	Paroxetine Cr	Paroxetine Hcl	114	237	283.4	33190.7	111		141	177.3	19697.6		69	353.32	3068.11	N	N	N	N
State	37	North Carolina	Paroxetine Er	Paroxetine Hcl	1072	5944	8337.5	1.03971e+06	1051		3996	5957.6	701282		733	5672.27	114809	N	N	N	N
State	37	North Carolina	Paroxetine Hcl	Paroxetine Hcl	8349	158966	239513	1.71592e+06	28960		113726	181852	1.31129e+06		21278	89749.6	631636	N	N	N	N
State	37	North Carolina	Paxil	Paroxetine Hcl	114	541	654.6	156739	100		276	363.9	68896.4		56	1528.75	20544	N	N	N	N
State	37	North Carolina	Paxil Cr	Paroxetine Hcl	58	415	517.7	105442	52		273	367.7	68947.4		35	585.44	21660.9	N	N	N	N
State	38	North Dakota	Paroxetine Cr	Paroxetine Hcl	10	19	21	2836.95		#				*		16.61	351.14	N	N	N	N
State	38	North Dakota	Paroxetine Er	Paroxetine Hcl	90	532	736.7	107946	85		408	592.5	83017.8		66	332.25	17827.6	N	N	N	N
State	38	North Dakota	Paroxetine Hcl	Paroxetine Hcl	749	13879	20625.9	127441	2104		10355	16531	102267		1668	4331.29	45843.2	N	N	N	N
State	38	North Dakota	Paxil	Paroxetine Hcl	6	41	45	15325.6			13	17	4206.02	*		39.6	1251.7	N	N	N	N
State	38	North Dakota	Paxil Cr	Paroxetine Hcl	7	41	51	12662.1		*				*		62.6	981.4	N	N	N	N
State	39	Ohio	Paroxetine Cr	Paroxetine Hcl	109	247	285.5	36306.2	111		181	217.5	26989.7		80	430.85	4321.82	N	N	N	N
State	39	Ohio	Paroxetine Er	Paroxetine Hcl	1275	6874	11078.2	1.33747e+06	1334		4816	8643.7	1.01163e+06		1032	6557.34	184693	N	N	N	N
State	39	Ohio	Paroxetine Hcl	Paroxetine Hcl	9793	212914	333234	2.55318e+06	38646		148897	254890	1.94628e+06		28959	95397.2	927343	N	N	N	N
State	39	Ohio	Paxil	Paroxetine Hcl	130	672	848.9	206937	123		363	517.3	96400.1		81	641.63	23600.2	N	N	N	N
State	39	Ohio	Paxil Cr	Paroxetine Hcl	55	294	476	96220	52		216	394	79346.9		40	523.2	19332.3	N	N	N	N
State	40	Oklahoma	Paroxetine Cr	Paroxetine Hcl	24	38	46	6885.25	26		18	24	3051.2		14	28.52	220.41	N	N	N	N
State	40	Oklahoma	Paroxetine Er	Paroxetine Hcl	341	1767	2816.4	338855	373		1228	2108.7	239823		265	1568.66	37730.6	N	N	N	N
State	40	Oklahoma	Paroxetine Hcl	Paroxetine Hcl	3011	59679	92146.7	626859	11473		41887	68117.9	467005		8193	26269.6	196831	N	N	N	N
State	40	Oklahoma	Paxil	Paroxetine Hcl	21	141	165	46869.5	19		66	84	19444.3	*		219	1433.3	N	N	N	N
State	40	Oklahoma	Paxil Cr	Paroxetine Hcl	12	69	101	20435.6	11	#				*		11	6082.77	N	N	N	N
State	41	Oregon	Paroxetine Cr	Paroxetine Hcl	43	76	99	14074.6	41		44	61	8193.21		26	33.71	1500.61	N	N	N	N
State	41	Oregon	Paroxetine Er	Paroxetine Hcl	283	1469	2208.8	288831	275		1027	1650.7	208651		193	1103.96	44984	N	N	N	N
State	41	Oregon	Paroxetine Hcl	Paroxetine Hcl	3854	61649	102054	729723	11870		45579	80830.3	567561		9289	27058.8	279091	N	N	N	N
State	41	Oregon	Paxil	Paroxetine Hcl	44	219	279	59409.1	37		175	213	38079.3		26	794.58	10721.9	N	N	N	N
State	41	Oregon	Paxil Cr	Paroxetine Hcl	17	80	120.1	25235.3	15		41	71	13705.3	*		92.4	4502.88	N	N	N	N
State	42	Pennsylvania	Paroxetine Cr	Paroxetine Hcl	197	381	491.1	62495.2	191		250	339	42700.4		128	260	4663.13	N	N	N	N
State	42	Pennsylvania	Paroxetine Er	Paroxetine Hcl	1394	7182	11097.9	1.43524e+06	1339		5070	8484.5	1.04895e+06		1002	4746.97	147416	N	N	N	N
State	42	Pennsylvania	Paroxetine Hcl	Paroxetine Hcl	11571	239545	353085	2.60092e+06	39890		170402	270517	1.97436e+06		29807	109167	947366	N	N	N	N
State	42	Pennsylvania	Paxil	Paroxetine Hcl	205	1006	1213.1	296180	187		650	824.9	174576		134	740.12	37778.4	N	N	N	N
State	42	Pennsylvania	Paxil Cr	Paroxetine Hcl	79	402	566.1	116504	72		335	473.1	93551.2		61	623.9	22922.9	N	N	N	N
State	44	Rhode Island	Paroxetine Er	Paroxetine Hcl	62	348	496.8	60109.9	63		262	395.8	47350.8		48	332.58	13281.1	N	N	N	N
State	44	Rhode Island	Paroxetine Hcl	Paroxetine Hcl	1134	24845	34929.8	267654	3919		17626	26259.4	200256		2883	11840	80586.3	N	N	N	N
State	44	Rhode Island	Paxil	Paroxetine Hcl	15	65	92.3	16988	14		40	62	10163	*		213.34	1303.36	N	N	N	N
State	44	Rhode Island	Paxil Cr	Paroxetine Hcl	8	61	69	12540.6			61	69	12540.6	*		21.6	2784.82	N	N	N	N
State	45	South Carolina	Paroxetine Cr	Paroxetine Hcl	58	111	129	18155.5	57		72	86	11272.4		40	90.65	1305.15	N	N	N	N
State	45	South Carolina	Paroxetine Er	Paroxetine Hcl	470	2695	3861.4	467985	493		1999	3020.6	359134		371	2511.16	55456.5	N	N	N	N
State	45	South Carolina	Paroxetine Hcl	Paroxetine Hcl	3873	75504	115257	849855	14428		53861	87484.8	638547		10600	38926.5	298265	N	N	N	N
State	45	South Carolina	Paxil	Paroxetine Hcl	37	142	198	33932.3	34		106	146	23864.5	#		229.8	6680.79	N	N	N	N
State	45	South Carolina	Paxil Cr	Paroxetine Hcl	17	114	156	31702.8	16		80	122	20616.4	#		186.72	4794.73	N	N	N	N
State	46	South Dakota	Paroxetine Cr	Paroxetine Hcl	9	13	19	2275.53		*				*		8.3	374.47	N	N	N	N
State	46	South Dakota	Paroxetine Er	Paroxetine Hcl	61	446	567.4	65475.9	63		331	432	47144.6		45	382.46	15808.4	N	N	N	N
State	46	South Dakota	Paroxetine Hcl	Paroxetine Hcl	785	12900	19022.2	115527	2134		9411	14820.9	87125.2		1642	5191.63	39333.1	N	N	N	N
State	46	South Dakota	Paxil	Paroxetine Hcl	3	22	22	5986.36		#				*		0	1059.2	N	N	N	N
State	46	South Dakota	Paxil Cr	Paroxetine Hcl	7	40	51.5	10503.3			40	51.5	10503.3	*		81.4	2427.65	N	N	N	N
State	47	Tennessee	Paroxetine Cr	Paroxetine Hcl	65	127	172.1	21380.6	62		69	102.1	12463.1		34	394.2	1556.72	N	N	N	N
State	47	Tennessee	Paroxetine Er	Paroxetine Hcl	637	3066	4463.1	523208	617		2068	3247	354646		431	3744.27	73931	N	N	N	N
State	47	Tennessee	Paroxetine Hcl	Paroxetine Hcl	6336	147038	220813	1.57232e+06	26593		100294	162027	1.12085e+06		18627	93859.4	424168	N	N	N	N
State	47	Tennessee	Paxil	Paroxetine Hcl	59	290	349	73165	52		216	265.6	54162.5		40	544.85	11723.5	N	N	N	N
State	47	Tennessee	Paxil Cr	Paroxetine Hcl	24	163	202	41117.3	20		94	133	25250	#		343	6961.16	N	N	N	N
State	48	Texas	Paroxetine Cr	Paroxetine Hcl	112	188	263	34790.2	112		131	191	23849.5		73	147.82	3917.92	N	N	N	N
State	48	Texas	Paroxetine Er	Paroxetine Hcl	1981	9860	14913.6	1.85375e+06	2056		7225	11543.9	1.39013e+06		1564	8603.07	226465	N	N	N	N
State	48	Texas	Paroxetine Hcl	Paroxetine Hcl	15201	233430	379718	2.64206e+06	48628		174361	297138	2.04716e+06		36777	125113	909224	N	N	N	N
State	48	Texas	Paxil	Paroxetine Hcl	178	853	1079.8	259027	158		572	762.1	166181		110	956.33	30149.8	N	N	N	N
State	48	Texas	Paxil Cr	Paroxetine Hcl	120	584	857	186158	106		429	653	132280		80	813.16	31730.8	N	N	N	N
State	49	Utah	Paroxetine Cr	Paroxetine Hcl	16	23	29	3953.08	16	#				#		13.75	587.84	N	N	N	N
State	49	Utah	Paroxetine Er	Paroxetine Hcl	110	520	792.4	104209	101		293	503.1	61473.7		66	352.32	11841.9	N	N	N	N
State	49	Utah	Paroxetine Hcl	Paroxetine Hcl	1625	23146	39694.6	290332	4633		16657	31096.3	226608		3627	8203.13	115777	N	N	N	N
State	49	Utah	Paxil	Paroxetine Hcl	13	51	76.3	20052.2	12		33	52.3	15583.1	*		64.4	2130.35	N	N	N	N
State	49	Utah	Paxil Cr	Paroxetine Hcl	5	34	49	10996.7			34	49	10996.7	*		28.8	3506.6	N	N	N	N
State	50	Vermont	Paroxetine Cr	Paroxetine Hcl	17	23	51	5916.65	18	#				#		27.15	189.14	N	N	N	N
State	50	Vermont	Paroxetine Er	Paroxetine Hcl	74	375	624.4	81922.2	73		290	519.4	63045.2		60	360.85	6354.68	N	N	N	N
State	50	Vermont	Paroxetine Hcl	Paroxetine Hcl	684	9597	17626.5	114471	1962		6746	13203.3	86579.6		1435	4540.17	32880	N	N	N	N
State	50	Vermont	Paxil	Paroxetine Hcl	17	76	119.2	29599.4	15		52	89.2	20585.7	*		98.8	1433.32	N	N	N	N
State	50	Vermont	Paxil Cr	Paroxetine Hcl	4	19	25	4491.07			0	0	0	#		61.6	0	N	N	N	N
State	51	Virginia	Paroxetine Cr	Paroxetine Hcl	53	104	130.6	16821.2	51		72	96.3	11056.8		35	148.83	1337.23	N	N	N	N
State	51	Virginia	Paroxetine Er	Paroxetine Hcl	524	2564	3901.6	465237	495		1731	2868.4	326104		363	2529.97	65665.5	N	N	N	N
State	51	Virginia	Paroxetine Hcl	Paroxetine Hcl	5785	100473	156414	1.21689e+06	18618		71323	118904	934625		13753	51621.1	396411	N	N	N	N
State	51	Virginia	Paxil	Paroxetine Hcl	71	435	538	148471	63		234	302.3	74140.8		37	749.55	14888.1	N	N	N	N
State	51	Virginia	Paxil Cr	Paroxetine Hcl	34	201	310.8	72526	30		141	232.8	55364.2	#		456.28	14463.2	N	N	N	N
State	53	Washington	Paroxetine Cr	Paroxetine Hcl	29	59	65.2	8551.5	30		36	40.1	5448.37		19	37.1	1457.25	N	N	N	N
State	53	Washington	Paroxetine Er	Paroxetine Hcl	329	1519	2176.9	302731	286		933	1465.9	188431		188	1236.23	43441.8	N	N	N	N
State	53	Washington	Paroxetine Hcl	Paroxetine Hcl	5889	78890	131812	974472	15416		54601	99345.8	736150		11403	38351	338131	N	N	N	N
State	53	Washington	Paxil	Paroxetine Hcl	74	304	471.7	97455.7	66		199	345	58181.4		44	525.38	19413.5	N	N	N	N
State	53	Washington	Paxil Cr	Paroxetine Hcl	22	150	198	37420.3	17		94	134	17658.4	*		285.07	5626.02	N	N	N	N
State	54	West Virginia	Paroxetine Cr	Paroxetine Hcl	37	68	88	10216.8	34		32	48	5315.82		20	107.35	618.69	N	N	N	N
State	54	West Virginia	Paroxetine Er	Paroxetine Hcl	212	1182	1821.7	231430	226		834	1389.7	167522		165	1163.66	22464.1	N	N	N	N
State	54	West Virginia	Paroxetine Hcl	Paroxetine Hcl	1984	47041	65969.2	451664	8065		31589	47737.6	326728		5586	29874.1	141831	N	N	N	N
State	54	West Virginia	Paxil	Paroxetine Hcl	23	106	131.3	33760.1	19		33	55	8395.25	*		207.8	2019.54	N	N	N	N
State	54	West Virginia	Paxil Cr	Paroxetine Hcl	5	28	58	12831.1		#				*		0	3469.6	N	N	N	N
State	55	Wisconsin	Paroxetine Cr	Paroxetine Hcl	33	58	80.3	11301.5	36		39	61.3	8389.48		25	25.2	823.15	N	N	N	N
State	55	Wisconsin	Paroxetine Er	Paroxetine Hcl	330	1707	2610.3	333550	320		1094	1853	222747		230	1905.15	45010.3	N	N	N	N
State	55	Wisconsin	Paroxetine Hcl	Paroxetine Hcl	4808	88213	148994	1.15954e+06	16070		62637	113965	884322		12022	33760.7	402037	N	N	N	N
State	55	Wisconsin	Paxil	Paroxetine Hcl	50	264	349.1	92414.4	46		136	206.6	46474.5		28	491.5	8934.63	N	N	N	N
State	55	Wisconsin	Paxil Cr	Paroxetine Hcl	33	222	304.8	71886.2	29		162	240	55139.1	#		442.83	14849.3	N	N	N	N
State	56	Wyoming	Paroxetine Cr	Paroxetine Hcl	4	15	21	2223.71		*				*		5.9	416.56	N	N	N	N
State	56	Wyoming	Paroxetine Er	Paroxetine Hcl	26	152	188.2	24588	27		84	120	10835.9	#		103.25	2187.49	N	N	N	N
State	56	Wyoming	Paroxetine Hcl	Paroxetine Hcl	443	5237	8308.7	56972.6	1036		3777	6424.9	44999.4		773	1806.22	23420.2	N	N	N	N
State	56	Wyoming	Paxil	Paroxetine Hcl	4	23	35.7	8237.04		*				*		0	738.16	N	N	N	N
State	56	Wyoming	Paxil Cr	Paroxetine Hcl	2	15	21	3468.45		*				*		88.8	105	N	N	N	N
State	66	Guam	Paroxetine Hcl	Paroxetine Hcl	17	103	126	1894.55	19		103	126	1894.55		19	0	1239.92	N	N	N	N
State	72	Puerto Rico	Paroxetine Cr	Paroxetine Hcl	182	769	805	88790.6	300		387	413	44121.7		146	90	2510.84	N	N	N	N
State	72	Puerto Rico	Paroxetine Er	Paroxetine Hcl	847	12123	13246.8	1.73986e+06	2090		6330	7189	919583		1124	985.81	51422.1	N	N	N	N
State	72	Puerto Rico	Paroxetine Hcl	Paroxetine Hcl	3206	137206	151911	1.01198e+06	21445		67457	78663.7	511507		11618	3974.24	222696	N	N	N	N
State	72	Puerto Rico	Paxil	Paroxetine Hcl	27	104	113.3	26817.9	26		57	66.3	13525.9	#		0	2138.1	N	N	N	N
State	72	Puerto Rico	Paxil Cr	Paroxetine Hcl	21	126	142	27987.5	17		104	120	23049.9	#		0	2411.65	N	N	N	N
State	78	Virgin Islands	Paroxetine Er	Paroxetine Hcl	2	13	25	2937.02			13	25	2937.02	*		0	205.28	N	N	N	N
State	78	Virgin Islands	Paroxetine Hcl	Paroxetine Hcl	31	203	216	3426.1	44		171	178	2941.48	#		24.9	1738.34	N	N	N	N
State	9B	Armed Forces Europe	Paroxetine Hcl	Paroxetine Hcl	5	27	47	262.29		#				*		4.8	81.26	N	N	N	N
State	9D	Unknown	Paroxetine Hcl	Paroxetine Hcl	3	33	71	610.12	12	#				*		14.49	238.61	N	N	N	N
State	9E	Foreign Country	Paroxetine Hcl	Paroxetine Hcl	20	196	268.5	2089.35	52		61	114.3	673.72		23	88.7	596.71	N	N	N	N
National		National	Brisdelle	Paroxetine Mesylate	2112	7234	9402.3	1.66076e+06	2156		4628	6300.8	1.10204e+06		1370	12618.5	293584	N	N	N	N
National		National	Pexeva	Paroxetine Mesylate	566	3380	4445.2	1.65519e+06	561		2254	3121	1.10232e+06		401	4999.97	172658	N	N	N	N
State	1	Alabama	Brisdelle	Paroxetine Mesylate	70	229	261	46371.4	85		97	113	20078.9		34	973.18	5712.56	N	N	N	N
State	1	Alabama	Pexeva	Paroxetine Mesylate	9	44	68	27304.3			22	32	11587.8	*		231.66	1872.6	N	N	N	N
State	4	Arizona	Brisdelle	Paroxetine Mesylate	62	210	317	54768.7	61		148	232	40014.8		49	462.16	10942.9	N	N	N	N
State	4	Arizona	Pexeva	Paroxetine Mesylate	7	41	51	21966.1			41	51	21966.1	*		24.48	2321.28	N	N	N	N
State	5	Arkansas	Brisdelle	Paroxetine Mesylate	13	43	51	8900.59	13	#				*		69.8	2325.39	N	N	N	N
State	5	Arkansas	Pexeva	Paroxetine Mesylate	7	66	66	21190.6			35	35	10725.4	*		132.2	3306.15	N	N	N	N
State	6	California	Brisdelle	Paroxetine Mesylate	278	956	1299	230255	287		761	1064	188304		226	738.34	42822.9	N	N	N	N
State	6	California	Pexeva	Paroxetine Mesylate	48	308	400	142196	55		242	330	116785	#		288.05	15281	N	N	N	N
State	8	Colorado	Brisdelle	Paroxetine Mesylate	19	77	116	18546	18		45	80	12103.9	#		124.3	3802.89	N	N	N	N
State	9	Connecticut	Brisdelle	Paroxetine Mesylate	42	118	170	29269.9	41		69	99	16897.7		23	329	2060.66	N	N	N	N
State	9	Connecticut	Pexeva	Paroxetine Mesylate	4	17	31	6116.02		#				*		20.56	1280	N	N	N	N
State	10	Delaware	Brisdelle	Paroxetine Mesylate	10	21	45	7858.56	11	#				*		59	1365.48	N	N	N	N
State	12	Florida	Brisdelle	Paroxetine Mesylate	140	482	628.8	110644	145		311	424.8	74272.8		93	938.31	20842.2	N	N	N	N
State	12	Florida	Pexeva	Paroxetine Mesylate	124	681	917.2	340951	116		463	666	229786		86	1246.63	43731.3	N	N	N	N
State	13	Georgia	Brisdelle	Paroxetine Mesylate	102	316	381	67202	111		194	227	39868.1		69	520	16081	N	N	N	N
State	13	Georgia	Pexeva	Paroxetine Mesylate	9	48	70	27774	13	#				*		69.8	4439.68	N	N	N	N
State	15	Hawaii	Brisdelle	Paroxetine Mesylate	2	17	17	3147.76			17	17	3147.76	*		0	1175	N	N	N	N
State	17	Illinois	Brisdelle	Paroxetine Mesylate	43	118	191	34995.9	44		82	133	23640.5		29	308.25	7321.3	N	N	N	N
State	17	Illinois	Pexeva	Paroxetine Mesylate	32	183	264	84768.4	30		134	205	69556.3	#		741.03	17301.9	N	N	N	N
State	18	Indiana	Brisdelle	Paroxetine Mesylate	53	174	216	38502.6	57		99	137	23953.2		32	289	7867.9	N	N	N	N
State	18	Indiana	Pexeva	Paroxetine Mesylate	13	53	85	27191.2	12		12	32	9610.86	*		35.64	3698.18	N	N	N	N
State	19	Iowa	Brisdelle	Paroxetine Mesylate	4	15	15	2709.29		*				*		39.6	78.17	N	N	N	N
State	19	Iowa	Pexeva	Paroxetine Mesylate	2	11	11	6355.28			11	11	6355.28	*		0	2600.2	N	N	N	N
State	20	Kansas	Brisdelle	Paroxetine Mesylate	19	66	70	12643.4	20		16	16	2884.21	*		228.6	1108.1	N	N	N	N
State	20	Kansas	Pexeva	Paroxetine Mesylate	2	14	14	4521.7			14	14	4521.7	*		18	333.41	N	N	N	N
State	21	Kentucky	Brisdelle	Paroxetine Mesylate	66	241	280	49845	62		139	176	31183.3		31	367	10924.7	N	N	N	N
State	21	Kentucky	Pexeva	Paroxetine Mesylate	7	39	51	16701.2			27	39	12651.5	*		18	1852.57	N	N	N	N
State	22	Louisiana	Brisdelle	Paroxetine Mesylate	54	180	226	39813.2	56		102	136	23785.9		33	377.2	6725.04	N	N	N	N
State	22	Louisiana	Pexeva	Paroxetine Mesylate	12	68	84	40908.3			13	21	6523.15	*		7.4	5887.86	N	N	N	N
State	24	Maryland	Brisdelle	Paroxetine Mesylate	42	133	228	39403.1	46		101	183	31404.6		34	424.52	5545.47	N	N	N	N
State	24	Maryland	Pexeva	Paroxetine Mesylate	4	11	29	8762.25			11	29	8762.25	*		108.35	943.02	N	N	N	N
State	25	Massachusetts	Brisdelle	Paroxetine Mesylate	13	42	56	9956.04	14		27	41	7195.3	*		22	2625.81	N	N	N	N
State	26	Michigan	Brisdelle	Paroxetine Mesylate	52	159	243	42151.9	48		119	171	29737.5		30	97.4	8611.17	N	N	N	N
State	26	Michigan	Pexeva	Paroxetine Mesylate	17	90	124.4	52357.4	17		64	90.4	34586.2	#		46.8	4485.25	N	N	N	N
State	27	Minnesota	Brisdelle	Paroxetine Mesylate	7	16	18	3300.39		#				*		7.2	1434.24	N	N	N	N
State	27	Minnesota	Pexeva	Paroxetine Mesylate	1	11	11	3701.72			0	0	0	#		39.6	0	N	N	N	N
State	28	Mississippi	Brisdelle	Paroxetine Mesylate	25	79	101	19028.5	20		29	43	7526.06	*		195.2	788.35	N	N	N	N
State	29	Missouri	Brisdelle	Paroxetine Mesylate	42	146	162	28955.6	46		51	60	10628.7		21	193.36	3895.21	N	N	N	N
State	29	Missouri	Pexeva	Paroxetine Mesylate	12	71	101	39422.1	13		35	65	19398.8	*		45.66	2748.18	N	N	N	N
State	31	Nebraska	Brisdelle	Paroxetine Mesylate	8	36	36	6688.61			17	17	3096	*		28.8	1313.29	N	N	N	N
State	32	Nevada	Brisdelle	Paroxetine Mesylate	14	66	68	12252.5	14		53	55	9903.92	#		29.6	4152.67	N	N	N	N
State	32	Nevada	Pexeva	Paroxetine Mesylate	4	12	16	6018.39		*				*		0	1322.05	N	N	N	N
State	33	New Hampshire	Brisdelle	Paroxetine Mesylate	9	36	44	7678.67			18	26	4451.19	*		21.8	1266.32	N	N	N	N
State	34	New Jersey	Brisdelle	Paroxetine Mesylate	68	246	313	54295.3	77		148	207	35445.7		46	210.07	7600.57	N	N	N	N
State	34	New Jersey	Pexeva	Paroxetine Mesylate	18	119	138	61770.5	17		68	87	32349.9	#		214.1	5770.83	N	N	N	N
State	36	New York	Brisdelle	Paroxetine Mesylate	129	454	618	109671	124		295	422	74627.3		78	666.56	14982.2	N	N	N	N
State	36	New York	Pexeva	Paroxetine Mesylate	80	633	802.6	280526	102		537	682.6	240494		85	634.9	12202.3	N	N	N	N
State	37	North Carolina	Brisdelle	Paroxetine Mesylate	123	421	501	89214.8	127		232	294	52117.3		71	843.6	13020	N	N	N	N
State	37	North Carolina	Pexeva	Paroxetine Mesylate	14	99	110.8	39398.3	12		56	64	23864.7	*		37	5067.42	N	N	N	N
State	38	North Dakota	Brisdelle	Paroxetine Mesylate	4	14	14	2554.56		#				*		3.6	806.33	N	N	N	N
State	39	Ohio	Brisdelle	Paroxetine Mesylate	56	227	281	49671.6	60		166	206	36065.8		41	373.52	9512.12	N	N	N	N
State	39	Ohio	Pexeva	Paroxetine Mesylate	26	116	181	67879.6	22		53	118	41309.3	#		139.4	7342.01	N	N	N	N
State	40	Oklahoma	Brisdelle	Paroxetine Mesylate	36	195	229	40036.7	41		132	158	27368.2	#		182.8	7411.12	N	N	N	N
State	41	Oregon	Brisdelle	Paroxetine Mesylate	12	55	55	9922.54			31	31	5587.62	*		401.59	952.26	N	N	N	N
State	42	Pennsylvania	Brisdelle	Paroxetine Mesylate	89	354	453	80506.2	90		155	222	38418.4		45	729.26	11033.1	N	N	N	N
State	42	Pennsylvania	Pexeva	Paroxetine Mesylate	10	58	66	21643.3			11	19	6587.44	*		201.68	659.96	N	N	N	N
State	44	Rhode Island	Brisdelle	Paroxetine Mesylate	3	14	14	2518.42			14	14	2518.42	*		0	1477.53	N	N	N	N
State	45	South Carolina	Brisdelle	Paroxetine Mesylate	59	235	277	49201.8	64		167	199	35100.9		44	269.4	10596.3	N	N	N	N
State	45	South Carolina	Pexeva	Paroxetine Mesylate	14	131	149	48774.8	20		97	109	34687.4	#		97.2	6852.6	N	N	N	N
State	47	Tennessee	Brisdelle	Paroxetine Mesylate	47	137	167	29296.2	47		64	94	16229.6		20	316.31	4780.88	N	N	N	N
State	47	Tennessee	Pexeva	Paroxetine Mesylate	8	62	72	35029.6			49	59	30453.8	*		157.8	1031	N	N	N	N
State	48	Texas	Brisdelle	Paroxetine Mesylate	183	594	824.5	147084	186		454	622	108112		132	1138.9	28696.9	N	N	N	N
State	48	Texas	Pexeva	Paroxetine Mesylate	50	266	339.2	129392	43		126	156	50705.2		23	331.09	13027.8	N	N	N	N
State	51	Virginia	Brisdelle	Paroxetine Mesylate	65	206	240	42048.9	65		134	160	28085.4		39	453.94	7432.38	N	N	N	N
State	51	Virginia	Pexeva	Paroxetine Mesylate	4	14	20	12019.5			0	0	0	#		24.66	0	N	N	N	N
State	53	Washington	Brisdelle	Paroxetine Mesylate	7	13	13	2195.79		*				*		8.92	742.83	N	N	N	N
State	54	West Virginia	Brisdelle	Paroxetine Mesylate	7	17	29	4967.09		#				*		33.2	45	N	N	N	N
State	54	West Virginia	Pexeva	Paroxetine Mesylate	9	43	57	23770.7			28	34	15995.9	*		14.8	1198.75	N	N	N	N
State	55	Wisconsin	Brisdelle	Paroxetine Mesylate	14	39	59	10192.3	12	*				*		47.6	2298.63	N	N	N	N
State	55	Wisconsin	Pexeva	Paroxetine Mesylate	6	43	52	27075.4			29	38	15927.6	*		37	4289.03	N	N	N	N

### Sheet: 2015
Prscrbr_Geo_Lvl	Prscrbr_Geo_Cd	Prscrbr_Geo_Desc	Brnd_Name	Gnrc_Name	Tot_Prscrbrs	Tot_Clms	Tot_30day_Fills	Tot_Drug_Cst	Tot_Benes	GE65_Sprsn_Flag	GE65_Tot_Clms	GE65_Tot_30day_Fills	GE65_Tot_Drug_Cst	GE65_Bene_Sprsn_Flag	GE65_Tot_Benes	LIS_Bene_Cst_Shr	NonLIS_Bene_Cst_Shr	Opioid_Drug_Flag	Opioid_LA_Drug_Flag	Antbtc_Drug_Flag	Antpsyct_Drug_Flag						Number of Prescriptions						Number of Presc / 1000 Enrollees						1000	Cost
National		National	Paroxetine Hcl	Paroxetine Hcl	255690	4884411	7.37291e+06	8.30529e+07	867764		3431878	5.56572e+06	6.00973e+07		641081	2.51912e+06	2.07487e+07	N	N	N	N			State		Medicare D Enrollees	Paroxetine	Brisdelle	Paxil	Pexeva	All Brand	Total	Paroxetine	Brisdelle	Paxil	Pexeva	All Brand	Total	Paroxetine	Brisdelle	Paxil	Pexeva	All Brand	Total
National		National	Paxil	Paroxetine Hcl	3519	16475	21467.3	4.5821e+06	3054		10632	14914.7	2.81758e+06		2151	23370.2	566130	N	N	N	N			Alabama	AL	685452	93486	484	354	65	903	94389	136.386	0.706103	0.516448	0.0948279	1.31738	137.703	1.60815e+06	85802.8	83764.2	26124.8	195692	1.80384e+06		51	Hawaii	HI	42.0536		51. Hawaii (42.1)	b	E
National		National	Paxil Cr	Paroxetine Hcl	1849	10053	14258.8	2.76002e+06	1562		7029	10495.2	1.9253e+06		1159	15119.1	476434	N	N	N	N			Alaska	AK	33354	5922	0	24	0	24	5946	177.55	0	0.719554	0	0.719554	178.269	88058.6	0	4335.94	0	4335.94	92394.5		50	District of Columbia	DC	83.3649		50. District of Columbia (83.4)	a	D
State	1	Alabama	Paroxetine Hcl	Paroxetine Hcl	3770	93486	134690	1.60815e+06	17293		61457	91203.1	1.04585e+06		11162	70085.8	346741	N	N	N	N			Arizona	AZ	810047	84374	243	343	42	628	85002	104.159	0.299983	0.423432	0.0518488	0.775264	104.935	1.3626e+06	48173.8	101671	20711.1	170556	1.53316e+06		49	Wyoming	WY	93.2073		49. Wyoming (93.2)	#N/A	D
State	1	Alabama	Paxil	Paroxetine Hcl	44	180	207.8	41587.4	36		105	124	22321.8		21	319.8	4944.84	N	N	N	N			Arkansas	AR	405775	55727	58	118	82	258	55985	137.335	0.142936	0.290802	0.202082	0.63582	137.971	670708	11061.2	26037.9	20535.2	57634.2	728342		48	Nevada	NV	95.1295		48. Nevada (95.1)	#N/A	D
State	1	Alabama	Paxil Cr	Paroxetine Hcl	32	174	235	42176.8	24		98	122	18968.8		12	719.93	7638.92	N	N	N	N			California	CA	4324304	441122	1072	2663	294	4029	445151	102.01	0.247901	0.615822	0.0679878	0.931711	102.942	7.15325e+06	205685	720600	131638	1.05792e+06	8.21117e+06		47	Colorado	CO	98.2534		47. Colorado (98.3)	#N/A	D
State	2	Alaska	Paroxetine Hcl	Paroxetine Hcl	469	5922	7641	88058.6	741		3113	4450.9	46948.6		445	2891.94	9182.48	N	N	N	N			Colorado	CO	553304	53998	110	242	14	366	54364	97.5919	0.198806	0.437373	0.0253025	0.661481	98.2534	910991	21476.6	66473.2	8098.4	96048.2	1.00704e+06		46	Texas	TX	99.1853		46. Texas (99.2)	#N/A	D
State	2	Alaska	Paxil	Paroxetine Hcl	3	24	24	4335.94		#				*		46.8	40	N	N	N	N			Connecticut	CT	469850	53957	217	449	14	680	54637	114.839	0.46185	0.955624	0.0297967	1.44727	116.286	1.27296e+06	43436.6	139468	6360.47	189265	1.46222e+06		45	Utah	UT	101.032		45. Utah (101.0)	#N/A	D
State	4	Arizona	Paroxetine Hcl	Paroxetine Hcl	5049	84374	142275	1.3626e+06	17809		62744	114543	1.07329e+06		13933	37414.8	504650	N	N	N	N			Delaware	DE	129456	13418	13	80	0	93	13511	103.649	0.10042	0.617971	0	0.718391	104.368	345477	5298.48	20519.9	0	25818.4	371295		44	California	CA	102.942		44. California (102.9)	#N/A	D
State	4	Arizona	Paxil	Paroxetine Hcl	40	211	295	58749.2	39		146	221.2	38942		27	212.54	8884.92	N	N	N	N			District of Columbia	DC	50129	4162	0	17	0	17	4179	83.0258	0	0.339125	0	0.339125	83.3649	74598.6	0	4316.41	0	4316.41	78915		43	Delaware	DE	104.368		43. Delaware (104.4)	#N/A	C
State	4	Arizona	Paxil Cr	Paroxetine Hcl	30	132	223	42922	24		100	183	30922.1	#		63.48	9105.37	N	N	N	N			Florida	FL	2961341	357682	665	1673	908	3246	360928	120.784	0.22456	0.564947	0.306618	1.09613	121.88	6.21342e+06	131629	459111	367972	958712	7.17213e+06		42	Arizona	AZ	104.935		42. Arizona (104.9)	#N/A	C
State	5	Arkansas	Paroxetine Hcl	Paroxetine Hcl	2376	55727	73096.6	670708	9596		35357	49373.5	421759		6112	43271.2	161170	N	N	N	N			Georgia	GA	1078986	144304	317	594	115	1026	145330	133.74	0.293794	0.550517	0.106582	0.950893	134.691	1.96382e+06	60744.5	157011	56185.4	273941	2.23776e+06		41	New Mexico	NM	105.236		41. New Mexico (105.2)	#N/A	C
State	5	Arkansas	Paxil	Paroxetine Hcl	12	54	56	14060			26	28	5848.98	*		16.8	662.48	N	N	N	N			Hawaii	HI	170592	7088	30	56	0	86	7174	41.5494	0.175858	0.328269	0	0.504127	42.0536	173350	5658.65	20311.3	0	25969.9	199320		40	New Jersey	NJ	108.548		40. New Jersey (108.5)	#N/A	C
State	5	Arkansas	Paxil Cr	Paroxetine Hcl	11	64	66	11977.9		#				*		285.84	2514.48	N	N	N	N			Idaho	ID	187923	22394	15	50	0	65	22459	119.166	0.0798199	0.266066	0	0.345886	119.512	357465	3207.27	12113.1	0	15320.3	372785		39	Maryland	MD	109.629		39. Maryland (109.6)	#N/A	C
State	6	California	Paroxetine Hcl	Paroxetine Hcl	26402	441122	688602	7.15325e+06	84658		329828	547751	5.55187e+06		66627	222569	1.99833e+06	N	N	N	N			Illinois	IL	1440264	165369	192	702	219	1113	166482	114.819	0.133309	0.487411	0.152055	0.772775	115.591	2.77775e+06	39296.7	201228	93703.5	334228	3.11198e+06		38	Vermont	VT	109.734		38. Vermont (109.7)	#N/A	C
State	6	California	Paxil	Paroxetine Hcl	381	1758	2408.6	479930	340		1157	1693	306984		254	1777.13	68339.4	N	N	N	N			Indiana	IN	827442	106700	184	494	82	760	107460	128.952	0.222372	0.597021	0.0991006	0.918493	129.87	1.97063e+06	34663.7	124767	34511.3	193942	2.16457e+06		37	Washington	WA	111.42		37. Washington (111.4)	#N/A	C
State	6	California	Paxil Cr	Paroxetine Hcl	154	905	1218	240670	136		648	903	165105		98	1217.66	36033.4	N	N	N	N			Iowa	IA	430725	65221	17	292	19	328	65549	151.421	0.0394683	0.677927	0.0441117	0.761507	152.183	821780	3292.24	75643.7	8668.06	87604	909384		36	Michigan	MI	111.797		36. Michigan (111.8)	#N/A	C
State	8	Colorado	Paroxetine Hcl	Paroxetine Hcl	4088	53998	87872.4	910991	10660		40050	69111.3	664569		8241	22553.7	286848	N	N	N	N			Kansas	KS	338226	41698	88	101	17	206	41904	123.284	0.260181	0.298617	0.0502623	0.60906	123.893	601125	14301.7	24138.2	5038.29	43478.2	644603		35	Illinois	IL	115.591		35. Illinois (115.6)	#N/A	C
State	8	Colorado	Paxil	Paroxetine Hcl	47	169	215.5	47142.7	36		121	150.5	29154	#		556.95	5700.92	N	N	N	N			Kentucky	KY	634163	122924	240	372	47	659	123583	193.837	0.378452	0.5866	0.0741134	1.03917	194.876	1.74452e+06	42499.4	92569	14967.1	150035	1.89455e+06		34	Montana	MT	116.26		34. Montana (116.3)	#N/A	C
State	8	Colorado	Paxil Cr	Paroxetine Hcl	19	73	116	19330.5	15	#				#		188.64	4857.13	N	N	N	N			Louisiana	LA	573013	70116	180	266	51	497	70613	122.364	0.314129	0.464213	0.0890032	0.867345	123.231	1.04889e+06	31781.8	57792	30979.2	120553	1.16945e+06		33	Connecticut	CT	116.286		33. Connecticut (116.3)	#N/A	C
State	9	Connecticut	Paroxetine Hcl	Paroxetine Hcl	3306	53957	83668.1	1.27296e+06	9432		38541	64804.3	971196		7175	40972.1	251902	N	N	N	N			Maine	ME	214758	31354	11	228	0	239	31593	145.997	0.0512204	1.06166	0	1.11288	147.11	702482	2717.8	80463	0	83180.8	785663		32	South Carolina	SC	117.755		32. South Carolina (117.8)	#N/A	C
State	9	Connecticut	Paxil	Paroxetine Hcl	63	227	343.1	66070.9	52		190	298.1	55437.4		40	429.84	7831.74	N	N	N	N			Maryland	MD	547512	59399	170	442	12	624	60023	108.489	0.310495	0.807288	0.0219173	1.1397	109.629	1.37173e+06	40696.2	136104	7724.06	184525	1.55625e+06		31	Idaho	ID	119.512		31. Idaho (119.5)	#N/A	C
State	9	Connecticut	Paxil Cr	Paroxetine Hcl	49	222	378	73396.8	42		170	290	55754.7	#		307.09	8344.38	N	N	N	N			Massachusetts	MA	822437	124432	44	745	0	789	125221	151.297	0.0534995	0.905844	0	0.959344	152.256	1.72237e+06	7677.55	199699	0	207376	1.92975e+06		30	Oregon	OR	120.712		30. Oregon (120.7)	#N/A	C
State	10	Delaware	Paroxetine Hcl	Paroxetine Hcl	836	13418	25305.4	345477	2997		9563	19825.5	281389		2284	7715.88	94394.2	N	N	N	N			Michigan	MI	1458012	161786	251	866	98	1215	163001	110.963	0.172152	0.593959	0.0672148	0.833326	111.797	3.19328e+06	52073.7	257523	46484.5	356081	3.54936e+06		29	Minnesota	MN	121.056		29. Minnesota (121.1)	#N/A	C
State	10	Delaware	Paxil	Paroxetine Hcl	8	28	36	8163.55			12	12	1919.31	*		31.46	898.17	N	N	N	N			Minnesota	MN	682715	81879	30	738	0	768	82647	119.931	0.0439422	1.08098	0	1.12492	121.056	1.50634e+06	5994.62	244938	0	250933	1.75727e+06		28	Florida	FL	121.88		28. Florida (121.9)	#N/A	C
State	10	Delaware	Paxil Cr	Paroxetine Hcl	6	52	64	12356.4			28	40	8408.68	*		242.05	2901.51	N	N	N	N			Mississippi	MS	393891	55542	98	110	0	208	55750	141.009	0.2488	0.279265	0	0.528065	141.537	614782	16015	28964.6	0	44979.6	659762		27	New York	NY	121.965		27. New York (122.0)	#N/A	C
State	11	District of Columbia	Paroxetine Hcl	Paroxetine Hcl	554	4162	5837.1	74598.6	951		2352	3827	47467.9		567	3461.36	15839.3	N	N	N	N			Missouri	MO	832127	118617	160	389	104	653	119270	142.547	0.192278	0.467477	0.124981	0.784736	143.331	1.52885e+06	27118.1	107310	41578.3	176006	1.70486e+06		26	Louisiana	LA	123.231		26. Louisiana (123.2)	#N/A	C
State	11	District of Columbia	Paxil	Paroxetine Hcl	7	17	23.7	4316.41		*				*		10.8	501.6	N	N	N	N			Montana	MT	126974	14702	0	60	0	60	14762	115.787	0	0.472538	0	0.472538	116.26	224141	0	14047.6	0	14047.6	238189		25	Kansas	KS	123.893		25. Kansas (123.9)	#N/A	C
State	12	Florida	Paroxetine Hcl	Paroxetine Hcl	16298	357682	572077	6.21342e+06	72429		273484	457721	4.84606e+06		56722	181692	1.45189e+06	N	N	N	N			Nebraska	NE	219062	29008	29	98	0	127	29135	132.419	0.132383	0.447362	0	0.579745	132.999	401959	4860.42	27874.7	0	32735.1	434694		24	South Dakota	SD	125.184		24. South Dakota (125.2)	#N/A	C
State	12	Florida	Paxil	Paroxetine Hcl	270	1071	1474.8	289291	247		809	1160	212951		191	1630.34	45072.9	N	N	N	N			Nevada	NV	299518	28388	52	42	11	105	28493	94.7789	0.173612	0.140225	0.0367257	0.350563	95.1295	422431	8493.92	10599.4	4464.89	23558.2	445989		23	Virginia	VA	126.099		23. Virginia (126.1)	#N/A	C
State	12	Florida	Paxil Cr	Paroxetine Hcl	119	602	915	169820	104		433	686	126547		77	1014.28	40867.9	N	N	N	N			New Hampshire	NH	163231	22389	15	182	0	197	22586	137.161	0.0918943	1.11498	0	1.20688	138.368	416601	2443.38	53333.4	0	55776.7	472378		22	Wisconsin	WI	127.573		22. Wisconsin (127.6)	#N/A	C
State	13	Georgia	Paroxetine Hcl	Paroxetine Hcl	6578	144304	198474	1.96382e+06	24979		102872	149074	1.43587e+06		17995	100595	502309	N	N	N	N			New Jersey	NJ	1064535	113234	202	1966	151	2319	115553	106.369	0.189754	1.84682	0.141846	2.17842	108.548	2.94425e+06	46160.7	558842	67809.9	672812	3.61706e+06		21	Indiana	IN	129.87		21. Indiana (129.9)	#N/A	C
State	13	Georgia	Paxil	Paroxetine Hcl	76	338	446.9	89983.4	70		268	371.9	64288.3		55	504.14	18382.5	N	N	N	N			New Mexico	NM	257716	26998	28	95	0	123	27121	104.759	0.108647	0.368623	0	0.47727	105.236	443780	5830.9	20152.1	0	25983	469763		20	North Carolina	NC	130.144		20. North Carolina (130.1)	#N/A	C
State	13	Georgia	Paxil Cr	Paroxetine Hcl	54	256	336	67027.4	45		195	259	51506.8	#		485.16	16731.3	N	N	N	N			New York	NY	2538776	305667	492	2742	740	3974	309641	120.399	0.193794	1.08005	0.291479	1.56532	121.965	6.23664e+06	99567.7	776066	267910	1.14354e+06	7.38018e+06		19	Pennsylvania	PA	131.441		19. Pennsylvania (131.4)	#N/A	C
State	15	Hawaii	Paroxetine Hcl	Paroxetine Hcl	684	7088	11497.3	173350	1482		4925	8937.3	116598		1136	3873.72	36945.9	N	N	N	N			North Carolina	NC	1281783	165232	483	1027	74	1584	166816	128.908	0.376819	0.801228	0.0577321	1.23578	130.144	2.66927e+06	84585.9	246305	38189.8	369081	3.03835e+06		18	Nebraska	NE	132.999		18. Nebraska (133.0)	#N/A	C
State	15	Hawaii	Paxil	Paroxetine Hcl	8	43	90.3	16849.2		#				*		21.6	3212.73	N	N	N	N			North Dakota	ND	82822	13841	15	116	0	131	13972	167.117	0.181111	1.40059	0	1.58171	168.699	241784	2705.38	30355.5	0	33060.8	274845		17	Ohio	OH	133.864		17. Ohio (133.9)	#N/A	C
State	15	Hawaii	Paxil Cr	Paroxetine Hcl	4	13	23	3462.08			13	23	3462.08	*		0	1682.78	N	N	N	N			Ohio	OH	1642834	218466	369	933	148	1450	219916	132.981	0.224612	0.567921	0.0900882	0.882621	133.864	4.10497e+06	65735	297300	64505.4	427541	4.53251e+06		16	Georgia	GA	134.691		16. Georgia (134.7)	#N/A	B
State	16	Idaho	Paroxetine Hcl	Paroxetine Hcl	1394	22394	35980.8	357465	4313		16251	27937.7	264001		3292	10720.3	107416	N	N	N	N			Oklahoma	OK	444455	61512	123	187	0	310	61822	138.399	0.276743	0.42074	0	0.697483	139.096	1.03114e+06	23654.3	56206.4	0	79860.7	1.111e+06		15	Alabama	AL	137.703		15. Alabama (137.7)	#N/A	B
State	16	Idaho	Paxil	Paroxetine Hcl	8	25	42.7	7509.31			25	42.7	7509.31	*		13.2	2369	N	N	N	N			Oregon	OR	544494	65350	62	315	0	377	65727	120.02	0.113867	0.578519	0	0.692386	120.712	1.02348e+06	10174.6	78005.4	0	88180	1.11166e+06		14	Arkansas	AR	137.971		14. Arkansas (138.0)	#N/A	B
State	16	Idaho	Paxil Cr	Paroxetine Hcl	3	25	29	4603.75			12	12	1912.03	*		93.6	855	N	N	N	N			Pennsylvania	PA	1887932	246203	368	1535	46	1949	248152	130.409	0.194922	0.813059	0.0243653	1.03235	131.441	3.97607e+06	73531	422538	14440.2	510510	4.48658e+06		13	New Hampshire	NH	138.368		13. New Hampshire (138.4)	#N/A	B
State	17	Illinois	Paroxetine Hcl	Paroxetine Hcl	9187	165369	256026	2.77775e+06	30369		118204	196274	2.11106e+06		22751	63336.1	762592	N	N	N	N			Rhode Island	RI	151551	26343	16	132	21	169	26512	173.823	0.105575	0.870994	0.138567	1.11514	174.938	321906	4346.43	25521.7	12771.3	42639.4	364546		12	Oklahoma	OK	139.096		12. Oklahoma (139.1)	#N/A	B
State	17	Illinois	Paxil	Paroxetine Hcl	90	460	558.1	138583	84		262	334.7	70028.5		58	984.46	16212.4	N	N	N	N			South Carolina	SC	662451	77309	292	257	149	698	78007	116.701	0.440787	0.387953	0.224922	1.05366	117.755	1.24169e+06	56676.3	63024.2	54703.5	174404	1.41609e+06		11	Mississippi	MS	141.537		11. Mississippi (141.5)	#N/A	B
State	17	Illinois	Paxil Cr	Paroxetine Hcl	40	242	331.5	62644.3	37		163	244.5	45057.4		26	242.5	11119.2	N	N	N	N			South Dakota	SD	105509	13144	0	64	0	64	13208	124.577	0	0.606583	0	0.606583	125.184	190667	0	12664.9	0	12664.9	203332		10	Missouri	MO	143.331		10. Missouri (143.3)	#N/A	B
State	18	Indiana	Paroxetine Hcl	Paroxetine Hcl	5214	106700	169599	1.97063e+06	20260		72803	125216	1.36852e+06		14605	58428.2	500036	N	N	N	N			Tennessee	TN	908592	150546	213	446	93	752	151298	165.692	0.234429	0.490869	0.102356	0.827654	166.519	2.05673e+06	37802.3	111405	43199.2	192407	2.24914e+06		9	Maine	ME	147.11		9. Maine (147.1)	#N/A	B
State	18	Indiana	Paxil	Paroxetine Hcl	74	334	418	83044.9	66		230	302.7	58028		43	259.2	11888.9	N	N	N	N			Texas	TX	2491478	244630	693	1477	318	2488	247118	98.1867	0.278148	0.592821	0.127635	0.998604	99.1853	4.71625e+06	134856	413074	133173	681103	5.39735e+06		8	Iowa	IA	152.183		8. Iowa (152.2)	#N/A	B
State	18	Indiana	Paxil Cr	Paroxetine Hcl	27	160	241.8	41722.5	24		120	192	32924.9	#		61.2	10465.3	N	N	N	N			Utah	UT	233877	23471	48	110	0	158	23629	100.356	0.205236	0.470333	0	0.675569	101.032	374564	7891.9	34350.5	0	42242.4	416806		7	Massachusetts	MA	152.256		7. Massachusetts (152.3)	#N/A	B
State	19	Iowa	Paroxetine Hcl	Paroxetine Hcl	2764	65221	95633	821780	10701		49504	76727.9	593138		8442	25258.4	264597	N	N	N	N			Vermont	VT	94866	10303	0	107	0	107	10410	108.606	0	1.12791	0	1.12791	109.734	205235	0	29941.6	0	29941.6	235177		6	Tennessee	TN	166.519		6. Tennessee (166.5)	a	A
State	19	Iowa	Paxil	Paroxetine Hcl	38	178	213.2	43765.6	32		127	158.2	25973.2	#		174	4078.57	N	N	N	N			Virginia	VA	834446	104268	191	745	19	955	105223	124.955	0.228894	0.892808	0.0227696	1.14447	126.099	1.70482e+06	34435.1	217224	14279.1	265939	1.97076e+06		5	West Virginia	WV	167.524		5. West Virginia (167.5)	a	A
State	19	Iowa	Paxil Cr	Paroxetine Hcl	22	114	156.7	31878.1	21		88	130.7	21301.2	#		192.6	4877.28	N	N	N	N			Washington	WA	743413	82318	51	462	0	513	82831	110.73	0.0686025	0.621458	0	0.690061	111.42	1.20904e+06	10079	125783	0	135863	1.3449e+06		4	North Dakota	ND	168.699		4. North Dakota (168.7)	a	A
State	20	Kansas	Paroxetine Hcl	Paroxetine Hcl	2281	41698	59692.6	601125	7160		29557	45341.8	415659		5305	18425	180026	N	N	N	N			West Virginia	WV	288245	48091	20	134	43	197	48288	166.841	0.0693854	0.464882	0.149179	0.683446	167.524	711020	3957.68	41269.9	21176	66403.6	777424		3	Rhode Island	RI	174.938		3. Rhode Island (174.9)	a	A
State	20	Kansas	Paxil	Paroxetine Hcl	14	55	66.2	12873.4	13		40	51.2	10449.5	*		294.57	1921.66	N	N	N	N			Wisconsin	WI	727091	92102	49	570	36	655	92757	126.672	0.0673918	0.783946	0.0495124	0.90085	127.573	1.49387e+06	11055.1	165286	21079	197420	1.69129e+06		2	Alaska	AK	178.269		2. Alaska (178.3)	b	A
State	20	Kansas	Paxil Cr	Paroxetine Hcl	12	46	66.1	11264.9	11		25	35	6317.49	*		90	1089.44	N	N	N	N			Wyoming	WY	58504	5429	0	24	0	24	5453	92.7971	0	0.410228	0	0.410228	93.2073	85795.8	0	4900.14	0	4900.14	90695.9		1	Kentucky	KY	194.876		1. Kentucky (194.9)	b	A	state-level variation	4.63399
State	21	Kentucky	Paroxetine Hcl	Paroxetine Hcl	4341	122924	166980	1.74452e+06	20848		78933	114874	1.18452e+06		13695	97415.5	404076	N	N	N	N			Total		38909953	4731615	8700	26234	4032	38966	4770581	121.604	0.223593	0.674223	0.103624	1.00144	122.606	8.02475e+07	1.66915e+06	7.28294e+06	1.67898e+06	1.06311e+07	9.08785e+07
State	21	Kentucky	Paxil	Paroxetine Hcl	57	265	329.7	62376.2	53		196	252	46313.9		38	1260.22	7417.97	N	N	N	N																											Mean	125.71			42	E
State	21	Kentucky	Paxil Cr	Paroxetine Hcl	26	107	163	30192.8	19		49	83	14310.7	#		256.6	2599.45	N	N	N	N																											SD	26.1635			73	D
State	22	Louisiana	Paroxetine Hcl	Paroxetine Hcl	3653	70116	95337.3	1.04889e+06	12344		48600	69528.6	762043		8493	44315.8	253864	N	N	N	N																											MOE	39.2453	51.2805		103	C
State	22	Louisiana	Paxil	Paroxetine Hcl	34	171	199.7	41409.8	31		109	131	20851.4	#		229.88	5300.95	N	N	N	N																											CI (Z=1.5)	86.4649	164.955		134	B
State	22	Louisiana	Paxil Cr	Paroxetine Hcl	17	95	98	16382.2	15		43	44	7188.92	*		141.72	2464.03	N	N	N	N																											CI (Z=1.96)	74.4296	176.991		164	A
State	23	Maine	Paroxetine Hcl	Paroxetine Hcl	1783	31354	53755.7	702482	6092		20172	38234.7	411196		4290	19633.5	94332.7	N	N	N	N																															195
State	23	Maine	Paxil	Paroxetine Hcl	30	129	172.7	50391.4	25		43	81	16009.9	*		109.2	4144.94	N	N	N	N
State	23	Maine	Paxil Cr	Paroxetine Hcl	21	99	157	30071.6	14		32	64	9591.73	*		225	1853.26	N	N	N	N																													42		42.0-72.9
State	24	Maryland	Paroxetine Hcl	Paroxetine Hcl	4360	59399	101446	1.37173e+06	12363		42138	78945.2	1.02941e+06		9301	32685.4	324152	N	N	N	N																													73		73.0-102.9
State	24	Maryland	Paxil	Paroxetine Hcl	68	318	421.3	96181.2	58		198	291	59949.3		40	449.06	8597.72	N	N	N	N																													103		103.0-133.9
State	24	Maryland	Paxil Cr	Paroxetine Hcl	22	124	204	39923.2	21	#				#		60	6833.07	N	N	N	N																													134		134.0-163.9
State	25	Massachusetts	Paroxetine Hcl	Paroxetine Hcl	7137	124432	177692	1.72237e+06	20453		81393	126984	1.21297e+06		14199	72511.4	406097	N	N	N	N																													164		164.0-195.0
State	25	Massachusetts	Paxil	Paroxetine Hcl	103	548	650.7	140078	87		299	391.7	71951.2		51	1416.96	12745.5	N	N	N	N																													195
State	25	Massachusetts	Paxil Cr	Paroxetine Hcl	31	197	318	59621	25		108	189	30983.3	#		475.31	6466.62	N	N	N	N
State	26	Michigan	Paroxetine Hcl	Paroxetine Hcl	9168	161786	275997	3.19328e+06	32377		104759	199303	2.21152e+06		22710	80126.5	825847	N	N	N	N
State	26	Michigan	Paxil	Paroxetine Hcl	133	628	799.4	182780	116		310	447.7	88677.4		74	1715.63	13970.5	N	N	N	N
State	26	Michigan	Paxil Cr	Paroxetine Hcl	46	238	359	74742.9	41		114	204	36770.7		24	390.72	9292.71	N	N	N	N
State	27	Minnesota	Paroxetine Hcl	Paroxetine Hcl	4952	81879	140855	1.50634e+06	15370		60232	112650	1.07177e+06		12090	28330.7	430653	N	N	N	N
State	27	Minnesota	Paxil	Paroxetine Hcl	80	403	516.4	139579	66		199	283.5	62479.4		43	394.4	10015.5	N	N	N	N
State	27	Minnesota	Paxil Cr	Paroxetine Hcl	54	335	477.6	105359	44		212	306.2	64787.1		29	636.09	16772.7	N	N	N	N
State	28	Mississippi	Paroxetine Hcl	Paroxetine Hcl	2468	55542	72038.3	614782	9470		37491	50666.6	417265		6254	42495	163527	N	N	N	N
State	28	Mississippi	Paxil	Paroxetine Hcl	20	57	83	16020.3	18		37	55	10063.2	#		58.8	1202.76	N	N	N	N
State	28	Mississippi	Paxil Cr	Paroxetine Hcl	13	53	79	12944.3			34	60	9910.79	*		191.4	1906.37	N	N	N	N
State	29	Missouri	Paroxetine Hcl	Paroxetine Hcl	5053	118617	169179	1.52885e+06	20193		79824	123000	1.06404e+06		14208	48066.4	463901	N	N	N	N
State	29	Missouri	Paxil	Paroxetine Hcl	52	293	369.1	80809.4	41		156	221.9	45480.3		26	169.04	8820.3	N	N	N	N
State	29	Missouri	Paxil Cr	Paroxetine Hcl	17	96	127	26500.2	15		52	68	15020.2	*		100.2	4067.2	N	N	N	N
State	30	Montana	Paroxetine Hcl	Paroxetine Hcl	971	14702	22859.8	224141	2702		10621	17726.9	168646		2061	7637.56	67816.6	N	N	N	N
State	30	Montana	Paxil	Paroxetine Hcl	5	33	43.3	7091.73			15	19	3206.55	*		85.38	177.42	N	N	N	N
State	30	Montana	Paxil Cr	Paroxetine Hcl	5	27	33	6955.92			14	20	4753.01	*		78.3	994.22	N	N	N	N
State	31	Nebraska	Paroxetine Hcl	Paroxetine Hcl	1566	29008	40115.3	401959	4564		21257	30960.8	275969		3480	10081.8	116799	N	N	N	N
State	31	Nebraska	Paxil	Paroxetine Hcl	9	28	30.1	11559		*				*		49.2	826.1	N	N	N	N
State	31	Nebraska	Paxil Cr	Paroxetine Hcl	10	70	80	16315.7			58	68	12681	*		45.75	3384.95	N	N	N	N
State	32	Nevada	Paroxetine Hcl	Paroxetine Hcl	1758	28388	46607.6	422431	6013		21530	37786.4	323167		4688	17592.8	145722	N	N	N	N
State	32	Nevada	Paxil	Paroxetine Hcl	11	42	62	10599.4			31	51	8623.94	*		18	2366.31	N	N	N	N
State	33	New Hampshire	Paroxetine Hcl	Paroxetine Hcl	1388	22389	36236.1	416601	4197		14038	25533.5	287667		2858	15014.5	95594.8	N	N	N	N
State	33	New Hampshire	Paxil	Paroxetine Hcl	21	85	144.3	23348	20		57	107	15015.7	#		134.2	5306.26	N	N	N	N
State	33	New Hampshire	Paxil Cr	Paroxetine Hcl	12	97	153	29985.3	14		75	127	24054.7	#		72.6	7724.1	N	N	N	N
State	34	New Jersey	Paroxetine Hcl	Paroxetine Hcl	6792	113234	180157	2.94425e+06	21336		83600	143756	2.284e+06		16746	50397.3	645829	N	N	N	N
State	34	New Jersey	Paxil	Paroxetine Hcl	234	1143	1657.3	323287	228		948	1415.8	268192		188	1018.1	41002.5	N	N	N	N
State	34	New Jersey	Paxil Cr	Paroxetine Hcl	146	823	1257	235555	141		618	1024	186485		113	557.32	36145.8	N	N	N	N
State	35	New Mexico	Paroxetine Hcl	Paroxetine Hcl	1771	26998	43087	443780	5614		18909	32524.1	307457		4076	15755.3	127072	N	N	N	N
State	35	New Mexico	Paxil	Paroxetine Hcl	13	48	56	8699.65	12		22	26	3437.26	*		51.6	875.3	N	N	N	N
State	35	New Mexico	Paxil Cr	Paroxetine Hcl	8	47	61	11452.5			34	48	7535.73	*		46.2	2092.85	N	N	N	N
State	36	New York	Paroxetine Hcl	Paroxetine Hcl	17847	305667	442615	6.23664e+06	52553		221379	343068	4.64772e+06		39976	139337	1.15651e+06	N	N	N	N
State	36	New York	Paxil	Paroxetine Hcl	351	1637	2164.9	446322	296		1086	1552.1	291126		219	2098.86	49206.4	N	N	N	N
State	36	New York	Paxil Cr	Paroxetine Hcl	227	1105	1711.9	329744	194		861	1391.9	253647		157	1125.6	46703.5	N	N	N	N
State	37	North Carolina	Paroxetine Hcl	Paroxetine Hcl	8299	165232	238773	2.66927e+06	29321		116562	178750	1.85749e+06		21275	97739	676472	N	N	N	N
State	37	North Carolina	Paxil	Paroxetine Hcl	105	533	638.9	136738	91		282	374.3	65305.5		53	1304.5	15374.4	N	N	N	N
State	37	North Carolina	Paxil Cr	Paroxetine Hcl	71	494	568	109567	61		268	336	63020.2		41	656.4	19174.7	N	N	N	N
State	38	North Dakota	Paroxetine Hcl	Paroxetine Hcl	752	13841	20275.8	241784	2187		10380	16222.4	182906		1727	5400.2	73920	N	N	N	N
State	38	North Dakota	Paxil	Paroxetine Hcl	7	49	54	13860		*				*		46.8	1055.53	N	N	N	N
State	38	North Dakota	Paxil Cr	Paroxetine Hcl	8	67	73	16495.5			25	25	5148.33	*		102.6	1343.43	N	N	N	N
State	39	Ohio	Paroxetine Hcl	Paroxetine Hcl	9740	218466	339356	4.10497e+06	39539		152955	259967	3.05306e+06		29489	103878	1.03936e+06	N	N	N	N
State	39	Ohio	Paxil	Paroxetine Hcl	140	611	854.8	199358	123		321	530.7	95604.3		80	679.58	22187.5	N	N	N	N
State	39	Ohio	Paxil Cr	Paroxetine Hcl	61	322	491.3	97942.1	57		231	388.3	75712.3		45	971.12	17405.2	N	N	N	N
State	40	Oklahoma	Paroxetine Hcl	Paroxetine Hcl	3000	61512	92304.6	1.03114e+06	11816		42873	67811.4	748356		8350	27628.2	265298	N	N	N	N
State	40	Oklahoma	Paxil	Paroxetine Hcl	28	116	144	35905.7	24		51	70.9	13352.3		11	115.2	1723.69	N	N	N	N
State	40	Oklahoma	Paxil Cr	Paroxetine Hcl	14	71	99	20300.8	12	#				#		43.2	5636.94	N	N	N	N
State	41	Oregon	Paroxetine Hcl	Paroxetine Hcl	3912	65350	104485	1.02348e+06	12272		47712	81758.6	758785		9450	29317.2	310312	N	N	N	N
State	41	Oregon	Paxil	Paroxetine Hcl	49	241	313.3	57491.1	47		185	241.3	41486.3		33	508.87	12063.5	N	N	N	N
State	41	Oregon	Paxil Cr	Paroxetine Hcl	17	74	107.5	20514.3	16		48	74	12819.5	#		66	3414.35	N	N	N	N
State	42	Pennsylvania	Paroxetine Hcl	Paroxetine Hcl	11606	246203	355043	3.97607e+06	40939		173840	269396	2.89614e+06		30344	122324	1.10624e+06	N	N	N	N
State	42	Pennsylvania	Paxil	Paroxetine Hcl	188	1030	1231.5	282558	163		700	874.4	180906		114	678.61	36942.3	N	N	N	N
State	42	Pennsylvania	Paxil Cr	Paroxetine Hcl	93	505	726.2	139980	80		408	589.2	108081		62	596.61	30820.2	N	N	N	N
State	44	Rhode Island	Paroxetine Hcl	Paroxetine Hcl	1148	26343	35488.3	321906	4049		18590	26476.4	241295		2940	12906	96053.1	N	N	N	N
State	44	Rhode Island	Paxil	Paroxetine Hcl	11	60	68	11476.8			36	44	6719.47	*		82.2	1094.25	N	N	N	N
State	44	Rhode Island	Paxil Cr	Paroxetine Hcl	10	72	80	14044.9			72	80	14044.9	*		28.8	2580.71	N	N	N	N
State	45	South Carolina	Paroxetine Hcl	Paroxetine Hcl	3905	77309	114529	1.24169e+06	14647		54083	85559.4	889687		10551	43579	318933	N	N	N	N
State	45	South Carolina	Paxil	Paroxetine Hcl	29	126	180	30783.5	30		96	150	25695.4	#		152.4	5995.77	N	N	N	N
State	45	South Carolina	Paxil Cr	Paroxetine Hcl	21	131	161	32240.7	19		101	131	22716.5	#		200.16	4565.61	N	N	N	N
State	46	South Dakota	Paroxetine Hcl	Paroxetine Hcl	762	13144	18968.6	190667	2152		9772	14870.6	140170		1672	6448.29	59479.1	N	N	N	N
State	46	South Dakota	Paxil	Paroxetine Hcl	4	33	35	5764.01		#				*		0	1963.64	N	N	N	N
State	46	South Dakota	Paxil Cr	Paroxetine Hcl	4	31	39	6900.91			31	39	6900.91	*		79.2	1940.74	N	N	N	N
State	47	Tennessee	Paroxetine Hcl	Paroxetine Hcl	6233	150546	217934	2.05673e+06	26930		101976	158540	1.43097e+06		18637	103932	508532	N	N	N	N
State	47	Tennessee	Paxil	Paroxetine Hcl	56	275	313.9	70005.3	49		188	218.4	44591.6		33	435.2	10006.7	N	N	N	N
State	47	Tennessee	Paxil Cr	Paroxetine Hcl	31	171	221	41400.1	26		109	153	27428.5	#		248.7	9360.08	N	N	N	N
State	48	Texas	Paroxetine Hcl	Paroxetine Hcl	15266	244630	384622	4.71625e+06	50183		180092	296570	3.4704e+06		37445	139238	1.15904e+06	N	N	N	N
State	48	Texas	Paxil	Paroxetine Hcl	182	845	1055.4	246402	168		553	726.2	147315		122	898.27	28513.4	N	N	N	N
State	48	Texas	Paxil Cr	Paroxetine Hcl	125	632	857.5	166672	116		443	617.5	111548		82	926.73	31855.5	N	N	N	N
State	49	Utah	Paroxetine Hcl	Paroxetine Hcl	1619	23471	39287.1	374564	4688		16638	30423.2	260530		3580	8776.29	133590	N	N	N	N
State	49	Utah	Paxil	Paroxetine Hcl	16	71	112	24278.3	15		49	90	20468.4	#		68.16	3794	N	N	N	N
State	49	Utah	Paxil Cr	Paroxetine Hcl	8	39	51	10072.2			39	51	10072.2	*		12.6	3907.28	N	N	N	N
State	50	Vermont	Paroxetine Hcl	Paroxetine Hcl	679	10303	18102	205235	2000		7111	13317.2	146453		1434	5207.39	40787.6	N	N	N	N
State	50	Vermont	Paxil	Paroxetine Hcl	14	69	107	23061.5			56	94	19250.1	*		293.62	1487.37	N	N	N	N
State	50	Vermont	Paxil Cr	Paroxetine Hcl	4	38	44	6880.06		*				*		57.6	0	N	N	N	N
State	51	Virginia	Paroxetine Hcl	Paroxetine Hcl	5811	104268	158232	1.70482e+06	19306		72704	118616	1.21878e+06		13999	60135.2	465685	N	N	N	N
State	51	Virginia	Paxil	Paroxetine Hcl	87	499	568.4	142688	74		263	320.1	73643.5		42	689.82	17307.3	N	N	N	N
State	51	Virginia	Paxil Cr	Paroxetine Hcl	45	246	340	74536.4	40		167	243	54291.9	#		510.41	12977.8	N	N	N	N
State	53	Washington	Paroxetine Hcl	Paroxetine Hcl	5874	82318	132777	1.20904e+06	15696		56426	98958.6	846834		11471	41298.4	365703	N	N	N	N
State	53	Washington	Paxil	Paroxetine Hcl	68	338	462.9	95454.3	58		210	309.3	51842.9		38	341.76	17138.8	N	N	N	N
State	53	Washington	Paxil Cr	Paroxetine Hcl	22	124	176	30329.2	17		81	124	15429.1	#		345.73	4847.88	N	N	N	N
State	54	West Virginia	Paroxetine Hcl	Paroxetine Hcl	2000	48091	67013.5	711020	8300		31771	47865.2	496209		5681	32196	170816	N	N	N	N
State	54	West Virginia	Paxil	Paroxetine Hcl	19	97	113.1	28316.1	15		29	45.1	7462.82	*		132.6	2508.39	N	N	N	N
State	54	West Virginia	Paxil Cr	Paroxetine Hcl	7	37	65	12953.8		#				*		174	3641	N	N	N	N
State	55	Wisconsin	Paroxetine Hcl	Paroxetine Hcl	4907	92102	148724	1.49387e+06	16427		64334	112062	1.06997e+06		12127	37259.2	452450	N	N	N	N
State	55	Wisconsin	Paxil	Paroxetine Hcl	72	345	440.1	104165	61		179	261.1	55306.2		37	400.16	10351.7	N	N	N	N
State	55	Wisconsin	Paxil Cr	Paroxetine Hcl	38	225	282.7	61120.3	29		159	200	38687.2	#		374.21	11577.9	N	N	N	N
State	56	Wyoming	Paroxetine Hcl	Paroxetine Hcl	455	5429	8259.5	85795.8	1031		3863	6327.4	58419.5		769	2465.67	25811.2	N	N	N	N
State	56	Wyoming	Paxil	Paroxetine Hcl	3	11	21	2836.4		*				*		0	634.7	N	N	N	N
State	56	Wyoming	Paxil Cr	Paroxetine Hcl	1	13	13	2063.74			0	0	0	#		85.8	0	N	N	N	N
State	66	Guam	Paroxetine Hcl	Paroxetine Hcl	17	127	149	1262.87	25	#				#		32.92	919.24	N	N	N	N
State	72	Puerto Rico	Paroxetine Hcl	Paroxetine Hcl	3388	152244	165084	2.79618e+06	23814		74288	84002.2	1.40829e+06		12575	4535.49	279231	N	N	N	N
State	72	Puerto Rico	Paxil	Paroxetine Hcl	37	126	134	24170.5	31		93	101	18192.1	#		0.25	3068.06	N	N	N	N
State	72	Puerto Rico	Paxil Cr	Paroxetine Hcl	29	159	177	33593	29		103	121	21615.3	#		0	2999.98	N	N	N	N
State	78	Virgin Islands	Paroxetine Hcl	Paroxetine Hcl	30	225	245.1	5629.31	48		196	212.1	5306.89	#		16.6	2760.51	N	N	N	N
State	9B	Armed Forces Europe	Paroxetine Hcl	Paroxetine Hcl	4	18	48	232.63		#				*		3.6	99.59	N	N	N	N
State	9D	Unknown	Paroxetine Hcl	Paroxetine Hcl	2	28	62	531.55		#				*		18.42	134.97	N	N	N	N
State	9E	Foreign Country	Paroxetine Hcl	Paroxetine Hcl	20	139	199.3	1436.96	42		62	108.7	639.37		18	100.08	397.04	N	N	N	N
National		National	Brisdelle	Paroxetine Mesylate	2834	8716	10706.8	1.67251e+06	3010		5465	7085.8	1.0998e+06		1984	15649.9	319945	N	N	N	N
National		National	Pexeva	Paroxetine Mesylate	710	4068	5260.9	1.69574e+06	724		2684	3697.2	1.12698e+06		498	8428.28	174404	N	N	N	N
State	1	Alabama	Brisdelle	Paroxetine Mesylate	128	484	549	85802.8	168		211	247	38688.4		83	1426.96	9776.26	N	N	N	N
State	1	Alabama	Pexeva	Paroxetine Mesylate	12	65	77.1	26124.8	11		34	40.1	12712.9	*		242.68	2630.46	N	N	N	N
State	4	Arizona	Brisdelle	Paroxetine Mesylate	77	243	311	48173.8	77		167	227	35004.2		58	665.99	10008	N	N	N	N
State	4	Arizona	Pexeva	Paroxetine Mesylate	9	42	60	20711.1			42	60	20711.1	*		21	1275.07	N	N	N	N
State	5	Arkansas	Brisdelle	Paroxetine Mesylate	26	58	72	11061.2	24		35	47	7121.49	#		108.6	2556.64	N	N	N	N
State	5	Arkansas	Pexeva	Paroxetine Mesylate	11	82	82	20535.2	12		46	46	10254.2	*		175.15	2777.84	N	N	N	N
State	6	California	Brisdelle	Paroxetine Mesylate	355	1072	1319.4	205685	389		860	1091.4	169314		318	1488.26	39625	N	N	N	N
State	6	California	Pexeva	Paroxetine Mesylate	53	294	393	131638	53		205	300	102251		39	275.76	11199.8	N	N	N	N
State	8	Colorado	Brisdelle	Paroxetine Mesylate	26	110	138	21476.6	26		56	82	12659.1	#		206.4	4038.74	N	N	N	N
State	8	Colorado	Pexeva	Paroxetine Mesylate	2	14	14	8098.4			0	0	0	#		48	0	N	N	N	N
State	9	Connecticut	Brisdelle	Paroxetine Mesylate	58	217	285	43436.6	59		149	207	31156.9		45	439.8	5916.47	N	N	N	N
State	9	Connecticut	Pexeva	Paroxetine Mesylate	7	14	33	6360.47		#				*		16.8	1220	N	N	N	N
State	10	Delaware	Brisdelle	Paroxetine Mesylate	4	13	35	5298.48			13	35	5298.48	*		13.2	1163.95	N	N	N	N
State	12	Florida	Brisdelle	Paroxetine Mesylate	232	665	846.8	131629	244		442	592.8	91709.5		160	1317.4	27669.5	N	N	N	N
State	12	Florida	Pexeva	Paroxetine Mesylate	177	908	1183.1	367972	184		627	863.3	250935		131	1351.08	46747.3	N	N	N	N
State	13	Georgia	Brisdelle	Paroxetine Mesylate	124	317	387	60744.5	134		197	241	37841		88	557.65	14114	N	N	N	N
State	13	Georgia	Pexeva	Paroxetine Mesylate	8	115	142	56185.4	19		73	94	31396.7	#		135.59	7189.09	N	N	N	N
State	15	Hawaii	Brisdelle	Paroxetine Mesylate	6	30	34	5658.65			30	34	5658.65	*		0	1962.55	N	N	N	N
State	16	Idaho	Brisdelle	Paroxetine Mesylate	4	15	21	3207.27			15	21	3207.27	*		0	672.67	N	N	N	N
State	17	Illinois	Brisdelle	Paroxetine Mesylate	70	192	249	39296.7	73		112	153	24017.3		43	184.8	8599.85	N	N	N	N
State	17	Illinois	Pexeva	Paroxetine Mesylate	39	219	309.3	93703.5	37		170	252.3	78280	#		600.66	19903.6	N	N	N	N
State	18	Indiana	Brisdelle	Paroxetine Mesylate	54	184	218	34663.7	58		127	161	25554.4		40	220.8	9542.05	N	N	N	N
State	18	Indiana	Pexeva	Paroxetine Mesylate	11	82	104	34511.3	11		34	56	18491.8	*		126.6	2753.67	N	N	N	N
State	19	Iowa	Brisdelle	Paroxetine Mesylate	5	17	19	3292.24		*				*		43.2	641.51	N	N	N	N
State	19	Iowa	Pexeva	Paroxetine Mesylate	3	19	19	8668.06			19	19	8668.06	*		0	2386.05	N	N	N	N
State	20	Kansas	Brisdelle	Paroxetine Mesylate	20	88	90	14301.7	22		39	39	6197.95	*		155.4	2757.61	N	N	N	N
State	20	Kansas	Pexeva	Paroxetine Mesylate	4	17	25	5038.29		#				*		14.4	1266.89	N	N	N	N
State	21	Kentucky	Brisdelle	Paroxetine Mesylate	72	240	271	42499.4	74		119	143	22218.7		38	412.2	10323.5	N	N	N	N
State	21	Kentucky	Pexeva	Paroxetine Mesylate	9	47	53	14967.1			27	33	9092.83	*		126.41	1736.64	N	N	N	N
State	22	Louisiana	Brisdelle	Paroxetine Mesylate	60	180	202	31781.8	67		104	122	19052.9		40	379.71	5968.65	N	N	N	N
State	22	Louisiana	Pexeva	Paroxetine Mesylate	13	51	81	30979.2			11	23	6158.33	*		14.4	2915.34	N	N	N	N
State	23	Maine	Brisdelle	Paroxetine Mesylate	3	11	19	2717.8		*				*		39.6	240	N	N	N	N
State	24	Maryland	Brisdelle	Paroxetine Mesylate	64	170	260.5	40696.2	69		124	188.5	29446.8		50	233.36	7653.62	N	N	N	N
State	24	Maryland	Pexeva	Paroxetine Mesylate	5	12	30	7724.06			12	30	7724.06	*		13.2	589.89	N	N	N	N
State	25	Massachusetts	Brisdelle	Paroxetine Mesylate	17	44	50	7677.55	16		27	33	5020.56	*		49.2	1482.2	N	N	N	N
State	26	Michigan	Brisdelle	Paroxetine Mesylate	91	251	338	52073.7	86		189	256	39319.2		61	339.64	10736.7	N	N	N	N
State	26	Michigan	Pexeva	Paroxetine Mesylate	20	98	134.3	46484.5	20		64	92.3	30314.1	#		118.2	3923.04	N	N	N	N
State	27	Minnesota	Brisdelle	Paroxetine Mesylate	12	30	38	5994.62	13		19	27	4245.25	*		25.2	2000.97	N	N	N	N
State	28	Mississippi	Brisdelle	Paroxetine Mesylate	42	98	102	16015	46		51	55	8573.31		23	413.84	1191.93	N	N	N	N
State	29	Missouri	Brisdelle	Paroxetine Mesylate	58	160	175	27118.1	62		81	91	14200.5		37	198.6	4779	N	N	N	N
State	29	Missouri	Pexeva	Paroxetine Mesylate	17	104	138	41578.3	17		63	95	24998.2	#		126.8	3962.1	N	N	N	N
State	31	Nebraska	Brisdelle	Paroxetine Mesylate	7	29	31	4860.42			18	20	3124.44	*		36.89	1689.01	N	N	N	N
State	32	Nevada	Brisdelle	Paroxetine Mesylate	21	52	54	8493.92	22		37	39	6112.59	#		35.23	3175.24	N	N	N	N
State	32	Nevada	Pexeva	Paroxetine Mesylate	2	11	11	4464.89		*				*		6.6	1227.32	N	N	N	N
State	33	New Hampshire	Brisdelle	Paroxetine Mesylate	6	15	15	2443.38		*				*		31.8	195.34	N	N	N	N
State	34	New Jersey	Brisdelle	Paroxetine Mesylate	74	202	307	46160.7	76		116	200	29366.9		47	184.8	6610.28	N	N	N	N
State	34	New Jersey	Pexeva	Paroxetine Mesylate	28	151	203	67809.9	25		99	151	45545.6	#		220.08	4603.62	N	N	N	N
State	35	New Mexico	Brisdelle	Paroxetine Mesylate	18	28	39	5830.9	19	#				#		16.8	1737.75	N	N	N	N
State	36	New York	Brisdelle	Paroxetine Mesylate	153	492	627	99567.7	169		268	388	61676		93	863.45	16668.7	N	N	N	N
State	36	New York	Pexeva	Paroxetine Mesylate	84	740	896	267910	114		633	771	232591		93	774.85	15142	N	N	N	N
State	37	North Carolina	Brisdelle	Paroxetine Mesylate	156	483	539	84585.9	165		268	312	48945.3		98	822.88	14322.4	N	N	N	N
State	37	North Carolina	Pexeva	Paroxetine Mesylate	17	74	98.2	38189.8	13		17	35	11920.6	*		58.2	2869.05	N	N	N	N
State	38	North Dakota	Brisdelle	Paroxetine Mesylate	3	15	17	2705.38		#				*		7.2	1149.17	N	N	N	N
State	39	Ohio	Brisdelle	Paroxetine Mesylate	105	369	422	65735	108		222	261	40324.6		71	393	11460.2	N	N	N	N
State	39	Ohio	Pexeva	Paroxetine Mesylate	33	148	206.3	64505.4	30		56	113.5	31505.6		16	265.73	6871.39	N	N	N	N
State	40	Oklahoma	Brisdelle	Paroxetine Mesylate	39	123	153	23654.3	43		60	86	13062		27	413	4123.03	N	N	N	N
State	41	Oregon	Brisdelle	Paroxetine Mesylate	16	62	64	10174.6	15	#				*		234.99	2746.48	N	N	N	N
State	42	Pennsylvania	Brisdelle	Paroxetine Mesylate	109	368	459	73531	117		179	254	39474.1		69	717.53	11199.5	N	N	N	N
State	42	Pennsylvania	Pexeva	Paroxetine Mesylate	9	46	54	14440.2		*				*		108.04	1040.92	N	N	N	N
State	44	Rhode Island	Brisdelle	Paroxetine Mesylate	6	16	30	4346.43		#				*		13.2	1337.98	N	N	N	N
State	44	Rhode Island	Pexeva	Paroxetine Mesylate	3	21	37	12771.3		*				*		533.55	310	N	N	N	N
State	45	South Carolina	Brisdelle	Paroxetine Mesylate	87	292	361	56676.3	101		198	257	40240.2		69	515	11846.1	N	N	N	N
State	45	South Carolina	Pexeva	Paroxetine Mesylate	15	149	183	54703.5	21		121	153	44130.3	#		50.4	9838.38	N	N	N	N
State	47	Tennessee	Brisdelle	Paroxetine Mesylate	71	213	241	37802.3	75		106	124	19563.4		41	481.66	4771.9	N	N	N	N
State	47	Tennessee	Pexeva	Paroxetine Mesylate	18	93	113	43199.2	17		60	80	33259	#		222	1424.8	N	N	N	N
State	48	Texas	Brisdelle	Paroxetine Mesylate	240	693	859	134856	255		479	607	94358.4		183	1051.85	27336.9	N	N	N	N
State	48	Texas	Pexeva	Paroxetine Mesylate	72	318	402	133173	65		164	210	61151.2		35	417.02	13801.8	N	N	N	N
State	49	Utah	Brisdelle	Paroxetine Mesylate	8	48	50	7891.9			35	35	5590.92	*		46.8	3167.63	N	N	N	N
State	51	Virginia	Brisdelle	Paroxetine Mesylate	58	191	225	34435.1	62		119	143	21813.6		39	641.5	6511.25	N	N	N	N
State	51	Virginia	Pexeva	Paroxetine Mesylate	4	19	25	14279.1		*				*		2246.24	85	N	N	N	N
State	53	Washington	Brisdelle	Paroxetine Mesylate	13	51	65	10079	14		23	37	5467.08	*		137.4	2290.06	N	N	N	N
State	54	West Virginia	Brisdelle	Paroxetine Mesylate	7	20	26	3957.68		#				*		6.6	463.01	N	N	N	N
State	54	West Virginia	Pexeva	Paroxetine Mesylate	9	43	60.6	21176			29	38.6	14729.4	*		43.2	1986.77	N	N	N	N
State	55	Wisconsin	Brisdelle	Paroxetine Mesylate	18	49	71	11055.1	16		26	34	5270.8	*		24	3080.28	N	N	N	N
State	55	Wisconsin	Pexeva	Paroxetine Mesylate	6	36	40	21079			19	23	9900.92	*		33.16	1656.98	N	N	N	N
