## Supplemental- Analyzed Data 2 for "Specialty-type and state-level variation in paroxetine use among older adult patients" (part 1 of 3)

### Sheet: Medicare Providers
MDCR PROVIDERS 6
Medicare Providers: Number of Medicare Non-Institutional Providers by Specialty,
Calendar Years 2011-2020
Specialty	2011	20.11	2012	20.12	2013	20.13	2014	2014	2015	20.15	2016	20.16	2017	20.17	2018	20.18	2019	20.19	2020	20.2
BLANK
Total All Specialties	1080074		1116756		1147793		1176680		1210619		1249731		1291065		1333459		1374296		1403879
BLANK
All Physician Specialties	613123	56.7668	627448	56.1849	639225	55.6917	648375	55.1021	656195	54.2033	665772	53.2732	675579	52.3273	684790	51.3544	692846	50.4146	698164	49.7311
Primary Care												0		0		0		0		0
Family Practice	86675	8.02491	88419	7.91749	89917	7.8339	91570	7.78206	92830	7.66798	93893	7.51306	94703	7.33526	95031	7.12665	95358	6.93868	95263	6.7857
General Practice	12117	1.12187	11324	1.01401	10724	0.934315	10470	0.889792	9985	0.824785	9492	0.759523	9225	0.714526	8849	0.663612	8648	0.629268	8215	0.585164
Internal Medicine	108018	10.001	109368	9.79337	111075	9.67727	113207	9.62088	114420	9.45136	115335	9.22879	115792	8.96872	113155	8.48583	112362	8.17597	110443	7.86699
Pediatric Medicine	9066	0.839387	9297	0.832501	9635	0.839437	10140	0.861747	10135	0.837175	10187	0.815135	10226	0.792059	10552	0.791325	10887	0.792187	11087	0.78974
Medical												0		0		0		0		0
Addiction Medicine	148	0.0137028	168	0.0150436	184	0.0160308	212	0.0180168	238	0.0196594	265	0.0212046	313	0.0242436	329	0.0246727	379	0.0275778	400	0.0284925
Adult Congenital Heart Disease		0		0		0		0		0	---		---		---		---		40	0.00284925
Advanced Heart Failure and Transplant Cardiology		0		0		0		0		0	---		443	0.0343128	550	0.0412461	644	0.0468604	712	0.0507166
Allergy/Immunology	3608	0.334051	3670	0.32863	3702	0.322532	3738	0.317673	3772	0.311576	3793	0.303505	3797	0.294098	3777	0.283248	3776	0.274759	3738	0.266262
Anesthesiology	38495	3.56411	39251	3.51473	39904	3.47659	40511	3.44282	41016	3.38802	41733	3.33936	42332	3.27884	42849	3.21337	43201	3.1435	43339	3.08709
Cardiac Electrophysiology	1062	0.0983266	1318	0.11802	1534	0.133648	1776	0.150933	1954	0.161405	2099	0.167956	2221	0.172029	2324	0.174284	2417	0.175872	2510	0.17879
Cardiology	25222	2.33521	25326	2.26782	25440	2.21643	25675	2.18199	25595	2.11421	25066	2.00571	25009	1.93708	24808	1.86042	24584	1.78884	24277	1.72928
Critical Care Intensivists	2763	0.255816	3015	0.269978	3242	0.282455	3602	0.306116	3847	0.317771	4097	0.327831	4450	0.344677	4697	0.352242	5003	0.364041	5311	0.378309
Dermatology	10881	1.00743	11196	1.00255	11447	0.997305	11684	0.992963	11885	0.981729	12041	0.963487	12306	0.953167	12509	0.938087	12774	0.929494	12926	0.920735
Emergency Medicine	40458	3.74585	41698	3.73385	43137	3.75826	44499	3.78174	45636	3.76964	46818	3.74625	47880	3.70857	48800	3.65966	49766	3.6212	50357	3.58699
Endocrinology	5270	0.48793	5477	0.490438	5648	0.492075	5903	0.501666	6013	0.496688	6185	0.494907	6342	0.491222	6478	0.485804	6613	0.481192	6629	0.472192
Gastroenterology	12909	1.1952	13177	1.17994	13465	1.17312	13747	1.16829	13919	1.14974	14112	1.1292	14427	1.11745	14664	1.0997	14876	1.08245	15012	1.06932
Geriatric Medicine	2065	0.191191	2137	0.191358	2206	0.192195	2303	0.19572	2316	0.191307	2276	0.182119	2287	0.177141	2252	0.168884	2274	0.165467	2264	0.161267
Hematology	927	0.0858275	901	0.0806801	908	0.0791083	949	0.0806506	922	0.0761594	897	0.0717754	979	0.0758289	1018	0.0763428	1004	0.0730556	1002	0.0713737
Hematology-Oncology	8924	0.82624	9127	0.817278	9268	0.807463	9540	0.810756	9641	0.796369	9815	0.785369	9947	0.770449	9976	0.748129	10077	0.733248	10111	0.720219
Hematopoietic Cell Transplantation and Cellular Therapy		0		0		0		0		0	---		149	0.0115409	206	0.0154485	209	0.0152078	195	0.0138901
Hospice and Palliative Care	300	0.0277759	434	0.0388626	560	0.0487893	789	0.0670531	1002	0.0827676	1172	0.0937802	1370	0.106114	1497	0.112264	1642	0.119479	1761	0.125438
Hospitalist		0		0		0		0		0	1166	0.0933001	10429	0.807783	13586	1.01885	16627	1.20986	18437	1.31329
Infectious Disease	5291	0.489874	5507	0.493125	5707	0.497215	5919	0.503025	6045	0.499331	6227	0.498267	6379	0.494088	6548	0.491054	6664	0.484903	6778	0.482805
Interventional Cardiology							1587	0.134871	2559	0.211379	2966	0.237331	3345	0.259088	3687	0.276499	4021	0.292586	4282	0.305012
Interventional Pain Management	2094	0.193876	2182	0.195387	2237	0.194896	2242	0.190536	2117	0.174869	2071	0.165716	2065	0.159945	2005	0.150361	1956	0.142327	1904	0.135624
Medical Oncology	3483	0.322478	3464	0.310184	3510	0.305804	3704	0.314784	3735	0.30852	3807	0.304626	3934	0.30471	3990	0.299222	4074	0.296443	4123	0.293686
Medical Toxicology		0		0		0		0		0	---		24	0.00185893	42	0.0031497	46	0.00334717	43	0.00306294
Nephrology	8091	0.749115	8291	0.742418	8513	0.741684	8776	0.745827	8958	0.739952	9152	0.732318	9340	0.723434	9487	0.711458	9632	0.700868	9772	0.696071
Neurology	13647	1.26352	14005	1.25408	14349	1.25014	14751	1.25361	15031	1.2416	15345	1.22786	15733	1.21861	16066	1.20484	16413	1.19428	16743	1.19262
Osteopathic Manipulative Medicine	925	0.0856423	897	0.0803219	927	0.0807637	944	0.0802257	972	0.0802895	1003	0.0802573	997	0.0772231	988	0.074093	981	0.071382	978	0.0696641
Pain Management	1473	0.13638	1728	0.154734	2026	0.176513	2419	0.205578	2665	0.220135	2862	0.229009	3032	0.234845	3188	0.239077	3308	0.240705	3412	0.243041
Pathology	11984	1.10955	12094	1.08296	12181	1.06125	12317	1.04676	12290	1.01518	12355	0.988613	12431	0.962849	12566	0.942361	12568	0.914505	12572	0.895519
Peripheral Vascular Disease	144	0.0133324	132	0.0118199	123	0.0107162	118	0.0100282	118	0.00974708	112	0.00896193	110	0.0085201	100	0.00749929	92	0.00669434	89	0.00633958
Physical Medicine and Rehabilitation	7889	0.730413	8118	0.726927	8299	0.72304	8506	0.722881	8638	0.713519	8739	0.69927	8892	0.688734	8984	0.673737	9132	0.664486	9180	0.653903
Preventive Medicine	551	0.051015	574	0.0513989	616	0.0536682	599	0.0509059	588	0.0485702	598	0.0478503	587	0.0454663	572	0.042896	561	0.0408209	524	0.0373252
Pulmonary Disease	9834	0.910493	10075	0.902167	10364	0.90295	10638	0.904069	10817	0.89351	10969	0.877709	11239	0.870522	11365	0.852295	11494	0.836355	11525	0.82094
Rheumatology	4358	0.403491	4457	0.399102	4567	0.397894	4678	0.397559	4807	0.39707	4882	0.390644	4935	0.382243	5026	0.376914	5129	0.373209	5192	0.369832
Single or Multispecialty Clinic or Group Practice	3563	0.329885	3121	0.27947	3324	0.289599	3218	0.273481	2385	0.197007	2113	0.169076	2039	0.157932	2265	0.169859	1334	0.0970679	1249	0.0889678
Sleep Medicine			61	0.00546225	194	0.016902	274	0.0232859	343	0.0283326	428	0.0342474	518	0.0401219	576	0.0431959	690	0.0502075	752	0.0535659
Sports Medicine	276	0.0255538	452	0.0404744	612	0.0533197	870	0.0739368	1045	0.0863195	1202	0.0961807	1320	0.102241	1452	0.10889	1599	0.11635	1674	0.119241
Surgical												0		0		0		0		0
Cardiac Surgery	2068	0.191468	2014	0.180344	1992	0.17355	1974	0.16776	1923	0.158844	1827	0.146191	1781	0.137948	1722	0.129138	1701	0.123772	1595	0.113614
Colorectal Surgery (formerly Proctology)	1310	0.121288	1349	0.120796	1412	0.123019	1458	0.123908	1499	0.123821	1552	0.124187	1574	0.121915	1632	0.122388	1630	0.118606	1668	0.118814
General Surgery	22906	2.12078	22885	2.04924	23005	2.00428	23157	1.96799	23011	1.90076	23004	1.84072	23280	1.80316	23281	1.74591	23512	1.71084	23435	1.6693
Hand Surgery	1279	0.118418	1354	0.121244	1407	0.122583	1515	0.128752	1568	0.129521	1611	0.128908	1666	0.129041	1720	0.128988	1744	0.126901	1780	0.126792
Maxillofacial Surgery	1520	0.140731	1476	0.132169	1389	0.121015	1320	0.11218	1297	0.107135	1253	0.100262	1251	0.0968967	1195	0.0896166	1160	0.0844069	1102	0.0784968
Micrographic Dermatologic Surgery		0		0		0		0		0	---		---		---		---		346	0.024646
Neurosurgery	4688	0.434044	4753	0.425608	4879	0.425077	4975	0.4228	5073	0.419042	5121	0.409768	5239	0.405789	5348	0.401062	5424	0.394675	5445	0.387854
Ophthalmology	19952	1.84728	20022	1.79287	20121	1.75302	20133	1.711	20035	1.65494	20010	1.60114	20008	1.54973	19960	1.49686	19945	1.45129	19780	1.40895
Orthopedic Surgery	24660	2.28318	24862	2.22627	25147	2.1909	25259	2.14663	25303	2.09009	25402	2.0326	25547	1.97875	25636	1.92252	25757	1.8742	25730	1.83278
Otolaryngology	9278	0.859015	9410	0.842619	9500	0.827675	9591	0.81509	9642	0.796452	9649	0.772086	9728	0.753486	9819	0.736356	9861	0.717531	9826	0.699918
Plastic and Reconstructive Surgery	5188	0.480337	5260	0.471007	5234	0.456006	5245	0.445746	5237	0.432589	5188	0.415129	5214	0.403853	5175	0.388088	5215	0.379467	5156	0.367268
Surgical Oncology	792	0.0733283	850	0.0761133	893	0.0778015	961	0.0816705	1000	0.0826024	1039	0.0831379	1093	0.0846588	1138	0.085342	1179	0.0857894	1182	0.0841953
Thoracic Surgery	2506	0.232021	2477	0.221803	2487	0.216677	2540	0.215862	2559	0.211379	2602	0.208205	2659	0.205954	2712	0.203381	2757	0.200612	2761	0.196669
Urology	9746	0.902346	9792	0.876825	9851	0.858256	9807	0.833447	9792	0.808842	9749	0.780088	9811	0.759915	9854	0.73898	9921	0.721897	9925	0.70697
Vascular Surgery	3026	0.280166	3099	0.2775	3168	0.276008	3278	0.27858	3333	0.275314	3432	0.274619	3539	0.274115	3647	0.273499	3735	0.271776	3791	0.270038
Radiology												0		0		0		0		0
Diagnostic Radiology	30473	2.82138	30694	2.7485	30869	2.68942	30972	2.63215	31070	2.56646	31374	2.51046	31737	2.4582	32048	2.40337	32370	2.35539	32645	2.32534
Interventional Radiology	1314	0.121658	1384	0.12393	1473	0.128333	1629	0.13844	1726	0.142572	1932	0.154593	2102	0.162811	2235	0.167609	2399	0.174562	2485	0.17701
Nuclear Medicine	792	0.0733283	758	0.0678752	739	0.0643844	741	0.0629738	701	0.0579043	708	0.0566522	711	0.0550708	710	0.053245	696	0.0506441	677	0.0482235
Radiation Oncology	4362	0.403861	4475	0.400714	4541	0.395629	4613	0.392035	4659	0.384844	4722	0.377841	4869	0.377131	4910	0.368215	4969	0.361567	5021	0.357652
Obstetrics-Gynecology												0		0		0		0		0
Gynecological Oncology	987	0.0913826	1017	0.0910673	1053	0.0917413	1080	0.0917837	1091	0.0901192	1085	0.0868187	1092	0.0845813	1110	0.0832422	1115	0.0811324	1117	0.0795653
Obstetrics & Gynecology	32614	3.01961	33175	2.97066	33554	2.92335	33834	2.87538	33799	2.79188	34007	2.72115	34347	2.66036	34446	2.58321	34490	2.50965	34316	2.44437
												0		0		0		0		0
Geriatric Psychiatry	96	0.00888828	152	0.0136109	192	0.0167278	224	0.0190366	252	0.0208158	246	0.0196842	250	0.0193639	243	0.0182233	238	0.017318	211	0.0150298
Neuropsychiatry	167	0.0154619	153	0.0137004	144	0.0125458	176	0.0149573	172	0.0142076	165	0.0132028	161	0.0124703	171	0.0128238	174	0.012661	178	0.0126792
Psychiatry	27541	2.54992	27787	2.48819	27826	2.4243	27858	2.36751	27715	2.28932	27739	2.2196	27813	2.15427	27786	2.08375	27865	2.02758	27536	1.96142
												0		0		0		0		0
Non-Physician Practitioners	269909	24.9899	291881	26.1365	312292	27.208	333950	28.3807	361013	29.8205	391628	31.337	423413	32.7956	455520	34.1608	490091	35.6612	515001	36.6841
Anesthesiologist Assistant	1089	0.100826	1248	0.111752	1401	0.12206	1556	0.132236	1752	0.144719	1921	0.153713	2089	0.161804	2295	0.172109	2479	0.180383	2689	0.191541
Audiologist, Billing Independently	6275	0.580979	6500	0.582043	6783	0.59096	6885	0.585121	7008	0.578877	7264	0.581245	7611	0.589513	7878	0.590794	8114	0.590411	8124	0.578682
Certified Clinical Nurse Specialist	2562	0.237206	2598	0.232638	2641	0.230094	2651	0.225295	2650	0.218896	2644	0.211566	2623	0.203166	2554	0.191532	2470	0.179728	2311	0.164615
Certified Nurse Midwife	2228	0.206282	2503	0.224131	2692	0.234537	2902	0.246626	3128	0.25838	3425	0.274059	3710	0.28736	3969	0.297647	4157	0.302482	4191	0.29853
Certified Registered Nurse Anesthetist (CRNA)	36603	3.38893	38340	3.43316	39808	3.46822	41201	3.50146	42682	3.52563	44279	3.54308	46038	3.56589	47553	3.56614	48962	3.5627	50300	3.58293
Clinical Psychologist	27338	2.53112	27814	2.49061	27866	2.42779	28085	2.3868	28466	2.35136	29062	2.32546	29449	2.28099	29779	2.23321	29800	2.16838	29197	2.07974
Licensed Clinical Social Worker	33439	3.09599	35031	3.13685	36077	3.14316	37549	3.1911	39480	3.26114	41347	3.30847	43784	3.39131	46208	3.46527	48457	3.52595	49526	3.5278
Nurse Practitioner	59216	5.48259	67435	6.03847	76673	6.68004	87375	7.42555	100298	8.28485	115111	9.21086	130406	10.1007	146352	10.9754	163497	11.8968	177074	12.6132
Occupational Therapist in Private Practice	5423	0.502095	5809	0.520167	6073	0.529102	6456	0.548662	6930	0.572434	7417	0.593488	8030	0.621967	8669	0.650114	9740	0.708727	10604	0.755336
Optician	3531	0.326922	3184	0.285112	2875	0.250481	2474	0.210253	2166	0.178917	2035	0.162835	1789	0.138568	1649	0.123663	1528	0.111184	1256	0.0894664
Physical Therapist in Private Practice	40822	3.77956	44214	3.95915	46551	4.0557	48530	4.12432	51606	4.26278	55246	4.42063	59131	4.58002	63034	4.7271	67979	4.94646	71512	5.09389
Physician Assistant	47550	4.40248	52818	4.72959	58119	5.06354	63306	5.38005	69286	5.72319	75729	6.05962	82126	6.3611	88474	6.63492	95220	6.92864	99978	7.12155
Psychologist, Billing Independently	683	0.0632364	724	0.0648306	697	0.0607252	687	0.0583846	695	0.0574086	667	0.0533715	659	0.0510431	644	0.0482954	613	0.0446047	587	0.0418127
Registered Dietitian or Nutrition Professional	2735	0.253223	2917	0.261203	3098	0.269909	3149	0.267617	3420	0.2825	3611	0.288942	3749	0.29038	3941	0.295547	4101	0.298407	4336	0.308859
Speech Language Pathologists	1174	0.108696	1441	0.129034	1546	0.134693	1732	0.147194	1979	0.16347	2385	0.190841	2685	0.207968	3009	0.225654	3395	0.247036	3720	0.26498
												0		0		0		0		0
Limited Licensed Practitioners	105267	9.74628	105952	9.48748	105684	9.20758	105044	8.92715	104796	8.6564	104342	8.34916	104757	8.114	104803	7.85948	105378	7.66778	104337	7.43205
Chiropractic	46147	4.27258	46322	4.14791	45637	3.97607	44994	3.82381	44405	3.66796	43553	3.48499	43243	3.34941	42864	3.2145	42762	3.11156	42275	3.0113
Dentist		0		0		0		0		0	11	0.000880189	66	0.00511206	124	0.00929912	186	0.0135342	313	0.0222954
Optometry	36167	3.34857	36676	3.28416	37054	3.22828	37094	3.15243	37313	3.08214	37621	3.01033	38058	2.9478	38401	2.8798	39035	2.84036	38602	2.74967
Oral Surgery (Dentist Only)	2916	0.269982	2889	0.258696	2853	0.248564	2911	0.247391	3040	0.251111	3113	0.249094	3268	0.253124	3217	0.241252	3119	0.226953	2855	0.203365
Podiatry	20049	1.85626	20079	1.79798	20150	1.75554	20061	1.70488	20051	1.65626	20054	1.60467	20145	1.56034	20220	1.51636	20295	1.47676	20316	1.44713
												0		0		0		0		0
Other Providers/Suppliers	91836	8.50275	91306	8.176	90409	7.87677	89363	7.5945	88442	7.30552	87772	7.02327	87245	6.7576	88553	6.64085	85843	6.24633	85984	6.12474
Ambulance Service Supplier	10652	0.986229	10644	0.953118	10535	0.917848	10501	0.892426	10406	0.85956	10334	0.826898	10292	0.797171	10239	0.767853	10221	0.743726	10213	0.727484
Ambulatory Surgical Center	5073	0.46969	5110	0.457575	5115	0.445638	5131	0.436057	5187	0.428458	5208	0.41673	5312	0.411443	5418	0.406312	5477	0.398531	5513	0.392698
Centralized Flu					8086	0.704482	13140	1.1167	13390	1.10605	11473	0.918038	10343	0.801122	9822	0.736581	9655	0.702542	9514	0.677694
Clinical Laboratory (Billing Independently)	3007	0.278407	3012	0.26971	3099	0.269996	3177	0.269997	3209	0.265071	3147	0.251814	3139	0.243133	3159	0.236903	3152	0.229354	3422	0.243753
Independent Diagnostic Testing Facility	3804	0.352198	3651	0.326929	3440	0.299706	3229	0.274416	3093	0.255489	2929	0.23437	2843	0.220206	2739	0.205406	2595	0.188824	2510	0.17879
Individual Certified Prosthetist/Orthotist	2814	0.260538	2841	0.254398	2805	0.244382	2710	0.230309	2516	0.207828	2444	0.195562	2434	0.188527	2418	0.181333	2448	0.178128	2493	0.177579
Mass Immunization Roster Billers	33648	3.11534	34928	3.12763	37387	3.25729	37413	3.17954	35331	2.91842	37016	2.96192	37230	2.88367	37456	2.80894	35689	2.59689	35943	2.56026
Medical Supply Company	13280	1.22955	12782	1.14457	12078	1.05228	11296	0.959989	10639	0.878807	10139	0.811295	9748	0.755036	9403	0.705159	9465	0.688716	9364	0.667009
Opioid Treatment Programs		0		0		0		0		0	---		---		---		---		920	0.0655327
Pharmacy	50835	4.70662	50532	4.52489	50498	4.39957	50370	4.28069	50136	4.14135	50078	4.0071	49896	3.86472	51423	3.85636	48739	3.54647	48044	3.42223
Portable X-Ray Supplier (Billing Independently)	415	0.0384233	395	0.0353703	395	0.0344139	363	0.0308495	369	0.0304803	345	0.0276059	338	0.0261799	320	0.0239977	315	0.0229208	308	0.0219392
												0		0		0		0		0
All Other Providers/Suppliers, Not Elsewhere Classified	5606	0.519039	4638	0.41531	3989	0.347537	3255	0.276626	3281	0.271018	3398	0.271899	3500	0.271094	2626	0.196931	2513	0.182857	2376	0.169245
	1149251	106.405	1182096	105.851	1222453	106.505	1261143	107.178	1291327	106.667	1328298	106.287	1377253	106.676	1416543	106.231	1454337	105.824	1480539	105.461
	69177	106.405	65340	5.85088	74660	6.50466	84463	107.178	80708	106.667	78567	106.287	86188	106.676	83084	106.231	80041	105.824	76660	5.46058

### Sheet: 2015-20
	2015	2016	2017	2018	2019	2020
	Neuropsychiatry	Neuropsychiatry	Neuropsychiatry	Neuropsychiatry	Neuropsychiatry	Neuropsychiatry
	Geriatric Medicine	Geriatric Medicine	Geriatric Medicine	Geriatric Medicine	Geriatric Medicine	Geriatric Psychiatry
	Family Practice	Family Practice	Geriatric Psychiatry	Geriatric Psychiatry	Geriatric Psychiatry	Geriatric Medicine
	Psychiatry	Psychiatry	Psychiatry	Psychiatry	Psychiatry	Psychiatry
	Geriatric Psychiatry	Geriatric Psychiatry	Family Practice	Family Practice	Family Practice	Family Practice
	Internal Medicine	Internal Medicine	Internal Medicine	Internal Medicine	Internal Medicine	Internal Medicine
	General Practice	General Practice	General Practice	General Practice	General Practice	General Practice
	Certified Clinical Nurse Specialist	Dentist	Certified Clinical Nurse Specialist	Certified Clinical Nurse Specialist	Certified Clinical Nurse Specialist	Certified Clinical Nurse Specialist
		Certified Clinical Nurse Specialist				Nurse Practitioner
						Osteopathic Manipulative Medicine

### Sheet: 2020
Prscrbr_NPI	Prscrbr_Last_Org_Name	Prscrbr_First_Name	Prscrbr_City	Prscrbr_State_Abrvtn	Prscrbr_State_FIPS	Prscrbr_Type	Prscrbr_Type_Src	Brnd_Name	Gnrc_Name	Tot_Clms	Tot_30day_Fills	Tot_Day_Suply	Tot_Drug_Cst	Tot_Benes	GE65_Sprsn_Flag	GE65_Tot_Clms	GE65_Tot_30day_Fills	GE65_Tot_Drug_Cst	GE65_Tot_Day_Suply	GE65_Bene_Sprsn_Flag	GE65_Tot_Benes						Number of Prescriptions						Number of Presc / 1000 Aged Enrollees						1000	Cost									Number of Prescriptions						% paroxetine prescriptions from specialty						% paroxetine prescriptions from specialty / % medicare providers in specialty
1003000902	Lohano	Jaivanti	Louisville	KY	21	Family Practice	S	Paroxetine Hcl	Paroxetine Hcl	34	82	2460	599.39			16	48	354.56	1440	*				State			Paroxetine	Brisdelle	Paxil	Pexeva	All Brand	Total	Paroxetine	Brisdelle	Paxil	Pexeva	All Brand	Total	Paroxetine	Brisdelle	Paxil	Pexeva	All Brand	Total				% of medicare providers that are this specialty for that year	Paroxetine	Brisdelle	Paxil	Pexeva	All Brand	Total	Paroxetine	Brisdelle	Paxil	Pexeva	All Brand	Total	Paroxetine	Brisdelle	Paxil	Pexeva	All Brand	Total		Prscrbr_Type	Paroxetine	All Brand	Total
1003002817	Iglesias	Nayvis	Doral	FL	12	Family Practice	S	Paroxetine Hcl	Paroxetine Hcl	76	192	5760	589.24	20		76	192	589.24	5760		20		1	Alabama	AL		27371	0	12	0	12	27383	#DIV/0!	#DIV/0!	#DIV/0!	#DIV/0!	#DIV/0!	#DIV/0!	350896	0	4114.18	0	4114.18	355010			Family Practice	6.7857	477650	12	656	12	680	478330	32.0771	26.087	25.0669	2.42915	21.5394	32.0548	4.72716	3.8444	3.69407	0.357981	3.17424	4.72388		Psychiatry & Neurology	#N/A	#N/A	#N/A
1003003856	Santiago	Cynthia	Port Jefferson Station	NY	36	Family Practice	S	Paroxetine Hcl	Paroxetine Hcl	33	97	2910	236.08			33	97	236.08	2910	*			2	Alaska	AK		1680	0	12	0	12	1692	#DIV/0!	#DIV/0!	#DIV/0!	#DIV/0!	#DIV/0!	#DIV/0!	21879.6	0	8228.52	0	8228.52	30108.2			Internal Medicine	7.86699	479293	12	619	128	759	480052	32.1874	26.087	23.653	25.9109	24.0418	32.1702	4.09145	3.316	3.00662	3.29363	3.05604	4.08926		Psychologist, Clinical	#N/A	#N/A	#N/A
1003004201	Philbrick	Natalie	Corpus Christi	TX	48	Internal Medicine	S	Paroxetine Hcl	Paroxetine Hcl	20	38	1140	167.38		*					*			3	Arizona	AZ		26260	0	48	0	48	26308	#DIV/0!	#DIV/0!	#DIV/0!	#DIV/0!	#DIV/0!	#DIV/0!	495471	0	11504.9	0	11504.9	506976			Nurse Practitioner	12.6132	189535	0	388	24	412	189947	12.7284	0	14.8261	4.8583	13.0504	12.7291	1.00914	0	1.17545	0.385176	1.03466	1.00919		Specialist	#N/A	#N/A	#N/A
1003004839	Darnell	Beverly	Kensington	MD	24	Internal Medicine	S	Paroxetine Hcl	Paroxetine Hcl	13	39	1170	250.92			13	39	250.92	1170	*			4	Arkansas	AR		16113	0	25	0	25	16138	#DIV/0!	#DIV/0!	#DIV/0!	#DIV/0!	#DIV/0!	#DIV/0!	188686	0	5623.5	0	5623.5	194310			Physician Assistant	7.12155	58038	0	51	0	51	58089	3.8976	0	1.9488	0	1.61546	3.89277	0.547297	0	0.273648	0	0.226841	0.546619		Student in an Organized Health Care Education/Training Program	#N/A	#N/A	#N/A
1003006552	Quinonez	Alner	Fort Meade	FL	12	Family Practice	S	Paroxetine Hcl	Paroxetine Hcl	13	37	1110	360.63		#					*			5	California	CA		121389	12	238	32	282	121671	#DIV/0!	#DIV/0!	#DIV/0!	#DIV/0!	#DIV/0!	#DIV/0!	1.76559e+06	2518.68	72841.9	23064.1	98424.7	1.86402e+06			Psychiatry	1.96142	155697	0	547	244	791	156488	10.456	0	20.9018	49.3927	25.0554	10.4869	5.33082	0	10.6564	25.1821	12.7741	5.34657		Clinic or Group Practice	#N/A	#N/A	#N/A
1003006610	Rule	Cindi	Ireton	IA	19	Nurse Practitioner	S	Paroxetine Hcl	Paroxetine Hcl	21	21	612	123.65			21	21	123.65	612	*			6	Colorado	CO		14272	11	28	0	39	14311	#DIV/0!	#DIV/0!	#DIV/0!	#DIV/0!	#DIV/0!	#DIV/0!	274083	2416.48	4756.46	0	7172.94	281256			Psychiatry & Neurology	#N/A	18649	0	179	38	217	18866	1.25239	0	6.83989	7.69231	6.87361	1.26429	#N/A	#N/A	#N/A	#N/A	#N/A	#N/A		Allergy/ Immunology	#N/A	#N/A	#N/A
1003007279	Williams	Jennifer	Yakima	WA	53	Physician Assistant	S	Paroxetine Hcl	Paroxetine Hcl	13	17	485	160.21			13	17	160.21	485	*			7	Connecticut	CT		17259	0	115	0	115	17374	#DIV/0!	#DIV/0!	#DIV/0!	#DIV/0!	#DIV/0!	#DIV/0!	377068	0	39282.3	0	39282.3	416351			Neurology	1.19262	11171	0	25	15	40	11211	0.7502	0	0.955292	3.03644	1.26703	0.751294	0.629033	0	0.801	2.54601	1.06238	0.62995		Midwife	#N/A	#N/A	#N/A
1003007345	Harlow	Michael	Minneapolis	MN	27	Psychiatry	S	Paroxetine Hcl	Paroxetine Hcl	38	58	1740	490.65			14	14	110.24	420	*			8	Delaware	DE		4184	0	16	0	16	4200	#DIV/0!	#DIV/0!	#DIV/0!	#DIV/0!	#DIV/0!	#DIV/0!	79619.7	0	7601.84	0	7601.84	87221.5			Physical Medicine and Rehabilitation	0.653903	1555	0	0	0	0	1555	0.104428	0	0	0	0	0.104207	0.159699	0	0	0	0	0.159361		Family Medicine	#N/A	#N/A	#N/A
1003007477	Abdow	Kimberly	Worcester	MA	25	Nurse Practitioner	S	Paroxetine Hcl	Paroxetine Hcl	132	256	7610	2114.6	26		56	114	667.17	3420	*			9	District of Columbia	DC		801	0	0	0	0	801	#DIV/0!	#DIV/0!	#DIV/0!	#DIV/0!	#DIV/0!	#DIV/0!	12665.5	0	0	0	0	12665.5			Psychologist, Clinical	#N/A	248	0	0	0	0	248	0.0166547	0	0	0	0	0.0166195	#N/A	#N/A	#N/A	#N/A	#N/A	#N/A		Pharmacist	#N/A	#N/A	#N/A
1003009119	Mohler	Troy	Purcellville	VA	51	Family Practice	S	Paroxetine Hcl	Paroxetine Hcl	12	36	1080	444.28			12	36	444.28	1080	*			10	Florida	FL		113129	0	126	132	258	113387	#DIV/0!	#DIV/0!	#DIV/0!	#DIV/0!	#DIV/0!	#DIV/0!	1.79435e+06	0	37478.1	62936.1	100414	1.89477e+06			Infectious Disease	0.482805	1374	0	0	0	0	1374	0.0922724	0	0	0	0	0.0920772	0.191117	0	0	0	0	0.190713		Clinical Cardiac Electrophysiology	#N/A	#N/A	#N/A
1003009853	Dunn	Grace	Bell	FL	12	Family Practice	S	Paroxetine Hcl	Paroxetine Hcl	31	91	2730	538.03		#					*			11	Georgia	GA		43620	0	35	0	35	43655	#DIV/0!	#DIV/0!	#DIV/0!	#DIV/0!	#DIV/0!	#DIV/0!	648135	0	10511.7	0	10511.7	658647			Hospitalist	1.31329	3731	0	0	0	0	3731	0.250559	0	0	0	0	0.250029	0.190787	0	0	0	0	0.190384		Clinic/Center	#N/A	#N/A	#N/A
1003010307	Stone	Jennifer	Roanoke Rapids	NC	37	Family Practice	S	Paroxetine Hcl	Paroxetine Hcl	20	60	1800	328.97			20	60	328.97	1800	*			12	Hawaii	HI		1522	0	0	0	0	1522	#DIV/0!	#DIV/0!	#DIV/0!	#DIV/0!	#DIV/0!	#DIV/0!	21349.6	0	0	0	0	21349.6			Emergency Medicine	3.58699	5432	0	28	0	28	5460	0.364792	0	1.06993	0	0.886918	0.365896	0.101699	0	0.29828	0	0.24726	0.102007		Legal Medicine	#N/A	#N/A	#N/A
1003010463	Burgart	Jennifer	Asheboro	NC	37	Family Practice	S	Paroxetine Hcl	Paroxetine Hcl	17	17	510	241.36		#					*			13	Idaho	ID		6618	0	0	0	0	6618	#DIV/0!	#DIV/0!	#DIV/0!	#DIV/0!	#DIV/0!	#DIV/0!	97529.6	0	0	0	0	97529.6			Specialist	#N/A	662	0	11	20	31	693	0.0444573	0	0.420329	4.04858	0.981945	0.0464407	#N/A	#N/A	#N/A	#N/A	#N/A	#N/A		Critical Care (Intensivists)	#N/A	#N/A	#N/A
1003010786	Savoie	Jeri	Amsterdam	NY	36	Nurse Practitioner	S	Paroxetine Hcl	Paroxetine Hcl	12	36	1080	168.07			12	36	168.07	1080	*			14	Illinois	IL		51353	0	84	25	109	51462	#DIV/0!	#DIV/0!	#DIV/0!	#DIV/0!	#DIV/0!	#DIV/0!	803729	0	15392.5	22410.1	37802.6	841532			General Practice	0.585164	25774	0	24	0	24	25798	1.73088	0	0.917081	0	0.760215	1.72883	2.95794	0	1.56722	0	1.29915	2.95443		Orthopaedic Surgery	#N/A	#N/A	#N/A
1003010950	Arthur	Kristine	Fountain Valley	CA	6	Internal Medicine	S	Paroxetine Hcl	Paroxetine Hcl	14	32	960	326.62			14	32	326.62	960	*			15	Indiana	IN		30759	0	47	0	47	30806	#DIV/0!	#DIV/0!	#DIV/0!	#DIV/0!	#DIV/0!	#DIV/0!	501330	0	10246.3	0	10246.3	511577			Endocrinology	0.472192	2282	0	0	0	0	2282	0.15325	0	0	0	0	0.152926	0.324551	0	0	0	0	0.323864		Registered Nurse	#N/A	#N/A	#N/A
1003011057	Bhutia	Namgyal	Astoria	NY	36	Psychiatry & Neurology	T	Paroxetine Hcl	Paroxetine Hcl	12	12	360	37.14			0	0	0	0	#			16	Iowa	IA		22793	0	13	12	25	22818	#DIV/0!	#DIV/0!	#DIV/0!	#DIV/0!	#DIV/0!	#DIV/0!	290196	0	2785.26	5267.28	8052.54	298249			Hematology-Oncology	0.720219	1631	0	11	0	11	1642	0.109532	0	0.420329	0	0.348432	0.110037	0.152081	0	0.583612	0	0.483786	0.152783		Clinical Neuropsychologist	#N/A	#N/A	#N/A
1003011610	Ray	Alaka	Boston	MA	25	Internal Medicine	S	Paroxetine Hcl	Paroxetine Hcl	12	32	956	36.22			12	32	36.22	956	*			17	Kansas	KS		14714	0	0	0	0	14714	#DIV/0!	#DIV/0!	#DIV/0!	#DIV/0!	#DIV/0!	#DIV/0!	166912	0	0	0	0	166912			Obstetrics & Gynecology	2.44437	4183	22	0	0	22	4205	0.280914	47.8261	0	0	0.696864	0.281794	0.114923	19.5658	0	0	0.285089	0.115283		Counselor	#N/A	#N/A	#N/A
1003012204	Clair	Charles	Pocatello	ID	16	Family Practice	S	Paroxetine Hcl	Paroxetine Hcl	20	34	1020	134.42		#					*			18	Kentucky	KY		37988	0	81	0	81	38069	#DIV/0!	#DIV/0!	#DIV/0!	#DIV/0!	#DIV/0!	#DIV/0!	438521	0	14504.6	0	14504.6	453025			Geriatric Medicine	0.161267	14650	0	32	0	32	14682	0.983836	0	1.22277	0	1.01362	0.983899	6.10065	0	7.58227	0	6.28534	6.10104		Pain Medicine	#N/A	#N/A	#N/A
1003012428	Patel	Viral	Crittenden	KY	21	Family Practice	S	Paroxetine Hcl	Paroxetine Hcl	32	70	2100	338.91			20	48	187.06	1440	*			19	Louisiana	LA		20771	0	38	0	38	20809	#DIV/0!	#DIV/0!	#DIV/0!	#DIV/0!	#DIV/0!	#DIV/0!	264287	0	11110.3	0	11110.3	275397			Nephrology	0.696071	2941	0	0	0	0	2941	0.197506	0	0	0	0	0.197088	0.283744	0	0	0	0	0.283144		Marriage & Family Therapist	#N/A	#N/A	#N/A
1003012915	John	Jayashree	Columbus	GA	13	Psychiatry	S	Paroxetine Hcl	Paroxetine Hcl	18	36	1080	232.01		*					*			20	Maine	ME		7432	0	20	0	20	7452	#DIV/0!	#DIV/0!	#DIV/0!	#DIV/0!	#DIV/0!	#DIV/0!	117754	0	13794.2	0	13794.2	131548			Certified Clinical Nurse Specialist	0.164615	4730	0	0	13	13	4743	0.317648	0	0	2.63158	0.411783	0.317847	1.92964	0	0	15.9862	2.50149	1.93085		Colon & Rectal Surgery	#N/A	#N/A	#N/A
1003013160	Grabenstein	William	Clarksville	TN	47	Family Practice	S	Paroxetine Hcl	Paroxetine Hcl	18	33	990	156.85		*					*			21	Maryland	MD		18500	0	22	0	22	18522	#DIV/0!	#DIV/0!	#DIV/0!	#DIV/0!	#DIV/0!	#DIV/0!	331725	0	11427.2	0	11427.2	343152			Student in an Organized Health Care Education/Training Program	#N/A	697	0	0	0	0	697	0.0468078	0	0	0	0	0.0467087	#N/A	#N/A	#N/A	#N/A	#N/A	#N/A		Neuromusculoskeletal Medicine, Sports Medicine	#N/A	#N/A	#N/A
1003013723	Fields	Justin	Norman	OK	40	Internal Medicine	S	Paroxetine Hcl	Paroxetine Hcl	12	36	1080	296.42			12	36	296.42	1080	*			22	Massachusetts	MA		38739	0	49	0	49	38788	#DIV/0!	#DIV/0!	#DIV/0!	#DIV/0!	#DIV/0!	#DIV/0!	534850	0	18376.4	0	18376.4	553226			Interventional Pain Management	0.135624	209	0	0	0	0	209	0.0140356	0	0	0	0	0.0140059	0.103489	0	0	0	0	0.10327		Colorectal Surgery (Proctology)	#N/A	#N/A	#N/A
1003015348	Reed	Yolonda	Pleasant Plains	AR	5	Nurse Practitioner	S	Paroxetine Hcl	Paroxetine Hcl	12	12	360	347.21			12	12	347.21	360	*			23	Michigan	MI		46978	0	52	0	52	47030	#DIV/0!	#DIV/0!	#DIV/0!	#DIV/0!	#DIV/0!	#DIV/0!	726777	0	14489.1	0	14489.1	741266			Cardiology	1.72928	8356	0	12	0	12	8368	0.561156	0	0.45854	0	0.380108	0.560773	0.324503	0	0.265163	0	0.219807	0.324281		Undefined Physician type	#N/A	#N/A	#N/A
1003015454	Monteau	Lance	San Marcos	TX	48	Internal Medicine	S	Paroxetine Hcl	Paroxetine Hcl	25	28.1	572	401.24		#					*			24	Minnesota	MN		27193	0	77	0	77	27270	#DIV/0!	#DIV/0!	#DIV/0!	#DIV/0!	#DIV/0!	#DIV/0!	372817	0	27486.3	0	27486.3	400303			Ophthalmology	1.40895	23	0	0	0	0	23	0.00154459	0	0	0	0	0.00154132	0.00109627	0	0	0	0	0.00109395		Naturopath	#N/A	#N/A	#N/A
1003016270	Muthukrishnan	Vijai	Bristol	CT	9	Family Practice	S	Paroxetine Hcl	Paroxetine Hcl	16	40	1192	446.6		#					*			25	Mississippi	MS		14479	0	23	0	23	14502	#DIV/0!	#DIV/0!	#DIV/0!	#DIV/0!	#DIV/0!	#DIV/0!	158787	0	10961.3	0	10961.3	169748			Pulmonary Disease	0.82094	3209	0	11	0	11	3220	0.215504	0	0.420329	0	0.348432	0.215785	0.262509	0	0.512009	0	0.424431	0.262851		Chiropractic	#N/A	#N/A	#N/A
1003016346	Lamb	Patricia	Missoula	MT	30	Nurse Practitioner	S	Paroxetine Hcl	Paroxetine Hcl	81	81	2307	792.21			13	13	71.32	361	*			26	Missouri	MO		37238	0	49	0	49	37287	#DIV/0!	#DIV/0!	#DIV/0!	#DIV/0!	#DIV/0!	#DIV/0!	527364	0	24372.8	0	24372.8	551737			Clinic or Group Practice	#N/A	59	0	0	0	0	59	0.00396221	0	0	0	0	0.00395382	#N/A	#N/A	#N/A	#N/A	#N/A	#N/A		Medical Genetics, Ph.D. Medical Genetics	#N/A	#N/A	#N/A
1003016809	Baumgardner	Zachary	Reno	NV	32	Family Practice	S	Paroxetine Hcl	Paroxetine Hcl	25	67	2010	328.27			25	67	328.27	2010	*			27	Montana	MT		4417	0	0	0	0	4417	#DIV/0!	#DIV/0!	#DIV/0!	#DIV/0!	#DIV/0!	#DIV/0!	53465.4	0	0	0	0	53465.4			Gastroenterology	1.06932	1453	0	0	0	0	1453	0.0975777	0	0	0	0	0.0973713	0.0912519	0	0	0	0	0.0910588		Personal Emergency Response Attendant	#N/A	#N/A	#N/A
1003017302	Kurylo	Pawel	Searcy	AR	5	Psychiatry	S	Paroxetine Hcl	Paroxetine Hcl	62	74.5	2236	567.95	22	*					*			28	Nebraska	NE		10349	0	26	0	26	10375	#DIV/0!	#DIV/0!	#DIV/0!	#DIV/0!	#DIV/0!	#DIV/0!	123380	0	8077.07	0	8077.07	131457			Pediatric Medicine	0.78974	1881	0	0	0	0	1881	0.126321	0	0	0	0	0.126053	0.159952	0	0	0	0	0.159614		Community Health Worker	#N/A	#N/A	#N/A
1003017369	Mansoor	Shaheen	Saint Louis	MO	29	Psychiatry	S	Paroxetine Hcl	Paroxetine Hcl	15	45	1350	238.06			15	45	238.06	1350	*			29	Nevada	NV		7893	0	12	0	12	7905	#DIV/0!	#DIV/0!	#DIV/0!	#DIV/0!	#DIV/0!	#DIV/0!	137744	0	2526.4	0	2526.4	140271			Anesthesiology	3.08709	323	0	0	0	0	323	0.0216914	0	0	0	0	0.0216455	0.00702649	0	0	0	0	0.00701163		Health Maintenance Organization	#N/A	#N/A	#N/A
1003019902	Acosta	Lealani	Nashville	TN	47	Neurology	S	Paroxetine Hcl	Paroxetine Hcl	41	70	2086	616.2	11		30	59	395.84	1756	*			30	New Hampshire	NH		6507	0	38	0	38	6545	#DIV/0!	#DIV/0!	#DIV/0!	#DIV/0!	#DIV/0!	#DIV/0!	116635	0	10990.8	0	10990.8	127626			Neuropsychiatry	0.0126792	1872	0	23	0	23	1895	0.125716	0	0.878869	0	0.72854	0.126991	9.91518	0	69.316	0	57.4596	10.0158		Behavior Analyst	#N/A	#N/A	#N/A
1003020041	Grifa	Margaret	Rochester	NY	36	Family Practice	S	Paroxetine Hcl	Paroxetine Hcl	24	48	1440	484.29		#					*			31	New Jersey	NJ		37307	0	162	47	209	37516	#DIV/0!	#DIV/0!	#DIV/0!	#DIV/0!	#DIV/0!	#DIV/0!	673170	0	44339.3	22070.8	66410.1	739580			Pain Management	0.243041	227	0	0	0	0	227	0.0152444	0	0	0	0	0.0152122	0.0627237	0	0	0	0	0.062591		Licensed Practical Nurse	#N/A	#N/A	#N/A
1003020389	Orenstein	Herbert	Seattle	WA	53	Psychiatry & Neurology	T	Paroxetine Hcl	Paroxetine Hcl	22	32	957	266.3			22	32	266.3	957	*			32	New Mexico	NM		6874	0	12	0	12	6886	#DIV/0!	#DIV/0!	#DIV/0!	#DIV/0!	#DIV/0!	#DIV/0!	128152	0	8007	0	8007	136159			Hematology	0.0713737	81	0	0	0	0	81	0.00543964	0	0	0	0	0.00542813	0.0762135	0	0	0	0	0.0760523		Neuropsychiatry	9.91518	57.4596	10.0158
1003020496	Winters	Amanda	West Burlington	IA	19	Psychiatry	S	Paroxetine Hcl	Paroxetine Hcl	37	51.1	1533	377.45			18	24.1	106.62	723	*			33	New York	NY		103510	11	318	175	504	104014	#DIV/0!	#DIV/0!	#DIV/0!	#DIV/0!	#DIV/0!	#DIV/0!	1.51502e+06	2303.95	86784.8	78861.2	167950	1.68297e+06			Rheumatology	0.369832	1779	0	0	0	0	1779	0.119471	0	0	0	0	0.119218	0.32304	0	0	0	0	0.322356		Geriatric Psychiatry	8.20808	0	8.19071
1003022609	Ortiz	Jaime	Bakersfield	CA	6	Psychiatry & Neurology	T	Paroxetine Hcl	Paroxetine Hcl	20	20	600	131.1		*					*			34	North Carolina	NC		49224	0	176	0	176	49400	#DIV/0!	#DIV/0!	#DIV/0!	#DIV/0!	#DIV/0!	#DIV/0!	818625	0	46919.9	0	46919.9	865545			Allergy/ Immunology	#N/A	190	0	0	0	0	190	0.0127597	0	0	0	0	0.0127327	#N/A	#N/A	#N/A	#N/A	#N/A	#N/A		Geriatric Medicine	6.10065	6.28534	6.10104
1003023706	Nguyen	Van-Anh	Annandale	VA	51	Family Practice	S	Paroxetine Hcl	Paroxetine Hcl	12	36	1080	222.4			12	36	222.4	1080	*			35	North Dakota	ND		4930	0	0	0	0	4930	#DIV/0!	#DIV/0!	#DIV/0!	#DIV/0!	#DIV/0!	#DIV/0!	55835.9	0	0	0	0	55835.9			General Surgery	1.6693	1131	0	0	0	0	1131	0.0759535	0	0	0	0	0.0757928	0.0455001	0	0	0	0	0.0454039		Psychiatry	5.33082	12.7741	5.34657
1003023946	Gold	Karen	San Lorenzo	CA	6	Nurse Practitioner	S	Paroxetine Hcl	Paroxetine Hcl	12	12	360	71.04			0	0	0	0	#			36	Ohio	OH		72205	0	80	0	80	72285	#DIV/0!	#DIV/0!	#DIV/0!	#DIV/0!	#DIV/0!	#DIV/0!	1.05838e+06	0	19564.2	0	19564.2	1.07795e+06			Midwife	#N/A	13	0	0	0	0	13	0.000873029	0	0	0	0	0.000871182	#N/A	#N/A	#N/A	#N/A	#N/A	#N/A		Family Practice	4.72716	3.17424	4.72388
1003025727	Parker	Catherine	Roanoke	VA	51	Nurse Practitioner	S	Paroxetine Hcl	Paroxetine Hcl	39	51	1530	346.53			39	51	346.53	1530	*			37	Oklahoma	OK		17312	12	39	0	51	17363	#DIV/0!	#DIV/0!	#DIV/0!	#DIV/0!	#DIV/0!	#DIV/0!	250697	2488.6	10825.6	0	13314.2	264011			Osteopathic Manipulative Medicine	0.0696641	933	0	0	0	0	933	0.0626566	0	0	0	0	0.062524	0.89941	0	0	0	0	0.897507		Internal Medicine	4.09145	3.05604	4.08926
1003026261	Kelly	Timothy	Oxford	MS	28	Psychiatry & Neurology	T	Paroxetine Hcl	Paroxetine Hcl	13	13	390	52.83			13	13	52.83	390	*			38	Oregon	OR		17712	0	0	0	0	17712	#DIV/0!	#DIV/0!	#DIV/0!	#DIV/0!	#DIV/0!	#DIV/0!	298454	0	0	0	0	298454			Urology	0.70697	375	0	0	0	0	375	0.0251835	0	0	0	0	0.0251302	0.0356218	0	0	0	0	0.0355464		General Practice	2.95794	1.29915	2.95443
1003028556	Heidari	Neda	Oxnard	CA	6	Neurology	S	Paroxetine Hcl	Paroxetine Hcl	25	30	900	131.71			25	30	131.71	900	*			39	Pennsylvania	PA		83828	0	163	0	163	83991	#DIV/0!	#DIV/0!	#DIV/0!	#DIV/0!	#DIV/0!	#DIV/0!	1.21243e+06	0	44377.1	0	44377.1	1.25681e+06			Family Medicine	#N/A	334	0	0	0	0	334	0.0224301	0	0	0	0	0.0223827	#N/A	#N/A	#N/A	#N/A	#N/A	#N/A		Certified Clinical Nurse Specialist	1.92964	2.50149	1.93085
1003032095	Blanco-Knezovich	Ameanthea	Virginia Beach	VA	51	Nurse Practitioner	S	Paroxetine Hcl	Paroxetine Hcl	53	53	1051	486.64			53	53	486.64	1051	*			40	Rhode Island	RI		7604	0	0	0	0	7604	#DIV/0!	#DIV/0!	#DIV/0!	#DIV/0!	#DIV/0!	#DIV/0!	128160	0	0	0	0	128160			Pharmacist	#N/A	307	0	0	0	0	307	0.0206169	0	0	0	0	0.0205733	#N/A	#N/A	#N/A	#N/A	#N/A	#N/A		Nurse Practitioner	1.00914	1.03466	1.00919
1003034281	Barnes	Katrina	Williamstown	WV	54	Family Practice	S	Paroxetine Hcl	Paroxetine Hcl	24	43.9	1291	234.42		#					*			41	South Carolina	SC		25849	0	42	34	76	25925	#DIV/0!	#DIV/0!	#DIV/0!	#DIV/0!	#DIV/0!	#DIV/0!	456760	0	10053.3	14021.6	24074.9	480835			Clinical Cardiac Electrophysiology	#N/A	44	0	0	0	0	44	0.00295487	0	0	0	0	0.00294862	#N/A	#N/A	#N/A	#N/A	#N/A	#N/A		Osteopathic Manipulative Medicine	0.89941	0	0.897507
1003034851	Gust	Amy	Sevierville	TN	47	Family Practice	S	Paroxetine Hcl	Paroxetine Hcl	16	47.7	1431	291.39			16	47.7	291.39	1431	*			42	South Dakota	SD		4734	0	13	0	13	4747	#DIV/0!	#DIV/0!	#DIV/0!	#DIV/0!	#DIV/0!	#DIV/0!	61845.6	0	3784.68	0	3784.68	65630.3			Interventional Cardiology	0.305012	230	0	0	0	0	230	0.0154459	0	0	0	0	0.0154132	0.0506403	0	0	0	0	0.0505331		Neurology	0.629033	1.06238	0.62995
1003036690	Segal	Cheryl	Virginia Bch	VA	51	Nurse Practitioner	S	Paroxetine Hcl	Paroxetine Hcl	13	19	570	87.55			13	19	87.55	570	*			43	Tennessee	TN		45010	0	65	12	77	45087	#DIV/0!	#DIV/0!	#DIV/0!	#DIV/0!	#DIV/0!	#DIV/0!	617366	0	20983.6	13157.7	34141.3	651507			Medical Oncology	0.293686	677	0	0	0	0	677	0.0454646	0	0	0	0	0.0453685	0.154807	0	0	0	0	0.154479		Physician Assistant	0.547297	0.226841	0.546619
1003036757	Smith	Cynthia	Junction City	OR	41	Nurse Practitioner	S	Paroxetine Hcl	Paroxetine Hcl	35	51.2	1536	295.1		#					*			44	Texas	TX		79420	0	112	25	137	79557	#DIV/0!	#DIV/0!	#DIV/0!	#DIV/0!	#DIV/0!	#DIV/0!	1.21916e+06	0	33647.7	10340.2	43988	1.26315e+06			Hospice and Palliative Care	0.125438	358	0	0	0	0	358	0.0240419	0	0	0	0	0.023991	0.191663	0	0	0	0	0.191258		Preventive Medicine	0.408422	0	0.407558
1003036880	Zarate	Yolanda	Miami Beach	FL	12	Psychiatry	S	Paroxetine Hcl	Paroxetine Hcl	22	30	808	270.19		#					*			45	Utah	UT		6843	0	0	0	0	6843	#DIV/0!	#DIV/0!	#DIV/0!	#DIV/0!	#DIV/0!	#DIV/0!	139694	0	0	0	0	139694			Certified Nurse Midwife	0.29853	157	0	0	0	0	157	0.0105435	0	0	0	0	0.0105212	0.0353181	0	0	0	0	0.0352433		Addiction Medicine	0.367688	0	0.36691
1003038167	Golden	Kimberly	Rison	AR	5	Family Practice	S	Paroxetine Hcl	Paroxetine Hcl	29	43	1290	228.32		*					*			46	Vermont	VT		2800	0	12	0	12	2812	#DIV/0!	#DIV/0!	#DIV/0!	#DIV/0!	#DIV/0!	#DIV/0!	48405.7	0	4915.98	0	4915.98	53321.7			Geriatric Psychiatry	0.0150298	1837	0	0	0	0	1837	0.123366	0	0	0	0	0.123105	8.20808	0	0	0	0	8.19071		Cardiology	0.324503	0.219807	0.324281
1003038738	Poitier	Joseph	North Miami	FL	12	Psychiatry	S	Paroxetine Hcl	Paroxetine Hcl	230	271.2	8086	2084.16	41		109	136	1254.24	4080		17		47	Virginia	VA		30013	0	22	0	22	30035	#DIV/0!	#DIV/0!	#DIV/0!	#DIV/0!	#DIV/0!	#DIV/0!	451747	0	11361.9	0	11361.9	463109			Dermatology	0.920735	74	0	0	0	0	74	0.00496955	0	0	0	0	0.00495903	0.00539737	0	0	0	0	0.00538595		Endocrinology	0.324551	0	0.323864
1003040320	Robinson	Kimberly	Middletown	NY	36	Psychiatry	S	Paroxetine Hcl	Paroxetine Hcl	17	31.5	907	393.23		*					*			48	Washington	WA		22078	0	23	0	23	22101	#DIV/0!	#DIV/0!	#DIV/0!	#DIV/0!	#DIV/0!	#DIV/0!	404960	0	7072.03	0	7072.03	412032			Clinic/Center	#N/A	66	0	0	0	0	66	0.0044323	0	0	0	0	0.00442292	#N/A	#N/A	#N/A	#N/A	#N/A	#N/A		Rheumatology	0.32304	0	0.322356
1003041740	Henich	Casey	West Valley City	UT	49	Family Practice	S	Paroxetine Hcl	Paroxetine Hcl	37	73	2190	397.29		#					*			49	West Virginia	WV		11946	0	0	0	0	11946	#DIV/0!	#DIV/0!	#DIV/0!	#DIV/0!	#DIV/0!	#DIV/0!	151968	0	0	0	0	151968			Preventive Medicine	0.0373252	227	0	0	0	0	227	0.0152444	0	0	0	0	0.0152122	0.408422	0	0	0	0	0.407558		Nephrology	0.283744	0	0.283144
1003042060	Hicks	Rebekah	Clarksburg	WV	54	Physician Assistant	S	Paroxetine Hcl	Paroxetine Hcl	23	29	870	273.89		*					*			50	Wisconsin	WI		28790	0	92	0	92	28882	#DIV/0!	#DIV/0!	#DIV/0!	#DIV/0!	#DIV/0!	#DIV/0!	507880	0	26650.4	0	26650.4	534531			Orthopedic Surgery	1.83278	51	0	0	0	0	51	0.00342496	0	0	0	0	0.00341771	0.00186872	0	0	0	0	0.00186477		Pulmonary Disease	0.262509	0.424431	0.262851
1003042581	Verdecia	Dania	Miami	FL	12	Nurse Practitioner	S	Paroxetine Hcl	Paroxetine Hcl	29	59	1770	270.64	12	#					#			51	Wyoming	WY		1405	0	0	0	0	1405	#DIV/0!	#DIV/0!	#DIV/0!	#DIV/0!	#DIV/0!	#DIV/0!	21619.2	0	0	0	0	21619.2			Otolaryngology	0.699918	416	0	0	0	0	416	0.0279369	0	0	0	0	0.0278778	0.0399146	0	0	0	0	0.0398301		Dentist	0.256029	0	0.255488
1003042797	Fugate	Ryan	Mercer Island	WA	53	Psychiatry & Neurology	T	Paroxetine Hcl	Paroxetine Hcl	18	38	1140	471.97			18	38	471.97	1140	*				Total			1451715	46	2617	494	3157	1454872	#DIV/0!	#DIV/0!	#DIV/0!	#DIV/0!	#DIV/0!	#DIV/0!	2.20139e+07	9727.71	777771	252129	1.03963e+06	2.30536e+07			Sleep Medicine	0.0535659	71	0	0	0	0	71	0.00476808	0	0	0	0	0.00475799	0.0890134	0	0	0	0	0.0888251		Hospice and Palliative Care	0.191663	0	0.191258
1003043555	Orlosky	Julie	Washington	PA	42	Family Practice	S	Paroxetine Hcl	Paroxetine Hcl	52	72	2106	393.53		#					*																											Advanced Heart Failure and Transplant Cardiology	0.0507166	50	0	0	0	0	50	0.0033578	0	0	0	0	0.0033507	0.0662071	0	0	0	0	0.0660671		Infectious Disease	0.191117	0	0.190713
1003043712	Gorokhov	Igor	Beverly Hills	CA	6	Internal Medicine	S	Paroxetine Hcl	Paroxetine Hcl	19	19	570	150.33		#					*																											Legal Medicine	#N/A	18	0	0	0	0	18	0.00120881	0	0	0	0	0.00120625	#N/A	#N/A	#N/A	#N/A	#N/A	#N/A		Hospitalist	0.190787	0	0.190384
1003043993	Marcus	Karen	Pittsburg	CA	6	Psychiatry	S	Paroxetine Hcl	Paroxetine Hcl	40	47.7	1386	435.41		*					*																											Critical Care (Intensivists)	#N/A	345	0	0	0	0	345	0.0231688	0	0	0	0	0.0231198	#N/A	#N/A	#N/A	#N/A	#N/A	#N/A		Pediatric Medicine	0.159952	0	0.159614
1003044488	Chamberlin	Marshall	Scarborough	ME	23	Internal Medicine	S	Paroxetine Hcl	Paroxetine Hcl	13	23	690	129.63		*					*																											Orthopaedic Surgery	#N/A	25	0	0	0	0	25	0.0016789	0	0	0	0	0.00167535	#N/A	#N/A	#N/A	#N/A	#N/A	#N/A		Physical Medicine and Rehabilitation	0.159699	0	0.159361
1003045857	Perfetto	Kearston	Naples	FL	12	Nurse Practitioner	S	Paroxetine Hcl	Paroxetine Hcl	38	114	3420	721.9	12		38	114	721.9	3420		12																										Sports Medicine	0.119241	89	0	0	0	0	89	0.00597689	0	0	0	0	0.00596424	0.0501244	0	0	0	0	0.0500184		Medical Oncology	0.154807	0	0.154479
1003046889	Papathanasiou	Vasiliki	Myrtle Beach	SC	45	Family Practice	S	Paroxetine Hcl	Paroxetine Hcl	36	65	1950	630.13		#					*																											Diagnostic Radiology	2.32534	70	0	0	0	0	70	0.00470092	0	0	0	0	0.00469098	0.0020216	0	0	0	0	0.00201733		Hematology-Oncology	0.152081	0.483786	0.152783
1003047473	Hassey	Sherine	Westford	MA	25	Nurse Practitioner	S	Paroxetine Hcl	Paroxetine Hcl	12	18	540	69.79		*					*																											Radiation Oncology	0.357652	77	0	0	0	0	77	0.00517102	0	0	0	0	0.00516008	0.0144582	0	0	0	0	0.0144276		Peripheral Vascular Disease	0.116525	0	0.116278
1003047788	Rowe	Melissa	Bennington	VT	50	Nurse Practitioner	S	Paroxetine Hcl	Paroxetine Hcl	12	36	1080	243.13		*					*																											Dentist	0.0222954	85	0	0	0	0	85	0.00570826	0	0	0	0	0.00569619	0.256029	0	0	0	0	0.255488		Obstetrics & Gynecology	0.114923	0.285089	0.115283
1003047960	Chin	Kevin	Missoula	MT	30	Family Practice	S	Paroxetine Hcl	Paroxetine Hcl	37	84.1	2508	553.59			25	50.1	406.55	1504	*																											Registered Nurse	#N/A	266	0	0	0	0	266	0.0178635	0	0	0	0	0.0178257	#N/A	#N/A	#N/A	#N/A	#N/A	#N/A		Interventional Pain Management	0.103489	0	0.10327
1003049214	Anguiano	Kristie	Corpus Christi	TX	48	Nurse Practitioner	S	Paroxetine Hcl	Paroxetine Hcl	13	39	1170	158.95		#					*																											Clinical Neuropsychologist	#N/A	32	0	0	0	0	32	0.00214899	0	0	0	0	0.00214445	#N/A	#N/A	#N/A	#N/A	#N/A	#N/A		Emergency Medicine	0.101699	0.24726	0.102007
1003051699	Beringer	Laura	Stuart	FL	12	Internal Medicine	S	Paroxetine Hcl	Paroxetine Hcl	11	33	990	199.26			11	33	199.26	990	*																											Counselor	#N/A	113	0	0	0	0	113	0.00758863	0	0	0	0	0.00757258	#N/A	#N/A	#N/A	#N/A	#N/A	#N/A		Gastroenterology	0.0912519	0	0.0910588
1003053653	Mathew	Stanley	Cedar Rapids	IA	19	Physical Medicine and Rehabilitation	S	Paroxetine Hcl	Paroxetine Hcl	62	62	1647	886.74			37	37	447.57	997	*																											Addiction Medicine	0.0284925	156	0	0	0	0	156	0.0104763	0	0	0	0	0.0104542	0.367688	0	0	0	0	0.36691		Sleep Medicine	0.0890134	0	0.0888251
1003055575	Rogers	Anita	Henderson	NC	37	Physician Assistant	S	Paroxetine Hcl	Paroxetine Hcl	80	126	3665	1533.23	14		63	105	1292.31	3080	#																											Neurosurgery	0.387854	32	0	0	0	0	32	0.00214899	0	0	0	0	0.00214445	0.00554073	0	0	0	0	0.00552901		Thoracic Surgery	0.0822935	0	0.0821194
1003056524	Apaga	Elmer	Turtle Creek	PA	42	Internal Medicine	S	Paroxetine Hcl	Paroxetine Hcl	47	77	2286	478.17		#					*																											Vascular Surgery	0.270038	66	0	0	0	0	66	0.0044323	0	0	0	0	0.00442292	0.0164136	0	0	0	0	0.0163789		Hematopoietic Cell Transplantation and Cellular Therapy	0.0773571	0	0.0771934
1003057068	Cox	Alan	Johnson City	TN	47	Internal Medicine	S	Paroxetine Hcl	Paroxetine Hcl	158	160	1288	1350.05			103	103	528.89	822	*																											Gynecological Oncology	0.0795653	31	0	0	0	0	31	0.00208184	0	0	0	0	0.00207743	0.0261652	0	0	0	0	0.0261098		Hematology	0.0762135	0	0.0760523
1003057381	Anderson	Aaron	Toppenish	WA	53	Internal Medicine	S	Paroxetine Hcl	Paroxetine Hcl	20	23.5	705	186.11		#					*																											Pathology	0.895519	58	0	0	0	0	58	0.00389505	0	0	0	0	0.00388681	0.00434949	0	0	0	0	0.00434029		Advanced Heart Failure and Transplant Cardiology	0.0662071	0	0.0660671
1003058207	Reddy	Sireesha	Reedley	CA	6	Family Practice	S	Paroxetine Hcl	Paroxetine Hcl	21	35	1035	185.85		*					*																											Pain Medicine	#N/A	42	0	0	0	0	42	0.00282055	0	0	0	0	0.00281459	#N/A	#N/A	#N/A	#N/A	#N/A	#N/A		Pain Management	0.0627237	0	0.062591
1003058330	Castro	Madeline	Miami	FL	12	Internal Medicine	S	Paroxetine Hcl	Paroxetine Hcl	45	45.9	1376	682.59		#					*																											Hematopoietic Cell Transplantation and Cellular Therapy	0.0138901	16	0	0	0	0	16	0.0010745	0	0	0	0	0.00107222	0.0773571	0	0	0	0	0.0771934		Nuclear Medicine	0.055704	0	0.0555861
1003059197	Egriselashvili	Anna	Mayfield Hts	OH	39	Internal Medicine	S	Paroxetine Hcl	Paroxetine Hcl	17	25	704	237.52		*					*																											Cardiac Surgery	0.113614	24	0	0	0	0	24	0.00161175	0	0	0	0	0.00160834	0.0141862	0	0	0	0	0.0141562		Interventional Cardiology	0.0506403	0	0.0505331
1003059403	Edwards	Richard	Jennings	LA	22	Family Practice	S	Paroxetine Hcl	Paroxetine Hcl	29	55	1650	307.85		*					*																											Interventional Radiology	0.17701	25	0	0	0	0	25	0.0016789	0	0	0	0	0.00167535	0.00948481	0	0	0	0	0.00946474		Sports Medicine	0.0501244	0	0.0500184
1003059684	Muthuri	Leah	Westerville	OH	39	Internal Medicine	S	Paroxetine Hcl	Paroxetine Hcl	17	25	750	133.74			17	25	133.74	750	*																											Marriage & Family Therapist	#N/A	0	0	0	0	0	0	0	0	0	0	0	0	#N/A	#N/A	#N/A	#N/A	#N/A	#N/A		General Surgery	0.0455001	0	0.0454039
1003060740	Lima	Christian	Pittsburgh	PA	42	Family Practice	S	Paroxetine Hcl	Paroxetine Hcl	13	21	630	128.36		*					*																											Podiatry	1.44713	25	0	0	0	0	25	0.0016789	0	0	0	0	0.00167535	0.00116016	0	0	0	0	0.0011577		Otolaryngology	0.0399146	0	0.0398301
1003062647	Beauzile	Ronald	Belchertown	MA	25	Internal Medicine	S	Paroxetine Hcl	Paroxetine Hcl	38	68	2040	262.1			24	46	166.26	1380	*																											Colon & Rectal Surgery	#N/A	11	0	0	0	0	11	0.000738717	0	0	0	0	0.000737154	#N/A	#N/A	#N/A	#N/A	#N/A	#N/A		Urology	0.0356218	0	0.0355464
1003064833	Kapur	Sachin	Chicago	IL	17	Neurology	S	Paroxetine Hcl	Paroxetine Hcl	11	17	470	154.05			11	17	154.05	470	*																											Plastic and Reconstructive Surgery	0.367268	57	0	0	0	0	57	0.0038279	0	0	0	0	0.0038198	0.0104226	0	0	0	0	0.0104006		Certified Nurse Midwife	0.0353181	0	0.0352433
1003065640	Rowe	Anjalee	Portland	OR	41	Nurse Practitioner	S	Paroxetine Er	Paroxetine Hcl	13	13	390	705.9			0	0	0	0	#																											Nuclear Medicine	0.0482235	40	0	0	0	0	40	0.00268624	0	0	0	0	0.00268056	0.055704	0	0	0	0	0.0555861		Gynecological Oncology	0.0261652	0	0.0261098
1003065749	Ancona	Martin	Chaparral	NM	35	Psychologist, Clinical	S	Paroxetine Hcl	Paroxetine Hcl	39	40	1200	365.5			14	15	155.52	450	*																											Neuromusculoskeletal Medicine, Sports Medicine	#N/A	48	0	0	0	0	48	0.00322349	0	0	0	0	0.00321667	#N/A	#N/A	#N/A	#N/A	#N/A	#N/A		Vascular Surgery	0.0164136	0	0.0163789
1003066499	Sharpf	Kara	Danville	IL	17	Nurse Practitioner	S	Paroxetine Hcl	Paroxetine Hcl	16	28.5	772	284.5			16	28.5	284.5	772	*																											Colorectal Surgery (Proctology)	#N/A	13	0	0	0	0	13	0.000873029	0	0	0	0	0.000871182	#N/A	#N/A	#N/A	#N/A	#N/A	#N/A		Radiation Oncology	0.0144582	0	0.0144276
1003067141	Echeta	Alice	Riverside	CA	6	Nurse Practitioner	S	Paroxetine Hcl	Paroxetine Hcl	76	82.2	2420	811.33	11		19	19	132.27	570	*																											Undefined Physician type	#N/A	18	0	0	0	0	18	0.00120881	0	0	0	0	0.00120625	#N/A	#N/A	#N/A	#N/A	#N/A	#N/A		Cardiac Surgery	0.0141862	0	0.0141562
1003072687	Sedlacek	Robert	Merrill	WI	55	Family Practice	S	Paroxetine Hcl	Paroxetine Hcl	20	30	874	420.23		*					*																											Naturopath	#N/A	12	0	0	0	0	12	0.000805873	0	0	0	0	0.000804168	#N/A	#N/A	#N/A	#N/A	#N/A	#N/A		Plastic and Reconstructive Surgery	0.0104226	0	0.0104006
1003073172	Sirulnik	Laura	New York	NY	36	Psychiatry & Neurology	T	Paroxetine Hcl	Paroxetine Hcl	11	11	330	34.78			11	11	34.78	330	*																											Chiropractic	#N/A	0	0	0	0	0	0	0	0	0	0	0	0	#N/A	#N/A	#N/A	#N/A	#N/A	#N/A		Interventional Radiology	0.00948481	0	0.00946474
1003073560	Llenos	Joe	Caldwell	ID	16	Family Practice	S	Paroxetine Hcl	Paroxetine Hcl	54	127.7	3831	1077.04	17	#					#																											Medical Genetics, Ph.D. Medical Genetics	#N/A	13	0	0	0	0	13	0.000873029	0	0	0	0	0.000871182	#N/A	#N/A	#N/A	#N/A	#N/A	#N/A		Anesthesiology	0.00702649	0	0.00701163
1003073800	Barnes	Kamesha	Jasper	TX	48	Nurse Practitioner	S	Paroxetine Hcl	Paroxetine Hcl	38	65	1910	560.16		#					*																											Personal Emergency Response Attendant	#N/A	28	0	0	0	0	28	0.00188037	0	0	0	0	0.00187639	#N/A	#N/A	#N/A	#N/A	#N/A	#N/A		Neurosurgery	0.00554073	0	0.00552901
1003073826	Tellalian	David	Los Angeles	CA	6	Infectious Disease	S	Paroxetine Hcl	Paroxetine Hcl	14	14	420	75.09			14	14	75.09	420	*																											Licensed Clinical Social Worker	3.5278	0	0	0	0	0	0	0	0	0	0	0	0	0	0	0	0	0	0		Dermatology	0.00539737	0	0.00538595
1003074071	Bresowar	Kristin	Saltville	VA	51	Family Practice	S	Paroxetine Hcl	Paroxetine Hcl	12	32	960	274.82		*					*																											Thoracic Surgery	0.196669	241	0	0	0	0	241	0.0161846	0	0	0	0	0.0161504	0.0822935	0	0	0	0	0.0821194		Pathology	0.00434949	0	0.00434029
1003074519	Koliopoulos	Elias	Hinsdale	IL	17	Internal Medicine	S	Paroxetine Hcl	Paroxetine Hcl	27	61	1782	472.44		#					*																											Community Health Worker	#N/A	46	0	0	0	0	46	0.00308918	0	0	0	0	0.00308264	#N/A	#N/A	#N/A	#N/A	#N/A	#N/A		Diagnostic Radiology	0.0020216	0	0.00201733
1003074584	Spindler	Meredith	Philadelphia	PA	42	Neurology	S	Paroxetine Hcl	Paroxetine Hcl	17	43	1290	319.39		#					*																											Peripheral Vascular Disease	0.00633958	11	0	0	0	0	11	0.000738717	0	0	0	0	0.000737154	0.116525	0	0	0	0	0.116278		Orthopedic Surgery	0.00186872	0	0.00186477
1003074907	Chastant	Bradley	Lafayette	LA	22	Internal Medicine	S	Paroxetine Hcl	Paroxetine Hcl	84	132	3960	855.75	13		68	108	654.5	3240	#																											Health Maintenance Organization	#N/A	0	0	0	0	0	0	0	0	0	0	0	0	#N/A	#N/A	#N/A	#N/A	#N/A	#N/A		Podiatry	0.00116016	0	0.0011577
1003075151	Shamis	Mason	Fort Collins	CO	8	Family Practice	S	Paroxetine Hcl	Paroxetine Hcl	53	53	1437	1089.55			53	53	1089.55	1437	*																											Behavior Analyst	#N/A	0	0	0	0	0	0	0	0	0	0	0	0	#N/A	#N/A	#N/A	#N/A	#N/A	#N/A		Ophthalmology	0.00109627	0	0.00109395
1003075318	Sridhar	Srivani	Rockford	IL	17	Family Practice	S	Paroxetine Hcl	Paroxetine Hcl	28	77.3	2294	474.77			28	77.3	474.77	2294	*																											Licensed Practical Nurse	#N/A	0	0	0	0	0	0	0	0	0	0	0	0	#N/A	#N/A	#N/A	#N/A	#N/A	#N/A		Licensed Clinical Social Worker	0	0	0
1003075466	Ostroski	Tiffany	Bethlehem	PA	42	Physician Assistant	S	Paroxetine Hcl	Paroxetine Hcl	37	37.5	1122	373.7			12	12.2	155.85	366	*																											Psychologist	#N/A
1003075516	Khan	Aftab	Hershey	PA	42	Psychiatry	S	Paroxetine Hcl	Paroxetine Hcl	82	118	3539	955.69	24		45	69	691.44	2069		12
1003075862	Anderson	Akashia	Murfreesboro	TN	47	Family Practice	S	Paroxetine Hcl	Paroxetine Hcl	26	42	1221	269.47		#					*
1003076399	Kwiatkowski	Katherine	Champaign	IL	17	Psychiatry	S	Paroxetine Hcl	Paroxetine Hcl	25	55	1650	709.12			11	25	356.08	750	*
1003076639	Weston	Nicolett	Corvallis	MT	30	Nurse Practitioner	S	Paroxetine Hcl	Paroxetine Hcl	15	35	1050	185.48			15	35	185.48	1050	*
1003076886	Suh	Jungman	Flushing	NY	36	Neurology	S	Paroxetine Hcl	Paroxetine Hcl	12	12	360	25.02			12	12	25.02	360	*
1003077702	Paul	Arunava	Norfolk	VA	51	Hospitalist	S	Paroxetine Hcl	Paroxetine Hcl	16	40	1200	231.4			16	40	231.4	1200	*
1003078007	Polsak	Micholee	Kansas City	KS	20	Internal Medicine	S	Paroxetine Hcl	Paroxetine Hcl	17	51	1530	529.07			17	51	529.07	1530	*
1003078148	Van Kirk	Kristine	Cheyenne	WY	56	Family Practice	S	Paroxetine Hcl	Paroxetine Hcl	11	11	330	87.28			11	11	87.28	330	*
1003078254	Rutkowski	Paul	Wilkes Barre	PA	42	Internal Medicine	S	Paroxetine Hcl	Paroxetine Hcl	32	41.1	1208	289.12		#					*
1003079328	Pauley	Karen	Marion	OH	39	Physician Assistant	S	Paroxetine Hcl	Paroxetine Hcl	25	36	776	176.03			25	36	176.03	776	*
1003079450	Craven	Susan	Hamlet	NC	37	Nurse Practitioner	S	Paroxetine Hcl	Paroxetine Hcl	34	42	1234	300.81			11	11	112.13	330	*
1003081076	Perez	Raul	Elizabeth	NJ	34	Internal Medicine	S	Paroxetine Hcl	Paroxetine Hcl	11	11	330	48.17			0	0	0	0	#
1003082413	Jones	Tiffany	Mentor	OH	39	Psychiatry & Neurology	T	Paroxetine Hcl	Paroxetine Hcl	99	102	2942	1397.35	11		21	23	536.86	690	*
1003083205	May	Walker	Vivian	LA	22	Emergency Medicine	S	Paroxetine Hcl	Paroxetine Hcl	32	69	2070	322.58	12	#					#
1003084195	Manetta	Christopher	Audubon	NJ	34	Psychiatry	S	Paroxetine Hcl	Paroxetine Hcl	14	14	366	91.68		#					*
1003085507	Ty	Mary	Houston	TX	48	Specialist	T	Paroxetine Hcl	Paroxetine Hcl	18	34	1020	175.07			18	34	175.07	1020	*
1003085572	Denysiak	Barbara	San Diego	CA	6	General Practice	S	Paroxetine Hcl	Paroxetine Hcl	15	45	1350	191.67			15	45	191.67	1350	*
1003086364	Cabrera	Jasmin	Bettendorf	IA	19	Family Practice	S	Paroxetine Hcl	Paroxetine Hcl	45	131.8	3932	779.13	13		45	131.8	779.13	3932		13
1003086471	Hasbani	Sharon	New Haven	CT	9	Psychiatry	S	Paroxetine Hcl	Paroxetine Hcl	14	14.1	396	170.79			14	14.1	170.79	396	*
1003086976	Khera	Vandana	Sugar Land	TX	48	Internal Medicine	S	Paroxetine Hcl	Paroxetine Hcl	14	42	1260	289.89			14	42	289.89	1260	*
1003088428	Carrillo	Rebecca	Salinas	CA	6	Psychiatry	S	Paroxetine Hcl	Paroxetine Hcl	25	25	724	395.08			13	13	194.04	364	*																													1489069	46	2617	494	3157	1492226
1003090739	Yurgel	Betty	Eloy	AZ	4	Nurse Practitioner	S	Paroxetine Hcl	Paroxetine Hcl	42	43	1274	317.11			18	19	105	554	*
1003091539	Woo	Kiho	Fullerton	CA	6	Internal Medicine	S	Paroxetine Hcl	Paroxetine Hcl	19	19	500	489.52			19	19	489.52	500	*
1003093147	Cooper-Dockery	Dona	Mcallen	TX	48	Internal Medicine	S	Paroxetine Hcl	Paroxetine Hcl	49	102	3030	492.41	19	#					#
1003096587	Iriarte	Manrique	Pembroke Pines	FL	12	Internal Medicine	S	Paroxetine Hcl	Paroxetine Hcl	39	117	3510	401.71	12	#					#
1003097213	Benjamin	Clare	Jacksonville	FL	12	Nurse Practitioner	S	Paroxetine Hcl	Paroxetine Hcl	15	15	436	189.34			0	0	0	0	#
1003097841	Zak	Veronica	Mountain Home	AR	5	Psychiatry	S	Paroxetine Hcl	Paroxetine Hcl	40	50.2	1428	337.09	11		17	17.2	98.49	505	*
1003100033	Obermann	Kathy	Medford	WI	55	Nurse Practitioner	S	Paroxetine Hcl	Paroxetine Hcl	11	24.7	722	151.47			11	24.7	151.47	722	*
1003100066	Bencomo	Rosabel	Miami	FL	12	Family Practice	S	Paroxetine Hcl	Paroxetine Hcl	31	65.5	1965	774.15	14		31	65.5	774.15	1965		14
1003101957	Little	Courtney	Chillicothe	OH	39	Internal Medicine	S	Paroxetine Hcl	Paroxetine Hcl	15	33	990	200.6		*					*
1003102138	Khuman	Jugta	Dorchester	MA	25	Internal Medicine	S	Paroxetine Hcl	Paroxetine Hcl	31	85	2546	529.5		#					*
1003102716	Parker	Denisa	Louisville	KY	21	Nurse Practitioner	S	Paroxetine Hcl	Paroxetine Hcl	26	52	1560	248.69		#					*
1003103490	Dillingham	Justin	Joplin	MO	29	Family Practice	S	Paroxetine Hcl	Paroxetine Hcl	59	99	2970	596.85	16		22	32	285.97	960	*
1003103847	Settle	Julie	Ozark	MO	29	Family Practice	S	Paroxetine Hcl	Paroxetine Hcl	26	72	2160	386.36		#					*
1003104118	Murray	Betty	Joplin	MO	29	Internal Medicine	S	Paroxetine Hcl	Paroxetine Hcl	23	57.3	1720	450.68		#					*
1003104233	Maurer	Deanna	Altoona	PA	42	Physician Assistant	S	Paroxetine Hcl	Paroxetine Hcl	14	18	540	99.49		*					*
1003105073	Davidson	Laura	Wakefield	RI	44	Nurse Practitioner	S	Paroxetine Hcl	Paroxetine Hcl	11	27	810	81.9			11	27	81.9	810	*
1003107442	Johnston	Koryn	Wellsboro	PA	42	Family Practice	S	Paroxetine Hcl	Paroxetine Hcl	60	152	4550	932.65	19	#					#
1003107558	Beckstead	David	Spanish Fork	UT	49	Family Practice	S	Paroxetine Hcl	Paroxetine Hcl	19	47	1410	860.63		#					*
1003107855	Gwartney	Darin	Pryor	OK	40	Family Practice	S	Paroxetine Hcl	Paroxetine Hcl	21	51	1530	226.39		#					*
1003109661	Armstrong	Sandra	Malabar	FL	12	Nurse Practitioner	S	Paroxetine Hcl	Paroxetine Hcl	45	89	2670	701.54			45	89	701.54	2670	*
1003109745	Knutson	Thomas	West Plains	MO	29	Psychiatry	S	Paroxetine Hcl	Paroxetine Hcl	27	27	744	183.39		*					*
1003112277	Smith	Tabitha	Woodbury	TN	47	Nurse Practitioner	S	Paroxetine Hcl	Paroxetine Hcl	29	49	1470	539.29		#					*
1003114067	Thompson	Luke	Asheville	NC	37	Physician Assistant	S	Paroxetine Hcl	Paroxetine Hcl	32	60	1800	500.85		#					*
1003114604	Horn	Lauren	Taylorsville	GA	13	Nurse Practitioner	S	Paroxetine Hcl	Paroxetine Hcl	13	17	494	122.75			13	17	122.75	494	*
1003115098	Etemadnia	Amir	Leesburg	FL	12	Internal Medicine	S	Paroxetine Hcl	Paroxetine Hcl	43	117.3	3519	504.14	15	#					#
1003115650	Houchens	Amanda	Carmel	IN	18	Family Practice	S	Paroxetine Hcl	Paroxetine Hcl	21	39	1170	173.13			21	39	173.13	1170	*
1003116633	De La Rosa	Emily	Tucson	AZ	4	Nurse Practitioner	S	Paroxetine Hcl	Paroxetine Hcl	14	14	420	193.34			14	14	193.34	420	*
1003116674	Taylor	Tiffney	Templeton	CA	6	Internal Medicine	S	Paroxetine Hcl	Paroxetine Hcl	30	66	1980	342.72		#					*
1003117532	Fort	Susan	Gainesville	FL	12	Nurse Practitioner	S	Paroxetine Hcl	Paroxetine Hcl	12	12	360	120.81			12	12	120.81	360	*
1003117698	Sanchez	Adolfo	Belen	NM	35	Family Practice	S	Paroxetine Hcl	Paroxetine Hcl	42	64	1920	729.54	14		18	36	358.56	1080	*
1003120510	Brueck	Rebecca	Centreville	MI	26	Nurse Practitioner	S	Paroxetine Hcl	Paroxetine Hcl	17	25	698	191.15		*					*
1003121302	Boarman	Linda	Philpot	KY	21	Nurse Practitioner	S	Paroxetine Hcl	Paroxetine Hcl	11	33	990	179.15		*					*
1003121351	Johnson	Jalil	Springfield	MA	25	Nurse Practitioner	S	Paroxetine Hcl	Paroxetine Hcl	54	104	3104	883.63	14		19	26	185.11	764	*
1003122094	Adkins	Kathleen	Washington Court House	OH	39	Nurse Practitioner	S	Paroxetine Hcl	Paroxetine Hcl	14	24	720	274.06			14	24	274.06	720	*
1003122151	Lis	Tomasz	Chicago	IL	17	Family Practice	S	Paroxetine Hcl	Paroxetine Hcl	21	27	810	102.77			21	27	102.77	810	*
1003122169	Wirgau	Jeffery	Alpena	MI	26	Physician Assistant	S	Paroxetine Hcl	Paroxetine Hcl	149	152	4560	1167.12	15		38	38	294.18	1140	*
1003122532	Hoberg	Amber	San Antonio	TX	48	Nurse Practitioner	S	Paroxetine Hcl	Paroxetine Hcl	19	19.4	566	233.43			0	0	0	0	#
1003123050	Araujo	Christina	Bronx	NY	36	Nurse Practitioner	S	Paroxetine Hcl	Paroxetine Hcl	12	26.5	795	201.58		#					*
1003127010	Huddleston	Erica	Indianapolis	IN	18	Family Practice	S	Paroxetine Hcl	Paroxetine Hcl	26	78	2340	495.32		#					*
1003127275	Kum	Seon	Palmdale	CA	6	Psychiatry	S	Paroxetine Hcl	Paroxetine Hcl	28	33	990	353.09		*					*
1003127465	Vanden Langenberg	Rachael	Green Bay	WI	55	Family Practice	S	Paroxetine Hcl	Paroxetine Hcl	38	84	2520	752.43		#					*
1003127697	Robledo	Elizabeth	Virginia Beach	VA	51	Family Practice	S	Paroxetine Hcl	Paroxetine Hcl	32	32	960	172.64		#					*
1003129438	Stark	Shannon	Sidney	NY	36	Nurse Practitioner	S	Paroxetine Hcl	Paroxetine Hcl	26	46	1380	374.86		#					*
1003129685	Prater	Janna	Philadelphia	PA	42	Endocrinology	S	Paroxetine Hcl	Paroxetine Hcl	14	14	420	50.69			14	14	50.69	420	*
1003129859	Essert	Emily	Naples	FL	12	Family Practice	S	Paroxetine Hcl	Paroxetine Hcl	19	57	1710	365.2			19	57	365.2	1710	*
1003131335	Oliver	Peter	Prestonsburg	KY	21	Psychiatry	S	Paroxetine Hcl	Paroxetine Hcl	103	137	4110	715.45	16		22	32	99.19	960	*
1003131640	Chintapatla	Rangaswamy	Kennewick	WA	53	Hematology-Oncology	S	Paroxetine Hcl	Paroxetine Hcl	11	11	330	42.97			11	11	42.97	330	*
1003132002	Luna	Maximiliano	Chicago	IL	17	Family Practice	S	Paroxetine Hcl	Paroxetine Hcl	27	49	1470	230.32		#					*
1003133091	Jaramillo-Mayor	Elisa	Calhoun	GA	13	Family Practice	S	Paroxetine Hcl	Paroxetine Hcl	33	69	2060	421.75			20	46	297.36	1370	*
1003133117	Treuil	Rebecca	Baton Rouge	LA	22	Internal Medicine	S	Paroxetine Hcl	Paroxetine Hcl	24	52.1	1563	327.98			24	52.1	327.98	1563	*
1003133984	Cardenas	Blanca	Chula Vista	CA	6	Nurse Practitioner	S	Paroxetine Hcl	Paroxetine Hcl	43	50.6	1462	625.09		#					*
1003134263	Cervantes	Blanca	Santa Ana	CA	6	Psychiatry & Neurology	T	Paroxetine Hcl	Paroxetine Hcl	13	13	390	29.15			13	13	29.15	390	*
1003136011	Nordstrom	Emma	Lebanon	IN	18	Family Practice	S	Paroxetine Hcl	Paroxetine Hcl	16	40	1200	171.27		#					*
1003136987	Gore	Ethan	Pensacola	FL	12	Neurology	S	Paroxetine Hcl	Paroxetine Hcl	13	28	767	186.82			0	0	0	0	#
1003137126	Sreedasyam	Mahesh	Bloomington	IN	18	Family Practice	S	Paroxetine Hcl	Paroxetine Hcl	58	121	3616	1175.84			37	84	806.63	2506	*
1003137217	Coates	Hannah	Fitchburg	MA	25	Family Practice	S	Paroxetine Hcl	Paroxetine Hcl	26	58	1740	460.59		#					*
1003137449	Bachmann	Lucas	St. Cloud	MN	27	Psychiatry	S	Paroxetine Hcl	Paroxetine Hcl	20	34.1	1023	295.11		*					*
1003137852	Scarborough	Quincy	Middleburg	FL	12	Family Practice	S	Paroxetine Hcl	Paroxetine Hcl	51	97.9	2910	1188.5			39	85.9	947.51	2550	*
1003138058	Rashid	Ijaz	Auburn	NY	36	Neurology	S	Paroxetine Hcl	Paroxetine Hcl	22	31	930	123.98		#					*
1003138678	Cooley	Judith	Gardendale	AL	1	Nurse Practitioner	S	Paroxetine Hcl	Paroxetine Hcl	25	53.5	1591	448.63	13	#					#
1003138918	Mukalla	Srilakshmi	Covington	KY	21	Internal Medicine	S	Paroxetine Hcl	Paroxetine Hcl	19	35.7	1030	254.12		#					*
1003139445	Henry	Joseph	Walnut Creek	CA	6	Internal Medicine	S	Paroxetine Hcl	Paroxetine Hcl	23	23	634	196.94		#					*
1003140963	Barr	Leslie	West Plains	MO	29	Family Practice	S	Paroxetine Hcl	Paroxetine Hcl	11	19	570	154.48		*					*
1003143280	Hughes	Lindsay	Wind Gap	PA	42	Family Practice	S	Paroxetine Hcl	Paroxetine Hcl	12	36	1080	358.49			12	36	358.49	1080	*
1003144171	Blackwell	Jeaninne	Towson	MD	24	Nurse Practitioner	S	Paroxetine Hcl	Paroxetine Hcl	60	74	2151	531.13			29	33	204.4	921	*
1003144643	Al-Taieb	Khaled	Youngstown	OH	39	Internal Medicine	S	Paroxetine Hcl	Paroxetine Hcl	22	66	1980	397.29			22	66	397.29	1980	*
1003146101	Seghorn	Jonathan	New Iberia	LA	22	Nurse Practitioner	S	Paroxetine Hcl	Paroxetine Hcl	285	319	9477	4063.18	55		63	81	1314.15	2430	*
1003146226	Logue	Dustin	Baker	LA	22	Nurse Practitioner	S	Paroxetine Hcl	Paroxetine Hcl	11	23	690	110.32			11	23	110.32	690	*
1003148776	Boyle	Kathleen	Harrison	NY	36	Nurse Practitioner	S	Paroxetine Hcl	Paroxetine Hcl	20	20	575	117.77		*					*
1003149477	Storms	Ashley	Mahwah	NJ	34	Nurse Practitioner	S	Paroxetine Hcl	Paroxetine Hcl	13	39	1170	467.3			13	39	467.3	1170	*
1003151168	Hampton	Elizabeth	Hixson	TN	47	Nurse Practitioner	S	Paroxetine Hcl	Paroxetine Hcl	20	20	259	272.45		#					*
1003152968	Baisden	Casey	Pittsburgh	PA	42	Physician Assistant	S	Paroxetine Hcl	Paroxetine Hcl	13	39	1170	381.28		#					*
1003153628	Coleman	Richard	Rio Grande City	TX	48	Nurse Practitioner	S	Paroxetine Hcl	Paroxetine Hcl	17	46	1380	378.3		*					*
1003153636	Balta	Claudia	Red Oak	IA	19	Physician Assistant	S	Paroxetine Hcl	Paroxetine Hcl	20	34	1020	155.18		#					*
1003155029	Harley	Kim	Owensboro	KY	21	Nurse Practitioner	S	Paroxetine Hcl	Paroxetine Hcl	31	73.3	2187	537.9			13	39	235.9	1170	*
1003155730	Yang	Yanjin	Brooklyn	NY	36	Internal Medicine	S	Paroxetine Hcl	Paroxetine Hcl	13	15	450	76.83			13	15	76.83	450	*
1003157041	Lopez	Lissette	Riverside	CA	6	Physician Assistant	S	Paroxetine Hcl	Paroxetine Hcl	28	47	1410	365.46	11		28	47	365.46	1410		11
1003158338	Cox	Adam	Conway	AR	5	Internal Medicine	S	Paroxetine Hcl	Paroxetine Hcl	55	71	2130	692.14			29	39	327.75	1170	*
1003158775	Stringfellow	Joseph	Thomasville	NC	37	Obstetrics & Gynecology	S	Brisdelle	Paroxetine Mesylate	12	12	360	2625.84			0	0	0	0	#
1003159450	Massey	Kristen	Smithton	IL	17	Nurse Practitioner	S	Paroxetine Hcl	Paroxetine Hcl	27	31	930	211.22		*					*
1003160714	Dearment	Lindsi	Lancaster	PA	42	Family Practice	S	Paroxetine Hcl	Paroxetine Hcl	17	43	1290	317.76			17	43	317.76	1290	*
1003161035	Lacaze	Michael	Prescott	AZ	4	Family Practice	S	Paroxetine Hcl	Paroxetine Hcl	25	75	2250	571.89			25	75	571.89	2250	*
1003162637	Ankireddypalli	Arvind	Memphis	TN	47	Family Practice	S	Paroxetine Hcl	Paroxetine Hcl	18	49	1470	262.01		*					*
1003162736	Calzado	Jimmy	Rio Rancho	NM	35	Nurse Practitioner	S	Paroxetine Hcl	Paroxetine Hcl	32	56	1666	667.91		*					*
1003162959	Card	Amy	Salem	OR	41	Family Practice	S	Paroxetine Hcl	Paroxetine Hcl	29	53	1590	346.61			29	53	346.61	1590	*
1003164310	Simpson	Somatra	Taunton	MA	25	Nurse Practitioner	S	Paroxetine Hcl	Paroxetine Hcl	17	27	810	264		#					*
1003164377	Okoroafor	Ejine	Las Vegas	NV	32	Psychiatry	S	Paroxetine Hcl	Paroxetine Hcl	32	46	1380	327.03		*					*
1003168964	Ofe	Raymond	Largo	MD	24	Nurse Practitioner	S	Paroxetine Hcl	Paroxetine Hcl	31	49	1331	222.43		*					*
1003169673	Strompolis-Galle	Carrie	Platteville	WI	55	Nurse Practitioner	S	Paroxetine Hcl	Paroxetine Hcl	13	13	390	195.42			13	13	195.42	390	*
1003169814	Castellanos Mendez	Ana	Concord	NH	33	Family Practice	S	Paroxetine Er	Paroxetine Hcl	12	12.2	365	1731.97			12	12.2	1731.97	365	*
1003169814	Castellanos Mendez	Ana	Concord	NH	33	Family Practice	S	Paroxetine Hcl	Paroxetine Hcl	51	51.8	1234	548.88			51	51.8	548.88	1234	*
1003171398	Flecha Melendez	Carmen	Yabucoa	PR	72	Family Practice	S	Paroxetine Hcl	Paroxetine Hcl	20	32	960	153.56		*					*
1003171695	Hahn	Scott	Lancaster	OH	39	Family Practice	S	Paroxetine Hcl	Paroxetine Hcl	19	33	990	335.15		#					*
1003171901	Whapshare	Gavin	Venice	FL	12	Family Practice	S	Paroxetine Hcl	Paroxetine Hcl	50	148	4440	1017.56	15	#					#
1003172313	Stokes	Buddy	Danville	VA	51	Family Practice	S	Paroxetine Hcl	Paroxetine Hcl	13	21	630	126.97			13	21	126.97	630	*
1003172719	Hayden	Beth	South Bend	IN	18	Nurse Practitioner	S	Paroxetine Hcl	Paroxetine Hcl	50	54.1	1623	600.12			27	27	355.64	810	*
1003172784	Shane	Margery	Staten Island	NY	36	Nurse Practitioner	S	Paroxetine Hcl	Paroxetine Hcl	18	44	1320	314.9		#					*
1003173022	Barnes	Angela	Cheektowaga	NY	36	Family Practice	S	Paroxetine Hcl	Paroxetine Hcl	24	72	2160	778.19		#					*
1003173980	Hanson	Scott	Des Moines	IA	19	Geriatric Medicine	S	Paroxetine Hcl	Paroxetine Hcl	87	88.5	2361	1197.54	12		87	88.5	1197.54	2361		12
1003174004	Davis	Susan	Fenton	MO	29	Family Practice	S	Paroxetine Hcl	Paroxetine Hcl	21	62	1861	729.59		#					*
1003174129	Merrell	Stephen	Roy	UT	49	Family Practice	S	Paroxetine Hcl	Paroxetine Hcl	12	28	840	234.1			0	0	0	0	#
1003174350	Goins	Andrew	Knoxville	TN	47	Internal Medicine	S	Paroxetine Hcl	Paroxetine Hcl	24	66.5	1995	712.54		#					*
1003175720	Velez	Ana	Lakeland	FL	12	Nurse Practitioner	S	Paroxetine Hcl	Paroxetine Hcl	42	91.6	2748	345.89	12		27	53	174.73	1590	*
1003175993	Rose	Jennifer	Lewisburg	WV	54	Family Practice	S	Paroxetine Hcl	Paroxetine Hcl	17	41	1224	130.93		*					*
1003179318	Bennett	William	Swedesboro	NJ	34	Family Practice	S	Paroxetine Hcl	Paroxetine Hcl	12	32	960	208.83		*					*
1003179946	Adams	Mary	Commerce	GA	13	Nurse Practitioner	S	Paroxetine Hcl	Paroxetine Hcl	42	96	2880	501.71	12		28	74	376.05	2220	*
1003181470	Aguayo Rico	Alberto	Albuquerque	NM	35	Internal Medicine	S	Paroxetine Hcl	Paroxetine Hcl	55	102.8	2995	1160.18			33	80.8	932.42	2359	*
1003181611	Watterson	Ashley	Berryville	VA	51	Nurse Practitioner	S	Paroxetine Hcl	Paroxetine Hcl	16	26	780	126.98			16	26	126.98	780	*
1003182650	Cooper	Emily	Enid	OK	40	Family Practice	S	Paroxetine Hcl	Paroxetine Hcl	32	66	1980	375.99			32	66	375.99	1980	*
1003184946	Niculescu	Nona	Seattle	WA	53	Internal Medicine	S	Paroxetine Hcl	Paroxetine Hcl	18	52	1560	595.51			18	52	595.51	1560	*
1003187766	Ling	Jie	Burlingame	CA	6	Internal Medicine	S	Paroxetine Hcl	Paroxetine Hcl	12	32	958	181.87			12	32	181.87	958	*
1003188236	Wierman	Mercedes	Altamonte Springs	FL	12	Nurse Practitioner	S	Paroxetine Hcl	Paroxetine Hcl	14	38	1140	361.29			14	38	361.29	1140	*
1003189036	Irizarry Febres	Marian	Lutz	FL	12	Internal Medicine	S	Paroxetine Hcl	Paroxetine Hcl	33	73.2	2195	488.15		#					*
1003189093	Leonida	Jennifer	Mt Pleasant	PA	42	Nurse Practitioner	S	Paroxetine Hcl	Paroxetine Hcl	20	52	1521	208.46		#					*
1003189309	Shoemaker	Alisha	Oneida	TN	47	Nurse Practitioner	S	Paroxetine Hcl	Paroxetine Hcl	70	94	2820	1354.5	12		35	51	871.04	1530	*
1003193202	Fidiam	Amanda	Moosic	PA	42	Physician Assistant	S	Paroxetine Hcl	Paroxetine Hcl	13	27	810	241.02		*					*
1003194739	Heintzelman	John	Columbiana	OH	39	Family Practice	S	Paroxetine Hcl	Paroxetine Hcl	45	83	2490	680.48			27	63	549.91	1890	*
1003200395	Cabrera	Erik	South Miami	FL	12	Psychiatry	S	Paroxetine Hcl	Paroxetine Hcl	13	13.4	402	106.64			13	13.4	106.64	402	*
1003202458	Abdel Masih	Hanie	Rockingham	NC	37	Family Practice	S	Paroxetine Hcl	Paroxetine Hcl	18	30	900	250.95		*					*
1003205576	Fagan	Melodie	Bucyrus	OH	39	Nurse Practitioner	S	Paroxetine Hcl	Paroxetine Hcl	26	71	2130	337.9		#					*
1003205626	Whiteside	David	Spartanburg	SC	45	Nurse Practitioner	S	Paroxetine Hcl	Paroxetine Hcl	24	40	1200	205.32		#					*
1003211004	Faliszewski	Wieslaw	Rockledge	FL	12	Nurse Practitioner	S	Paroxetine Hcl	Paroxetine Hcl	13	15	450	266.02			0	0	0	0	#
1003211566	Gross	Bukola	Victorville	CA	6	Nurse Practitioner	S	Paroxetine Hcl	Paroxetine Hcl	16	48	1440	336.58		#					*
1003212382	Degutis	Ashley	Marion	OH	39	Nurse Practitioner	S	Paroxetine Hcl	Paroxetine Hcl	18	48	1440	446.93			18	48	446.93	1440	*
1003212630	Cowan	Brandon	Mount Vernon	KY	21	Hospitalist	S	Paroxetine Hcl	Paroxetine Hcl	56	72	2160	415.12	16		36	48	239.72	1440	*
1003213786	Tompkins	Nicole	Grand Rapids	MI	26	Physician Assistant	S	Paroxetine Hcl	Paroxetine Hcl	14	42	1260	290.82		#					*
1003215047	Henry	David	Cicero	IN	18	Physician Assistant	S	Paroxetine Hcl	Paroxetine Hcl	19	57	1710	157.5		#					*
1003215278	Howes	Brandon	Methuen	MA	25	Nurse Practitioner	S	Paroxetine Hcl	Paroxetine Hcl	11	25	750	140.32		*					*
1003215344	Jiron-Finn	Paula	Canon City	CO	8	Nurse Practitioner	S	Paroxetine Hcl	Paroxetine Hcl	24	34	1020	137.48		*					*
1003216839	Komen	Evans	Waterloo	IA	19	Nurse Practitioner	S	Paroxetine Hcl	Paroxetine Hcl	19	19	550	544.33			0	0	0	0	#
1003218041	Lyons	Patrick	Norton	MA	25	Nurse Practitioner	S	Paroxetine Hcl	Paroxetine Hcl	28	56	1680	269.83		#					*
1003220799	Butanis	Jessica	Alexandria	MN	27	Internal Medicine	S	Paroxetine Hcl	Paroxetine Hcl	67	168.8	5065	767.97	19		56	143.3	618.25	4300	#
1003221995	Patel	Neety	Fitchburg	MA	25	Family Practice	S	Paroxetine Hcl	Paroxetine Hcl	16	47	1410	134.91			16	47	134.91	1410	*
1003222027	White	Christina	Jonesville	LA	22	Nurse Practitioner	S	Paroxetine Hcl	Paroxetine Hcl	20	22	660	109.29		#					*
1003222043	Eberle	Todd	Des Moines	IA	19	Family Practice	S	Paroxetine Hcl	Paroxetine Hcl	33	59	1761	381.83		#					*
1003222159	All	Rita	Fort Edward	NY	36	Nurse Practitioner	S	Paroxetine Hcl	Paroxetine Hcl	34	72	2160	568.65			18	34	197.21	1020	*
1003222928	Allen	Maureen	Cleveland	OH	39	Nurse Practitioner	S	Paroxetine Hcl	Paroxetine Hcl	13	21	630	479.59			13	21	479.59	630	*
1003223371	Marr	Amanda	Millville	DE	10	Nurse Practitioner	S	Paroxetine Hcl	Paroxetine Hcl	37	94.1	2822	907.23	11		22	64	687.19	1920	*
1003225285	Isaacson	Teresa	Waverly	IA	19	Nurse Practitioner	S	Paroxetine Hcl	Paroxetine Hcl	11	28	840	106.69			11	28	106.69	840	*
1003228040	Young	Bridget	Vassar	MI	26	Nurse Practitioner	S	Paroxetine Hcl	Paroxetine Hcl	22	60	1800	358.95		#					*
1003228131	Nelson	Carolina	St Petersburg	FL	12	Family Practice	S	Paroxetine Hcl	Paroxetine Hcl	14	34	1020	211.61			14	34	211.61	1020	*
1003228438	Little	Gregory	Birmingham	AL	1	Internal Medicine	S	Paroxetine Hcl	Paroxetine Hcl	24	50	1500	282.42			13	39	218.66	1170	*
1003228669	Funk	Emily	Minneapolis	MN	27	Family Practice	S	Paroxetine Hcl	Paroxetine Hcl	18	45.8	1353	225.91			18	45.8	225.91	1353	*
1003228925	Tenney	Tabetha	Muskegon	MI	26	Physician Assistant	S	Paroxetine Hcl	Paroxetine Hcl	19	55.1	1652	306.09		#					*
1003230517	Shrestha	Nancy	Albuquerque	NM	35	Internal Medicine	S	Paroxetine Hcl	Paroxetine Hcl	37	98.3	2950	1104.94	12		37	98.3	1104.94	2950		12
1003231655	Mcdowell	Claire	Grand Blanc	MI	26	Nurse Practitioner	S	Paroxetine Hcl	Paroxetine Hcl	20	47	1410	129.7			20	47	129.7	1410	*
1003231705	Elliott	Michelle	Valdese	NC	37	Nurse Practitioner	S	Paroxetine Hcl	Paroxetine Hcl	21	47	1410	614.73		*					*
1003233479	Elliott	Heather	Rocky Ford	CO	8	Nurse Practitioner	S	Paroxetine Hcl	Paroxetine Hcl	27	33	990	381.33			27	33	381.33	990	*
1003234030	Bumol	Stefan	Denver	CO	8	Psychiatry	S	Paroxetine Hcl	Paroxetine Hcl	19	19	570	348.79			0	0	0	0	#
1003234915	Naul	Daniel	Baton Rouge	LA	22	Family Practice	S	Paroxetine Hcl	Paroxetine Hcl	45	80	2368	431.36	11	#					*
1003236787	Bonakdar	Romin	Durham	NC	37	Nephrology	S	Paroxetine Hcl	Paroxetine Hcl	12	12	360	46.46			0	0	0	0	#
1003240607	Kirkle	Susan	Saint Joseph	MO	29	Nurse Practitioner	S	Paroxetine Hcl	Paroxetine Hcl	23	23	666	328.64			0	0	0	0	#
1003242314	Earle	Christopher	Tempe	AZ	4	Nurse Practitioner	S	Paroxetine Hcl	Paroxetine Hcl	11	13	390	83.42		*					*
1003242546	Pullum	Allison	Cleveland	OH	39	Nurse Practitioner	S	Paroxetine Hcl	Paroxetine Hcl	20	60	1800	265.52		#					*
1003243056	Etter	Ruth	Seneca	SC	45	Nurse Practitioner	S	Paroxetine Hcl	Paroxetine Hcl	16	44	1320	195.75		#					*
1003243858	Munn	Ashley	Manchester	KY	21	Nurse Practitioner	S	Paroxetine Hcl	Paroxetine Hcl	33	33	990	131.12			15	15	56.27	450	*
1003243981	Draucikas	Lisa	Hawthorne	NJ	34	Family Practice	S	Paroxetine Hcl	Paroxetine Hcl	14	34	1020	403.25		*					*
1003244450	Keaton	Matthew	Greenville	SC	45	Nurse Practitioner	S	Paroxetine Hcl	Paroxetine Hcl	16	32	960	224.09			16	32	224.09	960	*
1003244674	Neuberger	Brianne	Iowa Falls	IA	19	Physician Assistant	S	Paroxetine Hcl	Paroxetine Hcl	12	36	1080	148.89			12	36	148.89	1080	*
1003248444	Mays	Daniel	Clinton	TN	47	Physician Assistant	S	Paroxetine Hcl	Paroxetine Hcl	22	60.5	1815	339.65		#					*
1003249442	Cross	Elizabeth	Grand Haven	MI	26	Nurse Practitioner	S	Paroxetine Hcl	Paroxetine Hcl	22	38	1091	305.96		*					*
1003250515	Mersing	James	Morgantown	WV	54	Family Practice	S	Paroxetine Hcl	Paroxetine Hcl	29	83	2473	597.71			29	83	597.71	2473	*
1003251976	Brockway	Matthew	Penfield	NY	36	Internal Medicine	S	Paroxetine Hcl	Paroxetine Hcl	34	97.2	2909	614.21	11	#					*
1003253162	Stewart	Earl	Atlanta	GA	13	Internal Medicine	S	Paroxetine Hcl	Paroxetine Hcl	28	65.5	1966	676.06		#					*
1003253584	Zabel	Anthony	Zionsville	IN	18	Family Practice	S	Paroxetine Hcl	Paroxetine Hcl	17	21	614	96.02			17	21	96.02	614	*
1003254087	Duvall	Erin	Springfield	MO	29	Nurse Practitioner	S	Paroxetine Hcl	Paroxetine Hcl	28	38	1115	220.72			0	0	0	0	#
1003254806	Raju	Suja	Huntersville	NC	37	Psychiatry	S	Paroxetine Hcl	Paroxetine Hcl	40	50	1500	442.28			14	24	256.38	720	*
1003255266	Jordan	Crystal	Portsmouth	OH	39	Nurse Practitioner	S	Paroxetine Hcl	Paroxetine Hcl	42	46	1380	496.43			17	21	243.62	630	*
1003255399	Young	Rachelle	Fort Stockton	TX	48	Family Practice	S	Paroxetine Hcl	Paroxetine Hcl	20	34	1020	263.74			20	34	263.74	1020	*
1003255779	Bisong	Eunice	Los Angeles	CA	6	Nurse Practitioner	S	Paroxetine Hcl	Paroxetine Hcl	26	26.3	788	325.07			0	0	0	0	#
1003255910	Patel	Miteshkumar	South San Francisco	CA	6	Family Practice	S	Paroxetine Hcl	Paroxetine Hcl	25	25.1	666	349.02			25	25.1	349.02	666	*
1003256736	Trivedi	Chirayu	Weston	FL	12	Internal Medicine	S	Paroxetine Hcl	Paroxetine Hcl	17	31	930	242.64		*					*
1003256843	Nguyen	Tan	Sunnyvale	CA	6	Internal Medicine	S	Paroxetine Hcl	Paroxetine Hcl	14	42	1260	257.74			14	42	257.74	1260	*
1003257593	Williams	Yvette	Arlington	GA	13	Physician Assistant	S	Paroxetine Hcl	Paroxetine Hcl	51	75	2250	770.19		#					*
1003259458	Townsend	Sean	Plano	TX	48	Internal Medicine	S	Paroxetine Hcl	Paroxetine Hcl	21	59	1770	374.63		#					*
1003260191	Rutledge	Connie	Weber City	VA	51	Nurse Practitioner	S	Paroxetine Hcl	Paroxetine Hcl	30	58	1740	439.88			16	28	321.58	840	*
1003263872	Ely	Laura	Othello	WA	53	Nurse Practitioner	S	Paroxetine Hcl	Paroxetine Hcl	17	25	750	161.8			17	25	161.8	750	*
1003265364	Wickstrom	Ross	Wilmington	OH	39	Nurse Practitioner	S	Paroxetine Hcl	Paroxetine Hcl	25	31	930	182.97			14	20	120.97	600	*
1003265679	Sipe	Mark	Delray Beach	FL	12	Nurse Practitioner	S	Paroxetine Hcl	Paroxetine Hcl	61	73	2163	529.63	13	*					*
1003265836	Hendrix	Harley	Pembroke	GA	13	Family Practice	S	Paroxetine Hcl	Paroxetine Hcl	35	57	1710	448.18			22	38	188.27	1140	*
1003265943	Burgess	Anna	Mooresboro	NC	37	Nurse Practitioner	S	Paroxetine Hcl	Paroxetine Hcl	59	119	3570	999.45	12		31	57	327.94	1710	*
1003266990	Claunch	Alison	Columbia	KY	21	Nurse Practitioner	S	Paroxetine Hcl	Paroxetine Hcl	32	46	1380	271.7		#					*
1003267865	Kingsley	Anthony	Jacksboro	TN	47	Nurse Practitioner	S	Paroxetine Hcl	Paroxetine Hcl	53	67	2010	523.94		#					*
1003268772	Jensen	Bree	Minnetrista	MN	27	Nurse Practitioner	S	Paroxetine Hcl	Paroxetine Hcl	18	18	369	344.3			18	18	344.3	369	*
1003270968	Baker	Brent	Kingsport	TN	47	Family Practice	S	Paroxetine Hcl	Paroxetine Hcl	20	49	1470	352.6		#					*
1003271149	Fuentes	Lorena	Glendora	CA	6	Nurse Practitioner	S	Paroxetine Hcl	Paroxetine Hcl	17	17	510	156.74		#					*
1003272261	Jansen	Kaelin	Shepherdsville	KY	21	Nurse Practitioner	S	Paroxetine Hcl	Paroxetine Hcl	26	26	615	282.24		#					*
1003274291	Earnest	Sarah	Longview	TX	48	Nurse Practitioner	S	Paroxetine Hcl	Paroxetine Hcl	19	19	570	145.13			0	0	0	0	#
1003274440	Doscher	Mindy	Columbia	MO	29	Nurse Practitioner	S	Paroxetine Hcl	Paroxetine Hcl	32	72	2126	321.45			16	48	244.54	1440	*
1003277245	Abrams	Jessica	North Potomac	MD	24	Nurse Practitioner	S	Paroxetine Hcl	Paroxetine Hcl	12	12	358	103.6			12	12	103.6	358	*
1003277260	Yu	Soojin	Norco	CA	6	Nurse Practitioner	S	Paroxetine Hcl	Paroxetine Hcl	12	20	600	144.7		#					*
1003278144	Estes	Dylan	Batesville	AR	5	Family Practice	S	Paroxetine Hcl	Paroxetine Hcl	17	23	667	238.52		*					*
1003278235	White	Tanya	Bourne	MA	25	Nurse Practitioner	S	Paroxetine Hcl	Paroxetine Hcl	37	59	1770	342.69		#					*
1003279118	Ezeokoye	Calista	Los Angeles	CA	6	Nurse Practitioner	S	Paroxetine Hcl	Paroxetine Hcl	26	26.6	798	344.79		*					*
1003280892	Adeniji	John	Redlands	CA	6	Nurse Practitioner	S	Paroxetine Hcl	Paroxetine Hcl	43	43	1281	362.72		#					*
1003281296	Sarris	Barbara	Chesapeake	VA	51	Internal Medicine	S	Paroxetine Hcl	Paroxetine Hcl	36	102	3060	611.96	11		36	102	611.96	3060		11
1003282120	Pause	Donna	Monroe	GA	13	Nurse Practitioner	S	Paroxetine Hcl	Paroxetine Hcl	19	39	1170	168.43		#					*
1003284449	Eccles	Kelli	Iola	KS	20	Certified Clinical Nurse Specialist	S	Paroxetine Hcl	Paroxetine Hcl	12	12	360	43.97			12	12	43.97	360	*
1003285024	Hebberd	Stephanie	Peck	MI	26	Nurse Practitioner	S	Paroxetine Hcl	Paroxetine Hcl	11	33	990	232.21		*					*
1003285461	Watson	Timothy	Pontotoc	MS	28	Nurse Practitioner	S	Paroxetine Hcl	Paroxetine Hcl	19	52	1560	202.07		#					*
1003286824	Vongjesda	Jeffrey	Jacksonville	FL	12	Nurse Practitioner	S	Paroxetine Hcl	Paroxetine Hcl	12	34	1020	188		*					*
1003287848	Gaines	Lacosta	Kirksville	MO	29	Nurse Practitioner	S	Paroxetine Hcl	Paroxetine Hcl	15	29	870	133.24		#					*
1003288838	Albanese	Chelsea	Delray Beach	FL	12	Internal Medicine	S	Paroxetine Hcl	Paroxetine Hcl	39	81	2408	522.04			39	81	522.04	2408	*
1003289562	Hills	Lisa	Chesapeake	VA	51	Nurse Practitioner	S	Paroxetine Hcl	Paroxetine Hcl	15	43	1280	183.96			15	43	183.96	1280	*
1003290206	Lilly	Amanda	Mansfield	OH	39	Nurse Practitioner	S	Paroxetine Hcl	Paroxetine Hcl	29	35	1040	208.96		*					*
1003290834	Weliever	April	Crystal River	FL	12	Family Practice	S	Paroxetine Hcl	Paroxetine Hcl	27	81	2430	578.58		#					*
1003291121	Blair	Meghan	Quincy	MA	25	Nurse Practitioner	S	Paroxetine Hcl	Paroxetine Hcl	17	31.1	934	135.05		*					*
1003291147	Wilson	Lindsey	Eugene	OR	41	Nurse Practitioner	S	Paroxetine Hcl	Paroxetine Hcl	11	25.1	751	491.49		*					*
1003291360	Doom	Jeanie	Grand Rivers	KY	21	Nurse Practitioner	S	Paroxetine Hcl	Paroxetine Hcl	11	13	390	134.9		*					*
1003293028	Gray	Brian	Murfreesboro	TN	47	Family Practice	S	Paroxetine Hcl	Paroxetine Hcl	11	29	870	143.4			11	29	143.4	870	*
1003293291	Guilding Pita	Michael	Dunkirk	NY	36	Internal Medicine	S	Paroxetine Hcl	Paroxetine Hcl	17	22	660	161.47		#					*
1003293606	Wesbrock	Mark	Gilbert	AZ	4	Nurse Practitioner	S	Paroxetine Hcl	Paroxetine Hcl	29	31	930	345.14			14	16	147.01	480	*
1003294927	Fick	Erin	Hazelwood	MO	29	Internal Medicine	S	Paroxetine Hcl	Paroxetine Hcl	15	45	1350	253.6		#					*
1003295072	Many	Jeffrey	Denver	NC	37	Family Practice	S	Paroxetine Hcl	Paroxetine Hcl	23	67.8	2035	696.83			23	67.8	696.83	2035	*
1003295262	Fenters	Victoria	Lexington	SC	45	Nurse Practitioner	S	Paroxetine Hcl	Paroxetine Hcl	14	22	660	158.92			14	22	158.92	660	*
1003296591	Tariq	Komal	Middletown	OH	39	Internal Medicine	S	Paroxetine Hcl	Paroxetine Hcl	39	39	1104	562.99			26	26	269.07	743	*
1003296724	Mccormick	Molly	Kuna	ID	16	Family Practice	S	Paroxetine Hcl	Paroxetine Hcl	11	17	510	155.11			11	17	155.11	510	*
1003296914	Goodsell	Jeffrey	Higganum	CT	9	Family Practice	S	Paroxetine Hcl	Paroxetine Hcl	17	23	662	78.7			17	23	78.7	662	*
1003298035	Smith	Natacha	Orlando	FL	12	Nurse Practitioner	S	Paroxetine Hcl	Paroxetine Hcl	12	12	360	161.42		*					*
1003299074	Kennedy	Mamie	Brewton	AL	1	Nurse Practitioner	S	Paroxetine Hcl	Paroxetine Hcl	23	23	690	199.22		*					*
1003299827	Tichenor	Jordan	La Vista	NE	31	Internal Medicine	S	Paroxetine Hcl	Paroxetine Hcl	13	39	1170	151.02			13	39	151.02	1170	*
1003304981	Lowe	Jennifer	Hazlehurst	GA	13	Nurse Practitioner	S	Paroxetine Hcl	Paroxetine Hcl	19	27	810	172.73		#					*
1003305178	Pomeroy	Nicole	Punxsutawney	PA	42	Nurse Practitioner	S	Paroxetine Hcl	Paroxetine Hcl	11	27	810	151.46		*					*
1003307422	Asher	Dakotah	Knoxville	TN	47	Physician Assistant	S	Paroxetine Hcl	Paroxetine Hcl	31	45	1350	318.62		#					*
1003309345	Verstraete	Lauren	South Haven	MI	26	Family Practice	S	Paroxetine Hcl	Paroxetine Hcl	14	14	420	153.95		*					*
1003310517	Kim	Chanyoung	Los Angeles	CA	6	Nurse Practitioner	S	Paroxetine Hcl	Paroxetine Hcl	17	17.2	516	158.04			17	17.2	158.04	516	*
1003313230	Mueller	Colleen	Minocqua	WI	55	Nurse Practitioner	S	Paroxetine Hcl	Paroxetine Hcl	19	53	1590	196.37			19	53	196.37	1590	*
1003315466	Rodgers	Monalisa	Celina	OH	39	Nurse Practitioner	S	Paroxetine Hcl	Paroxetine Hcl	12	35	1050	371			12	35	371	1050	*
1003317835	Tomaszewski	Kelly	Milwaukee	WI	55	Nurse Practitioner	S	Paroxetine Hcl	Paroxetine Hcl	32	32	876	465.26			32	32	465.26	876	*
1003318619	Dial	Andrea	Birmingham	AL	1	Nurse Practitioner	S	Paroxetine Hcl	Paroxetine Hcl	27	55	1650	197.48		#					*
1003326315	Arnold	Adam	New Canton	VA	51	Nurse Practitioner	S	Paroxetine Hcl	Paroxetine Hcl	21	53	1590	307.14		#					*
1003329772	Cintra	Andres	Homestead	FL	12	Nurse Practitioner	S	Paroxetine Hcl	Paroxetine Hcl	12	32	960	128.67		#					*
1003331208	Person-Aldridge	Samantha	Bartlett	TN	47	Nurse Practitioner	S	Paroxetine Hcl	Paroxetine Hcl	15	20	584	145.44		*					*
1003337049	Gosal	Ravipreet Singh	St Louis	MO	29	Student in an Organized Health Care Education/Training Program	T	Paroxetine Hcl	Paroxetine Hcl	21	25	740	144.4			0	0	0	0	#
1003337726	Blanco	Lenette	Plantation	FL	12	Nurse Practitioner	S	Paroxetine Hcl	Paroxetine Hcl	16	40	1200	214.52			16	40	214.52	1200	*
1003338922	Drew	Megan	Evansdale	IA	19	Physician Assistant	S	Paroxetine Hcl	Paroxetine Hcl	11	31	930	172.42			11	31	172.42	930	*
1003339656	Steen	Tina	Kent	OH	39	Nurse Practitioner	S	Paroxetine Hcl	Paroxetine Hcl	13	15	450	74.51		*					*
1003340613	Colmenero	Alejandro	Springfield	OR	41	Physician Assistant	S	Paroxetine Hcl	Paroxetine Hcl	30	39	1170	272.23		*					*
1003340621	Thirunavukarasu	Thirosha	Midlothian	VA	51	Family Practice	S	Paroxetine Hcl	Paroxetine Hcl	12	14	420	114.31			0	0	0	0	#
1003340977	Sun	Ning	Anderson	SC	45	Nurse Practitioner	S	Paroxetine Hcl	Paroxetine Hcl	16	48	1440	462.33		#					*
1003342981	Pham	Vi	Pueblo	CO	8	Physician Assistant	S	Paroxetine Hcl	Paroxetine Hcl	12	12	360	38.34			12	12	38.34	360	*
1003346123	Chesser	Kelly	Mcloud	OK	40	Nurse Practitioner	S	Paroxetine Hcl	Paroxetine Hcl	14	25.9	778	302.9			14	25.9	302.9	778	*
1003346933	Kirchner	Emily	Lancaster	PA	42	Family Practice	S	Paroxetine Hcl	Paroxetine Hcl	11	15	450	226.98		*					*
1003351602	Cowell	Natalie	Stillwater	MN	27	Nurse Practitioner	S	Paroxetine Hcl	Paroxetine Hcl	16	16	456	423.67			0	0	0	0	#
1003352196	Ellis	Debora	Palos Heights	IL	17	Nurse Practitioner	S	Paroxetine Hcl	Paroxetine Hcl	22	58	1740	291.21		#					*
1003352394	Borchers	Kayla	Greenville	OH	39	Nurse Practitioner	S	Paroxetine Hcl	Paroxetine Hcl	12	32	960	97.4		*					*
1003352659	Mann	Lindsay	El Monte	CA	6	Nurse Practitioner	S	Paroxetine Hcl	Paroxetine Hcl	11	33	990	279.63			11	33	279.63	990	*
1003353533	Hill	Holly	Tucson	AZ	4	Nurse Practitioner	S	Paroxetine Hcl	Paroxetine Hcl	74	102	2983	951	12		15	27	117.55	810	*
1003353533	Hill	Holly	Tucson	AZ	4	Nurse Practitioner	S	Paxil	Paroxetine Hcl	14	14	340	9013.87			0	0	0	0	#
1003354184	Ortiz	Juan	Tampa	FL	12	General Practice	S	Paroxetine Hcl	Paroxetine Hcl	21	52	1560	221.86	11	#					*
1003354788	Berry	Jana	Killen	AL	1	Nurse Practitioner	S	Paroxetine Hcl	Paroxetine Hcl	12	36	1080	181.29		*					*
1003355710	Joseph	Jossener	Wellington	FL	12	Nurse Practitioner	S	Paroxetine Hcl	Paroxetine Hcl	20	20	555	355.35		*					*
1003356767	Criste	Samantha	Goldsboro	NC	37	Nurse Practitioner	S	Paroxetine Hcl	Paroxetine Hcl	79	80.5	2361	743.91			43	43.8	419.89	1304	*
1003356809	Guerrette	Allison	Van Buren	ME	23	Nurse Practitioner	S	Paroxetine Hcl	Paroxetine Hcl	19	33	970	356.49		#					*
1003359738	Schmidt	Kaitlin	Windsor	CT	9	Nurse Practitioner	S	Paroxetine Hcl	Paroxetine Hcl	54	64	1750	570.3			14	24	159.09	695	*
1003360363	Hamer	Joseph	Columbus	OH	39	Nurse Practitioner	S	Paroxetine Hcl	Paroxetine Hcl	50	78	2324	564.01		*					*
1003361858	Wise	Jeffery	Portland	OR	41	Nurse Practitioner	S	Paroxetine Hcl	Paroxetine Hcl	11	11	258	50.19			0	0	0	0	#
1003362161	Brock	Mary	Lincolnton	NC	37	Nurse Practitioner	S	Paroxetine Hcl	Paroxetine Hcl	13	31	930	179.15		*					*
1003362633	Zarzour	Janet	Cleveland	TN	47	Nurse Practitioner	S	Paroxetine Hcl	Paroxetine Hcl	95	99	2308	1044.53		*					*
1003362682	Rising	Michelle	Candor	NY	36	Nurse Practitioner	S	Paroxetine Hcl	Paroxetine Hcl	13	19	570	120.13		*					*
1003362765	Marshburn	Amanda	Richlands	NC	37	Nurse Practitioner	S	Paroxetine Hcl	Paroxetine Hcl	26	30	900	193.14			26	30	193.14	900	*
1003363763	Trautlein	Laura	Winona	MN	27	Physician Assistant	S	Paroxetine Hcl	Paroxetine Hcl	26	76	2280	514.95			12	36	174.55	1080	*
1003366303	D'angelo	Maria	Newnan	GA	13	Physician Assistant	S	Paroxetine Hcl	Paroxetine Hcl	15	21	630	121.29		*					*
1003369091	White	Shanna	Shelburn	IN	18	Nurse Practitioner	S	Paroxetine Hcl	Paroxetine Hcl	42	42	1260	709.25			25	25	405.23	750	*
1003373838	Ohde	Donna	Hearne	TX	48	Nurse Practitioner	S	Paroxetine Hcl	Paroxetine Hcl	11	22	660	77.84		*					*
1003374208	Barton	Elizabeth	Shallotte	NC	37	Nurse Practitioner	S	Paroxetine Hcl	Paroxetine Hcl	12	12.1	364	99			0	0	0	0	#
1003381062	Hammill	Kelly	Ann Arbor	MI	26	Nurse Practitioner	S	Paroxetine Hcl	Paroxetine Hcl	29	29.7	889	297.45			17	17.3	237.92	517	*
1003382292	Uberti	Katie	Mukilteo	WA	53	Nurse Practitioner	S	Paroxetine Hcl	Paroxetine Hcl	14	38	1140	371.27		#					*
1003384603	Dehaven	Misty	Rockford	IL	17	Nurse Practitioner	S	Paroxetine Hcl	Paroxetine Hcl	40	79.2	2376	970.51			18	28.2	369.25	846	*
1003386525	Colver	Michael	Spokane	WA	53	Nurse Practitioner	S	Paroxetine Hcl	Paroxetine Hcl	13	14	420	158.46		#					*
1003387184	Lerback	Christine	Bandera	TX	48	Nurse Practitioner	S	Paroxetine Hcl	Paroxetine Hcl	16	26	770	209.29		*					*
1003396318	Mccray	Aaron	Watseka	IL	17	Nurse Practitioner	S	Paroxetine Hcl	Paroxetine Hcl	15	29	870	88.57			15	29	88.57	870	*
1003397365	Bakos	Alexandria	Fredericktown	PA	42	Nurse Practitioner	S	Paroxetine Hcl	Paroxetine Hcl	21	27	794	196.37		*					*
1003398223	Neill	Kendal	New Matamoras	OH	39	Nurse Practitioner	S	Paroxetine Hcl	Paroxetine Hcl	16	48	1440	213.07		*					*
1003399916	Kokes	Gloria	Omaha	NE	31	Nurse Practitioner	S	Paroxetine Hcl	Paroxetine Hcl	45	45	1149	437.98			0	0	0	0	#
1003454174	Baeza	Andres	El Paso	TX	48	Nurse Practitioner	S	Paroxetine Hcl	Paroxetine Hcl	20	22	660	222.31		*					*
1003455833	Fiser	Elizabeth	Little Rock	AR	5	Nurse Practitioner	S	Paroxetine Hcl	Paroxetine Hcl	28	28	841	246.55			0	0	0	0	#
1003459132	Booth	Mary	Republic	MO	29	Nurse Practitioner	S	Paroxetine Hcl	Paroxetine Hcl	46	104	3120	909.83	16	#					#
1003459231	Soucy	Alicia	Fort Kent	ME	23	Nurse Practitioner	S	Paroxetine Hcl	Paroxetine Hcl	15	15	434	105.85			15	15	105.85	434	*
1003463316	Chapian	Kristen	Woonsocket	RI	44	Nurse Practitioner	S	Paroxetine Hcl	Paroxetine Hcl	11	17	510	116.52			11	17	116.52	510	*
1003466921	Cayler	Sandra	Carroll	IA	19	Nurse Practitioner	S	Paroxetine Hcl	Paroxetine Hcl	12	12.2	349	45.12			0	0	0	0	#
1003468273	Mack	Kelly	Troy	NY	36	Nurse Practitioner	S	Paroxetine Hcl	Paroxetine Hcl	16	20	488	120.27		#					*
1003469578	Shipman	Janey	Gahanna	OH	39	Nurse Practitioner	S	Paroxetine Hcl	Paroxetine Hcl	13	15	450	52.79		*					*
1003475344	Bausano	Jenny	Lake Linden	MI	26	Nurse Practitioner	S	Paroxetine Hcl	Paroxetine Hcl	19	27	810	133.89			19	27	133.89	810	*
1003476276	Hanson	Jenna	Green Bay	WI	55	Physician Assistant	S	Paroxetine Hcl	Paroxetine Hcl	21	43	1289	487.41		#					*
1003477381	Cunningham	Patricia	Somerset	KY	21	Nurse Practitioner	S	Paroxetine Hcl	Paroxetine Hcl	43	51	1521	253.74		*					*
1003800095	Saaraswat	Vijay	Brooklyn	NY	36	Internal Medicine	S	Paroxetine Hcl	Paroxetine Hcl	58	78	1947	973.07	11		58	78	973.07	1947		11
1003800350	Daros	Antony	Grand Blanc	MI	26	Family Practice	S	Paroxetine Hcl	Paroxetine Hcl	21	35	1050	167.76			21	35	167.76	1050	*
1003800368	Rizkallah	Jean	Chula Vista	CA	6	Family Practice	S	Paroxetine Hcl	Paroxetine Hcl	17	27	810	105.3		#					*
1003800459	Sabih	Louay	Overland Park	KS	20	Internal Medicine	S	Paroxetine Hcl	Paroxetine Hcl	37	37	865	595.32			22	22	297	447	*
1003800616	Taylor	Phyllis	Dresden	TN	47	Nurse Practitioner	S	Paroxetine Hcl	Paroxetine Hcl	31	35	586	200.05		*					*
1003800673	Rosenthal	Michael	Dallas	TX	48	Psychiatry	S	Paroxetine Er	Paroxetine Hcl	12	20	600	3486.82			12	20	3486.82	600	*
1003800673	Rosenthal	Michael	Dallas	TX	48	Psychiatry	S	Paroxetine Hcl	Paroxetine Hcl	37	55	1650	405.37		#					*
1003801085	Houston-Gray	Karla	Kansas City	MO	29	Internal Medicine	S	Paroxetine Hcl	Paroxetine Hcl	32	74	2220	812.99		#					*
1003801168	Behana	Kimberly	Belle Vernon	PA	42	Nurse Practitioner	S	Paroxetine Hcl	Paroxetine Hcl	19	38.9	1167	308.65			19	38.9	308.65	1167	*
1003801366	Michalek	Leo	Lackawanna	NY	36	General Practice	S	Paroxetine Hcl	Paroxetine Hcl	12	18	540	86.83			12	18	86.83	540	*
1003801788	Anderson	John	Nashville	TN	47	Internal Medicine	S	Paroxetine Hcl	Paroxetine Hcl	15	43	1276	326.81			15	43	326.81	1276	*
1003801895	Crick	Mark	Statesboro	GA	13	Internal Medicine	S	Paroxetine Hcl	Paroxetine Hcl	20	36	1080	336.97			20	36	336.97	1080	*
1003802109	Furman	Matthew	Temple	TX	48	Family Practice	S	Paroxetine Hcl	Paroxetine Hcl	39	79	2370	509.69		#					*
1003802174	Roche	Steve	Dallas	TX	48	Psychiatry	S	Paroxetine Hcl	Paroxetine Hcl	40	67	1975	880.05			22	41	603.72	1210	*
1003802570	Rhames	Jody	Adrian	MI	26	Family Practice	S	Paroxetine Er	Paroxetine Hcl	11	11	330	1152.86			11	11	1152.86	330	*
1003802570	Rhames	Jody	Adrian	MI	26	Family Practice	S	Paroxetine Hcl	Paroxetine Hcl	22	64	1920	248.53		#					*
1003802638	Fuller	Stephen	Appleton	WI	55	Family Practice	S	Paroxetine Hcl	Paroxetine Hcl	12	36	1080	555.63		*					*
1003802828	Conover	Randy	Centerton	AR	5	Family Practice	S	Paroxetine Hcl	Paroxetine Hcl	39	97	2910	597.32	11		26	74	492.11	2220	*
1003803156	Sharma	Prixit	Avon Park	FL	12	Internal Medicine	S	Paroxetine Hcl	Paroxetine Hcl	102	271	8116	2318.22	30		88	233	1905.33	6976	#
1003803263	Koberna	Paul	State College	PA	42	Internal Medicine	S	Paroxetine Hcl	Paroxetine Hcl	16	26	773	145.96			16	26	145.96	773	*
1003803305	Rabinowich	Lydia	Bronx	NY	36	Neurology	S	Paroxetine Hcl	Paroxetine Hcl	15	21	630	63.39			15	21	63.39	630	*
1003803321	Turner	Kenneth	Russellville	AR	5	Internal Medicine	S	Paroxetine Hcl	Paroxetine Hcl	16	30	900	119.5		*					*
1003803511	Steffens	Geoffrey	Albuquerque	NM	35	Nurse Practitioner	S	Paroxetine Hcl	Paroxetine Hcl	11	33	990	211.75			11	33	211.75	990	*
1003803701	Perri	Gina	Cedar Rapids	IA	19	Family Practice	S	Paroxetine Hcl	Paroxetine Hcl	16	43	1290	541.2		#					*
1003803891	Holbert	Cecil	Philippi	WV	54	Family Practice	S	Paroxetine Hcl	Paroxetine Hcl	32	48	1440	254.29			32	48	254.29	1440	*
1003803909	Coppola	Christopher	Vero Beach	FL	12	Family Practice	S	Paroxetine Hcl	Paroxetine Hcl	34	102	3060	454.15	12	#					#
1003804162	Heise	Michael	Mc Murray	PA	42	Internal Medicine	S	Paroxetine Hcl	Paroxetine Hcl	65	89	2126	898.14	15		65	89	898.14	2126		15
1003804329	Toward	Brett	Mansfield	OH	39	Family Practice	S	Paroxetine Hcl	Paroxetine Hcl	19	47	1410	379.5		*					*
1003804519	Poulos	Dorothea	Elgin	IL	17	Family Practice	S	Paroxetine Hcl	Paroxetine Hcl	24	64.2	1925	544.82			24	64.2	544.82	1925	*
1003804642	Verkaik	Steven	Hudsonville	MI	26	Family Practice	S	Paroxetine Hcl	Paroxetine Hcl	27	77	2308	469.24			27	77	469.24	2308	*
1003804741	Salazar	Juan	Mcallen	TX	48	Internal Medicine	S	Paroxetine Hcl	Paroxetine Hcl	16	40	1200	318.36			16	40	318.36	1200	*
1003804923	Kastendieck	Kurt	Santa Fe	NM	35	Family Practice	S	Paroxetine Hcl	Paroxetine Hcl	19	24.9	748	187.82			19	24.9	187.82	748	*
1003805292	Christina	Melanie	Dallas	TX	48	Internal Medicine	S	Paroxetine Hcl	Paroxetine Hcl	25	45	1350	310.09			25	45	310.09	1350	*
1003805763	Ibay	Annamarie	Lumberton	NJ	34	Family Practice	S	Paroxetine Hcl	Paroxetine Hcl	15	45	1350	418.03		*					*
1003806019	Lloyd	Dennis	Flushing	MI	26	Family Practice	S	Paroxetine Hcl	Paroxetine Hcl	38	84	2520	425.81		#					*
1003806241	Geiger	Mara	Rochester Hills	MI	26	Internal Medicine	S	Paroxetine Hcl	Paroxetine Hcl	23	69	2070	468.43			23	69	468.43	2070	*
1003806274	Jenkins	Christopher	Mobile	AL	1	Psychiatry & Neurology	T	Paroxetine Er	Paroxetine Hcl	13	13	390	1760.46			13	13	1760.46	390	*
1003806274	Jenkins	Christopher	Mobile	AL	1	Psychiatry & Neurology	T	Paroxetine Hcl	Paroxetine Hcl	13	39	1170	351.07		*					*
1003806324	Santos Onoda	Kiyomi	Penuelas	PR	72	General Practice	S	Paroxetine Hcl	Paroxetine Hcl	13	15	435	120.97		*					*
1003806332	Marquino	Rey	Bedford	TX	48	Internal Medicine	S	Paroxetine Hcl	Paroxetine Hcl	63	173	5190	1716.33	22	#					#
1003806498	Motosue-Brennan	Julie	Sacramento	CA	6	Psychiatry	S	Paroxetine Hcl	Paroxetine Hcl	12	29.7	890	216.01	11	*					*
1003806829	Crowell	Steven	South Bend	IN	18	Internal Medicine	S	Paroxetine Hcl	Paroxetine Hcl	18	46	1364	291.46			18	46	291.46	1364	*
1003806902	Wychowski	Adam	Springfield	MA	25	Internal Medicine	S	Paroxetine Hcl	Paroxetine Hcl	14	40	1200	91.71		*					*
1003806977	Deshpande	Smita	Allentown	PA	42	Geriatric Medicine	S	Paroxetine Hcl	Paroxetine Hcl	24	24.1	580	273.89			24	24.1	273.89	580	*
1003807033	Addington	William	Marengo	OH	39	Internal Medicine	S	Paroxetine Hcl	Paroxetine Hcl	19	45	1350	243.62			19	45	243.62	1350	*
1003807041	Sharma	Virendra	Utica	NY	36	Family Practice	S	Paroxetine Hcl	Paroxetine Hcl	57	105	3150	558.17	13	#					*
1003807157	Harrison	Murke	Mount Vernon	IL	17	Family Practice	S	Paroxetine Hcl	Paroxetine Hcl	22	34	1020	189.72		#					*
1003807447	Myint	Twinkle	Frisco	TX	48	Internal Medicine	S	Paroxetine Hcl	Paroxetine Hcl	12	24	694	247.48			12	24	247.48	694	*
1003807496	Salama	Adel	Roanoke	VA	51	Internal Medicine	S	Paroxetine Hcl	Paroxetine Hcl	39	56	1646	598.78			39	56	598.78	1646	*
1003807546	Coleman	Silvia	New Castle	PA	42	Interventional Pain Management	S	Paroxetine Hcl	Paroxetine Hcl	102	127.5	3750	794.86	18	#					#
1003807736	Legendre	Diane	Corning	NY	36	Physician Assistant	S	Paroxetine Hcl	Paroxetine Hcl	38	78	2340	508.54			24	62	428.05	1860	*
1003807900	Olberding	Maria	Marshalltown	IA	19	Family Practice	S	Paroxetine Hcl	Paroxetine Hcl	42	110.1	3303	480.2	11		28	80	331.75	2400	*
1003808296	Grover	Julie	Perry	NY	36	Nurse Practitioner	S	Paroxetine Hcl	Paroxetine Hcl	15	33	990	272.78		*					*
1003808320	Madsen	Lisa	Lenexa	KS	20	Internal Medicine	S	Paroxetine Hcl	Paroxetine Hcl	19	45	1350	205.05		#					*
1003808478	Boyle	Joseph	Kalispell	MT	30	Psychiatry	S	Paroxetine Hcl	Paroxetine Hcl	23	35	1002	183.55		*					*
1003808619	Barfield	Amy	Roswell	GA	13	Family Practice	S	Paroxetine Hcl	Paroxetine Hcl	11	33	990	339.85			11	33	339.85	990	*
1003809088	Gombash	Andrew	Chillicothe	OH	39	Family Practice	S	Paroxetine Hcl	Paroxetine Hcl	18	30	900	174.55			18	30	174.55	900	*
1003809096	Goldberg	Robert	Niantic	CT	9	Internal Medicine	S	Paroxetine Er	Paroxetine Hcl	11	21	630	2261.72			11	21	2261.72	630	*
1003809096	Goldberg	Robert	Niantic	CT	9	Internal Medicine	S	Paroxetine Hcl	Paroxetine Hcl	23	61	1803	515.72		#					*
1003809393	Kowalski	Peter	Williamsville	NY	36	Family Practice	S	Paroxetine Hcl	Paroxetine Hcl	29	61	1830	300.96		#					*
1003809427	Melton-Smith	Renee	Shelby	NC	37	Internal Medicine	S	Paroxetine Hcl	Paroxetine Hcl	30	58	1737	677.44			30	58	677.44	1737	*
1003809765	Wilson	Lisha	Oakland	CA	6	Internal Medicine	S	Paroxetine Hcl	Paroxetine Hcl	12	22	638	153.27		*					*
1003809963	Rexinger	Kenneth	San Clemente	CA	6	Internal Medicine	S	Paroxetine Hcl	Paroxetine Hcl	13	35	1050	184.74			13	35	184.74	1050	*
1003809989	Sarwar	Nighat	Fresno	CA	6	Neurology	S	Paroxetine Hcl	Paroxetine Hcl	20	28	840	78.2		*					*
1003810441	Gray	Timothy	Forest Grove	OR	41	Family Practice	S	Paroxetine Hcl	Paroxetine Hcl	19	49	1461	225.49			19	49	225.49	1461	*
1003810904	Rushing	Paul	Shreveport	LA	22	Internal Medicine	S	Paroxetine Hcl	Paroxetine Hcl	19	57	1710	304.1			19	57	304.1	1710	*
1003810987	Ingwersen	Charlotte	Shepherdsville	KY	21	Family Practice	S	Paroxetine Hcl	Paroxetine Hcl	31	69	2070	618.48			11	33	161.17	990	*
1003810995	Shelton	Michael	Odessa	TX	48	Family Practice	S	Paroxetine Hcl	Paroxetine Hcl	26	34	1020	254.95		#					*
1003811472	Cain	Richard	Grantsville	WV	54	Family Practice	S	Paroxetine Hcl	Paroxetine Hcl	19	47	1394	295.64			19	47	295.64	1394	*
1003811662	Yalavarthi	Jyothsna	Farmington Hills	MI	26	Internal Medicine	S	Paroxetine Hcl	Paroxetine Hcl	43	43	890	290.85		#					*
1003811720	Yakutilov	Rafael	Rockaway Park	NY	36	Neurology	S	Paroxetine Hcl	Paroxetine Hcl	12	12	360	187.09			12	12	187.09	360	*
1003811829	Bee	Heidi	Mercer	PA	42	Family Practice	S	Paroxetine Hcl	Paroxetine Hcl	28	36	1030	142.12			28	36	142.12	1030	*
1003812025	Silverman	Gary	Vero Beach	FL	12	Family Practice	S	Paroxetine Hcl	Paroxetine Hcl	33	83	2490	622.1	11		33	83	622.1	2490		11
1003812132	Spasic	Alexander	Carlisle	PA	42	Family Practice	S	Paroxetine Hcl	Paroxetine Hcl	21	57	1710	160.29			21	57	160.29	1710	*
1003812322	Atamer	Erol	Vero Beach	FL	12	Internal Medicine	S	Paroxetine Hcl	Paroxetine Hcl	27	71	2130	669.65			27	71	669.65	2130	*
1003812843	Mital	Amita	Carnegie	PA	42	Internal Medicine	S	Paroxetine Hcl	Paroxetine Hcl	16	38	1140	330.85		#					*
1003813080	Pinto	Anne	Norwood	MA	25	Internal Medicine	S	Paroxetine Hcl	Paroxetine Hcl	23	47	1410	280.42			23	47	280.42	1410	*
1003813114	Slawek	David	Hendersonville	NC	37	Internal Medicine	S	Paroxetine Hcl	Paroxetine Hcl	23	55	1650	347.62			23	55	347.62	1650	*
1003813270	Pfeifer	Lyle	Longmont	CO	8	Family Practice	S	Paroxetine Hcl	Paroxetine Hcl	16	37	1110	387.15			16	37	387.15	1110	*
1003813452	Singerman	Burton	Johnstown	PA	42	Psychiatry	S	Paroxetine Hcl	Paroxetine Hcl	34	36.1	1082	217.87			13	15	48.56	450	*
1003813601	Paulk	Eddie	Springfield	IL	17	Internal Medicine	S	Paroxetine Hcl	Paroxetine Hcl	77	175	5214	1506.29	20		46	120	887.49	3600	#
1003813627	Dunckel	Phyllis	Medford	OR	41	Family Practice	S	Paroxetine Hcl	Paroxetine Hcl	13	19	570	126.75		*					*
1003813650	Toborg	Robert	Winston-Salem	NC	37	Family Practice	S	Paroxetine Hcl	Paroxetine Hcl	30	68	2040	475.85		#					*
1003813775	Martinko	Amelia	Poughkeepsie	NY	36	Internal Medicine	S	Paroxetine Hcl	Paroxetine Hcl	25	75	2250	470.8			25	75	470.8	2250	*
1003813965	Kobylarz	Dennis	Canaan	CT	9	Family Practice	S	Paroxetine Hcl	Paroxetine Hcl	30	46	1380	491.55			30	46	491.55	1380	*
1003814047	Rivera	Gilberto	San Juan	PR	72	Cardiology	S	Paroxetine Er	Paroxetine Hcl	11	11	330	1484.8			11	11	1484.8	330	*
1003814179	David	Michael	Joplin	MO	29	Family Practice	S	Paroxetine Hcl	Paroxetine Hcl	34	46	1361	245.27			15	23	148.24	690	*
1003814625	Koscica	Sarah	Peoria	IL	17	Family Practice	S	Paroxetine Hcl	Paroxetine Hcl	17	27	810	232.28		*					*
1003814666	Bright	David	Durham	NC	37	Internal Medicine	S	Paroxetine Hcl	Paroxetine Hcl	45	121	3630	1363.11	11		45	121	1363.11	3630		11
1003815069	Hassaballa	Mamdouh	Riverwoods	IL	17	General Practice	S	Paroxetine Hcl	Paroxetine Hcl	24	24	705	455.57		#					*
1003815119	Hoffmeister	Marc	Cherryvale	KS	20	Physician Assistant	S	Paroxetine Cr	Paroxetine Hcl	21	21	630	2557.89			21	21	2557.89	630	*
1003815390	Burnette	George	Jackson	KY	21	Family Practice	S	Paroxetine Hcl	Paroxetine Hcl	71	79.2	2133	812.92			71	79.2	812.92	2133	*
1003815465	Snider	Mark	Monroe	MI	26	Family Practice	S	Paroxetine Hcl	Paroxetine Hcl	30	38	1140	361.81			17	25	180.26	750	*
1003815499	Almanza	Ruben	Corpus Christi	TX	48	Family Practice	S	Paroxetine Hcl	Paroxetine Hcl	33	69	2040	756.62			33	69	756.62	2040	*
1003815622	Mooney	Stephen	Lexington	KY	21	Internal Medicine	S	Paroxetine Hcl	Paroxetine Hcl	23	43	1290	409.88			23	43	409.88	1290	*
1003815788	Cure	James	Lynchburg	VA	51	Internal Medicine	S	Paroxetine Hcl	Paroxetine Hcl	47	109	3244	1087.42			47	109	1087.42	3244	*
1003815879	Rodriguez Almodovar	Raul A	Vega Baja	PR	72	Family Practice	S	Paroxetine Er	Paroxetine Hcl	19	31	930	2977.38		#					*
1003815879	Rodriguez Almodovar	Raul A	Vega Baja	PR	72	Family Practice	S	Paroxetine Hcl	Paroxetine Hcl	33	33	990	178.31			19	19	90.89	570	*
1003816117	Mckeeff	Diane	Wakefield	RI	44	Nurse Practitioner	S	Paroxetine Hcl	Paroxetine Hcl	28	84	2520	559.46			28	84	559.46	2520	*
1003816141	Atmajian	Timothy	Fresno	CA	6	Ophthalmology	S	Paroxetine Hcl	Paroxetine Hcl	14	42	1260	244.92		*					*
1003816372	Moore	Charles	Middlesboro	KY	21	Internal Medicine	S	Paroxetine Hcl	Paroxetine Hcl	219	253	7353	2150.29	34		97	105	1139.52	2939		16
1003816604	Linneman	Nancy	Middletown	NY	36	Pulmonary Disease	S	Paroxetine Hcl	Paroxetine Hcl	11	33	990	211.87		*					*
1003816885	Ridder	Glenn	Sioux Falls	SD	46	Family Practice	S	Paroxetine Hcl	Paroxetine Hcl	26	52	1545	655.39			13	39	540.8	1170	*
1003817313	Hartmann	Rupert	Palmyra	NJ	34	Family Practice	S	Paroxetine Hcl	Paroxetine Hcl	24	40	1174	319.43		#					*
1003817529	Sanson	Michael	Ypsilanti	MI	26	Internal Medicine	S	Paroxetine Hcl	Paroxetine Hcl	31	67	2010	414.53		#					*
1003818055	Chun	Richard	Roseville	CA	6	Internal Medicine	S	Paroxetine Hcl	Paroxetine Hcl	41	79	2334	498.91			41	79	498.91	2334	*
1003818139	Ram	Ashok	Valley Stream	NY	36	Family Practice	S	Paroxetine Hcl	Paroxetine Hcl	32	78	2317	430.39			32	78	430.39	2317	*
1003818402	Huschart	Joseph	Cincinnati	OH	39	Internal Medicine	S	Paroxetine Hcl	Paroxetine Hcl	54	107	3210	797.39	12	#					*
1003818501	Chan	Justin	Alhambra	CA	6	Internal Medicine	S	Paroxetine Hcl	Paroxetine Hcl	11	27	810	196.94		*					*
1003818634	Menchl	Rudolph	Detroit	MI	26	Internal Medicine	S	Paroxetine Hcl	Paroxetine Hcl	13	15	399	500.34		*					*
1003818758	Carlson	Timothy	Reading	PA	42	Nurse Practitioner	S	Paroxetine Hcl	Paroxetine Hcl	13	13	390	118.09		*					*
1003818816	Shafer	Stuart	Vero Beach	FL	12	Neurology	S	Paroxetine Hcl	Paroxetine Hcl	30	72	2160	890.2	13		30	72	890.2	2160		13
1003818931	Liberman	Aleksandra	Hampton Bays	NY	36	Internal Medicine	S	Paroxetine Hcl	Paroxetine Hcl	17	51	1530	417.25			17	51	417.25	1530	*
1003819111	Jackson	James	Gainesville	GA	13	Internal Medicine	S	Paroxetine Er	Paroxetine Hcl	12	12	360	1316.26			12	12	1316.26	360	*
1003819111	Jackson	James	Gainesville	GA	13	Internal Medicine	S	Paroxetine Hcl	Paroxetine Hcl	42	88	2640	831.06			42	88	831.06	2640	*
1003819111	Jackson	James	Gainesville	GA	13	Internal Medicine	S	Paxil Cr	Paroxetine Hcl	12	12	360	2806.48			12	12	2806.48	360	*
1003819400	Merz	Glenn	Muskegon	MI	26	Family Practice	S	Paroxetine Hcl	Paroxetine Hcl	26	46	1380	305.14			26	46	305.14	1380	*
1003819525	Bennett	Barbara	Huber Heights	OH	39	Family Practice	S	Paroxetine Hcl	Paroxetine Hcl	65	91	2700	1058.18	12		44	54	789.19	1590	*
1003819699	French	Richard	Hastings	NE	31	Internal Medicine	S	Paroxetine Hcl	Paroxetine Hcl	57	81	2415	649.03			57	81	649.03	2415	*
1003820002	Kaye	William	West Palm Beach	FL	12	Endocrinology	S	Paroxetine Hcl	Paroxetine Hcl	29	77	2310	591.38			29	77	591.38	2310	*
1003820184	Brady	Robert	Saint Louis	MO	29	Psychiatry	S	Pexeva	Paroxetine Mesylate	12	12	360	5221.2			0	0	0	0	#
1003820325	Kloman	Alexander	Pittsfield	MA	25	Neurology	S	Paroxetine Hcl	Paroxetine Hcl	11	15	450	151.59		*					*
1003820572	Carlton	Charles	Fort Worth	TX	48	Internal Medicine	S	Paroxetine Hcl	Paroxetine Hcl	22	58	1740	717.47			22	58	717.47	1740	*
1003821802	Loop	Paul	West Plains	MO	29	Psychiatry & Neurology	T	Paroxetine Hcl	Paroxetine Hcl	15	15.1	451	112.01		*					*
1003822172	Keil	Lynn	Queensbury	NY	36	Physician Assistant	S	Paroxetine Hcl	Paroxetine Hcl	14	28	840	71.4		*					*
1003822628	Lyuboff	Zinaida	Brooklyn	NY	36	Psychiatry	S	Paroxetine Hcl	Paroxetine Hcl	88	104	3120	528.66			75	91	444.94	2730	*
1003822743	Huizenga	Aaron	Clayton	NY	36	Family Practice	S	Paroxetine Hcl	Paroxetine Hcl	15	45	1350	312.12		#					*
1003823048	Jones	Anne	Albuquerque	NM	35	Family Practice	S	Paroxetine Hcl	Paroxetine Hcl	33	51	1530	707.46			33	51	707.46	1530	*
1003823188	Beckman	Shonna	Kankakee	IL	17	Physician Assistant	S	Paroxetine Hcl	Paroxetine Hcl	13	39	1170	188.5		*					*
1003823295	Shepherd	James	Harwich	MA	25	Family Practice	S	Paroxetine Hcl	Paroxetine Hcl	24	50	1500	179.53			24	50	179.53	1500	*
1003823428	Zielinski	Tracy	Fort Myers	FL	12	Nurse Practitioner	S	Paroxetine Hcl	Paroxetine Hcl	13	13.2	396	93.16			13	13.2	93.16	396	*
1003823527	Aviles Munoz	Nelson	Hatillo	PR	72	Clinic or Group Practice	S	Paroxetine Hcl	Paroxetine Hcl	21	23	690	95.97		#					*
1003823873	Speer	Linda	Toledo	OH	39	Family Practice	S	Paroxetine Hcl	Paroxetine Hcl	11	23	690	64.13			11	23	64.13	690	*
1003824152	Young	Robert	Waianae	HI	15	Psychiatry	S	Paroxetine Hcl	Paroxetine Hcl	15	24	720	200.16			0	0	0	0	#
1003824251	Garman	Bonnye	Colorado Springs	CO	8	Physician Assistant	S	Paroxetine Hcl	Paroxetine Hcl	14	42	1260	359.77			14	42	359.77	1260	*
1003824376	Yee	Mon	Deforest	WI	55	Family Practice	S	Paroxetine Hcl	Paroxetine Hcl	17	51	1530	252.38		#					*
1003824509	Stokes	George	Cleveland	TX	48	Family Practice	S	Paroxetine Hcl	Paroxetine Hcl	20	40	1200	250.01			20	40	250.01	1200	*
1003824632	Martindale	Timothy	Waco	TX	48	Family Practice	S	Paroxetine Hcl	Paroxetine Hcl	11	33	990	197.38		*					*
1003824939	Asciuto	Letterio	Southington	CT	9	Internal Medicine	S	Paroxetine Hcl	Paroxetine Hcl	39	71	2130	679.46			39	71	679.46	2130	*
1003825076	Rousseau	Mews	Rockville Centre	NY	36	Psychiatry	S	Paroxetine Hcl	Paroxetine Hcl	42	84	2504	649.82			42	84	649.82	2504	*
1003825076	Rousseau	Mews	Rockville Centre	NY	36	Psychiatry	S	Paxil Cr	Paroxetine Hcl	11	11	330	4412.9			11	11	4412.9	330	*
1003825274	Cardona	Carmen	Brooklyn	NY	36	Internal Medicine	S	Paroxetine Hcl	Paroxetine Hcl	17	33	990	254.56			17	33	254.56	990	*
1003825506	Dudrick	Daniel	Mountain Top	PA	42	Family Practice	S	Paroxetine Hcl	Paroxetine Hcl	85	107	3177	820.13	15		85	107	820.13	3177		15
1003825548	Lindsay	Trevor	Huntsville	AL	1	Psychiatry	S	Paroxetine Hcl	Paroxetine Hcl	99	151	4522	1208.97	26		65	103	753.07	3082		14
1003826199	Cash	James	Pine Bluff	AR	5	Internal Medicine	S	Paroxetine Hcl	Paroxetine Hcl	21	29.3	835	211.67			21	29.3	211.67	835	*
1003826256	Montoya	Perry	Chula Vista	CA	6	Internal Medicine	S	Paroxetine Hcl	Paroxetine Hcl	20	60	1800	739.2			20	60	739.2	1800	*
1003826504	Brown	Pamela	Columbia	SC	45	Family Practice	S	Paroxetine Hcl	Paroxetine Hcl	28	69	2046	549.11			28	69	549.11	2046	*
1003826710	Sipple	David	Hickory	NC	37	Physician Assistant	S	Paroxetine Hcl	Paroxetine Hcl	14	18	540	226.01		*					*
1003826876	Wesley	Aisha	Chicago	IL	17	Physician Assistant	S	Paroxetine Hcl	Paroxetine Hcl	14	14	420	60.94			0	0	0	0	#
1003826884	Ruiz	David	Pismo Beach	CA	6	Family Practice	S	Paroxetine Hcl	Paroxetine Hcl	31	85	2550	896.92			31	85	896.92	2550	*
1003827106	Neeley	Christine	Denver	CO	8	Internal Medicine	S	Paroxetine Hcl	Paroxetine Hcl	29	64.4	1932	446.73			29	64.4	446.73	1932	*
1003827692	Gonzalez	Armando	Tucson	AZ	4	Internal Medicine	S	Paroxetine Hcl	Paroxetine Hcl	15	41	1230	433.59		#					*
1003827759	Rashid	Mohammad	Greenville	SC	45	Internal Medicine	S	Paroxetine Hcl	Paroxetine Hcl	16	38	1140	248.45		#					*
1003828542	Peacock	Lamar	Evans	GA	13	Internal Medicine	S	Paroxetine Hcl	Paroxetine Hcl	13	17	510	115.51			13	17	115.51	510	*
1003828724	Ali	Uzma	Roanoke	VA	51	Internal Medicine	S	Paroxetine Hcl	Paroxetine Hcl	66	66	1718	1167.17	16	#					#
1003828849	Glorioso	Joseph	Saint Clairsville	OH	39	Family Practice	S	Paroxetine Hcl	Paroxetine Hcl	21	51	1530	300.97			21	51	300.97	1530	*
1003829474	Reynolds	David	Honesdale	PA	42	Gastroenterology	S	Paroxetine Er	Paroxetine Hcl	11	11	330	785.66			11	11	785.66	330	*
1003829706	Angelo	Jennifer	Shreveport	LA	22	Physician Assistant	S	Paroxetine Hcl	Paroxetine Hcl	72	156	4657	950.82	20		44	118	560.68	3540	#
1003829789	Rivera Castro	Ericka	San Juan	PR	72	Psychiatry	S	Paroxetine Hcl	Paroxetine Hcl	39	39	1170	281.97			23	23	162.31	690	*
1003830191	Lam	Richard	Sun City	CA	6	Internal Medicine	S	Paroxetine Hcl	Paroxetine Hcl	76	132	3960	1157.03	19		65	113	1032.08	3390	#
1003830423	Pizziketti	Robert	York	PA	42	Family Practice	S	Paroxetine Hcl	Paroxetine Hcl	37	105	3150	612.31	12		25	75	387.31	2250	*
1003830530	Smith	Michael	Charlotte	NC	37	Internal Medicine	S	Paroxetine Hcl	Paroxetine Hcl	14	32	931	219.68		#					*
1003830647	Skale	Tracey	Cincinnati	OH	39	Psychiatry	S	Paroxetine Hcl	Paroxetine Hcl	59	60	1796	719.11			0	0	0	0	#
1003830852	Abraham	Raju	Kankakee	IL	17	Pulmonary Disease	S	Paroxetine Hcl	Paroxetine Hcl	15	41	1223	192.67		#					*
1003831397	Anderson	Shawn	Meridian	MS	28	Family Practice	S	Paroxetine Hcl	Paroxetine Hcl	28	64	1920	268.79			14	36	136.88	1080	*
1003831405	Sultan	Ahmad	Albany	NY	36	Physical Medicine and Rehabilitation	S	Paroxetine Hcl	Paroxetine Hcl	27	27	810	358.55			27	27	358.55	810	*
1003831959	Demuri	Bernadette	Wauwatosa	WI	55	Psychiatry	S	Paroxetine Hcl	Paroxetine Hcl	12	36	1080	300.54			12	36	300.54	1080	*
1003832346	Lee	David	Elk Grove	CA	6	Internal Medicine	S	Paroxetine Hcl	Paroxetine Hcl	20	51	1530	406.88		#					*
1003832437	Neshiwat	Lawrence	Yonkers	NY	36	Internal Medicine	S	Paroxetine Hcl	Paroxetine Hcl	14	30	900	170.7		#					*
1003833807	Hirsch	Sandra	Boca Raton	FL	12	Internal Medicine	S	Paroxetine Hcl	Paroxetine Hcl	22	64	1920	527.07			22	64	527.07	1920	*
1003833948	Bakhru	Jyoti	Los Alamitos	CA	6	Internal Medicine	S	Paroxetine Hcl	Paroxetine Hcl	17	49	1470	125.41			17	49	125.41	1470	*
1003834086	Clifford	Mark	Fairbanks	AK	2	Psychiatry	S	Paroxetine Hcl	Paroxetine Hcl	12	12.1	362	72.48			0	0	0	0	#
1003834409	Lux	Thomas	Houston	TX	48	Internal Medicine	S	Paroxetine Hcl	Paroxetine Hcl	44	112	3360	1124.95	11		44	112	1124.95	3360		11
1003834433	Nair	Anil	Quincy	MA	25	Neurology	S	Paroxetine Hcl	Paroxetine Hcl	12	20	600	149.16		*					*
1003834557	Poss	Michael	Carrollton	GA	13	Family Practice	S	Paroxetine Hcl	Paroxetine Hcl	50	50	1500	446.86			50	50	446.86	1500	*
1003834649	Thompson	Jeanne	Louisville	KY	21	Internal Medicine	S	Paroxetine Hcl	Paroxetine Hcl	18	35	999	285.95			18	35	285.95	999	*
1003834789	De Silva	Nihal	San Diego	CA	6	Psychiatry	S	Paroxetine Hcl	Paroxetine Hcl	117	143	4243	1040.14	17		97	105	800.77	3103	#
1003834805	Michas	George	Fort Walton Beach	FL	12	Psychiatry	S	Paroxetine Hcl	Paroxetine Hcl	13	13	390	256.53			0	0	0	0	#
1003835604	Delucia	Richard	Jupiter	FL	12	Family Practice	S	Paroxetine Hcl	Paroxetine Hcl	32	78	2340	749.55			32	78	749.55	2340	*
1003835620	Brickey	David	Tyler	TX	48	Pulmonary Disease	S	Paroxetine Hcl	Paroxetine Hcl	17	17	400	174.85			17	17	174.85	400	*
1003835679	Tee	Nora	Alhambra	CA	6	Family Practice	S	Paroxetine Hcl	Paroxetine Hcl	28	50	1500	187.75			28	50	187.75	1500	*
1003835745	Chauhan	Digpal	Leavenworth	KS	20	Internal Medicine	S	Paroxetine Hcl	Paroxetine Hcl	42	54	1620	419.91			31	39	253.79	1170	*
1003836271	Narayana	Jayaprakash	Kaufman	TX	48	Family Practice	S	Paroxetine Hcl	Paroxetine Hcl	19	25	680	139.01		*					*
1003836313	Lovell	Randy	Thompson Falls	MT	30	Family Practice	S	Paroxetine Hcl	Paroxetine Hcl	15	39	1170	145.05			15	39	145.05	1170	*
1003836511	Karumudi	Anjaneyulu	Somerset	PA	42	Psychiatry	S	Paroxetine Hcl	Paroxetine Hcl	108	130	3884	928.74	12		35	43	173.56	1290	*
1003836784	Wilson	Michael	York	PA	42	Family Practice	S	Paroxetine Hcl	Paroxetine Hcl	32	76	2280	327.92			32	76	327.92	2280	*
1003837758	Bocanegra	Javier	San Antonio	TX	48	Family Practice	S	Paroxetine Hcl	Paroxetine Hcl	19	27	810	65.19		#					*
1003837949	Doornink	Daniel	Yakima	WA	53	Internal Medicine	S	Paroxetine Hcl	Paroxetine Hcl	15	23	690	146.32			15	23	146.32	690	*
1003837964	Nalubega	Rita	Devils Lake	ND	38	Family Practice	S	Paroxetine Hcl	Paroxetine Hcl	33	51	1504	291.8			33	51	291.8	1504	*
1003838020	Bell	Maurice	Long Beach	CA	6	Internal Medicine	S	Paroxetine Hcl	Paroxetine Hcl	14	28	780	316.75		*					*
1003838210	Idelkope	George	Hinsdale	NH	33	Family Practice	S	Paroxetine Hcl	Paroxetine Hcl	14	38	1140	279.08		#					*
1003838210	Idelkope	George	Hinsdale	NH	33	Family Practice	S	Paxil	Paroxetine Hcl	14	14	168	5164.68			14	14	5164.68	168	*
1003838293	Kragt	Anna	Middlebury	IN	18	Family Practice	S	Paroxetine Hcl	Paroxetine Hcl	19	55	1647	433.09		*					*
1003838699	Sams	Lucius	Pearl	MS	28	Internal Medicine	S	Paroxetine Hcl	Paroxetine Hcl	38	106.5	3195	419.95	13	#					#
1003838814	Gemsch	Linda	Panama City	FL	12	Nurse Practitioner	S	Paroxetine Hcl	Paroxetine Hcl	19	51	1530	397.42		#					*
1003838830	Horacek	Marilyn	Wheeling	WV	54	Family Practice	S	Paroxetine Hcl	Paroxetine Hcl	42	60	1800	270.71			23	35	139.69	1050	*
1003839200	Bandari	Usha	Marlborough	MA	25	Internal Medicine	S	Paroxetine Hcl	Paroxetine Hcl	30	38.2	1122	245.54			30	38.2	245.54	1122	*
1003839242	Lum	Marcus	La Mirada	CA	6	Family Practice	S	Paroxetine Hcl	Paroxetine Hcl	14	42	1260	92.37			14	42	92.37	1260	*
1003839424	Stanek	Christine	Medford	OR	41	Nurse Practitioner	S	Paroxetine Hcl	Paroxetine Hcl	13	21	630	115.44			13	21	115.44	630	*
1003839655	Ahmed	Shamim	Woodside	NY	36	Internal Medicine	S	Paroxetine Hcl	Paroxetine Hcl	19	24	720	65.34		#					*
1003839663	Mcneel	Jacob	Beckley	WV	54	Family Practice	S	Paroxetine Hcl	Paroxetine Hcl	22	38	1140	352.33		*					*
1003839713	Gao	Keming	Cleveland	OH	39	Psychiatry	S	Paroxetine Hcl	Paroxetine Hcl	18	30	900	293.11		*					*
1003839796	Joyce	Karen	Omaha	NE	31	Internal Medicine	S	Paroxetine Hcl	Paroxetine Hcl	21	41	1230	253.08			21	41	253.08	1230	*
1003839945	Tarapore	Farokh	Brooklyn	NY	36	Psychiatry	S	Paroxetine Hcl	Paroxetine Hcl	44	44	1320	297.14			11	11	28.12	330	*
1003839986	Prasad	Anuj	Glen Mills	PA	42	Internal Medicine	S	Paroxetine Hcl	Paroxetine Hcl	17	39	1170	440.02			17	39	440.02	1170	*
1003840315	Chau	Frank	Southborough	MA	25	Internal Medicine	S	Paroxetine Hcl	Paroxetine Hcl	19	57	1710	385.37			19	57	385.37	1710	*
1003840430	Dunn	Ernest	Cape May Court House	NJ	34	Family Practice	S	Paroxetine Hcl	Paroxetine Hcl	33	91	2730	591.25			33	91	591.25	2730	*
1003840513	Phillips	Scott	Pittsburgh	PA	42	Internal Medicine	S	Paroxetine Hcl	Paroxetine Hcl	39	59	1770	258.05		#					*
1003840539	Duddleston	David	Madison	MS	28	Internal Medicine	S	Paroxetine Hcl	Paroxetine Hcl	19	19	209	125.78			19	19	125.78	209	*
1003840901	Blankenship	Harold	Neosho	MO	29	Internal Medicine	S	Paroxetine Hcl	Paroxetine Hcl	15	21	630	107.38		#					*
1003841073	Harrison	Jerry	Madison	MS	28	Internal Medicine	S	Paroxetine Hcl	Paroxetine Hcl	52	90	2680	664.91			39	77	636.81	2310	*
1003841370	Lowe	Robert	Grass Valley	CA	6	Internal Medicine	S	Paroxetine Hcl	Paroxetine Hcl	25	73	2190	481.56		#					*
1003841594	Pitts	Leslie	Keene	NH	33	Family Practice	S	Paroxetine Hcl	Paroxetine Hcl	51	67	1431	393.17			23	31	233.75	764	*
1003841917	Pacold	Vivien	Cathedral City	CA	6	Pediatric Medicine	S	Paroxetine Hcl	Paroxetine Hcl	12	36	1080	394.28		*					*
1003842402	Lingen	Thomas	Cumberland	WI	55	Family Practice	S	Paroxetine Hcl	Paroxetine Hcl	13	39	1170	190.48			13	39	190.48	1170	*
1003842584	Erim	Elif	Utica	NY	36	Geriatric Medicine	S	Paroxetine Hcl	Paroxetine Hcl	13	13	329	101.41			13	13	101.41	329	*
1003842592	Siddall	Laurie	Newton	IA	19	Nurse Practitioner	S	Paroxetine Hcl	Paroxetine Hcl	13	39	1170	261.18			13	39	261.18	1170	*
1003842824	Parmar	Harbhajan	Willoughby	OH	39	Internal Medicine	S	Paroxetine Hcl	Paroxetine Hcl	21	29	808	198.35		#					*
1003842964	Deforest	John	Beecher	IL	17	Family Practice	S	Paroxetine Hcl	Paroxetine Hcl	22	56	1680	479.84			22	56	479.84	1680	*
1003843020	Cutler	Naomi	Baltimore	MD	24	Internal Medicine	S	Paroxetine Hcl	Paroxetine Hcl	22	59	1770	256.34			22	59	256.34	1770	*
1003843053	Ritchey	Sara Jo	Elkland	PA	42	Physician Assistant	S	Paroxetine Hcl	Paroxetine Hcl	21	63	1890	546.37			21	63	546.37	1890	*
1003843202	Robke	Gregory	Plymouth	MA	25	Internal Medicine	S	Paroxetine Hcl	Paroxetine Hcl	76	194	5820	1315.01	19	#					#
1003843590	Jackson	William	Salisbury	MA	25	Internal Medicine	S	Paroxetine Hcl	Paroxetine Hcl	38	86	2580	599.61			22	60	400.51	1800	*
1003843624	Briggs	Richard	Brandon	SD	46	Family Practice	S	Paroxetine Hcl	Paroxetine Hcl	30	52	1560	301.57		#					*
1003843848	Azan	Kenneth	Sedalia	MO	29	Internal Medicine	S	Paroxetine Hcl	Paroxetine Hcl	56	74	1866	446.79		#					*
1003843863	Patel	Choudhary	Long Beach	CA	6	Psychiatry	S	Paroxetine Hcl	Paroxetine Hcl	13	19	570	103.06		#					*
1003843871	Nudelman	Stanley	Corvallis	OR	41	Internal Medicine	S	Paroxetine Hcl	Paroxetine Hcl	36	98	2940	685.58		#					*
1003844754	Cheatham	Gregory	Decatur	AL	1	Family Practice	S	Paroxetine Hcl	Paroxetine Hcl	37	53	1590	335.62			16	22	168.86	660	*
1003844838	Cranmer	Curtis	Bath	NY	36	Family Practice	S	Paroxetine Hcl	Paroxetine Hcl	38	57.7	1731	377.58			12	31.7	254.72	951	*
1003844952	Hubbard	Frank	Cushing	OK	40	Family Practice	S	Paroxetine Hcl	Paroxetine Hcl	30	34	1020	227.15			17	21	148.57	630	*
1003845447	Janzen	Timothy	Portland	OR	41	Family Practice	S	Paroxetine Hcl	Paroxetine Hcl	35	65	1920	793.74			24	38	362.86	1140	*
1003845660	Rakhmanchik	Emmanuil	Brooklyn	NY	36	Internal Medicine	S	Paroxetine Hcl	Paroxetine Hcl	26	26	780	197.24			26	26	197.24	780	*
1003845678	Zielinski	Margaret	Highland Park	IL	17	Nurse Practitioner	S	Paroxetine Hcl	Paroxetine Hcl	12	36	1080	215.53			12	36	215.53	1080	*
1003845926	Pernas	Elena	Miami	FL	12	Family Practice	S	Paroxetine Hcl	Paroxetine Hcl	13	25	750	33.65			13	25	33.65	750	*
1003845975	Dumpe	Teresa	Hagerstown	MD	24	Nurse Practitioner	S	Paroxetine Hcl	Paroxetine Hcl	17	51	1530	435.01			17	51	435.01	1530	*
1003846049	Mabine	Larry	Woodstock	GA	13	Anesthesiology	S	Paroxetine Hcl	Paroxetine Hcl	15	15	450	97.01		*					*
1003846320	Susoiu Tcaciuc	Daniela	Parma	OH	39	Internal Medicine	S	Paroxetine Hcl	Paroxetine Hcl	24	68	2040	236.36			24	68	236.36	2040	*
1003846742	Arquisola	Maria	Broken Arrow	OK	40	Psychiatry	S	Paroxetine Hcl	Paroxetine Hcl	20	48	1440	450.39		*					*
1003846809	Odom	Leandre	New Iberia	LA	22	Family Practice	S	Paroxetine Hcl	Paroxetine Hcl	22	36	1080	192.76		#					*
1003846833	Somervell	Pamela	Saltville	VA	51	Family Practice	S	Paroxetine Hcl	Paroxetine Hcl	35	83	2490	542.73		#					*
1003846882	Corral	David	Benbrook	TX	48	Internal Medicine	S	Paroxetine Hcl	Paroxetine Hcl	18	44	1320	488.86		#					*
1003847450	Turner	Richard	Paradise	CA	6	Family Practice	S	Paroxetine Hcl	Paroxetine Hcl	16	32	960	203.73			16	32	203.73	960	*
1003847617	Mendiratta	Surinder	Southfield	MI	26	Internal Medicine	S	Paroxetine Hcl	Paroxetine Hcl	28	38.2	893	195.5			28	38.2	195.5	893	*
1003847971	Tomboulian	Sherryl	Sisseton	SD	46	Family Practice	S	Paroxetine Hcl	Paroxetine Hcl	18	30	900	72.72		#					*
1003848094	Holajter	David	Evansville	IN	18	Psychiatry	S	Paroxetine Hcl	Paroxetine Hcl	14	16	454	157.92			0	0	0	0	#
1003848268	Perez	Vandely	Hialeah	FL	12	General Practice	T	Paroxetine Hcl	Paroxetine Hcl	56	82	2460	692.12		#					*
1003848300	King	Kathleen	Philadelphia	PA	42	Internal Medicine	S	Paroxetine Hcl	Paroxetine Hcl	13	39	1170	387.02			13	39	387.02	1170	*
1003848532	Looney	John Joseph	Milton	MA	25	Internal Medicine	S	Paroxetine Hcl	Paroxetine Hcl	27	35	1050	361.92			27	35	361.92	1050	*
1003848565	Hurd Quinones	Mary	Ocala	FL	12	Internal Medicine	S	Paroxetine Hcl	Paroxetine Hcl	15	35	1050	271.85			15	35	271.85	1050	*
1003848706	Riehl	Mila	Decatur	AL	1	Emergency Medicine	S	Paroxetine Hcl	Paroxetine Hcl	15	33	954	310.25			15	33	310.25	954	*
1003848763	Tracy	Robert	Highland Heights	KY	21	Family Practice	S	Paroxetine Hcl	Paroxetine Hcl	41	87	2595	691.46			41	87	691.46	2595	*
1003848797	Lish	Jeffrey	Brigham City	UT	49	Family Practice	S	Paroxetine Hcl	Paroxetine Hcl	56	94.3	2829	1256.4			40	70.3	866.81	2109	*
1003848805	Goyal	Alok	South Plainfield	NJ	34	Internal Medicine	S	Paroxetine Hcl	Paroxetine Hcl	54	120	3600	870.16	18		39	95	705.03	2850	#
1003849035	El Zind	Nabila	Lawton	OK	40	Neurology	S	Paroxetine Hcl	Paroxetine Hcl	24	66	1980	310.03			12	30	138.69	900	*
1003849407	Ganesan	Geetha	New Berlin	WI	55	Internal Medicine	S	Paroxetine Hcl	Paroxetine Hcl	27	81	2430	565.41		#					*
1003849464	Laniado	Claude	New York	NY	36	Psychiatry	S	Paroxetine Hcl	Paroxetine Hcl	29	32	960	122.52		#					*
1003849779	Kailasam	Mala	Philadelphia	PA	42	Internal Medicine	S	Paroxetine Hcl	Paroxetine Hcl	16	16	480	61.92			0	0	0	0	#
1003850132	Aldrich	Ashley	Porter	OK	40	Family Practice	S	Paroxetine Hcl	Paroxetine Hcl	25	45	1350	533.65		*					*
1003850322	Jindal	Priti	Bloomington	IN	18	Internal Medicine	S	Paroxetine Hcl	Paroxetine Hcl	17	17	510	209.49			17	17	209.49	510	*
1003850553	Hasnain	Imran	Corona	CA	6	Internal Medicine	S	Paroxetine Hcl	Paroxetine Hcl	19	29	854	313.3			19	29	313.3	854	*
1003850751	Brody	David	New York	NY	36	Neuropsychiatry	S	Paroxetine Hcl	Paroxetine Hcl	11	29.5	868	171.47			11	29.5	171.47	868	*
1003850967	Williams	Michael	Shawano	WI	55	Family Practice	S	Paroxetine Hcl	Paroxetine Hcl	20	54	1620	378.29			20	54	378.29	1620	*
1003851510	Lusby	James	Amarillo	TX	48	Gastroenterology	S	Paroxetine Hcl	Paroxetine Hcl	12	12	360	66.89			0	0	0	0	#
1003851676	Gutsmann	Astrid	Allen	TX	48	Family Practice	S	Paroxetine Hcl	Paroxetine Hcl	13	23	690	111.89			13	23	111.89	690	*
1003852070	Rae	Robert	Montgomery	OH	39	Internal Medicine	S	Paroxetine Hcl	Paroxetine Hcl	13	13	84	54.73			13	13	54.73	84	*
1003852252	Homer	Patrick	Lovington	NM	35	Family Practice	S	Paroxetine Hcl	Paroxetine Hcl	91	118	3479	1330.08	16		74	98	1137.07	2879	#
1003852708	Chen	Anne	Fairfield	CA	6	Internal Medicine	S	Paroxetine Hcl	Paroxetine Hcl	18	32	960	412.58		#					*
1003852815	Brenner	Louis	Upland	CA	6	Family Practice	S	Paroxetine Hcl	Paroxetine Hcl	17	33	990	340.13			17	33	340.13	990	*
1003852849	Vandenburgh	Cortney	Hailey	ID	16	Family Practice	S	Paroxetine Hcl	Paroxetine Hcl	11	24	720	119.42		*					*
1003853078	Berkshire	Stephanie	Phoenix	AZ	4	Internal Medicine	S	Paroxetine Hcl	Paroxetine Hcl	17	17	476	329.33		#					*
1003853268	Fox	Robert	Westerly	RI	44	Internal Medicine	S	Paroxetine Hcl	Paroxetine Hcl	29	87	2610	1004.33		#					*
1003853276	Hart	Nora	Shenandoah	TX	48	Family Practice	S	Paroxetine Hcl	Paroxetine Hcl	15	45	1350	353.47			15	45	353.47	1350	*
1003854324	Frandsen	Tracy	Spanish Fork	UT	49	Family Practice	S	Paroxetine Hcl	Paroxetine Hcl	16	20	600	164.83			16	20	164.83	600	*
1003854373	Lockhart	Christine	Camilla	GA	13	Nurse Practitioner	S	Paroxetine Hcl	Paroxetine Hcl	31	59	1770	393.26			18	42	256.79	1260	*
1003854761	Mao	Cheng-An	Clifton	NJ	34	Family Practice	S	Paroxetine Hcl	Paroxetine Hcl	37	55	1602	776.15			37	55	776.15	1602	*
1003855149	Patton	Arthur	Gardendale	AL	1	Family Practice	S	Paroxetine Hcl	Paroxetine Hcl	60	117	3510	809.06	13	#					#
1003855206	Heidel	Randy	Madison	WI	55	Internal Medicine	S	Paroxetine Hcl	Paroxetine Hcl	13	37	1108	209.8		#					*
1003855354	Lakin	Raymond	Ft Lauderdale	FL	12	Family Practice	S	Paroxetine Hcl	Paroxetine Hcl	18	54	1620	161.57			18	54	161.57	1620	*
1003855511	Cuello	Jorge	South Miami	FL	12	Cardiology	S	Paroxetine Hcl	Paroxetine Hcl	31	67	2010	667.8			31	67	667.8	2010	*
1003855560	Freeman	Lucius	Prattville	AL	1	Family Practice	S	Paroxetine Hcl	Paroxetine Hcl	52	122	3660	754.12	12		36	94	617.25	2820	*
1003855651	Vita	Eleanor	Owatonna	MN	27	Family Practice	S	Paroxetine Hcl	Paroxetine Hcl	12	30.1	903	168.09			12	30.1	168.09	903	*
1003856089	Maldonado	Rolando	Houston	TX	48	General Practice	S	Paroxetine Hcl	Paroxetine Hcl	16	44	1320	253.24		#					*
1003856477	Eschete	Mary	Houma	LA	22	Internal Medicine	S	Paroxetine Hcl	Paroxetine Hcl	24	70	2100	324.76		#					*
1003856964	Lan	Andrew	Yonkers	NY	36	Internal Medicine	S	Paroxetine Hcl	Paroxetine Hcl	12	36	1080	170.87			12	36	170.87	1080	*
1003857038	Ashai	Riffat	Columbia	MD	24	Psychiatry	S	Paroxetine Hcl	Paroxetine Hcl	30	86	2558	437.95		#					*
1003857178	Felsted	Laura	Berlin	VT	50	Internal Medicine	S	Paroxetine Hcl	Paroxetine Hcl	23	31	930	170.03			23	31	170.03	930	*
1003857186	Kilduff	Patrick	Shavertown	PA	42	Internal Medicine	S	Paroxetine Hcl	Paroxetine Hcl	40	76	2244	803.9	11	#					*
1003857236	Ford	Janice	West Monroe	LA	22	Internal Medicine	S	Paroxetine Hcl	Paroxetine Hcl	11	11	330	37.59			11	11	37.59	330	*
1003857459	Khalil	Shoaib	Cleburne	TX	48	Internal Medicine	S	Paroxetine Hcl	Paroxetine Hcl	39	63	1868	938.89			39	63	938.89	1868	*
1003857749	Davis	Labronz	Columbus	OH	39	Family Practice	S	Paroxetine Hcl	Paroxetine Hcl	34	56	1680	376.22			11	21	73.3	630	*
1003858770	Shay	Eric	Kalamazoo	MI	26	Internal Medicine	S	Paroxetine Hcl	Paroxetine Hcl	28	58	1740	297.64			28	58	297.64	1740	*
1003859174	Martin	Michelle	Stanford	KY	21	Physician Assistant	S	Paroxetine Hcl	Paroxetine Hcl	50	94	2820	373.41			50	94	373.41	2820	*
1003859265	Torres	Efrain	New Bedford	MA	25	Internal Medicine	S	Paroxetine Hcl	Paroxetine Hcl	90	94	2724	1513.46	13		90	94	1513.46	2724		13
1003859331	Peacock Birsett	Jama	Saratoga Springs	NY	36	Family Practice	S	Paroxetine Hcl	Paroxetine Hcl	21	38.9	1062	538.64		*					*
1003859406	Han	Robert	Iron River	MI	26	Internal Medicine	S	Paroxetine Hcl	Paroxetine Hcl	39	51	1330	624.06		#					*
1003859414	Kumar	Ravi	Tulare	CA	6	Family Practice	S	Paroxetine Hcl	Paroxetine Hcl	13	19	570	82.97		#					*
1003859422	Charle	Edwin	Somersworth	NH	33	Family Practice	S	Paroxetine Hcl	Paroxetine Hcl	41	81	2430	700.26			41	81	700.26	2430	*
1003859778	Holter	Jeremy	Shawnee	OK	40	Internal Medicine	S	Paroxetine Hcl	Paroxetine Hcl	20	56	1680	587.27			20	56	587.27	1680	*
1003859919	Arana	Milton	Tavares	FL	12	Physician Assistant	S	Paroxetine Hcl	Paroxetine Hcl	20	40	1200	210.1			20	40	210.1	1200	*
1003860040	Talavera	Joyce	Westfield	NJ	34	Internal Medicine	S	Paroxetine Er	Paroxetine Hcl	13	15	427	1351.34			13	15	1351.34	427	*
1003860081	Wilbur	Mark	Byron	MN	27	Family Practice	S	Paroxetine Hcl	Paroxetine Hcl	13	39	1170	214.97			13	39	214.97	1170	*
1003860172	Balon	Stanley	Cumberland	RI	44	Internal Medicine	S	Paroxetine Hcl	Paroxetine Hcl	42	98	2940	803.06			42	98	803.06	2940	*
1003860438	Bose	Reena	Buffalo	NY	36	Internal Medicine	S	Paroxetine Hcl	Paroxetine Hcl	16	45	1350	279.21			16	45	279.21	1350	*
1003860669	Santiago	Arthur	Rahway	NJ	34	Internal Medicine	S	Paroxetine Hcl	Paroxetine Hcl	45	89	2637	732.8	13		45	89	732.8	2637		13
1003860891	Cooper	Timothy	Putnam	CT	9	Family Practice	S	Paroxetine Hcl	Paroxetine Hcl	51	143	4290	1100.85	12	#					#
1003860982	Witherspoon	Christi	Hermitage	TN	47	Internal Medicine	S	Paroxetine Hcl	Paroxetine Hcl	18	54	1620	202.03			18	54	202.03	1620	*
1003861162	Pennington	Jessica	Berea	KY	21	Family Practice	S	Paroxetine Hcl	Paroxetine Hcl	30	68	2040	277.81		#					*
1003861279	Miller	Joseph	Thomasville	NC	37	Neurology	S	Paroxetine Hcl	Paroxetine Hcl	11	15	450	134.24		*					*
1003861915	Gopal	Meenakshi	Winchester	VA	51	Internal Medicine	S	Paxil	Paroxetine Hcl	12	12.1	285	11502.2			0	0	0	0	#
1003862582	Mauricio	Earl John	Largo	MD	24	Psychiatry	S	Paroxetine Hcl	Paroxetine Hcl	48	89.2	2668	1038.79	11		35	76	630.36	2280	*
1003862855	Betker	Kimberley	Hornell	NY	36	Nurse Practitioner	S	Paroxetine Hcl	Paroxetine Hcl	38	46	1362	283.02		#					*
1003863663	Jacobs	Kellie	Bellingham	WA	53	Family Practice	S	Paroxetine Hcl	Paroxetine Hcl	12	36	1080	291.37			12	36	291.37	1080	*
1003863838	Mirow	Arvin	San Marcos	CA	6	Psychiatry	S	Paroxetine Hcl	Paroxetine Hcl	14	38	1140	366.75		#					*
1003863929	Taylor	Lee	Spartanburg	SC	45	Family Practice	S	Paroxetine Er	Paroxetine Hcl	17	25	750	2480.83			17	25	2480.83	750	*
1003863929	Taylor	Lee	Spartanburg	SC	45	Family Practice	S	Paroxetine Hcl	Paroxetine Hcl	31	93	2790	1049.91	11		31	93	1049.91	2790		11
1003864018	Hoffman	Nancy	New Richmond	OH	39	Nurse Practitioner	S	Paroxetine Hcl	Paroxetine Hcl	32	60	1800	452.8			21	49	381.3	1470	*
1003864216	Aliwalas	Martha	East Syracuse	NY	36	Family Practice	S	Paroxetine Hcl	Paroxetine Hcl	28	76.3	2267	746.11	11	#					*
1003864752	Vasi	Rahib	Fairfield	OH	39	Internal Medicine	S	Paroxetine Hcl	Paroxetine Hcl	17	31	930	178.27		#					*
1003864992	Montaldo	Thomas	Deland	FL	12	Family Practice	S	Paroxetine Hcl	Paroxetine Hcl	34	92	2760	893.44		#					*
1003865601	Remde	Alan	Phillipsburg	NJ	34	Family Practice	S	Paroxetine Hcl	Paroxetine Hcl	16	22	660	252.43			16	22	252.43	660	*
1003865759	Beltowski	Denise	Carlisle	PA	42	Physician Assistant	S	Paroxetine Hcl	Paroxetine Hcl	19	35	1040	208.54			19	35	208.54	1040	*
1003866104	Crist	Gene	Galena	IL	17	Family Practice	S	Paroxetine Hcl	Paroxetine Hcl	123	227.3	6700	1540.51	27		110	214.3	1495.92	6336	#
1003866278	Sciara	Patrick	Phoenix	AZ	4	Internal Medicine	S	Paroxetine Hcl	Paroxetine Hcl	67	136.6	4024	1494.4	17	#					#
1003866401	Eck	Anita	Wayland	NY	36	Physician Assistant	S	Paroxetine Hcl	Paroxetine Hcl	11	27	810	303.81		*					*
1003866823	Patel	Sanjay	Ocala	FL	12	Internal Medicine	S	Paroxetine Hcl	Paroxetine Hcl	18	28	835	169.31			18	28	169.31	835	*
1003867300	Odell	Sharon	Marietta	GA	13	Internal Medicine	S	Paroxetine Hcl	Paroxetine Hcl	16	48	1440	243.58			16	48	243.58	1440	*
1003867714	Helfand	Ira	Springfield	MA	25	Internal Medicine	S	Paroxetine Hcl	Paroxetine Hcl	40	99	2936	671.33	12		17	48	278.44	1440	*
1003867763	Vizcaino	Edgar	Bethlehem	PA	42	Psychiatry	S	Paroxetine Hcl	Paroxetine Hcl	26	26	780	127.95			0	0	0	0	#
1003867771	O'brien	Kevin	Logansport	IN	18	Family Practice	S	Paroxetine Hcl	Paroxetine Hcl	32	94	2820	608.4	12	#					*
1003868092	Cloutier	Lisa	Windsor Locks	CT	9	Certified Clinical Nurse Specialist	S	Paroxetine Hcl	Paroxetine Hcl	13	39	1170	285.1			13	39	285.1	1170	*
1003868217	Ogbechie	Lawrence	Long Beach	CA	6	Psychiatry & Neurology	T	Paroxetine Hcl	Paroxetine Hcl	21	21	630	141.92			21	21	141.92	630	*
1003868282	Ciulla	Anthony	Columbiana	AL	1	Family Practice	S	Paroxetine Hcl	Paroxetine Hcl	25	75	2250	600.96		#					*
1003868381	Rappaport	Daniel	Whitehall	PA	42	Family Practice	S	Paroxetine Er	Paroxetine Hcl	12	12	360	131.32			12	12	131.32	360	*
1003868381	Rappaport	Daniel	Whitehall	PA	42	Family Practice	S	Paroxetine Hcl	Paroxetine Hcl	18	38	1076	321.9		#					*
1003869058	Krohn	Jeffrey	Kingsley	IA	19	Family Practice	S	Paroxetine Hcl	Paroxetine Hcl	51	89	2558	551.06			39	77	532.71	2198	*
1003869553	Ahsan	Maleeha	Downers Grove	IL	17	Psychiatry	S	Paroxetine Hcl	Paroxetine Hcl	49	71	2130	893.9			31	45	712.97	1350	*
1003869686	Spoor	Lori	Tampa	FL	12	Family Practice	S	Paroxetine Hcl	Paroxetine Hcl	17	31	930	204.36		*					*
1003869884	Fiore	Susan	Andes	NY	36	Family Practice	S	Paroxetine Hcl	Paroxetine Hcl	36	106	3180	663.38	12	#					*
1003869918	Feanny	Elias	Miami	FL	12	Internal Medicine	S	Paroxetine Hcl	Paroxetine Hcl	21	47	1410	288.04		#					*
1003870031	Barkway	Laurie	Tecumseh	MI	26	Emergency Medicine	S	Paroxetine Hcl	Paroxetine Hcl	19	39	1170	207.55			19	39	207.55	1170	*
1003870494	Romero	Cesar	Hamilton	AL	1	Internal Medicine	S	Paroxetine Hcl	Paroxetine Hcl	14	20	600	120.73		*					*
1003870585	Kruszewski	David	Erie	PA	42	Family Practice	S	Paroxetine Hcl	Paroxetine Hcl	59	85	1557	567.18			59	85	567.18	1557	*
1003870981	Garcia	Paul	Fort Worth	TX	48	Internal Medicine	S	Paroxetine Hcl	Paroxetine Hcl	16	22	660	149.48			16	22	149.48	660	*
1003871179	Kotelskiy	Oleg	Brooklyn	NY	36	Family Practice	S	Paroxetine Hcl	Paroxetine Hcl	11	19	570	42.99			11	19	42.99	570	*
1003871351	Singh	Gurdial	Shamokin	PA	42	Psychiatry	S	Paroxetine Hcl	Paroxetine Hcl	203	289	8630	1720.21	32		100	134	800.46	4020		13
1003871401	Faulkner	Pamela	Princeton	WV	54	Family Practice	S	Paroxetine Hcl	Paroxetine Hcl	25	71	2110	490.14			25	71	490.14	2110	*
1003871518	Payne	Stephen	Shepherdsville	KY	21	Family Practice	S	Paroxetine Hcl	Paroxetine Hcl	76	208	6224	937.23	26		61	177	801.74	5310	#
1003871799	Donohue	Terrence	Louisville	KY	21	Internal Medicine	S	Paroxetine Hcl	Paroxetine Hcl	32	90	2700	471.17	12		16	48	171.76	1440	*
1003871807	Schrattenholzer	Thomas	Portland	OR	41	Pain Management	S	Paroxetine Hcl	Paroxetine Hcl	12	12	360	30.56			12	12	30.56	360	*
1003871997	Manalich	Carlos	Greenwood	SC	45	Internal Medicine	S	Paroxetine Hcl	Paroxetine Hcl	41	109	3270	897.61	13	#					#
1003872128	Rozick	Mark	Bellefonte	PA	42	Family Practice	S	Paroxetine Hcl	Paroxetine Hcl	26	60	1800	403.05		#					*
1003872169	Chae	Sarah	Riverside	CA	6	Internal Medicine	S	Paroxetine Hcl	Paroxetine Hcl	60	140.3	4184	971.77	18	#					#
1003872201	Watters	Russell	Etowah	TN	47	Internal Medicine	S	Paroxetine Hcl	Paroxetine Hcl	43	81	2430	773.82		#					*
1003872375	Koch	Howard	Sunrise	FL	12	Internal Medicine	S	Paroxetine Hcl	Paroxetine Hcl	44	74	2221	435.63			44	74	435.63	2221	*
1003873035	Daucett	Michelle	Ventura	CA	6	Family Practice	S	Paroxetine Hcl	Paroxetine Hcl	20	48	1440	435.53		#					*
1003873068	Mahran	Lewis	Englewood	OH	39	Family Practice	S	Paroxetine Hcl	Paroxetine Hcl	36	86	2580	449.71	11	#					*
1003873332	Hyppolite	Jenny	New Bern	NC	37	Internal Medicine	S	Paroxetine Hcl	Paroxetine Hcl	23	69	2070	382.93			23	69	382.93	2070	*
1003873456	Provost	Randall	Sylva	NC	37	Internal Medicine	S	Paroxetine Hcl	Paroxetine Hcl	38	90	2700	926.46			38	90	926.46	2700	*
1003873464	Sellers	Joseph	Cobleskill	NY	36	Internal Medicine	S	Paroxetine Hcl	Paroxetine Hcl	12	16	480	98.4		*					*
1003873662	Ransone	Sterling	Deltaville	VA	51	Family Practice	S	Paroxetine Hcl	Paroxetine Hcl	32	94	2820	798.48	11	#					*
1003874017	Kiki	Jeffrey	West Richland	WA	53	Family Practice	S	Paroxetine Hcl	Paroxetine Hcl	30	87.6	2627	787.74			19	56.6	536	1697	*
1003874199	Rowley	Mildred	Florence	OR	41	Family Practice	S	Paroxetine Hcl	Paroxetine Hcl	12	36	1080	359.41			12	36	359.41	1080	*
1003874355	Miller	Steven	Pikesville	MD	24	Internal Medicine	S	Paroxetine Hcl	Paroxetine Hcl	14	36	1080	195.54			14	36	195.54	1080	*
1003874397	Follo	Joseph	West Caldwell	NJ	34	Internal Medicine	S	Paroxetine Hcl	Paroxetine Hcl	11	13	374	81.16			0	0	0	0	#
1003874413	Rubio	Ernesto	Las Vegas	NV	32	Internal Medicine	S	Paroxetine Hcl	Paroxetine Hcl	13	30.7	905	239.75			13	30.7	239.75	905	*
1003874637	Marwill	Sandra Lee	Needham	MA	25	Internal Medicine	S	Paroxetine Hcl	Paroxetine Hcl	15	23	690	191.54		#					*
1003874793	Shenai	Usha	Cincinnati	OH	39	Family Practice	S	Paroxetine Hcl	Paroxetine Hcl	19	55	1650	704.87			19	55	704.87	1650	*
1003874967	Kipp	Richard	Sioux City	IA	19	Family Practice	S	Paroxetine Hcl	Paroxetine Hcl	14	14	365	93.92			0	0	0	0	#
1003875360	Schneider	Thomas	Jefferson City	MO	29	Pulmonary Disease	S	Paroxetine Hcl	Paroxetine Hcl	75	148	4414	1055.69	15	#					#
1003875410	Saha	Banani	Mechanicsburg	PA	42	Family Practice	S	Paroxetine Hcl	Paroxetine Hcl	34	98	2940	593.31			34	98	593.31	2940	*
1003875923	Robertson	Bruce	San Leandro	CA	6	Family Practice	S	Paroxetine Hcl	Paroxetine Hcl	15	45	1350	597.01		#					*
1003876095	Clark	Jennifer	Georgetown	TX	48	Internal Medicine	S	Paroxetine Hcl	Paroxetine Hcl	39	115	3450	1163.96	12		39	115	1163.96	3450		12
1003876533	Trusock	Bruce	Houghton	MI	26	Family Practice	S	Paroxetine Hcl	Paroxetine Hcl	40	88	2640	724.75			40	88	724.75	2640	*
1003876731	Barton	Bruce	Alexandria	LA	22	Internal Medicine	S	Paroxetine Hcl	Paroxetine Hcl	101	135	4023	1330.06	18		77	111	1019.27	3303	#
1003876863	Schoon	Jeffrey	West Des Moines	IA	19	Family Practice	S	Paroxetine Hcl	Paroxetine Hcl	16	32	945	253.84			16	32	253.84	945	*
1003876871	Hasanaj	Xaje	Eden	NC	37	Internal Medicine	S	Paroxetine Hcl	Paroxetine Hcl	58	124	3720	1061.39	15	#					#
1003876947	Thieblemont	Michael	Newport	PA	42	Family Practice	S	Paroxetine Hcl	Paroxetine Hcl	11	15	450	86.92		*					*
1003877127	Foster	Larry	Worthington	MN	27	Family Practice	S	Paroxetine Hcl	Paroxetine Hcl	11	25	750	124.41			11	25	124.41	750	*
1003877499	Osterbur	William	Greenville	OH	39	Family Practice	S	Paroxetine Hcl	Paroxetine Hcl	85	95.7	2702	951.21	11		85	95.7	951.21	2702		11
1003877622	Bahrampour	Ladan	Midland Park	NJ	34	Internal Medicine	S	Paroxetine Hcl	Paroxetine Hcl	27	64	1920	475.05			27	64	475.05	1920	*
1003878042	Bass	James	Elk City	OK	40	Family Practice	S	Paroxetine Hcl	Paroxetine Hcl	21	29	854	202.21		#					*
1003878133	Parvaz	Shahzad	Terre Haute	IN	18	Psychiatry	S	Paroxetine Er	Paroxetine Hcl	11	11	319	1439.41			0	0	0	0	#
1003878133	Parvaz	Shahzad	Terre Haute	IN	18	Psychiatry	S	Paroxetine Hcl	Paroxetine Hcl	127	153.9	4185	1741.34	13		73	85.8	1223.67	2140	*
1003878778	Iloeje	Vivien	East Hartford	CT	9	Internal Medicine	S	Paroxetine Hcl	Paroxetine Hcl	21	55	1650	442.46		#					*
1003878869	Gopal	Rajesh	Jacksonville	FL	12	Internal Medicine	S	Paroxetine Hcl	Paroxetine Hcl	16	38	1140	227.92			16	38	227.92	1140	*
1003879438	Adrian	Mark	La Jolla	CA	6	Internal Medicine	S	Paroxetine Hcl	Paroxetine Hcl	20	36	1080	282.28		*					*
1003879446	Masone	Pasquale	Bridgeport	CT	9	Internal Medicine	S	Paroxetine Hcl	Paroxetine Hcl	39	84	2520	672.5	12		27	68	664.05	2040	*
1003879685	Tran	Tinh	Carson	CA	6	Internal Medicine	S	Paroxetine Hcl	Paroxetine Hcl	18	54	1620	497.77			18	54	497.77	1620	*
1003879875	Gawel	Marek	Binghamton	NY	36	Internal Medicine	S	Paroxetine Hcl	Paroxetine Hcl	59	173	5190	723.25	18		59	173	723.25	5190		18
1003880055	Choi	Susan	Owego	NY	36	Internal Medicine	S	Paroxetine Hcl	Paroxetine Hcl	122	261	7813	2015.93	32		95	214	1598.45	6403	#
1003880113	Cotton	Shawn	East Aurora	NY	36	Family Practice	S	Paroxetine Hcl	Paroxetine Hcl	23	68	2040	396.7		#					*
1003880162	Garza Gongora	Arturo	Laredo	TX	48	Family Practice	S	Paroxetine Hcl	Paroxetine Hcl	28	56	1680	288.45			28	56	288.45	1680	*
1003880352	Krick	Andrew	Doylestown	PA	42	Internal Medicine	S	Paroxetine Hcl	Paroxetine Hcl	39	113	3390	754.29		#					*
1003880592	Larew	Richard	Iowa City	IA	19	Internal Medicine	S	Paroxetine Hcl	Paroxetine Hcl	23	59	1690	310.71			23	59	310.71	1690	*
1003881335	Fawaz	Jamal	Hagerstown	MD	24	Psychiatry	S	Paroxetine Hcl	Paroxetine Hcl	36	56	1664	402.64		#					*
1003881400	Lashbrook	Lorie	Westfield	NY	36	Family Practice	S	Paroxetine Hcl	Paroxetine Hcl	11	33	990	274.34			11	33	274.34	990	*
1003881608	Scroggins	John	Tyler	TX	48	Family Practice	S	Paroxetine Hcl	Paroxetine Hcl	23	35	1050	195.95			23	35	195.95	1050	*
1003881699	Zhadovich	Kirill	Niles	IL	17	Internal Medicine	S	Paroxetine Hcl	Paroxetine Hcl	24	32	912	266.63			24	32	266.63	912	*
1003881731	May	Stanley	Pittsburgh	PA	42	Internal Medicine	S	Paroxetine Hcl	Paroxetine Hcl	30	90	2700	619.37	11		30	90	619.37	2700		11
1003881889	Chung	Philip	Torrance	CA	6	Nephrology	S	Paroxetine Hcl	Paroxetine Hcl	14	14	420	125.97		#					*
1003881921	Sabedra	Miguel	Marlow	OK	40	Family Practice	S	Paroxetine Hcl	Paroxetine Hcl	39	65	1878	578.35		#					*
1003882382	Hinman	Michael	Carthage	NY	36	Physician Assistant	S	Paroxetine Hcl	Paroxetine Hcl	14	30	900	242.38			14	30	242.38	900	*
1003882630	Mchood	Craig	Missoula	MT	30	Family Practice	S	Paroxetine Hcl	Paroxetine Hcl	14	36	1080	201.07		*					*
1003882697	Sersanti	John	Toms River	NJ	34	Internal Medicine	S	Paroxetine Hcl	Paroxetine Hcl	75	167.4	4999	2001.12	19		75	167.4	2001.12	4999		19
1003882903	Mcdonald	Joyce	Sterling Heights	MI	26	Family Practice	S	Paroxetine Hcl	Paroxetine Hcl	11	33	990	178.74			11	33	178.74	990	*
1003882945	Sawyer	Douglas	Warsaw	IN	18	Family Practice	S	Paroxetine Hcl	Paroxetine Hcl	12	35	1050	268.19		*					*
1003883711	Komar	Mark	Mentor	OH	39	Family Practice	S	Paroxetine Hcl	Paroxetine Hcl	20	58	1724	502.92		#					*
1003883786	Casper	N	Madison	WI	55	Internal Medicine	S	Paroxetine Hcl	Paroxetine Hcl	32	70	2100	420.54			32	70	420.54	2100	*
1003884388	Bolotte	Charles	Napoleonville	LA	22	Family Practice	S	Paroxetine Hcl	Paroxetine Hcl	20	28	817	153.53			20	28	153.53	817	*
1003884412	Williams	James	Newport	TN	47	Family Practice	S	Paroxetine Hcl	Paroxetine Hcl	68	106	3180	503.93			35	73	282.74	2190	*
1003884610	Slonek	Ronald	Bloomingdale	IL	17	Internal Medicine	S	Paroxetine Hcl	Paroxetine Hcl	14	42	1260	316.48			14	42	316.48	1260	*
1003884966	Campbell	David	Dublin	VA	51	Family Practice	S	Paroxetine Hcl	Paroxetine Hcl	26	26	639	429.55			26	26	429.55	639	*
1003885153	Zimmer	William	Martinsville	VA	51	Internal Medicine	S	Paroxetine Hcl	Paroxetine Hcl	64	128	3824	1012.11	13		49	105	558.14	3150	#
1003885203	Robertson	Edgar	Peabody	MA	25	Neurology	S	Paroxetine Hcl	Paroxetine Hcl	16	36	1080	221.74		*					*
1003885302	Butler	Lisa	Pomona	CA	6	Internal Medicine	S	Paroxetine Hcl	Paroxetine Hcl	23	53	1590	434.29			23	53	434.29	1590	*
1003885435	Haikes	Kelly	Scranton	PA	42	Nurse Practitioner	S	Paroxetine Hcl	Paroxetine Hcl	13	25	750	130.36		*					*
1003885575	Mohiuddin	Abdul	Hopewell	VA	51	Family Practice	S	Paroxetine Hcl	Paroxetine Hcl	73	81	2358	697.92	12		23	31	245.14	927	*
1003886169	Young	Timothy	Cherokee Village	AR	5	Family Practice	S	Paroxetine Hcl	Paroxetine Hcl	65	88	2640	447.58			53	76	420.48	2280	*
1003886193	Kagan	Jeffrey	Newington	CT	9	Internal Medicine	S	Paroxetine Hcl	Paroxetine Hcl	44	52	1296	867.55			44	52	867.55	1296	*
1003886565	Gupta	Ashok	Eaton Rapids	MI	26	Internal Medicine	S	Paroxetine Hcl	Paroxetine Hcl	14	30	888	124.29		*					*
1003886755	Krajcik	Robert	Westlake	OH	39	Family Practice	S	Paroxetine Hcl	Paroxetine Hcl	34	84	2520	328.48		#					*
1003887001	Murphy-Fiengo	Mary	Gales Ferry	CT	9	Internal Medicine	S	Paroxetine Hcl	Paroxetine Hcl	11	27	810	266.91			11	27	266.91	810	*
1003887431	Minion	Randall	Fort Dodge	IA	19	Family Practice	S	Paroxetine Hcl	Paroxetine Hcl	21	37	1110	160.73			21	37	160.73	1110	*
1003887597	Parker	David	Northglenn	CO	8	Family Practice	S	Paroxetine Hcl	Paroxetine Hcl	11	26	765	203.77			11	26	203.77	765	*
1003887761	Tomci	Thomas	Greensburg	PA	42	Internal Medicine	S	Paroxetine Hcl	Paroxetine Hcl	37	69	2070	562			37	69	562	2070	*
1003887779	Jackson	Glenna	Medina	OH	39	Family Practice	S	Paroxetine Hcl	Paroxetine Hcl	75	143	4238	1235.54	17	#					#
1003887902	Surso	John	Medina	OH	39	Family Practice	S	Paroxetine Hcl	Paroxetine Hcl	32	50	1397	553.09			32	50	553.09	1397	*
1003887936	Powell	Charles	Tulsa	OK	40	Family Practice	S	Paroxetine Hcl	Paroxetine Hcl	15	19	570	161.25		*					*
1003888041	Sun	Danton	Lakeland	FL	12	Family Practice	S	Paroxetine Hcl	Paroxetine Hcl	11	31	930	186.01			11	31	186.01	930	*
1003888090	Hijazi	Samar	Fairfield	OH	39	Internal Medicine	S	Paroxetine Hcl	Paroxetine Hcl	29	81	2430	423.9			29	81	423.9	2430	*
1003888207	Faris	Kevin	Noble	OK	40	Internal Medicine	S	Paroxetine Hcl	Paroxetine Hcl	20	42	1245	438.76	11	#					*
1003888223	Arthur	Christy	Roanoke	VA	51	Family Practice	S	Paroxetine Hcl	Paroxetine Hcl	13	35	1050	158.18			13	35	158.18	1050	*
1003889387	Odom	John	Mullins	SC	45	Family Practice	S	Paroxetine Hcl	Paroxetine Hcl	42	66	1980	381.34			29	47	291.85	1410	*
1003889411	Townsend	Winston	Springfield	IL	17	Internal Medicine	S	Paroxetine Hcl	Paroxetine Hcl	28	41	1197	177.03			28	41	177.03	1197	*
1003889551	Roy	Jess	Tulsa	OK	40	Family Practice	S	Paroxetine Hcl	Paroxetine Hcl	54	96	2852	851.89			42	84	661.26	2520	*
1003889585	Talley	Jeaniene	N Las Vegas	NV	32	Family Practice	S	Paroxetine Hcl	Paroxetine Hcl	21	29	870	105.28			21	29	105.28	870	*
1003889635	Navarro Roman	Lydia	Houston	TX	48	Family Practice	S	Paroxetine Hcl	Paroxetine Hcl	12	35.8	1074	138.63			12	35.8	138.63	1074	*
1003889957	Schroeder	Jennifer	Mt Sterling	IL	17	Family Practice	S	Paroxetine Hcl	Paroxetine Hcl	28	78	2321	424.69		#					*
1003890864	Biernat	Bozena	De Pere	WI	55	Internal Medicine	S	Paroxetine Hcl	Paroxetine Hcl	77	181.2	5417	1768.1	18		77	181.2	1768.1	5417		18
1003891086	Taylor-Stewart	Rita	Van Horne	IA	19	Physician Assistant	S	Paroxetine Hcl	Paroxetine Hcl	24	66	1980	504.19		#					*
1003891177	Davis	Sarah	Brunswick	ME	23	Family Practice	S	Paroxetine Hcl	Paroxetine Hcl	63	171	5130	1013.21	17	#					#
1003891508	Coker	Clarence	Lexington	SC	45	Family Practice	S	Paroxetine Hcl	Paroxetine Hcl	36	56	1680	580.64			36	56	580.64	1680	*
1003891672	Khera	Mahendra	Sykesville	MD	24	Psychiatry	S	Paroxetine Er	Paroxetine Hcl	13	13	390	3214.3			13	13	3214.3	390	*
1003891854	Cirenza	Emanuel	Charlottesville	VA	51	Hematology	S	Paroxetine Hcl	Paroxetine Hcl	11	17	508	87.23			11	17	87.23	508	*
1003892217	Ghoubrial	Sam	Wadsworth	OH	39	Internal Medicine	S	Paroxetine Hcl	Paroxetine Hcl	11	17	510	111.66		*					*
1003892522	Seifert	Brent	Salisbury	NC	37	Internal Medicine	S	Paroxetine Hcl	Paroxetine Hcl	29	79	2370	882.81			29	79	882.81	2370	*
1003892720	Pedersen	Paul	Barbourville	KY	21	General Practice	S	Paroxetine Hcl	Paroxetine Hcl	86	144	4309	750.14	19		57	115	620.55	3439	#
1003892894	Lopez	Carlos	Rancho Mirage	CA	6	Internal Medicine	S	Paroxetine Hcl	Paroxetine Hcl	33	74.7	2240	742.18		#					*
1003892951	Simmons	Carol	Memphis	TN	47	Nurse Practitioner	S	Paroxetine Er	Paroxetine Hcl	11	11	330	1441.63			11	11	1441.63	330	*
1003892951	Simmons	Carol	Memphis	TN	47	Nurse Practitioner	S	Paroxetine Hcl	Paroxetine Hcl	11	17	510	185.55		*					*
1003893082	Oneill	Douglas	North Adams	MA	25	Internal Medicine	S	Paroxetine Hcl	Paroxetine Hcl	76	149.7	4491	788.5	20		65	133	711.13	3990	#
1003893579	Watkins-Brown	Felicia	Hamburg	AR	5	Family Practice	S	Paroxetine Hcl	Paroxetine Hcl	31	37	1110	216.98			14	14	67.11	420	*
1003893801	Nguyen	Theresa Thanh	Westminster	CA	6	Internal Medicine	S	Paroxetine Hcl	Paroxetine Hcl	35	93	2790	535.6	12		35	93	535.6	2790		12
1003893967	Koenig	Joseph	Owasso	OK	40	Family Practice	S	Paroxetine Hcl	Paroxetine Hcl	18	27	810	92.8		#					*
1003894007	Lemme	David	Oak Harbor	WA	53	Family Practice	S	Paroxetine Hcl	Paroxetine Hcl	13	29	840	219.85			13	29	219.85	840	*
1003894270	Williams	Frances	Nassawadox	VA	51	Family Practice	S	Paroxetine Hcl	Paroxetine Hcl	20	20	600	318.9			20	20	318.9	600	*
1003894403	Jones	Stanley	Sikeston	MO	29	Family Practice	S	Paroxetine Hcl	Paroxetine Hcl	51	77	2258	594.15			28	48	406.99	1440	*
1003894411	Purohit	Parimal	Kansas City	MO	29	Psychiatry	S	Paroxetine Hcl	Paroxetine Hcl	130	167	4950	1555.07	13		35	35	546.55	1024	*
1003894544	Burns	David	Celebration	FL	12	Physician Assistant	S	Paroxetine Hcl	Paroxetine Hcl	32	74	2198	528.7		#					*
1003894700	Mann-Harbonic	Barbara	Bernville	PA	42	Family Practice	S	Paroxetine Hcl	Paroxetine Hcl	28	74	2220	491.77			28	74	491.77	2220	*
1003894775	Roberts	Amy	Saint Louis	MO	29	Family Practice	S	Paroxetine Hcl	Paroxetine Hcl	16	48	1440	254.88			16	48	254.88	1440	*
1003894908	Williams	Patricia	Louisville	KY	21	Pediatric Medicine	S	Paroxetine Hcl	Paroxetine Hcl	21	27	810	27.45			0	0	0	0	#
1003894932	Garner	Andrew	Glens Falls	NY	36	Family Practice	S	Paroxetine Hcl	Paroxetine Hcl	49	141	4220	683.11	13	#					*
1003895541	Hartness	Birtha	Cherokee Village	AR	5	Nurse Practitioner	S	Paroxetine Hcl	Paroxetine Hcl	42	55	1650	422.7		#					*
1003896143	Stroebel	Robert	Rochester	MN	27	Internal Medicine	S	Paroxetine Hcl	Paroxetine Hcl	13	39	1170	189.07			13	39	189.07	1170	*
1003896234	Saedi	Sean	Silver Spring	MD	24	Internal Medicine	S	Paroxetine Hcl	Paroxetine Hcl	30	88	2640	575.93		#					*
1003896408	Greenberg	David	Durango	CO	8	Family Practice	S	Paroxetine Hcl	Paroxetine Hcl	28	28	720	429.4		#					*
1003896416	Gaton	Freddy	Roberta	GA	13	Family Practice	S	Paroxetine Hcl	Paroxetine Hcl	70	140	4200	1248.47	16	#					#
1003896994	Aman	Tamra	Charleston	WV	54	Family Practice	S	Paroxetine Hcl	Paroxetine Hcl	38	100	3000	773.54		#					*
1003897042	Mitchell	Philip	Burnsville	NC	37	Family Practice	S	Paroxetine Hcl	Paroxetine Hcl	28	84	2520	730.42		#					*
1003897208	Wheat	Patrick	Natchitoches	LA	22	Psychiatry	S	Paroxetine Hcl	Paroxetine Hcl	21	21	630	66.68		#					*
1003897240	Lytton	Margaret	Narberth	PA	42	Family Practice	S	Paroxetine Hcl	Paroxetine Hcl	13	33	990	336.25			13	33	336.25	990	*
1003897380	Gaston	Robert	Hermitage	TN	47	General Practice	S	Paroxetine Hcl	Paroxetine Hcl	33	97	2887	533.63		#					*
1003897497	Baker	Joshua	Bridgeport	WV	54	Physician Assistant	S	Paroxetine Hcl	Paroxetine Hcl	15	21	630	63.43			15	21	63.43	630	*
1003897935	Scopellito-Olsen	Anna	Sanford	ME	23	Internal Medicine	S	Paroxetine Hcl	Paroxetine Hcl	54	103	3090	798.09	11	#					*
1003898065	Herbst	Bernard	Indianapolis	IN	18	Family Practice	S	Paroxetine Hcl	Paroxetine Hcl	30	60	1800	513.1			19	49	391.89	1470	*
1003898081	Johnson	Barbara	Minnetonka	MN	27	Psychiatry	S	Paroxetine Hcl	Paroxetine Hcl	88	104	2917	869.33			33	47	383.01	1234	*
1003898651	Brownlee	Caroline	Greenville	SC	45	Internal Medicine	S	Paroxetine Hcl	Paroxetine Hcl	42	122	3660	693.96	12		42	122	693.96	3660		12
1003898677	Eno	Lisa	Fort Kent	ME	23	Nurse Practitioner	S	Paroxetine Hcl	Paroxetine Hcl	55	162.5	4867	1073.24	17	#					#
1003898859	Mabry	Tina	Lake	MS	28	Nurse Practitioner	S	Paroxetine Hcl	Paroxetine Hcl	20	58	1740	222.26		#					*
1003899063	Ladov	Norman	Pompton Plains	NJ	34	Psychiatry	S	Paroxetine Hcl	Paroxetine Hcl	29	40	1200	369.93			29	40	369.93	1200	*
1003899105	Treadwell	Edward	Greenville	NC	37	Rheumatology	S	Paroxetine Hcl	Paroxetine Hcl	22	30	900	147.38		*					*
1003899147	Wu	Xiaoling	Chesterfield	MO	29	Internal Medicine	S	Paroxetine Hcl	Paroxetine Hcl	46	50	1337	830.69			30	34	625.55	917	*
1003899428	Gulati	Anil	Chicago	IL	17	Neurology	S	Paroxetine Hcl	Paroxetine Hcl	12	14	420	92.84			12	14	92.84	420	*
1003899519	Caros	Lela	Boston	MA	25	Internal Medicine	S	Paroxetine Hcl	Paroxetine Hcl	15	44.1	1324	209.84			15	44.1	209.84	1324	*
1003899543	Patel	Harshad	Sharon	PA	42	Psychiatry	S	Paroxetine Hcl	Paroxetine Hcl	152	160	4417	1069.03	22		62	62	412.12	1546	*
1003899907	Manu	Rajeev	Bakersfield	CA	6	Gastroenterology	S	Paroxetine Hcl	Paroxetine Hcl	32	36.3	1047	138.23			32	36.3	138.23	1047	*
1003901117	Clay	Scott	Brunswick	GA	13	Family Practice	S	Paroxetine Hcl	Paroxetine Hcl	188	238	3525	1762.88	13		188	238	1762.88	3525		13
1003901497	Rose	Mary	West Warwick	RI	44	Nurse Practitioner	S	Paroxetine Hcl	Paroxetine Hcl	18	18	531	250.71		#					*
1003902008	Green	Thomas	Moyock	NC	37	Internal Medicine	S	Paroxetine Hcl	Paroxetine Hcl	15	25	750	81.58			15	25	81.58	750	*
1003902073	Ananda	Anupama	Mineola	NY	36	Internal Medicine	S	Paroxetine Hcl	Paroxetine Hcl	12	36	1080	310.6			12	36	310.6	1080	*
1003902180	Khoo	Evelyn	Burlingame	CA	6	Family Practice	S	Paroxetine Hcl	Paroxetine Hcl	17	49	1470	218.46			17	49	218.46	1470	*
1003902743	Gaona Reyes	Carlos	Ponce	PR	72	Internal Medicine	S	Paroxetine Hcl	Paroxetine Hcl	13	19	570	128.76		#					*
1003903931	Yu	William	Springfield	IL	17	Internal Medicine	S	Paroxetine Hcl	Paroxetine Hcl	60	138	4108	1431.47	12		60	138	1431.47	4108		12
1003904293	Mccabe	Dana	Fort Calhoun	NE	31	Physician Assistant	S	Paroxetine Hcl	Paroxetine Hcl	15	37	1110	149.13		#					*
1003905480	Forman	Peter	Slingerlands	NY	36	Family Practice	S	Paroxetine Hcl	Paroxetine Hcl	56	108	3240	700.56	12	#					#
1003905498	Gjenvick	Timothy	Monroe Twp	NJ	34	Internal Medicine	S	Paroxetine Hcl	Paroxetine Hcl	20	58	1716	352.34			20	58	352.34	1716	*
1003905522	Petzinger	George	Yakima	WA	53	Neuropsychiatry	S	Paroxetine Hcl	Paroxetine Hcl	28	28.5	838	304.27			0	0	0	0	#
1003906280	Mckenzie	Donna	Placentia	CA	6	Nurse Practitioner	S	Paroxetine Hcl	Paroxetine Hcl	13	23	690	129.17			13	23	129.17	690	*
1003906454	Spurgin	Randal	Berryville	AR	5	Family Practice	S	Paroxetine Hcl	Paroxetine Hcl	15	29	858	105.74			15	29	105.74	858	*
1003906470	Valentin	Edwin	Bayamon	PR	72	Family Practice	S	Paroxetine Hcl	Paroxetine Hcl	46	60	1800	507.43			19	27	161.55	810	*
1003906645	Essah	Paulina	Richmond	VA	51	Internal Medicine	S	Paroxetine Hcl	Paroxetine Hcl	26	74	2220	412.91		#					*
1003907585	Ginn	William	West Milton	OH	39	Family Practice	S	Paroxetine Hcl	Paroxetine Hcl	45	101	3030	506.65		#					*
1003908005	Patel	Rajesh	Bronx	NY	36	Psychiatry	S	Paroxetine Hcl	Paroxetine Hcl	73	81	2415	540.33	11		41	47	319.93	1410	*
1003908054	Rao	Chalichama	Saginaw	MI	26	Psychiatry	S	Paroxetine Hcl	Paroxetine Hcl	42	50	1485	304.43		*					*
1003908922	Caro Caro	Wilma	Cabo Rojo	PR	72	General Practice	S	Paroxetine Hcl	Paroxetine Hcl	21	39	1170	124.98			21	39	124.98	1170	*
1003909169	Senft	James	Winston Salem	NC	37	Internal Medicine	S	Paroxetine Hcl	Paroxetine Hcl	46	99	2970	438.79			46	99	438.79	2970	*
1003909771	Miller	Kelli	Santa Barbara	CA	6	Family Practice	S	Paroxetine Hcl	Paroxetine Hcl	16	46	1380	343.44			16	46	343.44	1380	*
1003909904	Monier	Charles	Ville Platte	LA	22	Cardiology	S	Paroxetine Hcl	Paroxetine Hcl	11	11	330	25.94			11	11	25.94	330	*
1003910670	Enrico-Simon	Agnes	Pt Pleasant	WV	54	Hospitalist	S	Paroxetine Hcl	Paroxetine Hcl	24	72	2160	460.56		#					*
1003911009	Parisi	Bruce	Calumet City	IL	17	Family Practice	S	Paroxetine Hcl	Paroxetine Hcl	18	54	1620	508.76		#					*
1003911033	Fuzaylova	Svetlana	Bayside	NY	36	Internal Medicine	S	Paroxetine Hcl	Paroxetine Hcl	12	36	1080	291.07			12	36	291.07	1080	*
1003911587	Price	Robert	Augusta	GA	13	Internal Medicine	S	Paroxetine Hcl	Paroxetine Hcl	48	116	3480	756.73	14	#					#
1003912601	Blount	Morris	Lynwood	IL	17	Psychiatry	S	Paroxetine Hcl	Paroxetine Hcl	74	89	2670	774.88		*					*
1003912775	Lamb	Benjamin	Lake City	SC	45	Family Practice	S	Paroxetine Hcl	Paroxetine Hcl	24	60	1785	374.44			24	60	374.44	1785	*
1003913112	Lean	James	La Crosse	WI	55	Psychiatry	S	Paroxetine Hcl	Paroxetine Hcl	31	51	1522	499.77		#					*
1003913138	Jacobsen	Matthew	Lincoln	NE	31	Family Practice	S	Paroxetine Hcl	Paroxetine Hcl	22	58	1699	661.44			22	58	661.44	1699	*
1003913252	Patel	Bhadresh	Beverly Hills	FL	12	Internal Medicine	S	Paroxetine Hcl	Paroxetine Hcl	63	141	4214	754.83	24		51	109	498.06	3254	#
1003913468	Jones	Kevin	Mineral Wells	TX	48	Family Practice	S	Paroxetine Hcl	Paroxetine Hcl	20	20	600	50.65			20	20	50.65	600	*
1003914227	Milstein	Anna	Los Angeles	CA	6	Cardiology	S	Paroxetine Hcl	Paroxetine Hcl	36	36	1080	282.12			36	36	282.12	1080	*
1003914680	Shapiro	Mark	Port Jefferson Station	NY	36	Family Practice	S	Paroxetine Hcl	Paroxetine Hcl	30	58	1740	222.91			30	58	222.91	1740	*
1003914730	Free	Madeline	Dickinson	ND	38	Psychiatry	S	Paroxetine Hcl	Paroxetine Hcl	167	185.1	4170	949.7	14		45	47	361.76	1097	*
1003914813	Patton	George	Flowood	MS	28	Internal Medicine	S	Paroxetine Hcl	Paroxetine Hcl	18	22	649	95.39			18	22	95.39	649	*
1003915596	Higgins	Patricia	Bogata	TX	48	Nurse Practitioner	S	Paroxetine Hcl	Paroxetine Hcl	14	42	1260	385.29		*					*
1003916974	Snyder	Christopher	Milford	CT	9	Internal Medicine	S	Paroxetine Hcl	Paroxetine Hcl	41	85	2534	472.63			41	85	472.63	2534	*
1003918095	Alluru	Indira	Grand Blanc	MI	26	Internal Medicine	S	Paroxetine Hcl	Paroxetine Hcl	11	33	990	95.58		*					*
1003918228	Batra	Rajeev	Silver Spring	MD	24	Internal Medicine	S	Paroxetine Hcl	Paroxetine Hcl	41	115	3450	734.3	15	#					#
1003918525	Patel	Narendra	Staten Island	NY	36	Psychiatry	S	Paroxetine Hcl	Paroxetine Hcl	36	45	1350	394.52		*					*
1003918905	Mark	Richard	New York	NY	36	Internal Medicine	S	Paroxetine Hcl	Paroxetine Hcl	13	15	450	161		*					*
1003919655	Rao	Narakanti	Corona	CA	6	Internal Medicine	S	Paroxetine Hcl	Paroxetine Hcl	61	103.1	3069	718.89	14	#					#
1003919697	Babusukumar	Pushparanee	Kenosha	WI	55	Psychiatry	S	Paroxetine Hcl	Paroxetine Hcl	78	180	5366	1154.43	17		55	149	968.33	4470	#
1003920521	Fogarty	Julie	Largo	FL	12	Internal Medicine	S	Paroxetine Hcl	Paroxetine Hcl	23	67	2010	705.96			23	67	705.96	2010	*
1003920760	Buxbaum	Michael	Houston	TX	48	Family Practice	S	Paroxetine Hcl	Paroxetine Hcl	32	68.9	2067	445.21			32	68.9	445.21	2067	*
1003920885	Santiano	Jesus	Pocomoke	MD	24	General Practice	S	Paroxetine Hcl	Paroxetine Hcl	14	22	660	54.56			14	22	54.56	660	*
1003920968	Walters	Tammy	South Hill	VA	51	Physician Assistant	S	Paroxetine Hcl	Paroxetine Hcl	32	32	942	211.03		*					*
1003921222	Oddman	Stacey	Ft Lauderdale	FL	12	Family Practice	S	Paroxetine Hcl	Paroxetine Hcl	12	24.1	722	242.13		*					*
1003922634	Espana	Christopher	Saint Louis	MO	29	Family Practice	S	Paroxetine Hcl	Paroxetine Hcl	13	23	690	159.18			13	23	159.18	690	*
1003922782	Vassay	Julian	Mattoon	IL	17	Internal Medicine	S	Paroxetine Hcl	Paroxetine Hcl	42	62	1846	636.44		#					*
1003922923	Markert	John	Louisville	KY	21	Family Practice	S	Paroxetine Hcl	Paroxetine Hcl	25	57	1710	247.53			25	57	247.53	1710	*
1003923053	Walz Calvey	Anne	New Berlin	WI	55	Physician Assistant	S	Paroxetine Hcl	Paroxetine Hcl	21	59	1755	648.73		#					*
1003923194	Geller	Ivan	Wheat Ridge	CO	8	Internal Medicine	S	Paroxetine Hcl	Paroxetine Hcl	27	50.4	1485	697.65			15	38.4	553.31	1152	*
1003923731	Buchanan	Sandra	Port Orange	FL	12	Family Practice	S	Paroxetine Hcl	Paroxetine Hcl	21	63	1890	520.59		#					*
1003924077	Silverman	Steven	Valhalla	NY	36	Gastroenterology	S	Paroxetine Hcl	Paroxetine Hcl	14	42	1260	373.2			14	42	373.2	1260	*
1003924085	Savegnago	A	Canton	IL	17	Family Practice	S	Paroxetine Hcl	Paroxetine Hcl	13	31	930	327.84		*					*
1003924481	Agabalyan	Bela	Columbus	OH	39	Psychiatry	S	Paroxetine Hcl	Paroxetine Hcl	28	34	992	154.39			0	0	0	0	#
1003925108	Sutherland	Ida	Radford	VA	51	Nurse Practitioner	S	Paroxetine Hcl	Paroxetine Hcl	16	32	939	295.01			16	32	295.01	939	*
1003925207	Askew	Willie	Birmingham	AL	1	Internal Medicine	S	Paroxetine Hcl	Paroxetine Hcl	13	21	630	88.32			13	21	88.32	630	*
1003925629	Maves	Stephanie	Port Washington	WI	55	Family Practice	S	Paroxetine Hcl	Paroxetine Hcl	22	56	1669	585.28		#					*
1003925942	Powell	Jill	Knoxville	TN	47	Nurse Practitioner	S	Paroxetine Hcl	Paroxetine Hcl	25	43	1283	281.71			25	43	281.71	1283	*
1003926197	Khurana	Baljeet	Santa Ana	CA	6	Psychiatry	S	Paroxetine Hcl	Paroxetine Hcl	55	85	2550	803.48			32	62	440.05	1860	*
1003926353	Bates	Chad	Kingsport	TN	47	Family Practice	S	Paroxetine Hcl	Paroxetine Hcl	16	40.5	1170	197.78			16	40.5	197.78	1170	*
1003926452	Gobeil	Ronald	North Providence	RI	44	Psychiatry	S	Paroxetine Hcl	Paroxetine Hcl	21	38	1140	250.35		*					*
1003926643	Coffin	Janis	Augusta	GA	13	Family Practice	S	Paroxetine Hcl	Paroxetine Hcl	13	39	1170	547.25		*					*
1003927500	Torres	Amarilis	Zephyrhills	FL	12	Rheumatology	S	Paroxetine Hcl	Paroxetine Hcl	54	96	2880	897.03	13		31	49	404.77	1470	*
1003927567	Kano	Charlie	Merced	CA	6	Family Practice	S	Paroxetine Hcl	Paroxetine Hcl	68	97.2	2888	562.26			41	64.2	376.03	1898	*
1003927773	Eljaiek	Felipe	Sullivan	MO	29	Internal Medicine	S	Paroxetine Hcl	Paroxetine Hcl	58	123	3453	944.56	15		38	83	491.91	2282	*
1003928029	Reamy	Charles	Beaufort	SC	45	Psychiatry	S	Paroxetine Hcl	Paroxetine Hcl	39	43	999	290.15			16	20	148.57	309	*
1003928334	Mcelwain	David	Tulsa	OK	40	Psychiatry	S	Paroxetine Hcl	Paroxetine Hcl	59	62	1837	463.39	18		20	21	239.85	630	*
1003928953	Ram	Padma	Oswego	NY	36	Internal Medicine	S	Paroxetine Hcl	Paroxetine Hcl	49	145	4350	1069.07	15		49	145	1069.07	4350		15
1003929472	Watters	Donald	Chattanooga	TN	47	Family Practice	S	Paroxetine Hcl	Paroxetine Hcl	16	30	900	234.66		#					*
1003929720	Chen	Robert	Capitola	CA	6	Family Practice	S	Paroxetine Hcl	Paroxetine Hcl	15	45	1350	233.84		*					*
1003929803	Hawblitzel Yarnall	Kimberly	Durham	NC	37	Family Practice	S	Paroxetine Hcl	Paroxetine Hcl	21	51	1530	370.12		#					*
1003929985	Denouden	Laura	Springfield	MO	29	Internal Medicine	S	Paroxetine Hcl	Paroxetine Hcl	14	34	1020	135.43			14	34	135.43	1020	*
1003930983	Lichtman	Joshua	Downey	CA	6	Psychiatry	S	Paroxetine Hcl	Paroxetine Hcl	13	15	450	94.7			13	15	94.7	450	*
1003933268	Gill	Stephanie	Norwood	MA	25	Nurse Practitioner	S	Paroxetine Hcl	Paroxetine Hcl	12	26	780	89.31			12	26	89.31	780	*
1003936766	Cadet-Saintilus	Karen	Peoria	IL	17	Family Practice	S	Paroxetine Hcl	Paroxetine Hcl	18	52.6	1579	321.25		#					*
1003938119	Thornburg	Karen	Muskegon	MI	26	Internal Medicine	S	Paroxetine Hcl	Paroxetine Hcl	24	40	1180	214.01		*					*
1003938598	Winston	Jeffrey	Atlanta	GA	13	Psychiatry	S	Paroxetine Hcl	Paroxetine Hcl	91	118	3540	1099.09	16		78	105	1045.09	3150	#
1003939117	Duncan	Graham	Stoney Creek	NC	37	Family Practice	S	Paroxetine Hcl	Paroxetine Hcl	14	42	1260	487.97		#					*
1003939968	Fasoranti	Oladepo	Coon Rapids	MN	27	Family Practice	S	Paroxetine Hcl	Paroxetine Hcl	20	42.7	1262	297.14			20	42.7	297.14	1262	*
1003940222	Brown	Josepha	Broad Top	PA	42	Nurse Practitioner	S	Paroxetine Hcl	Paroxetine Hcl	14	38	1140	351.39		#					*
1003942558	Ferrer	Amihan	Olympia	WA	53	Family Practice	S	Paroxetine Hcl	Paroxetine Hcl	16	48	1440	276.98			16	48	276.98	1440	*
1003943416	Bond	John	Albuquerque	NM	35	Family Practice	S	Paroxetine Hcl	Paroxetine Hcl	35	99	2970	710.55	11		35	99	710.55	2970		11
1003943465	Scott	Lisa	Oakland	MD	24	Physician Assistant	S	Paroxetine Hcl	Paroxetine Hcl	33	67	1965	402.2		#					*
1003945080	Faust	Michael	New York	NY	36	Internal Medicine	S	Paroxetine Hcl	Paroxetine Hcl	19	48	1440	564.11			19	48	564.11	1440	*
1003945221	Khan	Abdul	New Orleans	LA	22	Psychiatry	S	Paroxetine Hcl	Paroxetine Hcl	26	28	826	180.22		*					*
1003945320	Friedl	Charles	Lockport	IL	17	Family Practice	S	Paroxetine Hcl	Paroxetine Hcl	14	35	1050	177.79			14	35	177.79	1050	*
1003946062	Mayer	David	Huntsville	AL	1	Family Practice	S	Paroxetine Hcl	Paroxetine Hcl	33	73	2190	413.66			18	54	326.93	1620	*
1003948464	Levine	Michael	New Hyde Park	NY	36	Cardiology	S	Paroxetine Hcl	Paroxetine Hcl	32	87	2534	562.46		#					*
1003948787	Muralles	Carlos	West Covina	CA	6	Psychiatry	S	Paroxetine Hcl	Paroxetine Hcl	24	24	720	149.87			0	0	0	0	#
1003949454	Berrios	Carmen	Hoboken	NJ	34	Certified Clinical Nurse Specialist	S	Paroxetine Hcl	Paroxetine Hcl	28	28	840	144.55		*					*
1003949595	Flick	Conrad	Raleigh	NC	37	Family Practice	S	Paroxetine Hcl	Paroxetine Hcl	17	39	1170	345.61			17	39	345.61	1170	*
1003950593	Rahmani	Kamran	New York	NY	36	Psychiatry	S	Paroxetine Hcl	Paroxetine Hcl	23	23	690	235.03			12	12	171.26	360	*
1003951500	Ryan	Matthew	Oklahoma City	OK	40	Neurology	S	Paroxetine Hcl	Paroxetine Hcl	14	42	1260	321.75		*					*
1003953472	Arenson	Richard	Bronx	NY	36	Psychiatry	S	Paroxetine Hcl	Paroxetine Hcl	12	12	360	111			12	12	111	360	*
1003953852	Perez	Stephen	Bronx	NY	36	Internal Medicine	S	Paroxetine Hcl	Paroxetine Hcl	20	60	1800	373.86		#					*
1003954066	Kohn	Robert	Mchenry	IL	17	Neurology	S	Paroxetine Hcl	Paroxetine Hcl	19	43	1290	381.55		*					*
1003954397	Townsend	Beth	Lebanon	PA	42	Psychiatry	S	Paroxetine Hcl	Paroxetine Hcl	47	47	1382	400.07			0	0	0	0	#
1003955204	Doyle	Jonathan	Edmond	OK	40	Psychiatry	S	Paroxetine Hcl	Paroxetine Hcl	32	32	960	247.96			21	21	134.87	630	*
1003956616	Sue-Wah-Sing	Cecil	Ruskin	FL	12	Internal Medicine	S	Paroxetine Hcl	Paroxetine Hcl	16	48	1440	201.11			16	48	201.11	1440	*
1003957895	Villarama	Eduardo	Merced	CA	6	Family Practice	S	Paroxetine Hcl	Paroxetine Hcl	18	30	900	121.13		*					*
1003960428	Rytwinski	Dorota	Fremont	OH	39	Psychiatry	S	Paroxetine Hcl	Paroxetine Hcl	128	144.5	4241	1475.38	12		45	61	661.04	1830	*
1003960931	Milton	Robert	Boston	MA	25	Psychiatry	S	Paroxetine Hcl	Paroxetine Hcl	25	27	795	136.73		*					*
1003962820	Younus	Sumera	Saint Louis	MO	29	Family Practice	S	Paroxetine Hcl	Paroxetine Hcl	14	38	1140	349.1			14	38	349.1	1140	*
1003963208	Fox	Patrick	Mena	AR	5	Family Practice	S	Paroxetine Hcl	Paroxetine Hcl	46	75	2250	343.75		#					*
1003963679	Grainger	William	Gilbert	AZ	4	Neurology	S	Paroxetine Hcl	Paroxetine Hcl	11	33	990	195.72			11	33	195.72	990	*
1003964420	Trivedi	Manoj	Summit	NJ	34	Internal Medicine	S	Paroxetine Hcl	Paroxetine Hcl	12	20	600	257.85			12	20	257.85	600	*
1003966128	Hamawy	Doris	Coral Springs	FL	12	Family Practice	S	Paroxetine Hcl	Paroxetine Hcl	14	34	1020	164.64			14	34	164.64	1020	*
1003966342	Kurker	Raymond	South Windsor	CT	9	Family Practice	S	Paroxetine Hcl	Paroxetine Hcl	36	61.1	1798	551.62		#					*
1003966961	Smith	David	Summerville	SC	45	Family Practice	S	Paroxetine Hcl	Paroxetine Hcl	19	33	990	271.42		#					*
1003967910	Becker	David	Matthews	NC	37	Family Practice	S	Paroxetine Hcl	Paroxetine Hcl	17	39	1170	307.19			17	39	307.19	1170	*
1003967951	Haney	Glennette	Alton	MO	29	Nurse Practitioner	S	Paroxetine Hcl	Paroxetine Hcl	61	97	2910	679.86			39	67	461.2	2010	*
1003968223	Rao	Ramineni	Pleasanton	CA	6	Psychiatry	S	Paroxetine Hcl	Paroxetine Hcl	29	79.7	2372	468.19			15	47.7	187.05	1430	*
1003968702	Lippmann	Frederick	Las Vegas	NV	32	Family Practice	S	Paroxetine Hcl	Paroxetine Hcl	42	109.8	3294	896.94		#					*
1003971003	Amolik	Sharmila	Folsom	CA	6	Internal Medicine	S	Paroxetine Hcl	Paroxetine Hcl	17	43.5	1305	687.94		#					*
1003971441	Vargas	Jose	Birmingham	AL	1	Internal Medicine	S	Paroxetine Hcl	Paroxetine Hcl	12	12	355	64.35			12	12	64.35	355	*
1003971904	Shaw	David	Issaquah	WA	53	Psychiatry	S	Paroxetine Hcl	Paroxetine Hcl	21	37	1110	177.22			0	0	0	0	#
1003973397	Lopez	G. Michael	Las Vegas	NM	35	Internal Medicine	S	Paroxetine Hcl	Paroxetine Hcl	31	59	1770	435.6		#					*
1003973637	Cherian	Jacob	Columbia	MD	24	Internal Medicine	S	Paroxetine Hcl	Paroxetine Hcl	21	33	961	294			21	33	294	961	*
1003975517	Dourra	Hadi	Redford	MI	26	Internal Medicine	S	Paroxetine Hcl	Paroxetine Hcl	15	33	990	136.22		#					*
1003975707	Aderhold	William	Erwin	TN	47	Physician Assistant	S	Paroxetine Hcl	Paroxetine Hcl	13	31	930	474.23		*					*
1003976564	Creta	Michael	New Bern	NC	37	Family Practice	S	Paroxetine Hcl	Paroxetine Hcl	14	27.6	810	170.57			14	27.6	170.57	810	*
1003977422	Silis	George	Alexandria	VA	51	Internal Medicine	S	Paroxetine Hcl	Paroxetine Hcl	19	41	1230	348.37		#					*
1003977836	Li	Yong	Menasha	WI	55	Psychiatry	S	Paroxetine Hcl	Paroxetine Hcl	50	86	2580	852.02			28	54	377.43	1620	*
1003979006	Figueroa-Gordian	Jeannette	Tampa	FL	12	General Practice	S	Paroxetine Hcl	Paroxetine Hcl	26	52.2	1566	302.53			26	52.2	302.53	1566	*
1003980186	Ajlouni	Sayyah	Miamisburg	OH	39	Internal Medicine	S	Paroxetine Hcl	Paroxetine Hcl	21	23	687	151.56			0	0	0	0	#
1003980277	Beal	Christopher	Saint Johns	MI	26	Internal Medicine	S	Paroxetine Hcl	Paroxetine Hcl	93	95	2731	950.19	16	#					#
1003980772	Reiner	Marc	San Diego	CA	6	Psychiatry	S	Paroxetine Hcl	Paroxetine Hcl	12	12	360	167.2			0	0	0	0	#
1003980798	Ashe	Rebecca	San Carlos	CA	6	Internal Medicine	S	Paroxetine Hcl	Paroxetine Hcl	28	58	1740	593.23			28	58	593.23	1740	*
1003981275	Singh	Padminie	Richardson	TX	48	Internal Medicine	S	Paroxetine Hcl	Paroxetine Hcl	17	31	930	254.64		#					*
1003981705	Sullivan	Laura	Malden	MA	25	Family Practice	S	Paroxetine Hcl	Paroxetine Hcl	11	31	930	123.44			11	31	123.44	930	*
1003982059	Filner	Ivan	Peoria	AZ	4	Family Practice	S	Paroxetine Hcl	Paroxetine Hcl	30	48	1440	509.71			30	48	509.71	1440	*
1003983024	Mirea	Adrian	Los Angeles	CA	6	Psychiatry	S	Paroxetine Hcl	Paroxetine Hcl	28	93.3	2800	609.5		#					*
1003983594	Kader	Richard	Linwood	NJ	34	Family Practice	S	Paroxetine Hcl	Paroxetine Hcl	41	111	3330	805.87	11	#					*
1003983958	Lai	Andrew	San Diego	CA	6	Internal Medicine	S	Paroxetine Hcl	Paroxetine Hcl	18	50	1500	425.69			18	50	425.69	1500	*
1003984659	Shepherd	Angela	Galveston	TX	48	Family Practice	S	Paroxetine Hcl	Paroxetine Hcl	14	40	1200	283.26		#					*
1003985029	Lebow	John	Eugene	OR	41	Family Practice	S	Paroxetine Hcl	Paroxetine Hcl	34	49.2	1460	504.41		#					*
1003985615	Henderson	Deborah	Charlottesville	VA	51	Internal Medicine	S	Paroxetine Hcl	Paroxetine Hcl	27	57	1710	385.06			27	57	385.06	1710	*
1003986167	Freeburne	Jason	Concord	NC	37	Nurse Practitioner	S	Paroxetine Hcl	Paroxetine Hcl	15	15	365	116.79		#					*
1003986878	Smith	Nicole	Gettysburg	PA	42	Physician Assistant	S	Paroxetine Hcl	Paroxetine Hcl	76	117	3494	650.68	14		37	45	138.43	1350	*
1003987678	Mahood	Timothy	Saint Louis	MO	29	Internal Medicine	S	Paroxetine Hcl	Paroxetine Hcl	12	20	600	122.88		#					*
1003988148	Tran	Thuy	Merkel	TX	48	Family Practice	S	Paroxetine Hcl	Paroxetine Hcl	24	24	526	349.54			24	24	349.54	526	*
1003988817	Jamil	Shahid	Pontiac	MI	26	Psychiatry	S	Paroxetine Hcl	Paroxetine Hcl	33	39	1170	233.36		#					*
1003989237	Menashe	Richard	Edison	NJ	34	General Practice	S	Paroxetine Hcl	Paroxetine Hcl	17	23	690	352.43		#					*
1003989245	Thompson	William	Yazoo City	MS	28	Family Practice	S	Paroxetine Hcl	Paroxetine Hcl	26	26	392	195.97		*					*
1003989757	Dennett	Ronald	Yonkers	NY	36	Internal Medicine	S	Paroxetine Hcl	Paroxetine Hcl	14	34	1020	297.41		#					*
1003990458	Adams	Caroline	Salisbury	NC	37	Nurse Practitioner	S	Paroxetine Hcl	Paroxetine Hcl	50	91	2730	736.12		#					*
1003990656	Alemany	Fernando	Opelousas	LA	22	Internal Medicine	S	Paroxetine Hcl	Paroxetine Hcl	85	139	4170	753.77	15		51	99	508.52	2970	#
1003990771	Doerr	Chris	Paramus	NJ	34	Certified Clinical Nurse Specialist	S	Paroxetine Hcl	Paroxetine Hcl	102	117	3493	1334.9			0	0	0	0	#
1003991191	Mediratta	Ravinder	Portage	MI	26	Psychiatry	S	Paroxetine Hcl	Paroxetine Hcl	36	54.1	1623	422.28			25	43.1	380.02	1293	*
1003991241	Yoo	Tae	Bronx	NY	36	Psychiatry & Neurology	T	Paroxetine Hcl	Paroxetine Hcl	12	12	360	72.12			12	12	72.12	360	*
1003991324	Drumm	Daniel	Grand Rapids	MI	26	Internal Medicine	S	Paroxetine Hcl	Paroxetine Hcl	50	110.5	3315	1118.91	13		50	110.5	1118.91	3315		13
1003991480	Bien-Aime	Jean	Brooklyn	NY	36	Psychiatry	S	Paroxetine Hcl	Paroxetine Hcl	19	19	570	118.74			19	19	118.74	570	*
1003991498	Stoneburner	Hugh	Salt Lake City	UT	49	Internal Medicine	S	Paroxetine Hcl	Paroxetine Hcl	34	82	2460	803.14	11	#					*
1003991613	Fuzaylova	Margarita	Rego Park	NY	36	Psychiatry	S	Paroxetine Hcl	Paroxetine Hcl	82	82.1	2463	493.08	13		63	63	360.72	1890	*
1003991613	Fuzaylova	Margarita	Rego Park	NY	36	Psychiatry	S	Paxil	Paroxetine Hcl	13	15	450	3418.26			0	0	0	0	#
1003991837	Abraham	Sumam	Renton	WA	53	Family Practice	S	Paroxetine Hcl	Paroxetine Hcl	24	50	1500	555.3			24	50	555.3	1500	*
1003992058	Shepard	Susanna	Gastonia	NC	37	Nurse Practitioner	S	Paroxetine Hcl	Paroxetine Hcl	33	77	2310	631.88		#					*
1003992074	Ceka	Bari	Staten Island	NY	36	Internal Medicine	S	Paroxetine Hcl	Paroxetine Hcl	84	184	5520	1518.46	23	#					#
1003992264	Shin	Frank	San Jose	CA	6	Internal Medicine	S	Paroxetine Hcl	Paroxetine Hcl	17	31	930	98.49			17	31	98.49	930	*
1003992413	Abrams	Richard	Chicago	IL	17	Psychiatry	S	Paroxetine Hcl	Paroxetine Hcl	69	69.5	1977	603.82			17	17	73.89	484	*
1003992470	Ngatuvai	Tauaina	Lehi	UT	49	Family Practice	S	Paroxetine Hcl	Paroxetine Hcl	19	29	844	278.96		*					*
1003993288	Brackett	Eric	Evansville	IN	18	Family Practice	S	Paroxetine Hcl	Paroxetine Hcl	24	58	1731	566.27		#					*
1003994583	Garg	Anil	Greendale	WI	55	Internal Medicine	S	Paroxetine Hcl	Paroxetine Hcl	13	13	364	158.46			13	13	158.46	364	*
1003994914	Dolnick	Brian	Modesto	CA	6	Internal Medicine	S	Paroxetine Hcl	Paroxetine Hcl	11	34	1020	335.17		*					*
1003996646	Splittgerber	Judy	Chester	CT	9	Nurse Practitioner	S	Paroxetine Hcl	Paroxetine Hcl	14	14	420	70			14	14	70	420	*
1003996844	Hamza	Mohsen	Los Angeles	CA	6	Neurology	S	Paroxetine Hcl	Paroxetine Hcl	15	25	750	262.94		*					*
1003997024	Wang	Christine	San Diego	CA	6	Internal Medicine	S	Paroxetine Hcl	Paroxetine Hcl	17	51	1530	335.39		#					*
1003997255	Chuang	Bor	Copiague	NY	36	Psychiatry	S	Paroxetine Hcl	Paroxetine Hcl	57	65	1885	452.85			18	26	250.31	741	*
1003997438	Papamichael	Michael	Bayside	NY	36	Internal Medicine	S	Paroxetine Hcl	Paroxetine Hcl	14	22	660	180.5			14	22	180.5	660	*
1003997511	Terzini	Sheryl	Indianapolis	IN	18	Certified Clinical Nurse Specialist	S	Paroxetine Hcl	Paroxetine Hcl	16	38	1140	308.7		*					*
1003998386	Running	Charles	New Berlin	WI	55	Family Practice	S	Paroxetine Hcl	Paroxetine Hcl	11	25	750	226.67		*					*
1003998394	Wolfe	Thomas	Dunedin	FL	12	Family Practice	S	Paroxetine Hcl	Paroxetine Hcl	49	105.6	3124	979.33	18	#					#
1003998816	Carey	Terence	Tulsa	OK	40	Allergy/ Immunology	S	Paroxetine Hcl	Paroxetine Hcl	13	15	450	119.25		*					*
1003998832	Preisler	Gary	West Bend	WI	55	Family Practice	S	Paroxetine Hcl	Paroxetine Hcl	13	39	1170	228.43			13	39	228.43	1170	*
1003999251	Butler	Danny	Paducah	KY	21	Internal Medicine	S	Paroxetine Hcl	Paroxetine Hcl	132	227.7	6801	1150.42	26		116	203.5	1075.13	6074	#
1013000421	Brownstein	David	West Bloomfield	MI	26	Family Practice	S	Paroxetine Cr	Paroxetine Hcl	11	11	330	1168.37			11	11	1168.37	330	*
1013001122	Howard	Joyce	Victoria	TX	48	Nurse Practitioner	S	Paroxetine Hcl	Paroxetine Hcl	11	17	510	73.98		*					*
1013001189	Jones	Matthew	Laurel	MS	28	Family Practice	S	Paroxetine Hcl	Paroxetine Hcl	26	48	1440	218.97		#					*
1013001437	Aloff	Jennifer	Midland	MI	26	Family Practice	S	Paroxetine Hcl	Paroxetine Hcl	57	125.3	3734	977.84	14	#					#
1013002369	Bell	Theresa	Galloway	NJ	34	Psychiatry	S	Paroxetine Hcl	Paroxetine Hcl	29	75	2250	647.54		#					*
1013002435	Anderson	Albert	Indio	CA	6	Family Practice	S	Paroxetine Hcl	Paroxetine Hcl	71	179	5370	984.57	19		71	179	984.57	5370		19
1013002518	Lavoy	Jeffrey	Mesa	AZ	4	Family Practice	S	Paroxetine Hcl	Paroxetine Hcl	14	42	1260	483.52		#					*
1013002831	Montgomery	Catherine	Voorhees	NJ	34	Family Practice	S	Paroxetine Hcl	Paroxetine Hcl	12	30	880	309.75			12	30	309.75	880	*
1013003037	Day	Eugene	Oxford	NC	37	Family Practice	S	Paroxetine Er	Paroxetine Hcl	19	27	780	2804.17			19	27	2804.17	780	*
1013003037	Day	Eugene	Oxford	NC	37	Family Practice	S	Paroxetine Hcl	Paroxetine Hcl	68	130	3900	1199.57	15		55	99	836.91	2970	#
1013003664	Parker	Jaya	Hermann	MO	29	Internal Medicine	S	Paroxetine Hcl	Paroxetine Hcl	19	19	545	63.79			19	19	63.79	545	*
1013003755	Shirek	Catherine	Hettinger	ND	38	Family Practice	S	Paroxetine Hcl	Paroxetine Hcl	14	24	577	90.14			14	24	90.14	577	*
1013004324	Reed	Mark	Memphis	TN	47	General Practice	S	Paroxetine Hcl	Paroxetine Hcl	13	39	1170	114.39			13	39	114.39	1170	*
1013004589	Murphy	Donald	Golden	CO	8	Internal Medicine	S	Paroxetine Hcl	Paroxetine Hcl	38	38	1079	371.24			38	38	371.24	1079	*
1013004662	Sands	Robert	Tacoma	WA	53	Psychiatry & Neurology	T	Paroxetine Hcl	Paroxetine Hcl	14	24	720	173.48			0	0	0	0	#
1013005313	Stanley	Kelley	Monmouth	ME	23	Family Practice	S	Paroxetine Hcl	Paroxetine Hcl	38	78	2340	796.61		#					*
1013005875	Rosario Feliciano	Ralphie	Abilene	TX	48	Internal Medicine	S	Paroxetine Hcl	Paroxetine Hcl	64	104	3033	984.07			52	86	886.38	2580	*
1013006394	Matousek	David	Enid	OK	40	Family Practice	S	Paroxetine Hcl	Paroxetine Hcl	47	111	3330	484.58	15	#					#
1013006584	Richardson	Tommie	Smyrna	GA	13	Family Practice	S	Paroxetine Hcl	Paroxetine Hcl	18	28	840	313.98		*					*
1013006592	Roque-Dieguez	Hilda	West New York	NJ	34	Internal Medicine	S	Paroxetine Hcl	Paroxetine Hcl	32	49	1470	198.19	11	#					*
1013008846	Francesco	Barbara	Linwood	NJ	34	Nurse Practitioner	S	Paroxetine Hcl	Paroxetine Hcl	20	20	600	385.6			20	20	385.6	600	*
1013009067	Bains	Bhupinder	Azusa	CA	6	Internal Medicine	S	Paroxetine Hcl	Paroxetine Hcl	17	50	1500	298.34			17	50	298.34	1500	*
1013009513	Alegre	Elmer	Reno	NV	32	Internal Medicine	S	Paroxetine Hcl	Paroxetine Hcl	40	46	1229	348.78			40	46	348.78	1229	*
1013009901	Neumann	Fredric	Sterling Heights	MI	26	Family Practice	S	Paroxetine Hcl	Paroxetine Hcl	11	25	751	109.11		*					*
1013010297	Agulo	Casimiro	Skokie	IL	17	Family Practice	S	Paroxetine Hcl	Paroxetine Hcl	13	39	1170	218.81		*					*
1013010313	Young	Mark	Sidney	OH	39	Family Practice	S	Paroxetine Hcl	Paroxetine Hcl	33	66.4	1962	309.48			33	66.4	309.48	1962	*
1013010628	Guerrero-Guzman	Rosalina	Arlington Heights	IL	17	Internal Medicine	S	Paroxetine Hcl	Paroxetine Hcl	12	36	1080	244.55		*					*
1013011006	Racine	Maurice	Champlain	NY	36	Family Practice	S	Paroxetine Hcl	Paroxetine Hcl	12	36	1080	146.38		*					*
1013011055	Krishnamoorthi	Soma	Escalon	CA	6	Internal Medicine	S	Paroxetine Hcl	Paroxetine Hcl	32	73	2190	451.43		#					*
1013011394	Hensold	James	Washington	IL	17	Family Practice	S	Paroxetine Hcl	Paroxetine Hcl	46	98.5	2931	1216.19			46	98.5	1216.19	2931	*
1013012418	Roberts	Philip	Draper	UT	49	Internal Medicine	S	Paroxetine Hcl	Paroxetine Hcl	17	51	1530	291.15			17	51	291.15	1530	*
1013012822	Skalski	Arthur	Enfield	CT	9	Internal Medicine	S	Paroxetine Hcl	Paroxetine Hcl	79	188.3	5634	1378.82	18	#					#
1013013028	Mcentire	Brent	Louisville	KY	21	Internal Medicine	S	Paroxetine Hcl	Paroxetine Hcl	28	79	2370	532.5			28	79	532.5	2370	*
1013013093	Dahlberg	Thomas	Rogersville	MO	29	Family Practice	S	Paroxetine Hcl	Paroxetine Hcl	186	186	4948	2523.01	26		143	143	1835.62	3701	#
1013013119	O'rourke	William	Elmhurst	IL	17	Internal Medicine	S	Paroxetine Hcl	Paroxetine Hcl	19	35	1050	146.35			19	35	146.35	1050	*
1013014661	Zaretsky	Dora	Forest Hills	NY	36	Psychiatry	S	Paroxetine Hcl	Paroxetine Hcl	39	39	1155	124.27			27	27	57.62	795	*
1013014737	Mikhail	Hany	Brandon	FL	12	Psychiatry	S	Paroxetine Hcl	Paroxetine Hcl	14	14	393	86.25	12	*					*
1013014752	Lifschutz	Harry	Indio	CA	6	General Surgery	S	Paroxetine Hcl	Paroxetine Hcl	24	24	720	192.53		#					*
1013015031	Mckay	Mark	Springfield	IL	17	Family Practice	S	Paroxetine Hcl	Paroxetine Hcl	13	39	1170	285.85			13	39	285.85	1170	*
1013015635	Rawlinson	William	Germantown	TN	47	Internal Medicine	S	Paroxetine Hcl	Paroxetine Hcl	19	37	1110	286.13		#					*
1013016187	Tress	Jonathan	Hartford	CT	9	Infectious Disease	S	Paroxetine Hcl	Paroxetine Hcl	19	27	792	264.3			19	27	264.3	792	*
1013016732	Vishwanath	Sasikumar	Florala	AL	1	Internal Medicine	S	Paroxetine Hcl	Paroxetine Hcl	42	56	1638	406.34		#					*
1013016963	Brothers	Debra	Cleveland	OH	39	Nurse Practitioner	S	Paroxetine Hcl	Paroxetine Hcl	11	31	906	192.47		*					*
1013017797	Richards	Jennifer	Springfield	IL	17	Family Practice	S	Paroxetine Hcl	Paroxetine Hcl	54	78	2057	1015.48		#					*
1013017797	Richards	Jennifer	Springfield	IL	17	Family Practice	S	Paxil	Paroxetine Hcl	12	12	192	4573.2			12	12	4573.2	192	*
1013018258	Varma	Sujit	Edina	MN	27	Psychiatry	S	Paroxetine Hcl	Paroxetine Hcl	69	99	2946	806.86			36	56	345.48	1680	*
1013018654	Dudley	Vivian	Bourbon	MO	29	Nurse Practitioner	S	Paroxetine Hcl	Paroxetine Hcl	65	126	3712	819.32	13		53	110	743.44	3270	#
1013019033	Lamon	James	Moultrie	GA	13	Internal Medicine	S	Paroxetine Er	Paroxetine Hcl	12	12	360	1403.88			12	12	1403.88	360	*
1013019033	Lamon	James	Moultrie	GA	13	Internal Medicine	S	Paroxetine Hcl	Paroxetine Hcl	156	212	6265	1744.87	26	#					#
1013019363	Johnson	Robyn	Albany	GA	13	Internal Medicine	S	Paroxetine Hcl	Paroxetine Hcl	34	70	2100	620.17			12	18	220.39	540	*
1013019454	Bhagat	Anjni	Malone	NY	36	Internal Medicine	S	Paroxetine Hcl	Paroxetine Hcl	34	82	2460	585.28	11	#					*
1013019470	Avbuere	Edwin	Greensboro	NC	37	Internal Medicine	S	Paroxetine Hcl	Paroxetine Hcl	38	66	1961	596.69			15	35	219.68	1031	*
1013019710	Martinez-Lyons	Ingrid	Novi	MI	26	Psychiatry	S	Paroxetine Hcl	Paroxetine Hcl	25	57	1710	648.64			11	33	549.42	990	*
1013020593	Desai	Kalpana	Lady Lake	FL	12	Family Practice	S	Paroxetine Hcl	Paroxetine Hcl	12	36	1080	185.46			12	36	185.46	1080	*
1013020783	Sazima	Gregory	Roseville	CA	6	Psychiatry	S	Paroxetine Hcl	Paroxetine Hcl	11	33	990	153.37			11	33	153.37	990	*
1013021195	Boctor	Sheriev	Cypress	TX	48	Family Practice	S	Paroxetine Hcl	Paroxetine Hcl	17	47	1410	381.52			17	47	381.52	1410	*
1013021435	Sharda	Neera	Saint Louis	MO	29	Internal Medicine	S	Paroxetine Hcl	Paroxetine Hcl	26	68	2040	220.3			26	68	220.3	2040	*
1013021807	Kirby	Marlo	Marshall	MI	26	Nurse Practitioner	S	Paroxetine Hcl	Paroxetine Hcl	96	104	2965	1140.41	14	*					*
1013022193	Wilborn	Anita	West Palm Beach	FL	12	Internal Medicine	S	Paroxetine Hcl	Paroxetine Hcl	15	41	1230	275.01		#					*
1013022409	Rosa Santiago	Helen	San Juan	PR	72	Family Practice	S	Paroxetine Hcl	Paroxetine Hcl	12	26	780	158.99			12	26	158.99	780	*
1013022979	Benitez	Marco	Lufkin	TX	48	Neurology	S	Paroxetine Hcl	Paroxetine Hcl	62	75	2250	396.56			30	39	287.94	1170	*
1013023258	Joag	Kiran	Mattoon	IL	17	Internal Medicine	S	Paroxetine Hcl	Paroxetine Hcl	12	22	660	107.98			12	22	107.98	660	*
1013023373	Foster	Peggy	Chillicothe	OH	39	Certified Clinical Nurse Specialist	S	Paroxetine Hcl	Paroxetine Hcl	78	82	2456	427.58			0	0	0	0	#
1013023811	Canaday	Judith	Bethlehem	PA	42	Nurse Practitioner	S	Paroxetine Hcl	Paroxetine Hcl	15	19	570	123.96			15	19	123.96	570	*
1013024280	King	Vera	Danville	KY	21	Nurse Practitioner	S	Paroxetine Hcl	Paroxetine Hcl	12	20	600	104.79		#					*
1013024330	Mooney	Todd	Panguitch	UT	49	Family Practice	S	Paroxetine Hcl	Paroxetine Hcl	17	25	750	197.31		*					*
1013024363	Gilroy	James	Moody	ME	23	Internal Medicine	S	Paroxetine Hcl	Paroxetine Hcl	24	72	2160	212.11			24	72	212.11	2160	*
1013024546	Karls	Charlene	Twin Lakes	WI	55	Family Practice	S	Paroxetine Hcl	Paroxetine Hcl	24	58	1740	385.1		#					*
1013024587	Munoz Gonzalez	Eliasin	Mayaguez	PR	72	Family Practice	S	Paroxetine Hcl	Paroxetine Hcl	19	37	1110	190.12		#					*
1013024736	Neuberger	Santi	Stamford	CT	9	Internal Medicine	S	Paroxetine Hcl	Paroxetine Hcl	12	34	1020	155.05			12	34	155.05	1020	*
1013024751	Ivanov	Emil	Pittsburgh	PA	42	Psychiatry	S	Paroxetine Hcl	Paroxetine Hcl	11	11	330	346.1			0	0	0	0	#
1013024850	Johnrose-Brown	Anne-Marie	St Petersburg	FL	12	Family Practice	S	Paroxetine Hcl	Paroxetine Hcl	11	33	990	420.54		*					*
1013025055	Chessman	Alexander	Charleston	SC	45	Family Practice	S	Paroxetine Hcl	Paroxetine Hcl	11	11	330	132.88		*					*
1013025253	Olender	Susan	New York	NY	36	Internal Medicine	S	Paroxetine Hcl	Paroxetine Hcl	11	12.8	378	32.85			0	0	0	0	#
1013025923	Bock	Alan	Oklahoma City	OK	40	Internal Medicine	S	Paroxetine Hcl	Paroxetine Hcl	19	51	1530	340.78			19	51	340.78	1530	*
1013026038	Eisenberg	Vivien	Chicago	IL	17	Psychiatry & Neurology	T	Paroxetine Hcl	Paroxetine Hcl	11	14	420	109.49			0	0	0	0	#
1013026178	Miller	James	Hastings	NE	31	Family Practice	S	Paroxetine Hcl	Paroxetine Hcl	73	125.1	3722	730.8	13	#					#
1013026954	Emhof	Leslie	Tallahassee	FL	12	Family Practice	S	Paroxetine Hcl	Paroxetine Hcl	17	31	896	211.24			17	31	211.24	896	*
1013027200	Mitchell	David	Rockford	IL	17	Internal Medicine	S	Paroxetine Hcl	Paroxetine Hcl	40	114	3420	1013.83	12	#					#
1013027879	Kogan	Inna	Dallas	TX	48	Psychiatry	S	Paroxetine Er	Paroxetine Hcl	20	24	720	2600.62			20	24	2600.62	720	*
1013027903	Damek	Herman	Lafayette	CO	8	Family Practice	S	Paroxetine Hcl	Paroxetine Hcl	15	43	1290	433.27			15	43	433.27	1290	*
1013028000	Newman	Steven	Greenville	SC	45	Family Practice	S	Paroxetine Hcl	Paroxetine Hcl	26	70	2100	644.14		#					*
1013028067	Marciano	Giovanni	Woodhaven	NY	36	Family Practice	S	Paroxetine Hcl	Paroxetine Hcl	15	33	990	84.82			15	33	84.82	990	*
1013028422	Preuss	Heather	Hot Springs	SD	46	Family Practice	S	Paroxetine Hcl	Paroxetine Hcl	24	46	1364	263.02			13	35	127.74	1034	*
1013028844	Dimedio	Lisa	Turnersville	NJ	34	Internal Medicine	S	Paroxetine Hcl	Paroxetine Hcl	27	49	1470	194.74			27	49	194.74	1470	*
1013028976	Cotterel	Ronald	Davis	CA	6	Family Practice	S	Paroxetine Hcl	Paroxetine Hcl	13	33.9	1018	201.65			13	33.9	201.65	1018	*
1013029263	Vaneck	Julie	Rush City	MN	27	Family Practice	S	Paroxetine Hcl	Paroxetine Hcl	18	48	1395	280.89		#					*
1013029396	Lago	Jesus	Rye Brook	NY	36	Psychiatry	S	Paroxetine Hcl	Paroxetine Hcl	64	76	2280	519.47	11		41	49	378.96	1470	*
1013029826	Caldwell	Kaya	Roswell	GA	13	Internal Medicine	S	Paroxetine Hcl	Paroxetine Hcl	26	56	1660	393.13			26	56	393.13	1660	*
1013033018	Wolford	Amy	Houston	TX	48	Certified Clinical Nurse Specialist	S	Paroxetine Hcl	Paroxetine Hcl	11	13	390	259.97			11	13	259.97	390	*
1013033513	Joneckis	Carrie	Baltimore	MD	24	Physician Assistant	S	Paroxetine Hcl	Paroxetine Hcl	19	33.2	996	378.06		#					*
1013035377	Scott	Charlene	Long Beach	CA	6	Nurse Practitioner	S	Paroxetine Hcl	Paroxetine Hcl	14	16	480	66.86			0	0	0	0	#
1013036342	Saber	Kendall	Norwich	NY	36	Nurse Practitioner	S	Paroxetine Hcl	Paroxetine Hcl	28	28	840	328.99			28	28	328.99	840	*
1013038785	Hashim	Junaid	Williamsville	NY	36	Psychiatry	S	Paroxetine Hcl	Paroxetine Hcl	27	39.5	1175	391.72			16	16.5	214.4	495	*
1013039486	Morse	Darin	Saginaw	MI	26	Family Practice	S	Paroxetine Hcl	Paroxetine Hcl	15	32	960	392.15		*					*
1013041466	Friedman	Howie	Merced	CA	6	Physician Assistant	S	Paroxetine Hcl	Paroxetine Hcl	39	43.5	1301	640.96			18	22.1	271.6	662	*
1013042431	Papa	Michelle	Wilmington	DE	10	Family Practice	S	Paroxetine Hcl	Paroxetine Hcl	15	37.9	1136	233.91		*					*
1013043595	Iorio	Ralph	Woodmere	NY	36	Internal Medicine	S	Paroxetine Hcl	Paroxetine Hcl	12	32	960	124.09		#					*
1013043959	Bigol	Percival	Hoffman Estates	IL	17	Internal Medicine	S	Paroxetine Hcl	Paroxetine Hcl	12	12	360	220.88			12	12	220.88	360	*
1013044833	Frimodig	Mindy	Shawano	WI	55	Family Practice	S	Paroxetine Hcl	Paroxetine Hcl	19	51.1	1532	431.33		#					*
1013045863	Samson	Prudencio	Roseville	CA	6	Psychiatry	S	Paroxetine Hcl	Paroxetine Hcl	11	19	570	157.62		*					*
1013045970	Edris	Marwan	Laguna Hills	CA	6	Internal Medicine	S	Paroxetine Hcl	Paroxetine Hcl	53	151	4530	975.5	16	#					#
1013046341	Charles	Ellis	East Orange	NJ	34	Psychiatry	S	Paroxetine Hcl	Paroxetine Hcl	22	22	660	344.22			11	11	295.52	330	*
1013047620	Normandin	Christine	Florence	MA	25	Nurse Practitioner	S	Paroxetine Hcl	Paroxetine Hcl	14	34	1009	417.31			14	34	417.31	1009	*
1013048305	Curet Ramos	Jose	Gurabo	PR	72	Internal Medicine	S	Paroxetine Hcl	Paroxetine Hcl	34	34	1011	141.83		#					*
1013050533	Bray	Nicole	Southlake	TX	48	Physician Assistant	S	Paroxetine Hcl	Paroxetine Hcl	11	19	570	52.38			11	19	52.38	570	*
1013051036	Graves	Christy	Slidell	LA	22	Internal Medicine	S	Paroxetine Hcl	Paroxetine Hcl	13	37	1110	239.58			13	37	239.58	1110	*
1013051069	Hazelberg	Michael	West Allis	WI	55	Family Practice	S	Paroxetine Hcl	Paroxetine Hcl	33	33.1	920	329.47			33	33.1	329.47	920	*
1013052406	Uddin	Mohammad	Colleyville	TX	48	Family Practice	S	Paroxetine Hcl	Paroxetine Hcl	26	28	825	184.2			26	28	184.2	825	*
1013054840	Cosentino	Rosanne	New York	NY	36	Midwife	T	Paroxetine Hcl	Paroxetine Hcl	13	13	390	29.64			13	13	29.64	390	*
1013055706	Chen	Tammy	Rock Hill	SC	45	Psychiatry	S	Paroxetine Hcl	Paroxetine Hcl	32	64	1920	791.47			12	36	503.34	1080	*
1013056555	Larkin	Mary	Meridian	MS	28	Psychiatry	S	Paroxetine Hcl	Paroxetine Hcl	50	51	1526	323.36	14		14	14	126.25	420	*
1013057488	Sparks	Jay	Springfield	MO	29	Family Practice	S	Paroxetine Hcl	Paroxetine Hcl	44	128	3840	1067.01	15		32	92	734.92	2760	#
1013057991	Sykes	Gerard	Bronx	NY	36	Internal Medicine	S	Paroxetine Hcl	Paroxetine Hcl	21	40	1200	427.39		#					*
1013058841	Katz	Marcia	Chicago	IL	17	Family Practice	S	Paroxetine Hcl	Paroxetine Hcl	14	14	420	57.58			0	0	0	0	#
1013059468	Patel	Seema	Hays	KS	20	Internal Medicine	S	Paroxetine Hcl	Paroxetine Hcl	17	17	414	293.3			17	17	293.3	414	*
1013060664	Browne	Lisa	Rhinebeck	NY	36	Physician Assistant	S	Paroxetine Hcl	Paroxetine Hcl	26	78	2340	776.07		#					*
1013061456	Hayden	Donald	Lake City	FL	12	General Practice	S	Paroxetine Hcl	Paroxetine Hcl	23	37	1110	278.08			23	37	278.08	1110	*
1013061530	Harris	David	Topeka	KS	20	Psychiatry	S	Paroxetine Hcl	Paroxetine Hcl	79	138	4140	866.59	19		19	49	214.26	1470	*
1013062686	Kauffman	Clinton	Winamac	IN	18	Family Practice	S	Paroxetine Hcl	Paroxetine Hcl	16	42	1260	495.49		#					*
1013064138	Alam	Saroor	Plano	IL	17	Internal Medicine	S	Paroxetine Hcl	Paroxetine Hcl	15	30.5	915	172.51			15	30.5	172.51	915	*
1013064377	Haimowitz	Daniel	Levittown	PA	42	Geriatric Medicine	S	Paroxetine Hcl	Paroxetine Hcl	17	17	510	247.54			17	17	247.54	510	*
1013065192	Diehl	David	Saline	MI	26	Psychiatry	S	Paroxetine Hcl	Paroxetine Hcl	68	108	3224	1080.5			68	108	1080.5	3224	*
1013065267	Onwuka	Chike	Clinton	MD	24	Internal Medicine	S	Paroxetine Hcl	Paroxetine Hcl	29	77	2310	461.11			17	41	203.05	1230	*
1013065606	Sands-Solgi	Sandra	Folsom	CA	6	Family Practice	S	Paroxetine Hcl	Paroxetine Hcl	40	48	1440	319.46			11	15	45.58	450	*
1013067297	Davila	Maria	Hooksett	NH	33	Internal Medicine	S	Paroxetine Hcl	Paroxetine Hcl	17	49	1470	347.43			17	49	347.43	1470	*
1013068329	Moskel	Peter	Mount Holly Springs	PA	42	Psychiatry	S	Paroxetine Hcl	Paroxetine Hcl	26	38	1140	360.82			11	11	115.94	330	*
1013068881	Gibson	Michael	Hoover	AL	1	Interventional Pain Management	S	Paroxetine Hcl	Paroxetine Hcl	19	19	570	180.94			0	0	0	0	#
1013069442	Morrow	Vicki	Westfield	NC	37	Psychiatry	S	Paroxetine Hcl	Paroxetine Hcl	37	37	1056	227.08			0	0	0	0	#
1013069939	Nichols	Robert	Prattville	AL	1	Internal Medicine	S	Paroxetine Hcl	Paroxetine Hcl	11	33	990	384.98			11	33	384.98	990	*
1013070234	Duong	Han	Rosemead	CA	6	Internal Medicine	S	Paroxetine Hcl	Paroxetine Hcl	38	46	1380	185.83		#					*
1013070473	Lazarous	Patsy	Bellevue	WA	53	Internal Medicine	S	Paroxetine Hcl	Paroxetine Hcl	11	27.7	830	182.92			11	27.7	182.92	830	*
1013071414	Little	Cecil	Warner Robins	GA	13	Psychiatry	S	Paroxetine Hcl	Paroxetine Hcl	12	18	534	79.2			0	0	0	0	#
1013072453	Hennessy	Brian	Stamford	CT	9	Internal Medicine	S	Paroxetine Hcl	Paroxetine Hcl	16	36	1080	128.02			16	36	128.02	1080	*
1013073188	Ekanayake	Dhammika	Weeki Wachee	FL	12	Internal Medicine	S	Paroxetine Hcl	Paroxetine Hcl	12	28	840	158.75		*					*
1013073857	Lefebre- Fernandez	Amedee	Penuelas	PR	72	Internal Medicine	S	Paroxetine Hcl	Paroxetine Hcl	11	11	330	66.45			11	11	66.45	330	*
1013074830	Nelson	Beverly	Gainesville	FL	12	Nurse Practitioner	S	Paroxetine Hcl	Paroxetine Hcl	11	31	930	331.64			11	31	331.64	930	*
1013075423	Anderson	Melanie	Thornton	CO	8	Physician Assistant	S	Paroxetine Hcl	Paroxetine Hcl	12	12	360	113.17			0	0	0	0	#
1013075894	Lumapas	Neal	Dunnellon	FL	12	Internal Medicine	S	Paroxetine Hcl	Paroxetine Hcl	45	121	3630	1024.3	12		45	121	1024.3	3630		12
1013076058	Gomez-Vazquez	Eduardo	Laredo	TX	48	Family Practice	S	Paroxetine Hcl	Paroxetine Hcl	33	73	2190	253.88	12		33	73	253.88	2190		12
1013076504	Ollee	Sharon	Aurora	IL	17	Internal Medicine	S	Paroxetine Hcl	Paroxetine Hcl	25	49	1438	178.95		#					*
1013076637	Thio	Shelly	Riverside	CA	6	Internal Medicine	S	Paroxetine Hcl	Paroxetine Hcl	12	40	1200	242.32			12	40	242.32	1200	*
1013077213	Moreno	Leonel	Mcallen	TX	48	Family Practice	S	Paroxetine Hcl	Paroxetine Hcl	15	35	1050	136.26			15	35	136.26	1050	*
1013077486	Mathew	Bindu	Ossining	NY	36	Family Practice	S	Paroxetine Hcl	Paroxetine Hcl	20	42	1260	556.08			20	42	556.08	1260	*
1013078625	Ehrlich	Neil	Santa Rosa	CA	6	Psychiatry	S	Paroxetine Hcl	Paroxetine Hcl	23	23	690	210.26			0	0	0	0	#
1013078906	Kaschak	Karen	Cape May Court House	NJ	34	Nurse Practitioner	S	Paroxetine Hcl	Paroxetine Hcl	47	55	1595	592			26	26	283.65	725	*
1013080316	Anderson	Mary	Fridley	MN	27	Physician Assistant	S	Paroxetine Hcl	Paroxetine Hcl	33	81	2430	358.49		#					*
1013080654	Cheng	Helen	Cameron Park	CA	6	Internal Medicine	S	Paroxetine Hcl	Paroxetine Hcl	26	36.1	1051	245.71			26	36.1	245.71	1051	*
1013080670	Ginsberg	Burton	Schwenksville	PA	42	Family Practice	S	Paroxetine Hcl	Paroxetine Hcl	13	37	1110	237.66		*					*
1013080761	Knight	John	Huntsville	TX	48	Internal Medicine	S	Paroxetine Hcl	Paroxetine Hcl	65	125	3741	980	12		65	125	980	3741		12
1013080852	Polisner	David	Portland	ME	23	Internal Medicine	S	Paroxetine Er	Paroxetine Hcl	12	12	309	1676.68			12	12	1676.68	309	*
1013080894	Hoffman	Michael	Manitowoc	WI	55	Family Practice	S	Paroxetine Hcl	Paroxetine Hcl	59	147.1	4403	1024.7	15	#					#
1013081397	Torres	Pastor	Hialeah	FL	12	General Practice	S	Paroxetine Hcl	Paroxetine Hcl	15	23	690	142.77			15	23	142.77	690	*
1013081611	Kujok	Hussam	Carmichael	CA	6	Internal Medicine	S	Paroxetine Hcl	Paroxetine Hcl	27	52.6	1553	631.63		#					*
1013081835	Petrovic	Marija	Philadelphia	PA	42	Psychiatry	S	Paroxetine Hcl	Paroxetine Hcl	28	28.1	843	184.23			0	0	0	0	#
1013082254	Grabowski	Dariusz	Brooklyn	NY	36	Internal Medicine	S	Paroxetine Hcl	Paroxetine Hcl	19	43	1290	316.52		#					*
1013082452	Ferguson	Rena	Setauket	NY	36	Psychiatry	S	Paroxetine Hcl	Paroxetine Hcl	16	38	1140	426.86		#					*
1013082874	Mewes	Michael	Seneca	PA	42	Nurse Practitioner	S	Paroxetine Hcl	Paroxetine Hcl	71	103	1894	575.36		#					*
1013083062	Corbin	Timothy	Alexander City	AL	1	Family Practice	S	Paroxetine Hcl	Paroxetine Hcl	193	336	9833	2896.78	36		172	287	2335.74	8425	#
1013083187	Galen	Renee	Newburgh	IN	18	Family Practice	S	Paroxetine Hcl	Paroxetine Hcl	56	110	3300	586.65	11		56	110	586.65	3300		11
1013083385	Kulas	Daniel	Janesville	WI	55	Family Practice	S	Paroxetine Hcl	Paroxetine Hcl	35	73	2095	395.94		#					*
1013083708	Lindsay-Allen	Anne	Covington	GA	13	Internal Medicine	S	Paroxetine Hcl	Paroxetine Hcl	12	30	900	195.2			12	30	195.2	900	*
1013083781	Prasad	Sudha	Memphis	TN	47	Family Practice	S	Paroxetine Hcl	Paroxetine Hcl	22	36	1080	237.13		*					*
1013084920	Uku	Kenoye	Los Angeles	CA	6	Internal Medicine	S	Paroxetine Hcl	Paroxetine Hcl	13	21	603	155.17		*					*
1013085109	Rizzo	Tanya	Renton	WA	53	Internal Medicine	S	Paroxetine Hcl	Paroxetine Hcl	17	51	1530	373.01		#					*
1013085257	Hyder	Muhammed	Las Vegas	NV	32	Psychiatry	S	Paroxetine Hcl	Paroxetine Hcl	18	18	540	144.66		*					*
1013085455	Phillips	Russell	Wynnewood	PA	42	Psychiatry	S	Paroxetine Hcl	Paroxetine Hcl	38	58	1740	481.52			38	58	481.52	1740	*
1013085554	Rodriguez Castro	Jose	Bayamon	PR	72	Cardiology	S	Paroxetine Hcl	Paroxetine Hcl	23	41	1230	252.86		#					*
1013085679	Moore Jarmon	Marquisha	Birmingham	AL	1	Pediatric Medicine	S	Paroxetine Hcl	Paroxetine Hcl	16	48	1440	290.83		*					*
1013086693	Jansen	Elizabeth	Spokane Valley	WA	53	Family Practice	S	Paroxetine Hcl	Paroxetine Hcl	13	39	1170	200.02			13	39	200.02	1170	*
1013087105	Lehman	Nancy	Asheville	NC	37	Psychiatry	S	Paroxetine Hcl	Paroxetine Hcl	13	21	630	131.09		*					*
1013087493	Weathers	Suzann	Summerville	SC	45	Family Practice	S	Paroxetine Hcl	Paroxetine Hcl	11	17	510	155.51			0	0	0	0	#
1013087659	Parker	Wendy	Natick	MA	25	Internal Medicine	S	Paroxetine Hcl	Paroxetine Hcl	14	34	1020	136.41			14	34	136.41	1020	*
1013087956	Hitchcock	John	Brackettville	TX	48	Physician Assistant	S	Paroxetine Hcl	Paroxetine Hcl	14	28	840	156.29		*					*
1013088061	Malave	Ramon	San Sebastian	PR	72	General Practice	S	Paroxetine Cr	Paroxetine Hcl	12	12	360	1717.81			12	12	1717.81	360	*
1013088061	Malave	Ramon	San Sebastian	PR	72	General Practice	S	Paroxetine Er	Paroxetine Hcl	12	12	360	1548.78		*					*
1013088061	Malave	Ramon	San Sebastian	PR	72	General Practice	S	Paroxetine Hcl	Paroxetine Hcl	105	109	3270	625.49	11		69	71	444.43	2130	*
1013088525	Holmes	Beverly	Lockwood	MO	29	Family Practice	S	Paroxetine Hcl	Paroxetine Hcl	38	38	364	183.79			38	38	183.79	364	*
1013088947	Baker	Brenda	Neon	KY	21	Family Practice	S	Paroxetine Hcl	Paroxetine Hcl	11	23	690	123.68		*					*
1013089572	Adebajo	Adelero	Columbia	SC	45	Internal Medicine	S	Paroxetine Hcl	Paroxetine Hcl	48	56	1680	548.28			22	22	234.38	660	*
1013091339	Thomas	Karen	Virginia Beach	VA	51	Neurology	S	Paroxetine Hcl	Paroxetine Hcl	12	23	690	128.85		*					*
1013092360	Banks	Duane	Murray	UT	49	Psychiatry	S	Paroxetine Hcl	Paroxetine Hcl	22	34	1020	291.37			22	34	291.37	1020	*
1013092543	Carlton	Kim	Cottonwood	AZ	4	Physician Assistant	S	Paroxetine Hcl	Paroxetine Hcl	12	32	960	303.75		*					*
1013092949	Staroselsky	Galina	Princeton	NJ	34	Psychiatry & Neurology	T	Paroxetine Hcl	Paroxetine Hcl	37	37	1087	289.34		*					*
1013093889	Mango	Martin	Williamsville	NY	36	Internal Medicine	S	Paroxetine Hcl	Paroxetine Hcl	12	12	360	81.56			12	12	81.56	360	*
1013093939	Burney	Heather	Charlotte	NC	37	Family Practice	S	Paroxetine Hcl	Paroxetine Hcl	43	73.9	2218	447.3			11	28	179.86	840	*
1013094184	Fields	David	Loganville	GA	13	Family Practice	S	Paroxetine Hcl	Paroxetine Hcl	36	76	2280	647.67		#					*
1013094903	Caldwell	Ronald	Arden	NC	37	Internal Medicine	S	Paroxetine Hcl	Paroxetine Hcl	47	117	3510	1089.4	12	#					#
1013095041	Abu Bakar	Injil	Plymouth	MA	25	Family Practice	S	Paroxetine Hcl	Paroxetine Hcl	64	120.5	3596	808.09	13	#					#
1013095736	Kabir	Syeda	Folsom	CA	6	Psychiatry	S	Paroxetine Hcl	Paroxetine Hcl	26	71.1	2132	643.06		#					*
1013095751	Tillman	Jennifer	Sacramento	CA	6	Family Practice	S	Paroxetine Hcl	Paroxetine Hcl	19	60.7	1820	331.05		#					*
1013095801	Slome	Sally	Oakland	CA	6	Infectious Disease	S	Paroxetine Hcl	Paroxetine Hcl	15	15	450	189.9			0	0	0	0	#
1013095892	Mcgavern	Megan	Newport News	VA	51	Internal Medicine	S	Paroxetine Hcl	Paroxetine Hcl	22	66	1980	662.68		#					*
1013097260	Rivero	Jorge	Laguna Hills	CA	6	Geriatric Medicine	S	Paroxetine Hcl	Paroxetine Hcl	24	48.2	1447	680.94			24	48.2	680.94	1447	*
1013097583	Savage	Pennie	Berlin	MD	24	Nurse Practitioner	S	Paroxetine Hcl	Paroxetine Hcl	35	37	1082	520.17			35	37	520.17	1082	*
1013097815	Loew	Patrick	Minneapolis	MN	27	Physician Assistant	S	Paroxetine Hcl	Paroxetine Hcl	39	83.5	2335	592.56	11	#					*
1013097831	Foxman	Alex	Beverly Hills	CA	6	Internal Medicine	S	Paroxetine Hcl	Paroxetine Hcl	14	14	419	121.2			14	14	121.2	419	*
1013097906	Horowitz	Kim	Tehachapi	CA	6	Family Practice	S	Paroxetine Hcl	Paroxetine Hcl	24	58	1729	180.56		#					*
1013098144	Mhatre	Umesh	Lake City	FL	12	Psychiatry	S	Paroxetine Hcl	Paroxetine Hcl	93	127.1	3664	1970.04	18		36	50	889.87	1468	*
1013098169	Ali	Muhammad	Tampa	FL	12	Psychiatry	S	Paroxetine Hcl	Paroxetine Hcl	37	65	1950	614.72		*					*
1013098557	Chandrashekar	Jambur	Indio	CA	6	Internal Medicine	S	Paroxetine Hcl	Paroxetine Hcl	29	66	1980	605.9		#					*
1013098631	Dobransky	Paul	Merrillville	IN	18	Psychiatry	S	Paroxetine Hcl	Paroxetine Hcl	12	12	260	136.61			12	12	136.61	260	*
1013099456	Russell Mckesey	Camille	El Dorado	KS	20	Obstetrics & Gynecology	S	Paroxetine Hcl	Paroxetine Hcl	11	33	990	182.48			11	33	182.48	990	*
1013099704	Bintz	Peggy	Hendersonville	NC	37	Nurse Practitioner	S	Paroxetine Hcl	Paroxetine Hcl	48	70.1	2102	499.65			11	33	242.76	990	*
1013099746	Tan	Kwan	La Palma	CA	6	Internal Medicine	S	Paroxetine Hcl	Paroxetine Hcl	17	51	1530	188.6		*					*
1013099761	Gunther	Elizabeth	Lake Worth	FL	12	Family Practice	S	Paroxetine Hcl	Paroxetine Hcl	23	67	2010	319.64			23	67	319.64	2010	*
1013099951	Chand	Ravindra	Irvine	CA	6	Psychiatry	S	Paroxetine Hcl	Paroxetine Hcl	12	12	360	388.54			0	0	0	0	#
1013101054	Plooster	Wayne	Rapid City	SD	46	Family Practice	S	Paroxetine Hcl	Paroxetine Hcl	20	40	1200	171.48		#					*
1013102508	Gonzalez-Lugo	Carlos	San Juan	PR	72	General Practice	T	Paroxetine Hcl	Paroxetine Hcl	20	20	600	162.37		*					*
1013103472	Toperoff	Will	San Diego	CA	6	Nurse Practitioner	S	Paroxetine Hcl	Paroxetine Hcl	36	44	1320	241.58		*					*
1013105105	Bland	Laura	Broomfield	CO	8	Physician Assistant	S	Paroxetine Hcl	Paroxetine Hcl	26	32	958	254.99			26	32	254.99	958	*
1013105477	St. James	Luther	Daytona Beach	FL	12	Family Practice	S	Paroxetine Hcl	Paroxetine Hcl	47	81	2430	733.85			32	58	474.03	1740	*
1013105949	Boggs	Laura	Watertown	NY	36	Internal Medicine	S	Paroxetine Hcl	Paroxetine Hcl	31	48.8	1440	305.04		#					*
1013106038	Vann	Ryan	Advance	NC	37	Physician Assistant	S	Paroxetine Hcl	Paroxetine Hcl	16	32	960	204.23			16	32	204.23	960	*
1013106715	Cotty	Christie	Port Jefferson	NY	36	Physician Assistant	S	Paroxetine Hcl	Paroxetine Hcl	14	42	1260	195.85			14	42	195.85	1260	*
1013107879	Hunold	Robert	Damariscotta	ME	23	Family Practice	S	Paroxetine Hcl	Paroxetine Hcl	16	48	1440	289.88		#					*
1013110881	Jaffrani	Waseem	Dallas	TX	48	Cardiology	S	Paroxetine Hcl	Paroxetine Hcl	11	15	450	162.9			11	15	162.9	450	*
1013110899	Cruz Igartua	Arnaldo	San Juan	PR	72	Neuropsychiatry	S	Paroxetine Hcl	Paroxetine Hcl	12	12	360	154.56		*					*
1013111004	Niemeyer	Lee	Cincinnati	OH	39	Family Practice	S	Paroxetine Hcl	Paroxetine Hcl	25	67	2010	271.55		#					*
1013111376	Morin	Bradley	Seymour	IN	18	Family Practice	S	Paroxetine Hcl	Paroxetine Hcl	29	59	1738	326.48			29	59	326.48	1738	*
1013112077	Javellana	Tammy	Dyersburg	TN	47	Nurse Practitioner	S	Paroxetine Hcl	Paroxetine Hcl	31	65	1943	434.83	13	#					*
1013112580	Eisenhut	Joshua	Daytona Beach	FL	12	Family Practice	S	Paroxetine Hcl	Paroxetine Hcl	34	98	2940	673.2			34	98	673.2	2940	*
1013113737	Wardwell	Brian	Torrance	CA	6	Psychiatry	S	Paroxetine Hcl	Paroxetine Hcl	12	40	1200	227.12		*					*
1013113745	Thore	Steven	Hopkinsville	KY	21	Psychiatry	S	Paroxetine Hcl	Paroxetine Hcl	54	64	1920	474.34	14		14	16	112.47	480	*
1013114420	Tsai	Wilbert	Pomona	CA	6	Family Practice	S	Paroxetine Hcl	Paroxetine Hcl	31	59.1	1768	426.22		#					*
1013115112	Durbhakula	Seetha	Annandale	VA	51	Family Practice	S	Paroxetine Hcl	Paroxetine Hcl	16	48	1440	220.81			16	48	220.81	1440	*
1013115369	Nag	Bobbita	Waterloo	IA	19	Psychiatry	S	Paroxetine Hcl	Paroxetine Hcl	12	14	418	65.51		*					*
1013116714	Aljawadi	Georgia	Chula Vista	CA	6	Osteopathic Manipulative Medicine	S	Paroxetine Hcl	Paroxetine Hcl	23	41	1230	152.15		#					*
1013117498	Samaritoni	Adam	Hannibal	MO	29	Family Practice	S	Paroxetine Hcl	Paroxetine Hcl	56	80	2380	401.21			40	56	303.28	1660	*
1013119221	Nair	Rekha	Auburn	MA	25	Internal Medicine	S	Paroxetine Hcl	Paroxetine Hcl	18	32	960	212.59			18	32	212.59	960	*
1013120104	Warren	John	Tuscaloosa	AL	1	Internal Medicine	S	Paroxetine Hcl	Paroxetine Hcl	53	75	2233	562.15			30	52	361.7	1560	*
1013121474	Connolly	Eugene	Amagansett	NY	36	Physician Assistant	S	Paroxetine Hcl	Paroxetine Hcl	15	35	1050	336.05			15	35	336.05	1050	*
1013123165	Udall	David	Junction	TX	48	Family Practice	S	Paroxetine Hcl	Paroxetine Hcl	14	22	660	208.96		#					*
1013123579	O'brien	John	Cazenoviz	NY	36	Family Practice	S	Paroxetine Hcl	Paroxetine Hcl	23	59	1770	549.94		#					*
1013124890	Driscoll	Miles	Oakland	CA	6	Psychiatry	S	Paroxetine Hcl	Paroxetine Hcl	11	32.3	970	289.75		*					*
1013124981	Padgett	Danial	Minot	ND	38	Family Practice	S	Paroxetine Hcl	Paroxetine Hcl	13	13	182	31.73			0	0	0	0	#
1013128693	Taylor	Meredith	Noblesville	IN	18	Internal Medicine	S	Paroxetine Hcl	Paroxetine Hcl	23	47	1410	301.51		#					*
1013128925	Jnananand	Nayantara	Canton	MI	26	Family Practice	S	Paroxetine Hcl	Paroxetine Hcl	14	26	780	91.4		*					*
1013129329	Carment	John	Tulsa	OK	40	Geriatric Medicine	S	Paroxetine Hcl	Paroxetine Hcl	28	54	1620	438.67			28	54	438.67	1620	*
1013129394	Butrey	Charles	Avon	OH	39	Family Practice	S	Paroxetine Hcl	Paroxetine Hcl	59	121	3631	853.15	16		48	104	652.69	3121	#
1013130996	Ingles	Jeanne	Gallipolis	OH	39	Nurse Practitioner	S	Paroxetine Hcl	Paroxetine Hcl	15	39	1170	265.83			15	39	265.83	1170	*
1013132141	O'reilly	Thomas	Cherry Hill	NJ	34	Psychiatry & Neurology	T	Paroxetine Hcl	Paroxetine Hcl	15	25	750	322.5			15	25	322.5	750	*
1013133826	Pack	Vitia	Weston	FL	12	Physician Assistant	S	Paroxetine Hcl	Paroxetine Hcl	12	24	720	198.86			12	24	198.86	720	*
1013135516	Hizami	Ronen	Spring Valley	NY	36	Neuropsychiatry	S	Paroxetine Hcl	Paroxetine Hcl	12	12	360	71.76			0	0	0	0	#
1013136464	Khajavi	Mehran	Martinsburg	WV	54	Family Practice	S	Paroxetine Hcl	Paroxetine Hcl	30	84	2520	518.3		#					*
1013136563	Reyes-Villa	Daniel	San Jose	CA	6	Family Practice	S	Paroxetine Hcl	Paroxetine Hcl	12	34	1020	84.06			12	34	84.06	1020	*
1013139096	Clarke	Jeffrey	Whiteville	NC	37	Physician Assistant	S	Paroxetine Hcl	Paroxetine Hcl	50	90	2700	972.25			36	70	808.16	2100	*
1013141621	Swift	Shannon	Heber Springs	AR	5	Internal Medicine	S	Paroxetine Hcl	Paroxetine Hcl	38	95	2850	322.62		#					*
1013141951	Azzam	Mohannad	Birmingham	AL	1	Internal Medicine	S	Paroxetine Hcl	Paroxetine Hcl	46	46.2	1044	891.66	12		25	25.1	311.1	551	*
1013144559	Hebert	Christy	Houma	LA	22	Nurse Practitioner	S	Paroxetine Hcl	Paroxetine Hcl	30	48	1440	316.94		#					*
1013146364	Thorsell	Ashley	Santa Barbara	CA	6	Endocrinology	S	Paroxetine Hcl	Paroxetine Hcl	11	11	330	42.66			11	11	42.66	330	*
1013147990	Esin	Esiri	Nashville	TN	47	Psychiatry	S	Paroxetine Hcl	Paroxetine Hcl	36	78	2340	765.53	12		0	0	0	0		0
1013148725	Hoewing	Heather	Caldwell	ID	16	Physician Assistant	S	Paroxetine Hcl	Paroxetine Hcl	15	41	1230	371.53			15	41	371.53	1230	*
1013149129	Fu	Xueling(Sherry)	Irving	TX	48	Psychiatry	S	Paroxetine Hcl	Paroxetine Hcl	19	31.7	942	237.2		*					*
1013149798	Linn	Mary	Fort Smith	AR	5	Physician Assistant	S	Paroxetine Hcl	Paroxetine Hcl	16	40	1200	223.67		#					*
1013149996	Her	Nou	Paradise	CA	6	Nurse Practitioner	S	Paroxetine Hcl	Paroxetine Hcl	21	29	865	513.03		#					*
1013150218	Ellis	Kurtis	Roy	UT	49	Family Practice	S	Paroxetine Hcl	Paroxetine Hcl	16	46	1380	415.03			16	46	415.03	1380	*
1013151497	Bollam	Geeta	Chicago	IL	17	Family Practice	S	Paroxetine Hcl	Paroxetine Hcl	22	62	1860	611.97			22	62	611.97	1860	*
1013152214	Lindsay	Alvin	Bronx	NY	36	Internal Medicine	S	Paroxetine Hcl	Paroxetine Hcl	36	40	1200	235.84			14	14	82.66	420	*
1013152651	Rosenbaum	Monica	Woodbury	NY	36	Nurse Practitioner	S	Paroxetine Hcl	Paroxetine Hcl	15	15	450	147.31			0	0	0	0	#
1013154400	Zadeh	Alidad	El Centro	CA	6	Internal Medicine	S	Paroxetine Hcl	Paroxetine Hcl	16	32	960	192.63			16	32	192.63	960	*
1013155969	Modoor	Lillykutty	Winston Salem	NC	37	Nurse Practitioner	S	Paroxetine Hcl	Paroxetine Hcl	14	14	420	75.38			0	0	0	0	#
1013156108	Velazquez	Elizabeth	Florence	KY	21	Family Practice	S	Paroxetine Hcl	Paroxetine Hcl	44	94	2812	594.84	11		29	57	343.12	1702	*
1013158088	Degatur	Benjamin	Breaux Bridge	LA	22	General Practice	S	Paroxetine Hcl	Paroxetine Hcl	14	16	480	220.44			14	16	220.44	480	*
1013159383	Boyette	Kristina	Memphis	TN	47	Nurse Practitioner	S	Paroxetine Hcl	Paroxetine Hcl	22	48	1437	406.5		#					*
1013159433	Maurice	Matthew	Canton	OH	39	Urology	S	Paroxetine Hcl	Paroxetine Hcl	12	32	960	231.99			12	32	231.99	960	*
1013160761	Anderson	Dorothy	Clinton	IA	19	Nurse Practitioner	S	Paroxetine Hcl	Paroxetine Hcl	22	44	1320	372.36			22	44	372.36	1320	*
1013161306	Abraham	Sunil	Victorville	CA	6	Internal Medicine	S	Paroxetine Hcl	Paroxetine Hcl	39	71	2130	497.02		#					*
1013165851	Lang	Camille	Crosby	MN	27	Family Practice	S	Paroxetine Hcl	Paroxetine Hcl	15	25	746	108.32		#					*
1013167170	Joseph	Louis	West Palm Beach	FL	12	Psychiatry	S	Paroxetine Hcl	Paroxetine Hcl	28	28	840	407.69			0	0	0	0	#
1013170372	Tesch	Julia	Shelby Township	MI	26	Internal Medicine	S	Paroxetine Hcl	Paroxetine Hcl	20	54	1620	558.44			20	54	558.44	1620	*
1013170919	Harper	Donald	Baytown	TX	48	Nurse Practitioner	S	Paroxetine Hcl	Paroxetine Hcl	16	20	590	130.21			16	20	130.21	590	*
1013172121	Malys	Lisa	Wooster	OH	39	Family Practice	S	Paroxetine Hcl	Paroxetine Hcl	35	65	1950	495.32		#					*
1013172139	Pinilla	Sandra	La Grange Highlands	IL	17	Family Practice	S	Paroxetine Hcl	Paroxetine Hcl	18	54	1620	257.84		#					*
1013172279	Batson	Lisa	Middletown	NY	36	Psychiatry	S	Paroxetine Hcl	Paroxetine Hcl	27	29	870	265.4			13	13	133.86	390	*
1013173012	Page	James	Winslow	AZ	4	Family Practice	S	Paroxetine Hcl	Paroxetine Hcl	13	39	1170	280.95			13	39	280.95	1170	*
1013173590	Douglas	Laurie	Hattiesburg	MS	28	Hematology-Oncology	S	Paroxetine Hcl	Paroxetine Hcl	20	60	1800	390.13			20	60	390.13	1800	*
1013174531	Miller	Danielle	Lancaster	PA	42	Family Practice	S	Paroxetine Hcl	Paroxetine Hcl	14	26	780	126.79			14	26	126.79	780	*
1013175033	Hashemi	Maryam	Los Angeles	CA	6	Psychiatry	S	Paroxetine Hcl	Paroxetine Hcl	12	12	360	44.94			0	0	0	0	#
1013175850	Lopez Torres	Jose	Guayanilla	PR	72	General Practice	T	Paroxetine Hcl	Paroxetine Hcl	21	21	630	170.25		#					*
1013176312	Heiks	Samuel	Appleton	WI	55	Family Practice	S	Paroxetine Hcl	Paroxetine Hcl	23	59	1770	532.97		#					*
1013177526	Marzolf	Melinda	Montrose	CO	8	Family Practice	S	Paroxetine Hcl	Paroxetine Hcl	13	35	1050	231.39		*					*
1013177948	Swofford	Nicole	Terrell	TX	48	Family Practice	S	Paroxetine Hcl	Paroxetine Hcl	16	31	930	187.33		*					*
1013178110	Moore	Justin	Anderson	SC	45	Family Practice	S	Paroxetine Hcl	Paroxetine Hcl	55	127	3810	945.57	13	#					*
1013178581	Barnes	Dana	Jacksonville	FL	12	Family Practice	S	Paroxetine Hcl	Paroxetine Hcl	11	11	330	34.1			0	0	0	0	#
1013179357	Garrean	Carol	Fort Wayne	IN	18	Internal Medicine	S	Paroxetine Hcl	Paroxetine Hcl	14	42	1260	230.78			14	42	230.78	1260	*
1013179563	Almo	Saria	Little River	SC	45	Physician Assistant	S	Paroxetine Hcl	Paroxetine Hcl	13	29	870	332.86		*					*
1013179639	Gabel	Elizabeth	Fremont	OH	39	Nurse Practitioner	S	Paroxetine Hcl	Paroxetine Hcl	16	24	720	97.79			16	24	97.79	720	*
1013179860	Yawn	Gary	Hendersonville	TN	47	Cardiology	S	Paroxetine Hcl	Paroxetine Hcl	12	16.9	507	152.44		*					*
1013180132	Luther	Michael	Marion	AL	1	Family Practice	S	Paroxetine Hcl	Paroxetine Hcl	19	27	786	226.28		#					*
1013180744	Frey	Jeffrey	East Lansing	MI	26	Psychiatry	S	Paroxetine Hcl	Paroxetine Hcl	44	66	1965	521.33			23	37	304.3	1095	*
1013180793	Ahmed	Raees	Sugar Land	TX	48	Psychiatry	S	Paroxetine Hcl	Paroxetine Hcl	119	123	3688	1023.2	20		27	29	349.07	870	*
1013180926	Randall	Frank	Loma Linda	CA	6	Psychiatry	S	Paroxetine Hcl	Paroxetine Hcl	36	92.2	2765	1133.86			23	76.7	684.02	2300	*
1013181601	Neill	James	Camdenton	MO	29	Family Practice	S	Paroxetine Hcl	Paroxetine Hcl	22	46	1380	323.75			22	46	323.75	1380	*
1013182112	Craddock	Michelle	Port Jefferson	NY	36	Nurse Practitioner	S	Paroxetine Hcl	Paroxetine Hcl	20	48	1440	162.12			20	48	162.12	1440	*
1013182450	Rosato	Melissa	Sewell	NJ	34	Family Practice	S	Paroxetine Hcl	Paroxetine Hcl	22	56	1680	363.48		#					*
1013183342	Uypitching	Cindy	Pasadena	CA	6	Family Practice	S	Paroxetine Hcl	Paroxetine Hcl	11	36.7	1100	236.06		*					*
1013184183	Bombard	Jason	Ironwood	MI	26	Psychiatry & Neurology	T	Paroxetine Hcl	Paroxetine Hcl	24	39.9	1174	225.95			0	0	0	0	#
1013186923	Yoney	Tonya	Yucaipa	CA	6	Family Practice	S	Paroxetine Hcl	Paroxetine Hcl	21	59	1770	414.93			21	59	414.93	1770	*
1013187723	Nygren	Kristen	Ithaca	NY	36	Psychiatry	S	Paroxetine Hcl	Paroxetine Hcl	19	27.2	796	223.24		*					*
1013191451	Vandeberg	Michelle	Cedar Rapids	IA	19	Nurse Practitioner	S	Paroxetine Hcl	Paroxetine Hcl	14	40.3	1210	491.66		*					*
1013192004	Gutierrez	Kimberlee	Lubbock	TX	48	Nurse Practitioner	S	Paroxetine Hcl	Paroxetine Hcl	16	18	540	373.19		#					*
1013194208	Durham	Joshua	Boise	ID	16	Family Practice	S	Paroxetine Hcl	Paroxetine Hcl	22	42.1	1232	253			11	31	208.06	930	*
1013194661	Osinubi	Fidelia	Atlanta	GA	13	Internal Medicine	S	Paroxetine Hcl	Paroxetine Hcl	31	58	1740	542.29			31	58	542.29	1740	*
1013198118	Cortes	Dennis	Miramar	FL	12	Internal Medicine	S	Paroxetine Hcl	Paroxetine Hcl	17	39.2	1151	286.94		#					*
1013199108	Holmes	Aaron	Florence	OR	41	Family Practice	S	Paroxetine Hcl	Paroxetine Hcl	11	33	990	218.4		*					*
1013200138	Meshulam	Ryan	Newburgh	NY	36	Psychiatry & Neurology	T	Paroxetine Hcl	Paroxetine Hcl	63	63	1890	469.8			35	35	282.33	1050	*
1013200161	Grewal	Manpreet	Kingston	NY	36	Psychiatry	S	Paroxetine Hcl	Paroxetine Hcl	16	16	465	132.48		#					*
1013200534	Warner	Bonnie	Louisville	KY	21	Nurse Practitioner	S	Paroxetine Hcl	Paroxetine Hcl	25	42	1249	186.89			25	42	186.89	1249	*
1013201615	Reed	Brent	Houston	TX	48	Family Practice	S	Paroxetine Hcl	Paroxetine Hcl	17	47	1410	377.59		#					*
1013202357	Stoilova-Karanfilov	Nadia	Columbus	OH	39	Internal Medicine	S	Paroxetine Hcl	Paroxetine Hcl	33	53	1590	361.98			22	38	214.78	1140	*
1013202738	Rush	Laura	Los Angeles	CA	6	Family Practice	S	Paroxetine Hcl	Paroxetine Hcl	20	64.7	1940	383.12		#					*
1013203280	Svestka	Eric	Decorah	IA	19	Family Practice	S	Paroxetine Hcl	Paroxetine Hcl	19	51	1530	350.28			19	51	350.28	1530	*
1013203314	Wilford	Jonathan	Quincy	IL	17	Family Practice	S	Paroxetine Hcl	Paroxetine Hcl	17	35	1050	149.74		#					*
1013203686	Sim	Yung	Chicago	IL	17	Family Practice	S	Paroxetine Hcl	Paroxetine Hcl	19	53.8	1615	198.67		#					*
1013204171	Youssef	Chantal	Ellicott City	MD	24	Internal Medicine	S	Paroxetine Hcl	Paroxetine Hcl	14	14	420	455.87			14	14	455.87	420	*
1013204726	Isaac	Shimia	Lansing	MI	26	Family Practice	S	Paroxetine Hcl	Paroxetine Hcl	17	38	1140	197.22		*					*
1013204734	Bailey	Joanna	Pineville	WV	54	Family Practice	S	Paroxetine Hcl	Paroxetine Hcl	31	53	1590	237.09			18	40	181.65	1200	*
1013204742	Adams	Andrew	Bay St Louis	MS	28	Family Practice	S	Paroxetine Hcl	Paroxetine Hcl	42	56	1680	324.74		*					*
1013205376	Thompson	Timothy	Jamestown	TN	47	Family Practice	S	Paroxetine Hcl	Paroxetine Hcl	25	47	1410	278.09		#					*
1013206614	Deguzman	Jacki	Las Vegas	NV	32	Internal Medicine	S	Paroxetine Hcl	Paroxetine Hcl	47	134.7	4040	1374.01	12	#					*
1013206655	Manglet	Grace	Rockville	MD	24	Nurse Practitioner	S	Paroxetine Hcl	Paroxetine Hcl	23	31.1	933	235.55		*					*
1013208438	Howe	Evan	Jefferson	OH	39	Family Practice	S	Paroxetine Hcl	Paroxetine Hcl	11	17	510	172.22			11	17	172.22	510	*
1013208495	Walker	Derrel	Boise	ID	16	Hospitalist	S	Paroxetine Hcl	Paroxetine Hcl	16	16	405	170.07			16	16	170.07	405	*
1013208545	Nebeker	Jeremy	Glendale	AZ	4	Family Practice	S	Paroxetine Hcl	Paroxetine Hcl	21	53	1590	368.61			21	53	368.61	1590	*
1013209717	Wilbanks	Ashley	Rome	GA	13	Nurse Practitioner	S	Paroxetine Hcl	Paroxetine Hcl	11	33	990	168.95		*					*
1013209824	Mohiuddin	Shereen	East Boston	MA	25	Family Medicine	T	Paroxetine Hcl	Paroxetine Hcl	11	11	308	324.3		*					*
1013211788	Schwarz	Erin	Aurora	CO	8	Psychiatry	S	Paroxetine Hcl	Paroxetine Hcl	16	25	750	140.74			16	25	140.74	750	*
1013212794	Stephens	Martha	Prestonsburg	KY	21	Physician Assistant	S	Paroxetine Hcl	Paroxetine Hcl	14	23.7	711	207.81		*					*
1013214774	Strubeck	Vern	Tucson	AZ	4	Family Practice	S	Paroxetine Hcl	Paroxetine Hcl	25	67	1970	238.9		#					*
1013216266	Murray	Thomas	Onley	VA	51	Internal Medicine	S	Paroxetine Hcl	Paroxetine Hcl	33	77	2310	385.74			33	77	385.74	2310	*
1013220508	Rakowski	Jana	Bismarck	ND	38	Nurse Practitioner	S	Paroxetine Hcl	Paroxetine Hcl	28	54	1596	330.91			16	42	234.19	1260	*
1013220573	Kastning	Scott	Breckenridge	MI	26	Physician Assistant	S	Paroxetine Hcl	Paroxetine Hcl	21	59	1770	341.5		*					*
1013221522	Walton	Kristy	Lakewood	WA	53	Family Practice	S	Paroxetine Hcl	Paroxetine Hcl	15	17	484	371.45			0	0	0	0	#
1013221969	Akinmurele	Oladotun	Portales	NM	35	Family Practice	S	Paroxetine Hcl	Paroxetine Hcl	27	37	1110	388.29		*					*
1013222157	Erdman	Jennifer	Rapid City	SD	46	Nurse Practitioner	S	Paroxetine Hcl	Paroxetine Hcl	12	20	600	147.75		*					*
1013223130	Long	Jennifer	Lake City	AR	5	Nurse Practitioner	S	Paroxetine Er	Paroxetine Hcl	12	12	360	856.95			12	12	856.95	360	*
1013223130	Long	Jennifer	Lake City	AR	5	Nurse Practitioner	S	Paroxetine Hcl	Paroxetine Hcl	21	46.8	1405	253.96		*					*
1013223643	Gonzalez Perez	Richard	Hialeah	FL	12	Family Practice	S	Paroxetine Hcl	Paroxetine Hcl	19	49	1470	78.25			19	49	78.25	1470	*
1013225614	Luckhardt	Angela	Rochester	MN	27	Certified Clinical Nurse Specialist	S	Paroxetine Hcl	Paroxetine Hcl	12	12	360	46.31			12	12	46.31	360	*
1013226794	Harris	Carey	Bloomington	IL	17	Nurse Practitioner	S	Paroxetine Hcl	Paroxetine Hcl	11	31	928	222.37		*					*
1013228360	Fountain	Rhonda	Brownstown	IN	18	Nurse Practitioner	S	Paroxetine Hcl	Paroxetine Hcl	46	78	2340	396.57		#					*
1013228840	Maki	Mercedes	Hancock	MI	26	Physician Assistant	S	Paroxetine Hcl	Paroxetine Hcl	24	68	2040	568.31		#					*
1013229053	Neth	Zaroh	Midlothian	VA	51	Family Practice	S	Paroxetine Hcl	Paroxetine Hcl	22	64.6	1938	525.82			22	64.6	525.82	1938	*
1013229210	Yu	Lawrence	Lancaster	CA	6	Psychiatry & Neurology	T	Paroxetine Hcl	Paroxetine Hcl	13	13	366	297.97			0	0	0	0	#
1013229269	Naini	Greeshma	Brighton	MA	25	Family Practice	S	Paroxetine Hcl	Paroxetine Hcl	21	45	1350	502.85		#					*
1013229590	Matlock	Katherine	Largo	FL	12	Family Practice	S	Paroxetine Hcl	Paroxetine Hcl	22	48	1440	517.49		#					*
1013229798	Clyman	Robert	Aurora	CO	8	Neuropsychiatry	S	Paroxetine Hcl	Paroxetine Hcl	18	27.7	830	258.57			18	27.7	258.57	830	*
1013230911	Gullion	Amber	Fort Wayne	IN	18	Nurse Practitioner	S	Paroxetine Hcl	Paroxetine Hcl	14	14	420	338.06			14	14	338.06	420	*
1013231562	Oostra	Drew	Toledo	OH	39	Internal Medicine	S	Paroxetine Hcl	Paroxetine Hcl	11	11	330	32.55			0	0	0	0	#
1013232073	Hatcher	Lauren	Rome	GA	13	Physician Assistant	S	Paroxetine Hcl	Paroxetine Hcl	32	55.6	1668	318.92	11		32	55.6	318.92	1668		11
1013232263	Leinweber	Sandra	Williamsville	NY	36	Nurse Practitioner	S	Paroxetine Hcl	Paroxetine Hcl	16	22	660	137.23		*					*
1013233709	Kern	Carrie	Ellsworth	WI	55	Family Practice	S	Paroxetine Hcl	Paroxetine Hcl	26	52	1535	246			26	52	246	1535	*
1013234202	Shalenberg	Eli	New York	NY	36	Psychiatry	S	Paroxetine Hcl	Paroxetine Hcl	60	94	2820	928.58	11		43	61	457.39	1830	*
1013234715	Kaplan	Benjamin	Orlando	FL	12	Internal Medicine	S	Paroxetine Hcl	Paroxetine Hcl	11	33	990	298.44			11	33	298.44	990	*
1013235340	Peng	Xiangmin	West Nyack	NY	36	Neurology	S	Paroxetine Hcl	Paroxetine Hcl	12	12	360	175			12	12	175	360	*
1013237486	Feingold	Shiri	Boston	MA	25	Internal Medicine	S	Paroxetine Hcl	Paroxetine Hcl	11	33	990	171.42			11	33	171.42	990	*
1013237866	Salcido	Martha	Lompoc	CA	6	Physician Assistant	S	Paroxetine Hcl	Paroxetine Hcl	29	51	1530	412.87		#					*
1013241207	Beaty	Shannon	Cookeville	TN	47	Nurse Practitioner	S	Paroxetine Hcl	Paroxetine Hcl	11	13	390	111.99		*					*
1013241843	Raybon	Toni	Louisville	KY	21	Nurse Practitioner	S	Paroxetine Hcl	Paroxetine Hcl	18	30	900	201.62		#					*
1013241967	Sandhu	Jujhar	Yuba City	CA	6	Internal Medicine	S	Paroxetine Hcl	Paroxetine Hcl	12	36	1080	248.26		*					*
1013242502	Kawulok	Debra	Sheridan	WY	56	Nurse Practitioner	S	Paroxetine Hcl	Paroxetine Hcl	13	39	1170	315.34		#					*
1013243922	Groenjes	Kim	Bellevue	NE	31	Nurse Practitioner	S	Paroxetine Hcl	Paroxetine Hcl	29	63	1890	791.15		*					*
1013244730	Botti	Erin	Goshen	NY	36	Nurse Practitioner	S	Paroxetine Hcl	Paroxetine Hcl	15	33	990	78.01		*					*
1013245091	Pittman	Leslie	Statesboro	GA	13	Family Practice	S	Paroxetine Hcl	Paroxetine Hcl	15	31	930	173.62		*					*
1013247808	Chapman	Karlee	Aurora	CO	8	Nurse Practitioner	S	Paroxetine Hcl	Paroxetine Hcl	11	13	376	57.1			11	13	57.1	376	*
1013249549	Marcelin	Prudent	Maitland	FL	12	Family Practice	S	Paroxetine Hcl	Paroxetine Hcl	22	62	1860	768.49		*					*
1013250182	Henderson	Nathan	Dover	AR	5	Family Practice	S	Paroxetine Hcl	Paroxetine Hcl	21	51.2	1535	278.12		#					*
1013250331	Bechtold	Brian	Poulsbo	WA	53	Internal Medicine	S	Paroxetine Hcl	Paroxetine Hcl	46	106	3180	926.39	12		46	106	926.39	3180		12
1013250653	Berendes	Gabriel	La Crosse	WI	55	Family Practice	S	Paroxetine Hcl	Paroxetine Hcl	11	29	870	111.82		*					*
1013250992	Sanchez	Christian	Wilmington	NC	37	Family Practice	S	Paroxetine Hcl	Paroxetine Hcl	12	14	420	55.62			12	14	55.62	420	*
1013251685	Levitt	Jennifer	Brick	NJ	34	Nurse Practitioner	S	Paroxetine Hcl	Paroxetine Hcl	31	31	847	529.25			31	31	529.25	847	*
1013253038	Soule	Genevieve	Zeeland	MI	26	Physician Assistant	S	Paroxetine Hcl	Paroxetine Hcl	11	23	680	128.11		*					*
1013253103	Wheeler	Amy	Canton	GA	13	Nurse Practitioner	S	Paroxetine Hcl	Paroxetine Hcl	11	31	914	129.61			11	31	129.61	914	*
1013255397	Gonzalez	Rosa	Mcallen	TX	48	Physician Assistant	S	Paroxetine Er	Paroxetine Hcl	12	12	360	2995.55			12	12	2995.55	360	*
1013255397	Gonzalez	Rosa	Mcallen	TX	48	Physician Assistant	S	Paroxetine Hcl	Paroxetine Hcl	36	42	1260	465.75			22	28	367.56	840	*
1013257740	Brooks	Terry	Oakhurst	NJ	34	Nurse Practitioner	S	Paroxetine Hcl	Paroxetine Hcl	40	42.2	1179	594.42			28	30	510.5	813	*
1013259704	Koransky	Charles	Denver	CO	8	Psychiatry	S	Paroxetine Hcl	Paroxetine Hcl	18	32	960	392.05		*					*
1013262922	Morse	Jamie	Poplar Bluff	MO	29	Nurse Practitioner	S	Paroxetine Hcl	Paroxetine Hcl	14	30	900	246.86		*					*
1013263136	Haggins	Sydney	Okarche	OK	40	Family Practice	S	Paroxetine Hcl	Paroxetine Hcl	31	39	1170	409.12		*					*
1013263193	Gonzalez	Juan	San Bernardino	CA	6	Psychiatry & Neurology	T	Paroxetine Hcl	Paroxetine Hcl	25	42.3	1210	211.05		*					*
1013263979	Schultz	Bethany	Canby	MN	27	Nurse Practitioner	S	Paroxetine Hcl	Paroxetine Hcl	25	52	1560	210.42		#					*
1013264761	Katz	Brooke	Seattle	WA	53	Nurse Practitioner	S	Paroxetine Hcl	Paroxetine Hcl	15	15	441	129.98		*					*
1013265800	Savelli	Cynthia	Dallas	TX	48	Nurse Practitioner	S	Paroxetine Hcl	Paroxetine Hcl	12	18	540	123.88			12	18	123.88	540	*
1013267152	Justice	Samantha	Tishomingo	MS	28	Nurse Practitioner	S	Paroxetine Hcl	Paroxetine Hcl	14	24	720	95.16		*					*
1013268564	Shea	Meggan	Buffalo	NY	36	Nurse Practitioner	S	Paroxetine Hcl	Paroxetine Hcl	24	30	900	174.31		*					*
1013270768	Koros	Sotirios	Cincinnati	OH	39	Family Practice	S	Paroxetine Hcl	Paroxetine Hcl	36	72	2160	500.2			25	51	429.49	1530	*
1013272517	Menuey	Nicole	La Porte City	IA	19	Nurse Practitioner	S	Paroxetine Hcl	Paroxetine Hcl	17	31.1	932	200.97		#					*
1013272723	Ahmed	Ayesha	Lakeland	FL	12	Family Practice	S	Paroxetine Hcl	Paroxetine Hcl	17	43	1290	152.87			17	43	152.87	1290	*
1013272939	Kelley	Kristen	Greenwich	NY	36	Family Practice	S	Paroxetine Hcl	Paroxetine Hcl	30	66	1980	243.82			30	66	243.82	1980	*
1013273960	Marston	Katherine	Chesterfield	MI	26	Family Practice	S	Paroxetine Hcl	Paroxetine Hcl	22	62	1860	471.88			22	62	471.88	1860	*
1013274638	Nichols	Kellyrose	Le Roy	NY	36	Family Practice	S	Paroxetine Hcl	Paroxetine Hcl	68	136	4065	613.99	14	#					#
1013275007	Robert	Elizabeth	Pontiac	IL	17	Nurse Practitioner	S	Paroxetine Hcl	Paroxetine Hcl	63	89.1	2636	629.04	14		30	52	389.22	1560	*
1013275916	Baltaro	Elizabeth	Creedmoor	NC	37	Family Practice	S	Paroxetine Hcl	Paroxetine Hcl	18	44	1304	334.95			18	44	334.95	1304	*
1013275940	Bales	Abigail	Madison	WI	55	Internal Medicine	S	Paroxetine Hcl	Paroxetine Hcl	15	45	1350	402.25			15	45	402.25	1350	*
1013276062	Beaubrun	Esira	Bloomfield	NJ	34	Internal Medicine	S	Paroxetine Hcl	Paroxetine Hcl	14	14	420	227.74			14	14	227.74	420	*
1013276765	Cheatham-Terry	Jacquelyn	Rockmart	GA	13	Family Practice	S	Paroxetine Hcl	Paroxetine Hcl	16	36	1080	315.88		*					*
1013277409	Botic	Julijana	Marshall	MN	27	Internal Medicine	S	Paroxetine Cr	Paroxetine Hcl	11	11	154	510.4			11	11	510.4	154	*
1013278852	Schulte	Leslie	Grand Rapids	MI	26	Family Practice	S	Paroxetine Hcl	Paroxetine Hcl	11	19	570	117.05			11	19	117.05	570	*
1013279132	Favis	Tara	Alpharetta	GA	13	Nurse Practitioner	S	Paroxetine Hcl	Paroxetine Hcl	19	45	1350	231.12			19	45	231.12	1350	*
1013279967	Luetkemeyer	Craig	Jefferson City	MO	29	Family Practice	S	Paroxetine Hcl	Paroxetine Hcl	22	40	1200	234.5		*					*
1013282987	Robinson	Larissa	Jasper	AL	1	Nurse Practitioner	S	Paroxetine Hcl	Paroxetine Hcl	20	36	1076	233.67		*					*
1013283191	Ciambelli	Mary	Frisco	CO	8	Certified Clinical Nurse Specialist	S	Paroxetine Hcl	Paroxetine Hcl	15	25	718	193.71		*					*
1013283241	Flynn	Monica	Pueblo	CO	8	Nurse Practitioner	S	Paroxetine Hcl	Paroxetine Hcl	16	32	960	249.58		#					*
1013284777	Hickman	Polly	Alamogordo	NM	35	Nurse Practitioner	S	Paroxetine Hcl	Paroxetine Hcl	23	35	1050	219.69		#					*
1013285386	Kelley	Michael	Bourne	MA	25	Physician Assistant	S	Paroxetine Hcl	Paroxetine Hcl	16	40.2	1207	208.49			16	40.2	208.49	1207	*
1013286020	Brown	Kimberly	Ottumwa	IA	19	Nurse Practitioner	S	Paroxetine Hcl	Paroxetine Hcl	38	68	2040	508.33			27	57	356.05	1710	*
1013291350	Richard	Shelly	Lafayette	LA	22	Nurse Practitioner	S	Paroxetine Hcl	Paroxetine Hcl	25	25	651	925.31			25	25	925.31	651	*
1013291475	Hoffman	Ruth	Rogers	MN	27	Physician Assistant	S	Paroxetine Hcl	Paroxetine Hcl	22	45	1350	202.28		#					*
1013291707	Nelson	Linda	Prescott	AZ	4	Nurse Practitioner	S	Paroxetine Hcl	Paroxetine Hcl	18	28	840	327.23			18	28	327.23	840	*
1013292382	Banner	Laura	Gainesville	GA	13	Nurse Practitioner	S	Paroxetine Hcl	Paroxetine Hcl	22	28.2	847	181.09			22	28.2	181.09	847	*
1013293778	Castaneda	Carlos	Miami	FL	12	Physician Assistant	S	Paroxetine Hcl	Paroxetine Hcl	44	68	2040	435.99			44	68	435.99	2040	*
1013295047	Seepana	Vijaya	Fayetteville	NY	36	Family Practice	S	Paroxetine Hcl	Paroxetine Hcl	16	26	780	152.57			16	26	152.57	780	*
1013295237	Jones	Stuart	Madison	WI	55	Psychiatry	S	Paroxetine Hcl	Paroxetine Hcl	17	17	510	95.85			0	0	0	0	#
1013295575	Harrison	Lisa	Norwich	CT	9	Nurse Practitioner	S	Paroxetine Hcl	Paroxetine Hcl	15	29.1	848	296.2		*					*
1013295831	John	Melissa	Meadowbrook	PA	42	Internal Medicine	S	Paroxetine Hcl	Paroxetine Hcl	12	22	637	241.57			12	22	241.57	637	*
1013296052	Deese	Karen	Meridian	MS	28	Nurse Practitioner	S	Paroxetine Hcl	Paroxetine Hcl	19	35	1050	349.21			19	35	349.21	1050	*
1013296169	Leger	Nicole	Taunton	MA	25	Nurse Practitioner	S	Paroxetine Hcl	Paroxetine Hcl	25	57	1710	226.39			25	57	226.39	1710	*
1013297118	Shtein	Lyudmila	Brooklyn	NY	36	Family Practice	S	Paroxetine Hcl	Paroxetine Hcl	11	11	330	48.78			11	11	48.78	330	*
1013297811	Ducat	Michelle	Amelia	OH	39	Certified Clinical Nurse Specialist	S	Paroxetine Hcl	Paroxetine Hcl	125	126.1	3669	859.94	13		57	57.1	512.52	1641	*
1013298033	Akin	Melissa	Ontario	OR	41	Nurse Practitioner	S	Paroxetine Er	Paroxetine Hcl	11	11	330	795.4			11	11	795.4	330	*
1013299536	Norton	Jeanne	Nantucket	MA	25	Nurse Practitioner	S	Paroxetine Hcl	Paroxetine Hcl	11	19	570	106.86		*					*
1013302082	Griffin	Tiffany	Jackson	MS	28	Nurse Practitioner	S	Paroxetine Hcl	Paroxetine Hcl	37	39	1170	374			13	13	142.71	390	*
1013302819	Pan	Ling	New York	NY	36	Neurology	S	Paroxetine Hcl	Paroxetine Hcl	13	23	690	214.92		#					*
1013303262	Smith	Thomas	Sandersville	GA	13	Family Practice	S	Paroxetine Hcl	Paroxetine Hcl	18	24	720	222.51		*					*
1013304393	Hoover	Dustin	Cabot	AR	5	Family Practice	S	Paroxetine Hcl	Paroxetine Hcl	27	67	2010	470.51		#					*
1013306067	Woods	Amy	Russellville	AL	1	Nurse Practitioner	S	Paroxetine Hcl	Paroxetine Hcl	13	27	810	128.85		*					*
1013306166	Grush	Anariza	Farmington	NM	35	Nurse Practitioner	S	Paroxetine Hcl	Paroxetine Hcl	16	24	720	196.73		*					*
1013308063	Alfonso	Maribel	Miami	FL	12	Nurse Practitioner	S	Paroxetine Hcl	Paroxetine Hcl	80	80	2386	387.33	20		57	57	270.73	1696	#
1013308543	Bouyea-Francies	Lisa	Wasilla	AK	2	Nurse Practitioner	S	Paroxetine Hcl	Paroxetine Hcl	16	27	795	202		*					*
1013311109	Smith	Jaritza	Fort Myers	FL	12	Nurse Practitioner	S	Paroxetine Hcl	Paroxetine Hcl	22	22	636	427.41			22	22	427.41	636	*
1013311174	Masure	Katrina	Lebanon	NH	33	Nurse Practitioner	S	Paroxetine Hcl	Paroxetine Hcl	43	106.6	3199	875.49		#					*
1013311216	Dahlberg	Peter	Arvada	CO	8	Nurse Practitioner	S	Paroxetine Hcl	Paroxetine Hcl	12	12	303	63.87			0	0	0	0	#
1013312537	Watson	Emily	Waynesville	NC	37	Physician Assistant	S	Paroxetine Hcl	Paroxetine Hcl	24	70	2100	367.73		#					*
1013314442	Kirk	Stephanie	Menifee	CA	6	Physician Assistant	S	Paroxetine Hcl	Paroxetine Hcl	43	89.7	2674	887	12	#					#
1013315001	Fuller	Jonathan	Gadsden	AL	1	Family Practice	S	Paroxetine Hcl	Paroxetine Hcl	36	82.7	2480	473.52	19		25	63	360.25	1890	*
1013316488	Matsumura	Maki	Berkeley	CA	6	Nurse Practitioner	S	Paroxetine Hcl	Paroxetine Hcl	25	73	2190	561.11	12	#					#
1013316694	Rai	Anita	Santa Barbara	CA	6	Internal Medicine	S	Paroxetine Hcl	Paroxetine Hcl	11	30.5	893	246.53			11	30.5	246.53	893	*
1013316934	Gant	Christa	New Albany	IN	18	Nurse Practitioner	S	Paroxetine Hcl	Paroxetine Hcl	12	14	402	58.31			12	14	58.31	402	*
1013316934	Gant	Christa	New Albany	IN	18	Nurse Practitioner	S	Paxil Cr	Paroxetine Hcl	12	12	329	4983.24			12	12	4983.24	329	*
1013318765	Johnston	Angela	Uniontown	PA	42	Nurse Practitioner	S	Paroxetine Hcl	Paroxetine Hcl	46	48	1392	383.97		*					*
1013319623	Lord	Nicole	Decatur	IL	17	Nurse Practitioner	S	Paroxetine Hcl	Paroxetine Hcl	11	33	990	284.34		*					*
1013320167	Baxley	Carla	Jackson	AL	1	Nurse Practitioner	S	Paroxetine Hcl	Paroxetine Hcl	26	60	1800	273.46		#					*
1013321306	Seaman	Laura	Lebanon	MO	29	Nurse Practitioner	S	Paroxetine Hcl	Paroxetine Hcl	25	51	1496	293.16			25	51	293.16	1496	*
1013321546	Strickland	William	Cayce	SC	45	Family Practice	S	Paroxetine Hcl	Paroxetine Hcl	24	54	1620	226.92		#					*
1013321561	Craig	David	Evansville	IN	18	Family Practice	S	Paroxetine Hcl	Paroxetine Hcl	13	35	1028	103.53			13	35	103.53	1028	*
1013322205	Burkhardt	Aaron	Sioux Falls	SD	46	Internal Medicine	S	Paroxetine Hcl	Paroxetine Hcl	19	33	977	223.85			19	33	223.85	977	*
1013323187	Nash	James	Des Moines	IA	19	Internal Medicine	S	Paroxetine Hcl	Paroxetine Hcl	20	59.5	1786	442.18			20	59.5	442.18	1786	*
1013323922	Rischling	Kari	Huntington	IN	18	Nurse Practitioner	S	Paroxetine Hcl	Paroxetine Hcl	11	33	990	190.66			11	33	190.66	990	*
1013324920	Brown	Jennifer	Morehead City	NC	37	Nurse Practitioner	S	Paroxetine Hcl	Paroxetine Hcl	13	39	1170	145.66			13	39	145.66	1170	*
1013325638	Northcutt	Rendall	Tyler	TX	48	Nurse Practitioner	S	Paroxetine Hcl	Paroxetine Hcl	13	13	390	47.16		*					*
1013327923	Swords	Samantha	Erie	PA	42	Family Practice	S	Paroxetine Hcl	Paroxetine Hcl	24	34	1020	257.88		#					*
1013328020	Danford	Katy	Greensboro	NC	37	Nurse Practitioner	S	Paroxetine Hcl	Paroxetine Hcl	12	34	1020	178.5			12	34	178.5	1020	*
1013328160	Krause-Castaneda	Julia	Victoria	TX	48	Family Practice	S	Paroxetine Hcl	Paroxetine Hcl	21	37	1110	325.1			21	37	325.1	1110	*
1013328343	Sauder	Gabriela	Westlake Village	CA	6	Geriatric Medicine	S	Paroxetine Hcl	Paroxetine Hcl	18	48	1440	482.66			18	48	482.66	1440	*
1013328822	Zuverink	Leslie	Monroeville	PA	42	Family Practice	S	Paroxetine Hcl	Paroxetine Hcl	36	89.9	2679	605.31			23	68.9	486.98	2067	*
1013329622	Rittenhouse	Julia	Calhoun	GA	13	Family Practice	S	Paroxetine Hcl	Paroxetine Hcl	13	21	630	71.74		#					*
1013330141	Dickerson	Erin	Germantown	TN	47	Nurse Practitioner	S	Paroxetine Hcl	Paroxetine Hcl	12	34	1020	143.5		#					*
1013331925	Aksamit	Mark	Omaha	NE	31	Physician Assistant	S	Paroxetine Hcl	Paroxetine Hcl	27	35	1050	188.86		*					*
1013334036	Woloski	Jason	Wilkes Barre	PA	42	Family Practice	S	Paroxetine Hcl	Paroxetine Hcl	15	27	794	157.32		*					*
1013334184	Higgins	Amy	Richmond	KY	21	Internal Medicine	S	Paroxetine Hcl	Paroxetine Hcl	17	35	1048	187.44		#					*
1013335520	Huggins	Laura	Glenwood	MN	27	Family Practice	S	Paroxetine Hcl	Paroxetine Hcl	11	15	450	56.07		*					*
1013335819	Nelson	Sarah	Duluth	MN	27	Psychiatry	S	Paroxetine Hcl	Paroxetine Hcl	39	41.1	1149	285.39		#					*
1013336296	Gonzalez	Misty	Van Buren	AR	5	Family Practice	S	Paroxetine Hcl	Paroxetine Hcl	20	60	1800	272.98		#					*
1013337369	Schwartz	Leslie	Lakewood Ranch	FL	12	Internal Medicine	S	Paroxetine Hcl	Paroxetine Hcl	15	41	1230	186.18			15	41	186.18	1230	*
1013337674	Skidmore	Elizabeth	Thomasville	NC	37	Family Practice	S	Paroxetine Hcl	Paroxetine Hcl	17	33	990	389.03		#					*
1013337989	Hayer	Randeep	Mesa	AZ	4	Psychiatry	S	Paroxetine Hcl	Paroxetine Hcl	30	30	427	193.8			0	0	0	0	#
1013340066	Wrangham	Thomasina	Anderson	IN	18	Nurse Practitioner	S	Paroxetine Hcl	Paroxetine Hcl	41	67	2010	553.65		*					*
1013340504	Steelman	Brett	San Antonio	TX	48	Physician Assistant	S	Paroxetine Hcl	Paroxetine Hcl	18	31.5	930	403.5		*					*
1013340744	Johnson	William	Arcadia	LA	22	Nurse Practitioner	S	Paroxetine Hcl	Paroxetine Hcl	13	21	630	146.93			13	21	146.93	630	*
1013342906	Campbell	Angela	Downers Grove	IL	17	Nurse Practitioner	S	Paroxetine Hcl	Paroxetine Hcl	14	20	600	213.82			14	20	213.82	600	*
1013346410	Blythe	Michael	Carlin	NV	32	Physician Assistant	S	Paroxetine Hcl	Paroxetine Hcl	11	30	900	144.11		*					*
1013347582	Fuqua	Krista	Grants Pass	OR	41	Nurse Practitioner	S	Paroxetine Hcl	Paroxetine Hcl	58	66	1897	425.34	18		20	24	142.85	720	*
1013350198	Laroche	Elise	Greenwood	IN	18	Family Practice	S	Paroxetine Hcl	Paroxetine Hcl	12	36	1080	258.61			12	36	258.61	1080	*
1013351279	Hoel	Megan	Superior	WI	55	Family Practice	S	Paroxetine Hcl	Paroxetine Hcl	17	47	1410	437.43		#					*
1013352251	Mandola	Vincent	Pearland	TX	48	Family Practice	S	Paroxetine Hcl	Paroxetine Hcl	13	23	690	121.03		#					*
1013352343	Gomez De Tavarez	Brunel	Lakewood Ranch	FL	12	Internal Medicine	S	Paroxetine Hcl	Paroxetine Hcl	12	36	1080	147.58			12	36	147.58	1080	*
1013353846	Newton	Jill	Elizabethton	TN	47	Nurse Practitioner	S	Paroxetine Hcl	Paroxetine Hcl	64	78	2286	917.04	21		18	28	272.17	806	*
1013353960	Hadra	Krystina	Bradenton	FL	12	Physician Assistant	S	Paroxetine Hcl	Paroxetine Hcl	31	93	2790	928.05	12	#					#
1013354018	Larsen	Kendra	Velva	ND	38	Nurse Practitioner	S	Paroxetine Hcl	Paroxetine Hcl	63	77	2192	655.13		#					*
1013354521	Summerford	Ross	Tuscaloosa	AL	1	Family Practice	S	Paroxetine Hcl	Paroxetine Hcl	11	27	810	309.69		*					*
1013355114	Dean	Justin	Charleston	SC	45	Family Practice	S	Paroxetine Hcl	Paroxetine Hcl	22	42.2	1266	228.71		*					*
1013355445	Pinard	Krista	Las Vegas	NV	32	Psychiatry	S	Paroxetine Hcl	Paroxetine Hcl	13	13	374	114.9			0	0	0	0	#
1013355569	Ahmed	Sami	Marshall	MI	26	Family Practice	S	Paroxetine Hcl	Paroxetine Hcl	21	57	1704	383.5		#					*
1013355759	Greene	Dylan	Sioux City	IA	19	Family Practice	S	Paroxetine Hcl	Paroxetine Hcl	11	15	443	111.34		*					*
1013356344	Minaeian	Artin	Glendale	CA	6	Neurology	S	Paroxetine Hcl	Paroxetine Hcl	50	52	1560	372.55		#					*
1013357185	Elterman	Frank	Cleveland	OH	39	Internal Medicine	S	Paroxetine Hcl	Paroxetine Hcl	18	18	502	306.82			18	18	306.82	502	*
1013357334	Royals	Katherine	Hattiesburg	MS	28	Family Practice	S	Paroxetine Hcl	Paroxetine Hcl	33	77	2310	519.23			33	77	519.23	2310	*
1013358019	Grindberg	Christian	Algona	IA	19	Family Practice	S	Paroxetine Hcl	Paroxetine Hcl	16	42	1260	167.33		#					*
1013358142	Singh	Harleen	Miami Gardens	FL	12	Family Practice	S	Paroxetine Hcl	Paroxetine Hcl	12	34	1020	236.42			12	34	236.42	1020	*
1013358902	Addison- Harris	Lakesha	Columbia	MD	24	Nurse Practitioner	S	Paroxetine Hcl	Paroxetine Hcl	13	13.3	397	130.14			13	13.3	130.14	397	*
1013360486	Campbell	Jamie	Lillington	NC	37	Physician Assistant	S	Paroxetine Hcl	Paroxetine Hcl	22	36	1070	314.37		#					*
1013364199	Carlock	Haley	St Louis Park	MN	27	Nurse Practitioner	S	Paroxetine Hcl	Paroxetine Hcl	17	17	510	70.93			0	0	0	0	#
1013364405	Fields	Angela	Castlewood	VA	51	Nurse Practitioner	S	Paroxetine Hcl	Paroxetine Hcl	52	52	1544	650.77			34	34	310.97	1020	*
1013364728	Bertenelli	Melanie	Sandy	OR	41	Family Practice	S	Paroxetine Hcl	Paroxetine Hcl	11	17	510	123.2			11	17	123.2	510	*
1013366616	Vanwormer	Rachel	Saint Helen	MI	26	Nurse Practitioner	S	Paroxetine Hcl	Paroxetine Hcl	32	67.8	1985	335.75			13	29	136.96	832	*
1013366707	Aldrete	Christian	San Antonio	TX	48	Physician Assistant	S	Paroxetine Hcl	Paroxetine Hcl	13	20	600	152.57			13	20	152.57	600	*
1013367226	Camp	Rebecca	Little Rock	AR	5	Nurse Practitioner	S	Paroxetine Hcl	Paroxetine Hcl	13	13	344	100.33		#					*
1013368448	Brown	Sarah	Allen	KY	21	Nurse Practitioner	S	Paroxetine Hcl	Paroxetine Hcl	11	11	330	37.23			0	0	0	0	#
1013371202	Donnelly	Carli	Stanton	MI	26	Internal Medicine	S	Paroxetine Hcl	Paroxetine Hcl	37	63	1867	327.3		#					*
1013380138	Brauer	Samuel	West Union	IA	19	Physician Assistant	S	Paroxetine Hcl	Paroxetine Hcl	26	30.3	884	213.86		*					*
1013382357	Sandy	Joy	Burton	MI	26	Nurse Practitioner	S	Paroxetine Hcl	Paroxetine Hcl	15	43	1277	252.29		*					*
1013383223	Kelly	Lori	Camillus	NY	36	Nurse Practitioner	S	Paroxetine Hcl	Paroxetine Hcl	15	45	1350	166		#					*
1013385624	Frassati	Vanessa	Austin	TX	48	Nurse Practitioner	S	Paroxetine Hcl	Paroxetine Hcl	34	54	1620	571.64		*					*
1013385723	Hockert	Nathan	New Brighton	MN	27	Physician Assistant	S	Paroxetine Hcl	Paroxetine Hcl	37	53	1496	394.9			17	25	215.36	749	*
1013386929	Groce	Justin	Lebanon	TN	47	Nurse Practitioner	S	Paroxetine Hcl	Paroxetine Hcl	14	28	840	140.42			14	28	140.42	840	*
1013387349	Byrd	Mary	Erwin	TN	47	Nurse Practitioner	S	Paroxetine Hcl	Paroxetine Hcl	20	44	1305	331.08		#					*
1013387406	Bell	Kevin	Gold Canyon	AZ	4	Physician Assistant	S	Paroxetine Hcl	Paroxetine Hcl	31	93	2790	893.19			31	93	893.19	2790	*
1013390350	Berry	Crystal	Columbus	GA	13	Nurse Practitioner	S	Paroxetine Cr	Paroxetine Hcl	12	12	360	970.49			0	0	0	0	#
1013390350	Berry	Crystal	Columbus	GA	13	Nurse Practitioner	S	Paroxetine Hcl	Paroxetine Hcl	42	48	1420	289.96		*					*
1013390756	Wright	Gregory	Quarryville	PA	42	Physician Assistant	S	Paroxetine Hcl	Paroxetine Hcl	15	21	630	264.99			15	21	264.99	630	*
1013390764	Mcqueen	Emily	Mountain City	TN	47	Nurse Practitioner	S	Paroxetine Hcl	Paroxetine Hcl	61	107.7	3230	1249.61			39	81.7	874.65	2450	*
1013391762	Henderson	Mary	Lincolnton	NC	37	Nurse Practitioner	S	Paroxetine Hcl	Paroxetine Hcl	14	26	780	194.9		*					*
1013392620	Sams	Angela	Evansville	IN	18	Nurse Practitioner	S	Paroxetine Hcl	Paroxetine Hcl	12	12	358	280.67			12	12	280.67	358	*
1013394550	Rismyhr	Charles	Gatesville	TX	48	Family Practice	S	Paroxetine Hcl	Paroxetine Hcl	17	45	1350	336.84		#					*
1013395227	Benko	Frances	Rocky Mount	VA	51	Family Practice	S	Paroxetine Hcl	Paroxetine Hcl	15	45	1350	497.71		#					*
1013396548	Swanberg	Caleb	Caribou	ME	23	Family Practice	S	Paroxetine Hcl	Paroxetine Hcl	54	116	3431	736.6	11	#					*
1013396837	Hilbun	Tiffany	Laurel	MS	28	Nurse Practitioner	S	Paroxetine Hcl	Paroxetine Hcl	135	169	5070	949.55	29		109	129	664.8	3870	#
1013399104	Ikezuagu	Judith	Hemet	CA	6	Family Practice	S	Paroxetine Hcl	Paroxetine Hcl	11	11	330	87.99		*					*
1013399773	Houser	Ashley	Wichita	KS	20	Family Practice	S	Paroxetine Hcl	Paroxetine Hcl	17	27	810	144.36			17	27	144.36	810	*
1013404789	Woodman	Maegan	Brewer	ME	23	Nurse Practitioner	S	Paroxetine Hcl	Paroxetine Hcl	12	36	1080	174.5			12	36	174.5	1080	*
1013411727	Tsurtsumia	Salome	Farmington	CT	9	Nurse Practitioner	S	Paroxetine Hcl	Paroxetine Hcl	18	28	840	139.56		#					*
1013412139	Rowe	Amanda	Slidell	LA	22	Nurse Practitioner	S	Paroxetine Hcl	Paroxetine Hcl	15	21	630	115.28		*					*
1013412956	Johnson	Keith	Maple Grove	MN	27	Family Practice	S	Paroxetine Hcl	Paroxetine Hcl	13	13	380	109.08			0	0	0	0	#
1013414283	French	Katri	Chester	VA	51	Nurse Practitioner	S	Paroxetine Hcl	Paroxetine Hcl	12	34	1020	164.24		#					*
1013415363	Wicklow	Eryn	Citrus Heights	CA	6	Physician Assistant	S	Paroxetine Hcl	Paroxetine Hcl	45	45	1350	219.25			12	12	56	360	*
1013419969	Wiechman	Andrew	Brooklyn Center	MN	27	Nurse Practitioner	S	Paroxetine Hcl	Paroxetine Hcl	15	15	450	127.58			15	15	127.58	450	*
1013420298	Hason	Tatanisha	Blackwood	NJ	34	Nurse Practitioner	S	Paroxetine Hcl	Paroxetine Hcl	26	26	444	176.57		#					*
1013420801	Scott	Kelly	Willoughby Hills	OH	39	Nurse Practitioner	S	Paroxetine Hcl	Paroxetine Hcl	14	14	365	305.31			0	0	0	0	#
1013420827	Mickler	Jayma	Pearland	TX	48	Physician Assistant	S	Paroxetine Hcl	Paroxetine Hcl	13	13	390	52			0	0	0	0	#
1013421569	Siddiqui	Saad	Leesburg	FL	12	Physician Assistant	S	Paroxetine Hcl	Paroxetine Hcl	12	18	540	116.95		*					*
1013422310	Hyman	Jessica	Woodward	OK	40	Nurse Practitioner	S	Paroxetine Hcl	Paroxetine Hcl	29	35	1022	198.84			29	35	198.84	1022	*
1013424480	Bardina	Jessica	Boston	MA	25	Nurse Practitioner	S	Paroxetine Hcl	Paroxetine Hcl	14	14	374	395.07			14	14	395.07	374	*
1013424886	Headley	Gregory	Hazel Green	AL	1	Nurse Practitioner	S	Paroxetine Hcl	Paroxetine Hcl	18	38	1126	183.55		*					*
1013426675	Mullican	Ashley	Lawrenceville	GA	13	Nurse Practitioner	S	Paroxetine Hcl	Paroxetine Hcl	17	39	1170	429.53		#					*
1013426717	Fife	Marshall	Nashville	TN	47	Nurse Practitioner	S	Paroxetine Hcl	Paroxetine Hcl	21	37	1111	579.74		*					*
1013429323	Gerencer	Laura	Holland	MI	26	Nurse Practitioner	S	Paroxetine Hcl	Paroxetine Hcl	12	36	1080	303.87		*					*
1013430552	Tilton	Layla	Stuart	FL	12	Nurse Practitioner	S	Paroxetine Hcl	Paroxetine Hcl	14	14	404	291.41			14	14	291.41	404	*
1013431873	Blanc	Roseline	Ocala	FL	12	Nurse Practitioner	S	Paroxetine Hcl	Paroxetine Hcl	12	32	960	308.9			12	32	308.9	960	*
1013438845	Ratnakaran	Badr	Roanoke	VA	51	Student in an Organized Health Care Education/Training Program	T	Paroxetine Hcl	Paroxetine Hcl	13	13	390	128.11			13	13	128.11	390	*
1013438886	Reidy	Shawn	Grand Haven	MI	26	Family Practice	S	Paroxetine Hcl	Paroxetine Hcl	13	15	450	134.08		*					*
1013439561	Bowling	Carla	Prince Frederick	MD	24	Nurse Practitioner	S	Paroxetine Hcl	Paroxetine Hcl	16	16.1	396	324.33		#					*
1013439827	Orr	Jana	Bay City	MI	26	Nurse Practitioner	S	Paroxetine Hcl	Paroxetine Hcl	38	58	1740	367.96			13	13	69.28	390	*
1013441906	Nicolas	Chrisline	Philadelphia	PA	42	Nurse Practitioner	S	Paroxetine Hcl	Paroxetine Hcl	32	32	960	218.56		*					*
1013442102	Fomujang	Mafon	Cleveland	OH	39	Nurse Practitioner	S	Paroxetine Hcl	Paroxetine Hcl	13	17	510	113.84		*					*
1013443589	Jackson	Laura	Texarkana	TX	48	Nurse Practitioner	S	Paroxetine Hcl	Paroxetine Hcl	11	29	870	89.07			11	29	89.07	870	*
1013443803	Taylor	Kiersten	Los Angeles	CA	6	Pharmacist	T	Paroxetine Hcl	Paroxetine Hcl	57	57	1687	290.56			27	27	150.59	810	*
1013443993	Donley	Theresa	Joliet	IL	17	Nurse Practitioner	S	Paroxetine Hcl	Paroxetine Hcl	34	34	1020	154.97		*					*
1013446244	Kahlon	Ramneek	Yuba City	CA	6	Nurse Practitioner	S	Paroxetine Hcl	Paroxetine Hcl	16	32	960	119.49		*					*
1013447432	Nava	Cassandra	Springfield	MA	25	Nurse Practitioner	S	Paroxetine Hcl	Paroxetine Hcl	35	47	1410	413.98		*					*
1013450535	Hernandez	Denise	Hamilton	NJ	34	Nurse Practitioner	S	Paroxetine Hcl	Paroxetine Hcl	11	11	296	377.89			11	11	377.89	296	*
1013452879	Clark	Crystal	Topeka	KS	20	Nurse Practitioner	S	Paroxetine Hcl	Paroxetine Hcl	21	41.2	1236	131.06		#					*
1013455146	King	Ashley	Willoughby	OH	39	Nurse Practitioner	S	Paroxetine Hcl	Paroxetine Hcl	14	18	540	168.06			0	0	0	0	#
1013455252	Bancroft	Erin	Oconto Falls	WI	55	Nurse Practitioner	S	Paroxetine Hcl	Paroxetine Hcl	12	14	420	317.96			12	14	317.96	420	*
1013456128	Knapp	Lydia	Norwich	OH	39	Nurse Practitioner	S	Paroxetine Hcl	Paroxetine Hcl	25	47	1410	400.05		#					*
1013457969	Williams	Kori	Bakersfield	CA	6	Nurse Practitioner	S	Paroxetine Hcl	Paroxetine Hcl	13	35	1050	106.07			13	35	106.07	1050	*
1013458629	Green	Jennifer	Tempe	AZ	4	Nurse Practitioner	S	Paroxetine Hcl	Paroxetine Hcl	19	25	720	261.39		*					*
1013460351	Sheehan	Margaret	Woodmere	NY	36	Nurse Practitioner	S	Paroxetine Hcl	Paroxetine Hcl	13	13	358	260.04			13	13	260.04	358	*
1013460567	Weaver	Holly	Battle Creek	MI	26	Nurse Practitioner	S	Paroxetine Hcl	Paroxetine Hcl	25	25	727	298.8			25	25	298.8	727	*
1013461441	James	Tara	Grayson	KY	21	Physician Assistant	S	Paroxetine Hcl	Paroxetine Hcl	27	44	1320	419.75		#					*
1013461763	Blyth	Catherine	Richmond	IN	18	Nurse Practitioner	S	Paroxetine Hcl	Paroxetine Hcl	40	56.2	1661	252.63		#					*
1013462738	Mullins	Alex	Louisville	KY	21	Nurse Practitioner	S	Paroxetine Hcl	Paroxetine Hcl	45	45.2	1283	608.44		*					*
1013462738	Mullins	Alex	Louisville	KY	21	Nurse Practitioner	S	Paxil Cr	Paroxetine Hcl	24	24	720	4023.97			24	24	4023.97	720	*
1013463355	Meeker	Mary	Wichita	KS	20	Nurse Practitioner	S	Paroxetine Hcl	Paroxetine Hcl	15	33	990	481.74		*					*
1013465681	Webb	Aaron	Rincon	GA	13	Nurse Practitioner	S	Paroxetine Hcl	Paroxetine Hcl	13	15	450	124.19			13	15	124.19	450	*
1013467307	Fisher	Amanda	Fredericksburg	VA	51	Nurse Practitioner	S	Paroxetine Hcl	Paroxetine Hcl	26	44	1292	352.65		*					*
1013468222	Wynn	Savanna	Harlan	KY	21	Nurse Practitioner	S	Paroxetine Hcl	Paroxetine Hcl	36	52	1560	298.99		*					*
1013469162	Thompson	Tara	Claymont	DE	10	Nurse Practitioner	S	Paroxetine Hcl	Paroxetine Hcl	25	25	750	266.8		*					*
1013469204	Wilborn	Whitney	South Boston	VA	51	Nurse Practitioner	S	Paroxetine Hcl	Paroxetine Hcl	75	127	3810	731.26	18		57	103	534.12	3090	#
1013471671	Harrigan	Carolee	Pittsfield	MA	25	Nurse Practitioner	S	Paroxetine Cr	Paroxetine Hcl	13	13	193	570.4			13	13	570.4	193	*
1013471671	Harrigan	Carolee	Pittsfield	MA	25	Nurse Practitioner	S	Paroxetine Hcl	Paroxetine Hcl	13	13	390	82.31			13	13	82.31	390	*
1013473297	Irvin	Patricia	Greenwood	IN	18	Nurse Practitioner	S	Paroxetine Hcl	Paroxetine Hcl	12	13	390	37.11			0	0	0	0	#
1013474352	Gondek	Chelsea	East Ridge	TN	47	Nurse Practitioner	S	Paroxetine Hcl	Paroxetine Hcl	17	51	1530	434.11			17	51	434.11	1530	*
1013477587	Walradth	Laura	Greenwood	IN	18	Nurse Practitioner	S	Paroxetine Hcl	Paroxetine Hcl	15	26.4	792	160.77		*					*
1013478320	Benson	John	Austin	TX	48	Nurse Practitioner	S	Paroxetine Hcl	Paroxetine Hcl	12	14	420	67.6			0	0	0	0	#
1013480763	Stites	Katelyn	Fairbury	IL	17	Nurse Practitioner	S	Paroxetine Hcl	Paroxetine Hcl	14	38	1140	341.53		*					*
1013480979	Woods	Angela	Marshall	MO	29	Nurse Practitioner	S	Paroxetine Hcl	Paroxetine Hcl	28	48	1440	281.02		*					*
1013482454	Peters	Rita	Indian Mound	TN	47	Nurse Practitioner	S	Paroxetine Hcl	Paroxetine Hcl	14	28	840	95.9		#					*
1013485739	Pena	Domys	Orlando	FL	12	Nurse Practitioner	S	Paroxetine Hcl	Paroxetine Hcl	12	20	600	98.34		*					*
1013488519	Borum	Erin	Sevierville	TN	47	Nurse Practitioner	S	Paroxetine Hcl	Paroxetine Hcl	32	32	960	325.7			0	0	0	0	#
1013490853	Osborne	Hillary	Franklin	TN	47	Nurse Practitioner	S	Paroxetine Hcl	Paroxetine Hcl	16	16	480	139			0	0	0	0	#
1013491992	Byrd	Brandy	Brandon	MS	28	Nurse Practitioner	S	Paroxetine Hcl	Paroxetine Hcl	32	48	1440	376.14			19	19	175.57	570	*
1013492719	Richardson-Trujillo	Karla	Pueblo	CO	8	Nurse Practitioner	S	Paroxetine Hcl	Paroxetine Hcl	11	15	429	89.9			0	0	0	0	#
1013493147	Greenwood	Cathy	Kingsport	TN	47	Nurse Practitioner	S	Paroxetine Hcl	Paroxetine Hcl	27	33	990	279.61		#					*
1013494608	Durrett	Kristopher	Greensburg	PA	42	Physician Assistant	S	Paroxetine Hcl	Paroxetine Hcl	21	28	824	141.61		*					*
1013499342	Truex-Greenslet	Jacqueline	North Adams	MA	25	Nurse Practitioner	S	Paroxetine Hcl	Paroxetine Hcl	11	27	810	321.31			0	0	0	0	#
1013536358	Burns	Chanel	Fort Wayne	IN	18	Nurse Practitioner	S	Paroxetine Hcl	Paroxetine Hcl	11	11	268	133.94			11	11	133.94	268	*
1013540921	Clouthier	Diana	Canon City	CO	8	Family Practice	S	Paroxetine Hcl	Paroxetine Hcl	13	33	967	374.17			13	33	374.17	967	*
1013544576	Frazier	Hollie	Mc Kenzie	TN	47	Nurse Practitioner	S	Paroxetine Hcl	Paroxetine Hcl	13	27	810	196.26		#					*
1013550060	Sumner	Stephanie	Somerset	KY	21	Nurse Practitioner	S	Paroxetine Hcl	Paroxetine Hcl	13	13	390	69.38		*					*
1013550912	Jones	Courtney	Columbus	GA	13	Nurse Practitioner	S	Paroxetine Hcl	Paroxetine Hcl	22	28	840	157.42			11	15	66.27	450	*
1013563394	Lynch	Karrie	Janesville	WI	55	Nurse Practitioner	S	Paroxetine Hcl	Paroxetine Hcl	16	46	1364	450.68		#					*
1013564798	Wright	Teresa	Chadbourn	NC	37	Nurse Practitioner	S	Paroxetine Hcl	Paroxetine Hcl	20	28	838	119.78		*					*
1013568997	Edgar	Miranda	Hot Springs	AR	5	Nurse Practitioner	S	Paroxetine Hcl	Paroxetine Hcl	14	21	630	70.68		*					*
1013570738	Beutel	Brenda	Au Sable Forks	NY	36	Nurse Practitioner	S	Paroxetine Hcl	Paroxetine Hcl	11	25	750	351.33		*					*
1013577907	Fox	Kimberly	Royal Oak	MI	26	Nurse Practitioner	S	Paroxetine Hcl	Paroxetine Hcl	12	12	360	105.6			12	12	105.6	360	*
1013900174	Carlson	Robert	Stafford Springs	CT	9	Family Practice	S	Paroxetine Hcl	Paroxetine Hcl	13	37	1087	340.78		*					*
1013900513	Starosta	Zalman	Brooklyn	NY	36	Internal Medicine	S	Paroxetine Er	Paroxetine Hcl	13	13	390	1008.02			13	13	1008.02	390	*
1013900513	Starosta	Zalman	Brooklyn	NY	36	Internal Medicine	S	Paroxetine Hcl	Paroxetine Hcl	23	31	930	78.2			23	31	78.2	930	*
1013900604	Limburg	John	St. Simons Island	GA	13	Family Practice	S	Paroxetine Hcl	Paroxetine Hcl	11	31	930	236.53			11	31	236.53	930	*
1013900943	Roberts	Andy	Greeneville	TN	47	Family Practice	S	Paroxetine Hcl	Paroxetine Hcl	22	52	1527	303.72			22	52	303.72	1527	*
1013901164	Farina	Nicholas	Pollocksville	NC	37	Internal Medicine	S	Paroxetine Hcl	Paroxetine Hcl	23	45	1350	515.13			23	45	515.13	1350	*
1013901289	Mcmillin	Rodney	Harriman	TN	47	Family Practice	S	Paroxetine Hcl	Paroxetine Hcl	64	136	4080	761.43	17	#					#
1013901321	Ramirez	Salvacion	Glen Burnie	MD	24	Internal Medicine	S	Paroxetine Hcl	Paroxetine Hcl	29	87	2610	737.58		#					*
1013901461	Washburn	Daniel	Enid	OK	40	Internal Medicine	S	Paroxetine Hcl	Paroxetine Hcl	18	38	1140	209.86			18	38	209.86	1140	*
1013901701	Sabah	Saima	Winfield	IL	17	Psychiatry	S	Paroxetine Hcl	Paroxetine Hcl	16	24	695	144.83			16	24	144.83	695	*
1013901925	Culp	Steven	Lancaster	SC	45	Family Practice	S	Paroxetine Hcl	Paroxetine Hcl	21	63	1890	561.45			21	63	561.45	1890	*
1013902097	Voiles	Steven John	Brownsburg	IN	18	Internal Medicine	S	Paroxetine Hcl	Paroxetine Hcl	11	33	990	255.64			11	33	255.64	990	*
1013902410	Williams	Lisabeth	Winchester	TN	47	Family Practice	S	Paroxetine Hcl	Paroxetine Hcl	24	62	1860	542.06	13	#					*
1013902477	Powell	David	Springfield	NJ	34	Cardiology	S	Paroxetine Hcl	Paroxetine Hcl	12	36	1080	154.11			12	36	154.11	1080	*
1013902550	Holuka	Eugene	Staten Island	NY	36	Internal Medicine	S	Paroxetine Hcl	Paroxetine Hcl	16	36	1080	219.1			16	36	219.1	1080	*
1013902758	Babcock	Christine	Kenai	AK	2	Nurse Practitioner	S	Paroxetine Hcl	Paroxetine Hcl	11	33	990	208.52			11	33	208.52	990	*
1013902790	Leimbach	George	Thornton	CO	8	Physical Medicine and Rehabilitation	S	Paroxetine Hcl	Paroxetine Hcl	13	21	630	410.19			13	21	410.19	630	*
1013902899	Mccormack	Sharon	Baltimore	MD	24	Internal Medicine	S	Paroxetine Hcl	Paroxetine Hcl	13	39	1170	239.5			13	39	239.5	1170	*
1013902931	Coggiola	Peter	Warsaw	NY	36	Nurse Practitioner	S	Paroxetine Hcl	Paroxetine Hcl	39	41	1204	301.39		*					*
1013903202	Johnson	Desiree	Salisbury	NC	37	Family Practice	S	Paroxetine Hcl	Paroxetine Hcl	32	46	1380	350.73		#					*
1013903210	Nagarkar	Jyoti	Leominster	MA	25	Internal Medicine	S	Paroxetine Hcl	Paroxetine Hcl	17	43	1277	188.02		#					*
1013903269	Hodges	Veryl	Jonesboro	AR	5	Internal Medicine	S	Paroxetine Hcl	Paroxetine Hcl	37	53	1582	306.22		*					*
1013903400	Ferri	Fred	Johnston	RI	44	Internal Medicine	S	Paroxetine Hcl	Paroxetine Hcl	93	217	6510	1442.05	20		93	217	1442.05	6510		20
1013903509	Glick	Barry	Elk Grove Village	IL	17	Internal Medicine	S	Paroxetine Hcl	Paroxetine Hcl	18	52	1560	590.72			18	52	590.72	1560	*
1013903541	Lupton	Jonathan	Indianapolis	IN	18	Obstetrics & Gynecology	S	Paroxetine Hcl	Paroxetine Hcl	17	27	810	108.55			17	27	108.55	810	*
1013903574	Zolnierz	Rosemarie	Dartmouth	MA	25	Physician Assistant	S	Paroxetine Hcl	Paroxetine Hcl	22	38	1140	270.46			22	38	270.46	1140	*
1013903590	Bianca	Vincent	Naples	FL	12	Internal Medicine	S	Paroxetine Hcl	Paroxetine Hcl	55	55	1452	1144.85			55	55	1144.85	1452	*
1013904184	Rawdon	Michael	Monterey	TN	47	Nurse Practitioner	S	Paroxetine Hcl	Paroxetine Hcl	12	14	420	157.98		*					*
1013904606	Motamedi	Ata	Olney	MD	24	Internal Medicine	S	Paroxetine Hcl	Paroxetine Hcl	24	48	1439	295.22		#					*
1013904655	Vainio	Arne	Cloquet	MN	27	Family Practice	S	Paroxetine Hcl	Paroxetine Hcl	64	81.3	2375	521.04			45	56.3	356.76	1625	*
1013904812	Couse	Brian	Red Oak	IA	19	Family Practice	S	Paroxetine Hcl	Paroxetine Hcl	18	18	512	148.3			18	18	148.3	512	*
1013904887	Sauvage	Lester	Seattle	WA	53	Internal Medicine	S	Paroxetine Hcl	Paroxetine Hcl	25	25.5	758	510.09			25	25.5	510.09	758	*
1013905017	Vu	Chung	San Jose	CA	6	Internal Medicine	S	Paroxetine Hcl	Paroxetine Hcl	29	74	2220	370.24		#					*
1013905108	Buckle	David	Dedham	MA	25	Family Practice	S	Paroxetine Hcl	Paroxetine Hcl	29	37	1110	251.01			29	37	251.01	1110	*
1013905546	Tweedt	April	Olney	MD	24	Family Practice	S	Paroxetine Hcl	Paroxetine Hcl	14	33.7	1012	515.6		*					*
1013905629	Gordon	Michael	Apopka	FL	12	Internal Medicine	S	Paroxetine Hcl	Paroxetine Hcl	20	38	1140	451.93			20	38	451.93	1140	*
1013905645	Ojha	Ashish	Malabar	FL	12	Family Practice	S	Paroxetine Hcl	Paroxetine Hcl	135	316.1	9416	2455.96	42	#					#
1013905652	Mintzer	Catharine	Cambridge	MA	25	Internal Medicine	S	Paroxetine Hcl	Paroxetine Hcl	12	28	840	84.53			12	28	84.53	840	*
1013905751	Flier	Steven	Chestnut Hill	MA	25	Internal Medicine	S	Paroxetine Hcl	Paroxetine Hcl	23	41	1167	200.6			23	41	200.6	1167	*
1013905801	Dipirro	Joseph	Cheektowaga	NY	36	Internal Medicine	S	Paroxetine Hcl	Paroxetine Hcl	28	82	2460	398.55			28	82	398.55	2460	*
1013906031	Oppenheimer	Robert	Sarasota	FL	12	Internal Medicine	S	Paroxetine Hcl	Paroxetine Hcl	38	114	3420	1116.9			38	114	1116.9	3420	*
1013906163	Conners	Mary	Madison	IN	18	Nurse Practitioner	S	Paroxetine Hcl	Paroxetine Hcl	11	31	930	122.96		*					*
1013906296	Dwyer	Daniel	Rockville	IN	18	General Practice	S	Paroxetine Hcl	Paroxetine Hcl	34	80	2400	636.3		#					*
1013906569	Betro Shkane	Julie	Utica	NY	36	Family Practice	S	Paroxetine Hcl	Paroxetine Hcl	11	19	570	111.29			11	19	111.29	570	*
1013906700	Hardman	Donald	Flint	MI	26	Internal Medicine	S	Paroxetine Hcl	Paroxetine Hcl	15	27	793	137.41			15	27	137.41	793	*
1013907013	Kulp	Edward	Alamosa	CO	8	Physician Assistant	S	Paroxetine Hcl	Paroxetine Hcl	16	26	780	79.45			16	26	79.45	780	*
1013907229	Horn	Russell	Stroudsburg	PA	42	Physician Assistant	S	Paroxetine Hcl	Paroxetine Hcl	23	31	930	307.81		*					*
1013907419	Inabnit	Ralph	South Bend	IN	18	Family Practice	S	Paroxetine Hcl	Paroxetine Hcl	27	37	1058	306.38			27	37	306.38	1058	*
1013908060	Septer	Michael	Grand Rapids	MI	26	Internal Medicine	S	Paroxetine Hcl	Paroxetine Hcl	32	74	2220	329.55		*					*
1013908128	Christa	Michael	Powder Springs	GA	13	Family Practice	S	Paroxetine Hcl	Paroxetine Hcl	47	133	3962	1435.66	15	#					#
1013908573	Persaud	Sasenarine	Clawson	MI	26	Family Practice	S	Paroxetine Hcl	Paroxetine Hcl	29	69	2070	479.18			29	69	479.18	2070	*
1013908771	Legrow	Robert	Watertown	WI	55	Family Practice	S	Paroxetine Hcl	Paroxetine Hcl	23	43	1264	333.44			23	43	333.44	1264	*
1013909001	Schunemann	Christie	Roseville	MI	26	Nurse Practitioner	S	Paroxetine Hcl	Paroxetine Hcl	37	51.3	1459	513.31	12	#					*
1013909068	Mattera	Anthony	Dyer	IN	18	Family Practice	S	Paroxetine Hcl	Paroxetine Hcl	21	21	618	135.16		#					*
1013909217	Lamie	Steven	Traverse City	MI	26	Internal Medicine	S	Paroxetine Hcl	Paroxetine Hcl	47	115	3450	624.73			47	115	624.73	3450	*
1013909241	Wegg	Daniel	Ridgeville	IN	18	Family Practice	S	Paroxetine Hcl	Paroxetine Hcl	25	35.2	1001	248.07		#					*
1013909811	Berry	Shannon	Templeton	CA	6	Internal Medicine	S	Paroxetine Hcl	Paroxetine Hcl	29	55	1629	293.3			29	55	293.3	1629	*
1013910645	Poser	Rolf	Columbus	WI	55	Internal Medicine	S	Paroxetine Hcl	Paroxetine Hcl	39	64.1	1870	370.43			39	64.1	370.43	1870	*
1013910751	Jimenez	Rodolfo	Green Valley	AZ	4	Family Practice	S	Paroxetine Hcl	Paroxetine Hcl	33	89	2670	820.07		#					*
1013911346	Neace	Beverly	Hazard	KY	21	Physician Assistant	S	Paroxetine Hcl	Paroxetine Hcl	15	25	750	97.7		#					*
1013911668	Young	Tammy	Jackson	MS	28	Hematology-Oncology	S	Paroxetine Hcl	Paroxetine Hcl	28	36	1080	146.93		#					*
1013911874	Whiles	Rick	Bristol	TN	47	Pediatric Medicine	S	Paroxetine Hcl	Paroxetine Hcl	11	31	930	169.29		*					*
1013911890	Brockmyre	Andrew	Bristol	TN	47	Internal Medicine	S	Paroxetine Hcl	Paroxetine Hcl	61	125	3750	834.77	15		41	89	454.89	2670	*
1013911916	Woodard	Wyatt	Flagstaff	AZ	4	Nurse Practitioner	S	Paroxetine Hcl	Paroxetine Hcl	11	15	450	119.16			11	15	119.16	450	*
1013911999	Cascone	John	Columbia	MO	29	Internal Medicine	S	Paroxetine Hcl	Paroxetine Hcl	13	13	390	166.97		#					*
1013912005	Cottone	Michael	Silvis	IL	17	Family Practice	S	Paroxetine Hcl	Paroxetine Hcl	53	129	3847	1229.03	11	#					*
1013912039	Moretz	Gloria	Baltimore	MD	24	Nurse Practitioner	S	Paroxetine Hcl	Paroxetine Hcl	14	42	1260	302.05		*					*
1013912120	Schriever	Jennifer	Sioux Falls	SD	46	Family Practice	S	Paroxetine Hcl	Paroxetine Hcl	13	39	1170	163.16			13	39	163.16	1170	*
1013912179	Deland-Reeves	Christina	Greenfield	OH	39	Family Practice	S	Paroxetine Hcl	Paroxetine Hcl	29	41	1230	200.23		#					*
1013912583	Powers	Linda	South Hill	VA	51	Internal Medicine	S	Paroxetine Hcl	Paroxetine Hcl	43	91.2	2737	369.07	11		43	91.2	369.07	2737		11
1013912799	Bolinger	Murrita	Ravenswood	WV	54	Nurse Practitioner	S	Paroxetine Hcl	Paroxetine Hcl	25	75	2250	443.71		#					*
1013912823	Morrison	Bryan	Cedar Park	TX	48	Family Practice	S	Paroxetine Hcl	Paroxetine Hcl	14	28	840	122.92		#					*
1013912831	Kavorkian	Veronica	Louisville	KY	21	Family Practice	S	Paroxetine Hcl	Paroxetine Hcl	11	33	990	196.27			11	33	196.27	990	*
1013913110	Cohen	Howard	Edison	NJ	34	Cardiology	S	Paroxetine Hcl	Paroxetine Hcl	20	52	1560	453.22			20	52	453.22	1560	*
1013913219	Outlaw	David	Cary	NC	37	Internal Medicine	S	Paroxetine Hcl	Paroxetine Hcl	20	38	1140	347.88			20	38	347.88	1140	*
1013913284	Berger	Ira	Rockville	MD	24	Internal Medicine	S	Paroxetine Hcl	Paroxetine Hcl	12	36	1080	317.06			12	36	317.06	1080	*
1013913391	Doman	Mark	Bulls Gap	TN	47	Internal Medicine	S	Paroxetine Hcl	Paroxetine Hcl	35	84	2520	862.15			18	38	357.74	1140	*
1013913417	Wentworth	Rance	Bowling Green	KY	21	Internal Medicine	S	Paroxetine Hcl	Paroxetine Hcl	43	95	2850	431.08	12		43	95	431.08	2850		12
1013913631	Fowler	Walter	Durham	NC	37	Internal Medicine	S	Paroxetine Hcl	Paroxetine Hcl	11	33	990	206.55			11	33	206.55	990	*
1013913847	Abenante	Vincent	Manahawkin	NJ	34	Internal Medicine	S	Paroxetine Hcl	Paroxetine Hcl	17	45	1350	153.95			17	45	153.95	1350	*
1013914209	Lim	Lance	Wessington Springs	SD	46	General Practice	S	Paroxetine Hcl	Paroxetine Hcl	43	51	1503	416.47			43	51	416.47	1503	*
1013914233	Slattery	Nancy	Cincinnati	OH	39	Internal Medicine	S	Paroxetine Hcl	Paroxetine Hcl	54	148	4440	1069.88	16	#					#
1013914308	Mancini	Jean	Bristol	TN	47	Internal Medicine	S	Paroxetine Hcl	Paroxetine Hcl	30	76.6	2297	727.02			17	43	507.8	1290	*
1013914407	Bray	Emily	Greenville	NC	37	Family Practice	S	Paroxetine Hcl	Paroxetine Hcl	14	14	392	255.15			14	14	255.15	392	*
1013914605	Al-Fakih	Mouhanad	Connellsville	PA	42	Internal Medicine	S	Paroxetine Hcl	Paroxetine Hcl	26	38	1124	368.14			26	38	368.14	1124	*
1013914746	Gennaula	Charles	Belle Vernon	PA	42	Neurology	S	Paroxetine Hcl	Paroxetine Hcl	25	34	1020	235.51			25	34	235.51	1020	*
1013914811	Pacheco	Cecilia	San Antonio	TX	48	Family Practice	S	Paroxetine Hcl	Paroxetine Hcl	61	122	3660	1220.12	12		61	122	1220.12	3660		12
1013914928	Yeash	James	Westminster	CO	8	Family Practice	S	Paroxetine Hcl	Paroxetine Hcl	12	26	737	350.39			12	26	350.39	737	*
1013915289	Hacker	Timothy	Toledo	OH	39	Internal Medicine	S	Paroxetine Hcl	Paroxetine Hcl	14	18	540	128.26			14	18	128.26	540	*
1013915388	Bullock	Sonya	Roanoke Rapids	NC	37	Physician Assistant	S	Paroxetine Hcl	Paroxetine Hcl	17	23	675	241.32		#					*
1013915404	Bowman	Steven	Clearwater	FL	12	Internal Medicine	S	Paroxetine Hcl	Paroxetine Hcl	27	27	781	275.28		#					*
1013915800	Shelton	Elizabeth	Louisville	KY	21	Psychiatry & Neurology	T	Paroxetine Hcl	Paroxetine Hcl	15	23	690	173.03			15	23	173.03	690	*
1013915990	Savar	Robin	Reading	PA	42	Family Practice	S	Paroxetine Hcl	Paroxetine Hcl	25	71	2130	246.93		#					*
1013916394	Chilakamarri	Madhavi	Fort Wayne	IN	18	Internal Medicine	S	Paroxetine Hcl	Paroxetine Hcl	27	75	2250	806.73		#					*
1013916493	Reimer	Craig	Pottsville	PA	42	Internal Medicine	S	Paroxetine Hcl	Paroxetine Hcl	16	22	639	84.04			16	22	84.04	639	*
1013916642	Booker	J Gary	Shreveport	LA	22	Psychiatry	S	Paroxetine Hcl	Paroxetine Hcl	17	21	630	117.14		*					*
1013916691	Cagle	Marsha	Sweetwater	TN	47	Nurse Practitioner	S	Paroxetine Hcl	Paroxetine Hcl	61	137	4110	1021.34	17		38	74	534.75	2220	*
1013916899	Lunsford	John	Hanover	PA	42	Family Practice	S	Paroxetine Hcl	Paroxetine Hcl	46	114	3420	575.19		#					*
1013916972	Miller	David	Louisville	CO	8	Psychiatry	S	Paroxetine Hcl	Paroxetine Hcl	16	40	1200	519.04		*					*
1013917129	Mann	Robert	Brooklyn	NY	36	Internal Medicine	S	Paroxetine Hcl	Paroxetine Hcl	12	12	360	48			12	12	48	360	*
1013917202	Young	Diana	Ft Myers	FL	12	Internal Medicine	S	Paroxetine Hcl	Paroxetine Hcl	14	42	1260	361.42			14	42	361.42	1260	*
1013917228	Munoz	Maria De Jesus	Mcallen	TX	48	Family Practice	S	Paroxetine Hcl	Paroxetine Hcl	13	15	370	128.95			13	15	128.95	370	*
1013918218	Miller	Laura	Wheeling	WV	54	Family Practice	S	Paroxetine Hcl	Paroxetine Hcl	13	39	1170	179.91			13	39	179.91	1170	*
1013918325	Ramirez	Epifania	Newark	NJ	34	Internal Medicine	S	Paroxetine Hcl	Paroxetine Hcl	15	37	1110	343.09			15	37	343.09	1110	*
1013918820	Vizy	Barbara	Beachwood	OH	39	Family Practice	S	Paroxetine Hcl	Paroxetine Hcl	15	41	1212	187.05			15	41	187.05	1212	*
1013918853	Shoten	Stephen	Hampton Bays	NY	36	Internal Medicine	S	Paroxetine Hcl	Paroxetine Hcl	21	63	1890	337.02			21	63	337.02	1890	*
1013918879	Swetz	Mark	Orchard Park	NY	36	Family Practice	S	Paroxetine Hcl	Paroxetine Hcl	36	94	2820	618.91			36	94	618.91	2820	*
1013919034	Van Wormer	Mark	Clayton	NM	35	General Practice	S	Paroxetine Hcl	Paroxetine Hcl	22	28	840	168.04			22	28	168.04	840	*
1013919109	Elliot	Elizabeth	Traverse City	MI	26	Internal Medicine	S	Paroxetine Hcl	Paroxetine Hcl	21	63	1890	392		#					*
1013919182	Friedland	Daniel	Wiscasset	ME	23	Family Practice	S	Paroxetine Hcl	Paroxetine Hcl	26	40	1200	275.1		#					*
1013919604	Reed	Charles	Winnsboro	LA	22	Family Practice	S	Paroxetine Hcl	Paroxetine Hcl	60	60	1748	209.71			26	26	110.14	780	*
1013919695	Boyer	Dianna	Camby	IN	18	Internal Medicine	S	Paroxetine Hcl	Paroxetine Hcl	48	132	3960	896.29	14		48	132	896.29	3960		14
1013919752	Wheeler	Jonathan	Saint Helena	CA	6	Family Practice	S	Paroxetine Hcl	Paroxetine Hcl	13	39	1170	426.29		*					*
1013919778	Nwokoro	Ugochukwu	Dayton	OH	39	Internal Medicine	S	Paroxetine Hcl	Paroxetine Hcl	15	23	690	101.36		*					*
1013920347	Simon	Jennifer	Ripley	WV	54	Nurse Practitioner	S	Paroxetine Hcl	Paroxetine Hcl	31	89	2670	445.94		#					*
1013920362	Thomas	Corwin	Lafayette	LA	22	Cardiology	S	Paroxetine Hcl	Paroxetine Hcl	39	41	1222	191.19			16	18	112.73	532	*
1013920420	Morrow	Michael	Spring Valley	IL	17	Internal Medicine	S	Paroxetine Hcl	Paroxetine Hcl	63	121	3608	984.85	12	#					#
1013920446	Schoenecker	Craig	Watertown	WI	55	Psychiatry	S	Paroxetine Hcl	Paroxetine Hcl	27	35	1024	208.32			0	0	0	0	#
1013920628	Hall	Craig	Ione	CA	6	Family Practice	S	Paroxetine Hcl	Paroxetine Hcl	38	74	2220	437.86		#					*
1013921428	Benson	Robert	Statesboro	GA	13	Family Practice	S	Paroxetine Hcl	Paroxetine Hcl	11	33	990	254.95			11	33	254.95	990	*
1013921527	Martens	John	Wheat Ridge	CO	8	Psychiatry	S	Paroxetine Hcl	Paroxetine Hcl	26	32	960	581.71		*					*
1013921857	Nowak	Andrea	Plymouth	MI	26	Psychiatry	S	Paroxetine Hcl	Paroxetine Hcl	46	80	2400	906.53			32	64	795.88	1920	*
1013921873	Emigh	Christie	Ellsworth	ME	23	Psychiatry	S	Paroxetine Hcl	Paroxetine Hcl	27	27.3	805	193.78		*					*
1013922491	Lavian	Manouchehr	Middletown	NY	36	Psychiatry	S	Paroxetine Hcl	Paroxetine Hcl	98	123	3690	764.77	11		67	85	585.01	2550	*
1013923671	Mcclune-Sweeney	Deborah	Albany	NY	36	Nurse Practitioner	S	Paroxetine Hcl	Paroxetine Hcl	35	35	1050	268.85			13	13	120.1	390	*
1013923689	Oshea-Wilk	Kathleen	Hazel Crest	IL	17	Internal Medicine	S	Paroxetine Hcl	Paroxetine Hcl	16	36	1080	174.86			16	36	174.86	1080	*
1013924257	Kamphaus	John	Plano	TX	48	Psychiatry & Neurology	T	Paroxetine Hcl	Paroxetine Hcl	11	33	990	186.36			11	33	186.36	990	*
1013924315	Thomas	Stephen	Joplin	MO	29	Family Practice	S	Paroxetine Hcl	Paroxetine Hcl	92	156	4527	1177.84	15	#					#
1013924802	Rodriguez	Augusto	Bellflower	CA	6	Family Practice	S	Paroxetine Hcl	Paroxetine Hcl	30	56	1680	307.32			30	56	307.32	1680	*
1013925775	Rudisill	Stephen	Beloit	WI	55	Family Practice	S	Paroxetine Hcl	Paroxetine Hcl	69	201	6030	1143.45	18	#					#
1013925833	Bicak-Odak	Vera	Cuyahoga Falls	OH	39	Internal Medicine	S	Paroxetine Hcl	Paroxetine Hcl	57	103.5	3086	883.32			57	103.5	883.32	3086	*
1013926807	Agey	Michael	Norwalk	IA	19	Family Practice	S	Paroxetine Hcl	Paroxetine Hcl	38	83	2490	684.74	11	#					*
1013927045	Warner	Tatiana	Carson City	NV	32	Physician Assistant	S	Paroxetine Hcl	Paroxetine Hcl	71	147	4400	949.92	21		50	120	801.17	3600	#
1013927110	Tran	Michael	Santa Rosa	CA	6	Interventional Pain Management	S	Paroxetine Hcl	Paroxetine Hcl	12	12	360	58.66			12	12	58.66	360	*
1013927425	Danque	Flora	La Mesa	CA	6	Family Practice	S	Paroxetine Hcl	Paroxetine Hcl	36	38.2	1069	645.69			36	38.2	645.69	1069	*
1013927607	Nicoletti	Rosanna	Tucson	AZ	4	Family Practice	S	Paroxetine Hcl	Paroxetine Hcl	99	179	5318	1589.41	21		80	148	1400.01	4388	#
1013927904	Adams	Brian	Fort Wayne	IN	18	Family Practice	S	Paroxetine Hcl	Paroxetine Hcl	31	37	460	179.92		#					*
1013928407	Murray	Richard	West Columbia	SC	45	Internal Medicine	S	Paroxetine Hcl	Paroxetine Hcl	63	118	3540	919.24	14		63	118	919.24	3540		14
1013929272	Rosas	Carlos	Brownsville	TX	48	General Practice	S	Paroxetine Hcl	Paroxetine Hcl	35	77	2310	595.72	16	#					#
1013929470	Joshi	Milan	Columbia	MD	24	Psychiatry	S	Paroxetine Hcl	Paroxetine Hcl	51	89.3	2680	920.97			34	72.2	794.5	2167	*
1013929793	Hjelle	Alan	Algona	IA	19	Family Practice	S	Paroxetine Hcl	Paroxetine Hcl	51	84.3	2510	275.27			38	63.5	232.48	1905	*
1013929918	Gharib	Darius	Encino	CA	6	Endocrinology	S	Paroxetine Hcl	Paroxetine Hcl	15	27	810	140.21			15	27	140.21	810	*
1013930023	Talbot	Lori	Bridgeton	NJ	34	Family Practice	S	Paroxetine Hcl	Paroxetine Hcl	12	24	720	84			12	24	84	720	*
1013930130	Lelio	Thomas	Joliet	IL	17	Psychiatry & Neurology	T	Paroxetine Hcl	Paroxetine Hcl	19	31	930	317.17		*					*
1013930700	Horton	Miranda	Greenville	SC	45	Internal Medicine	S	Paroxetine Hcl	Paroxetine Hcl	17	39	1170	317.1			17	39	317.1	1170	*
1013931088	Madonna	Robert	Drexel Hill	PA	42	Family Practice	S	Paroxetine Hcl	Paroxetine Hcl	28	66	1980	591.38			28	66	591.38	1980	*
1013931443	Moore	Franklin	South Charleston	WV	54	Internal Medicine	S	Paroxetine Hcl	Paroxetine Hcl	21	57	1706	423.99			21	57	423.99	1706	*
1013931567	Gage	Andrew	Effingham	IL	17	Family Practice	S	Paroxetine Hcl	Paroxetine Hcl	60	108	3235	664.95		#					*
1013932003	Snell	William	Marietta	GA	13	Family Practice	S	Paroxetine Hcl	Paroxetine Hcl	23	53	1577	572.1			23	53	572.1	1577	*
1013932441	Scott	Nathan	Baltimore	MD	24	Internal Medicine	S	Paroxetine Hcl	Paroxetine Hcl	17	17	510	74.15		#					*
1013932565	Day	Temple	Huntersville	NC	37	Internal Medicine	S	Paroxetine Hcl	Paroxetine Hcl	22	66	1980	420.85			22	66	420.85	1980	*
1013932870	Tully	Robert	Mesa	AZ	4	Internal Medicine	S	Paroxetine Hcl	Paroxetine Hcl	29	85	2549	785.92			29	85	785.92	2549	*
1013933043	Santiago Vazquez	Elvia	Carolina	PR	72	General Practice	S	Paroxetine Hcl	Paroxetine Hcl	23	59	1748	358.01		#					*
1013933076	Schoen	Malcolm	Scarsdale	NY	36	Internal Medicine	S	Paroxetine Hcl	Paroxetine Hcl	20	50	1500	661.36			20	50	661.36	1500	*
1013933159	Smith-Cupani	Kimberly	Portland	OR	41	Family Practice	S	Paroxetine Hcl	Paroxetine Hcl	16	45.8	1373	207.1			16	45.8	207.1	1373	*
1013933506	Fonseca	Walstir	Lindon	UT	49	Internal Medicine	S	Paroxetine Hcl	Paroxetine Hcl	48	119.3	3580	807.82	13		48	119.3	807.82	3580		13
1013933878	Bray	Kendra	Vancouver	WA	53	Physician Assistant	S	Paroxetine Hcl	Paroxetine Hcl	31	45	1350	649.07			19	33	534.04	990	*
1013934181	Yahya	Ali	Roanoke	VA	51	Internal Medicine	S	Paroxetine Hcl	Paroxetine Hcl	27	27	785	444.15			16	16	293.58	455	*
1013934611	Tuchscherer	Eric	Kokomo	IN	18	Family Practice	S	Paroxetine Hcl	Paroxetine Hcl	24	52	1560	173.97			24	52	173.97	1560	*
1013934645	Liles	Jerry	Alice	TX	48	Family Practice	S	Paroxetine Hcl	Paroxetine Hcl	97	177	5257	1588.96	18		82	150	1445.54	4488	#
1013934785	Kenninger	Randall	Fargo	ND	38	Family Practice	S	Paroxetine Hcl	Paroxetine Hcl	38	72	2135	477.98		#					*
1013935303	Cohen	Paul	Philadelphia	PA	42	Internal Medicine	S	Paroxetine Hcl	Paroxetine Hcl	15	45	1350	527.06			15	45	527.06	1350	*
1013935329	Mullah	Farah	Methuen	MA	25	Family Practice	S	Paroxetine Hcl	Paroxetine Hcl	18	36	1080	141.57			18	36	141.57	1080	*
1013935600	Owens	Ann	Hillsboro	ND	38	Physician Assistant	S	Paroxetine Hcl	Paroxetine Hcl	27	47	1385	360.18		#					*
1013935782	Buhr	James	Valley City	ND	38	Family Practice	S	Paroxetine Hcl	Paroxetine Hcl	12	20.2	560	39.2			12	20.2	39.2	560	*
1013935790	Levine	Jennifer	Neptune	NJ	34	Nurse Practitioner	S	Paroxetine Hcl	Paroxetine Hcl	45	64.8	1915	441.63		*					*
1013936137	Polataiko	Nadia	Tonawanda	NY	36	Internal Medicine	S	Paroxetine Hcl	Paroxetine Hcl	50	106	3180	665.88	13		34	78	287.62	2340	*
1013936327	Kroopnick	Robert	Pikesville	MD	24	Internal Medicine	S	Paroxetine Hcl	Paroxetine Hcl	60	100.3	3009	349.91	12	#					*
1013937184	Guyer	Dan	Grosse Pointe Farms	MI	26	Psychiatry	S	Paroxetine Hcl	Paroxetine Hcl	27	45	1350	503.83			11	29	282.74	870	*
1013937218	Singh	Ram	Los Angeles	CA	6	Rheumatology	S	Paroxetine Hcl	Paroxetine Hcl	11	12	360	53.83			11	12	53.83	360	*
1013938042	Laramie	Jeannine	Fresno	CA	6	Family Practice	S	Paroxetine Hcl	Paroxetine Hcl	11	33	990	172.71			11	33	172.71	990	*
1013938158	Skow	Stephanie	Lihue	HI	15	Psychiatry	S	Paroxetine Hcl	Paroxetine Hcl	42	64	1920	721.8		#					*
1013938208	Abdou	Zahid	Los Angeles	CA	6	Internal Medicine	S	Paroxetine Hcl	Paroxetine Hcl	36	99	2970	346.72		#					*
1013938802	Larson	Cynthia	Buffalo	MN	27	Internal Medicine	S	Paroxetine Hcl	Paroxetine Hcl	23	63	1890	389.97		#					*
1013938844	Plumage	Darrell	Pierre	SD	46	Internal Medicine	S	Paroxetine Hcl	Paroxetine Hcl	12	36	1080	164.53			12	36	164.53	1080	*
1013939339	Thomas	Jay	Rome	GA	13	Family Practice	S	Paroxetine Hcl	Paroxetine Hcl	20	38	1140	235.14		#					*
1013939834	Brassloff	Ira	West Palm Beach	FL	12	Internal Medicine	S	Paroxetine Hcl	Paroxetine Hcl	46	98	2913	786.04			46	98	786.04	2913	*
1013939859	Service	Gianna	Battle Creek	MI	26	Family Practice	S	Paroxetine Hcl	Paroxetine Hcl	13	25	750	264.29			13	25	264.29	750	*
1013939917	Diaz-Johnson	Nereida	Union	NJ	34	Internal Medicine	S	Paroxetine Hcl	Paroxetine Hcl	13	31	930	211.96		*					*
1013939974	Galea	Patricia	Gloversville	NY	36	Nurse Practitioner	S	Paroxetine Hcl	Paroxetine Hcl	67	101	3030	766.78	12		32	42	393.01	1260	*
1013940584	Tobolic	Timothy	Byron Center	MI	26	Family Practice	S	Paroxetine Hcl	Paroxetine Hcl	17	35	1050	179.6		*					*
1013940709	Hartman-Adams	Holly	Morgantown	WV	54	Emergency Medicine	S	Paroxetine Hcl	Paroxetine Hcl	39	73	2184	410.81			28	58	297.09	1734	*
1013940923	Mcbride	Timothy	Johnson City	TN	47	Internal Medicine	S	Paroxetine Hcl	Paroxetine Hcl	26	60	1800	469.62		#					*
1013940998	Simpson	Stephen	Mobile	AL	1	Emergency Medicine	S	Paroxetine Hcl	Paroxetine Hcl	16	24	697	103.64		*					*
1013941038	Al-Hashmi	Samer	Hugoton	KS	20	Internal Medicine	S	Paroxetine Hcl	Paroxetine Hcl	51	67.1	1998	358.47			51	67.1	358.47	1998	*
1013941053	Bump	Thomas	Evergreen Park	IL	17	Clinical Cardiac Electrophysiology	S	Paroxetine Hcl	Paroxetine Hcl	13	13	364	73.61			0	0	0	0	#
1013941194	Jeranek	William	Pleasant Prairie	WI	55	Family Practice	S	Paroxetine Hcl	Paroxetine Hcl	22	42	1260	357.95			22	42	357.95	1260	*
1013941327	Rheinfelder	Shirley	Prescott Valley	AZ	4	Family Practice	S	Paroxetine Hcl	Paroxetine Hcl	90	234	7000	2227.83	22		90	234	2227.83	7000		22
1013941566	Lusis	Richard	Mequon	WI	55	Internal Medicine	S	Paroxetine Hcl	Paroxetine Hcl	14	38	1140	424.69			14	38	424.69	1140	*
1013941699	Martinez	Keyna	Bremen	IN	18	Family Practice	S	Paroxetine Hcl	Paroxetine Hcl	44	110	3279	760.81	13	#					#
1013942143	Rosen	Wendy	Rochester	NY	36	Psychiatry	S	Paroxetine Hcl	Paroxetine Hcl	54	100	3000	1372.17			36	58	1056.23	1740	*
1013942374	Longshaw	Kevin	Dallas	TX	48	Family Practice	S	Paroxetine Hcl	Paroxetine Hcl	17	29.5	885	245.4		#					*
1013942887	Sardo	Steven	Sun City	AZ	4	Internal Medicine	S	Paroxetine Hcl	Paroxetine Hcl	16	48	1440	187.16	11	#					*
1013944370	Ketheeswaran	Bhavani	Ocala	FL	12	Internal Medicine	S	Paroxetine Hcl	Paroxetine Hcl	40	108	3240	549.66	11		28	78	467.35	2340	*
1013944800	Williams	Douglas	Burkesville	KY	21	Nurse Practitioner	S	Paroxetine Hcl	Paroxetine Hcl	53	63	1890	250.05		#					*
1013945047	Magley	Robert	Ebensburg	PA	42	Family Practice	S	Paroxetine Hcl	Paroxetine Hcl	31	51	1504	307.26			31	51	307.26	1504	*
1013945070	Chennault	John	Caldwell	TX	48	Family Practice	S	Paroxetine Hcl	Paroxetine Hcl	15	44.9	1347	208.51			15	44.9	208.51	1347	*
1013945138	Craft	Charles	Greenwood	AR	5	Family Practice	S	Paroxetine Hcl	Paroxetine Hcl	30	50	1500	283.8			30	50	283.8	1500	*
1013945211	Kelley	Georgia	North Haven	CT	9	Internal Medicine	S	Paroxetine Hcl	Paroxetine Hcl	24	52	1560	548.57			24	52	548.57	1560	*
1013945278	Thomas	William	Keyser	WV	54	Family Practice	S	Paroxetine Hcl	Paroxetine Hcl	131	181	5369	1123.08	17		73	113	800.96	3379	#
1013945518	Beachy	Rochele	Cleveland	OH	39	Family Practice	S	Paroxetine Hcl	Paroxetine Hcl	14	31	921	166.37		*					*
1013945591	Gozansky	David	Ft Lauderdale	FL	12	Internal Medicine	S	Paroxetine Hcl	Paroxetine Hcl	20	34	1020	227.74			20	34	227.74	1020	*
1013946334	Ross	Jennifer	Fredericksburg	VA	51	Internal Medicine	S	Paroxetine Hcl	Paroxetine Hcl	20	30	900	254.43			20	30	254.43	900	*
1013946698	Logue	Stephen	Fayetteville	NC	37	Internal Medicine	S	Paroxetine Hcl	Paroxetine Hcl	84	136	4040	858.84	13		68	120	742.51	3560	#
1013947324	Sands	James	Ventura	CA	6	Family Practice	S	Paroxetine Hcl	Paroxetine Hcl	21	37	1094	167.4			21	37	167.4	1094	*
1013947522	Brady	Desmonda	Kalamazoo	MI	26	Internal Medicine	S	Paroxetine Hcl	Paroxetine Hcl	17	20.4	612	218.83		#					*
1013947555	Berg	Daniel	Saint Louis	MO	29	Internal Medicine	S	Paroxetine Hcl	Paroxetine Hcl	21	53	1590	659.02		*					*
1013947704	Weirich	Timothy	Decatur	AL	1	Emergency Medicine	S	Paroxetine Hcl	Paroxetine Hcl	40	94	2820	488.46		#					*
1013947803	Printon	Deanne	Saint Paul	MN	27	Nurse Practitioner	S	Paroxetine Hcl	Paroxetine Hcl	47	105	3138	687.45	12		47	105	687.45	3138		12
1013947829	Green	Linda	Detroit	MI	26	Internal Medicine	S	Paroxetine Hcl	Paroxetine Hcl	23	36	1080	129.68			11	11	50.35	330	*
1013948066	Miskelly	Randle	Henderson	TN	47	Nurse Practitioner	S	Paroxetine Hcl	Paroxetine Hcl	33	55	1650	348.76		#					*
1013948256	Preciado	Josephine	Santa Barbara	CA	6	Internal Medicine	S	Paroxetine Hcl	Paroxetine Hcl	22	38.1	1141	338.69		#					*
1013948587	Rauf	Zahid	Goldsboro	NC	37	Psychiatry	S	Paroxetine Hcl	Paroxetine Hcl	12	12	332	146.13		*					*
1013948744	Dogaru	Aurora	Scarsdale	NY	36	Psychiatry	S	Paroxetine Hcl	Paroxetine Hcl	12	14	420	172.4			12	14	172.4	420	*
1013949213	Wise	Camille	Homer	LA	22	Nurse Practitioner	S	Paroxetine Hcl	Paroxetine Hcl	17	23	690	115.74		#					*
1013949221	Suarez	Arturo	Hialeah	FL	12	Internal Medicine	S	Paroxetine Hcl	Paroxetine Hcl	80	102	3060	170.51	14	#					#
1013950070	Wiley	Bradley	Springfield	MO	29	Internal Medicine	S	Paroxetine Hcl	Paroxetine Hcl	40	116	3480	813.86	11		40	116	813.86	3480		11
1013950443	Smith	Ynolde	Fullerton	CA	6	Family Practice	S	Paroxetine Hcl	Paroxetine Hcl	26	76	2280	708.44			14	42	512.41	1260	*
1013950682	Vazquez Torres	Maria De Las	Clermont	FL	12	General Practice	S	Paroxetine Hcl	Paroxetine Hcl	22	42	1260	165.53		#					*
1013951060	Crose	Hunter	Anaconda	MT	30	Family Practice	S	Paroxetine Hcl	Paroxetine Hcl	15	37	1090	173.98		#					*
1013951078	Cox	Ted	Winfield	AL	1	Obstetrics & Gynecology	S	Paroxetine Hcl	Paroxetine Hcl	46	82	2460	450.09			23	33	185.9	990	*
1013951094	Ostrowski	Michele	Dyer	IN	18	Internal Medicine	S	Paroxetine Hcl	Paroxetine Hcl	14	42	1260	262.91			14	42	262.91	1260	*
1013951771	Corales	Danilo	Lexington	KY	21	Internal Medicine	S	Paroxetine Hcl	Paroxetine Hcl	130	319.7	9547	1897.72	36		119	286.7	1688.77	8557	#
1013951912	Evans Beckman	Linda	Orland Park	IL	17	Family Practice	S	Paroxetine Hcl	Paroxetine Hcl	28	54	1620	376.29			28	54	376.29	1620	*
1013952050	Chapman	Michael	Zionsville	IN	18	Family Practice	S	Paroxetine Hcl	Paroxetine Hcl	11	31	930	307.05		*					*
1013952324	Feistner-Leuning	Heidi	Sioux Falls	SD	46	Family Practice	S	Paroxetine Hcl	Paroxetine Hcl	11	11.2	337	61.43			0	0	0	0	#
1013952530	Hoffmeier	Harold	Watkins Glen	NY	36	Physician Assistant	S	Paroxetine Hcl	Paroxetine Hcl	13	27	810	182.21		*					*
1013952910	Blackman	Mary	Danbury	CT	9	Internal Medicine	S	Paroxetine Hcl	Paroxetine Hcl	81	241	7203	1790.44	20		81	241	1790.44	7203		20
1013952928	Heffington	Mark	Cashiers	NC	37	Family Practice	S	Paroxetine Hcl	Paroxetine Hcl	22	66	1980	559.65		#					*
1013953405	Owen	Cynthia	Red Lion	PA	42	Internal Medicine	S	Paroxetine Hcl	Paroxetine Hcl	15	40.5	1215	224.6		#					*
1013953637	Brumfield	Kimberley	Xenia	OH	39	Nurse Practitioner	S	Paroxetine Hcl	Paroxetine Hcl	11	11	296	188.16		*					*
1013953652	Lambert	Alain	Federal Way	WA	53	Internal Medicine	S	Paroxetine Hcl	Paroxetine Hcl	20	60	1800	651.53			20	60	651.53	1800	*
1013953660	Chernoff	Brian	West Deptford	NJ	34	Internal Medicine	S	Paroxetine Hcl	Paroxetine Hcl	30	72	2160	546.94		#					*
1013954171	Hirsch	Michael	Flourtown	PA	42	Family Practice	S	Paroxetine Hcl	Paroxetine Hcl	44	76	2280	544.4			44	76	544.4	2280	*
1013954791	Murphy	Elisabeth	Black Mountain	NC	37	Nurse Practitioner	S	Paroxetine Hcl	Paroxetine Hcl	28	48	1430	205.67			28	48	205.67	1430	*
1013954957	Warwar	Jihad	Ventura	CA	6	Family Practice	S	Paroxetine Hcl	Paroxetine Hcl	28	78	2340	329.29		#					*
1013955152	Lippert	Gerard	Ithaca	NY	36	Psychiatry	S	Paroxetine Hcl	Paroxetine Hcl	36	64	1920	426.15			21	47	360.36	1410	*
1013955624	Onisile	Oludare	Phoenix	AZ	4	Family Practice	S	Paroxetine Hcl	Paroxetine Hcl	13	35	1050	357.1		*					*
1013956432	Johnson	Sigrid	Sweetwater	TN	47	Family Practice	S	Paroxetine Hcl	Paroxetine Hcl	49	85	2550	669.98	11		31	59	430.68	1770	*
1013956705	Swanson	Joel	Eagle	ID	16	Internal Medicine	S	Paroxetine Hcl	Paroxetine Hcl	29	71.1	2129	520.04		#					*
1013956721	Watkins	David	Hurricane	WV	54	Physician Assistant	S	Paroxetine Hcl	Paroxetine Hcl	22	32	960	326.86		#					*
1013957257	Spurlock	Daniel	Kansas City	MO	29	Psychiatry	S	Paroxetine Cr	Paroxetine Hcl	12	12.2	366	3251.48			0	0	0	0	#
1013957257	Spurlock	Daniel	Kansas City	MO	29	Psychiatry	S	Paroxetine Hcl	Paroxetine Hcl	64	94.1	2787	513.97			26	34	135.47	994	*
1013957356	Frydman	Jarrod	Plantation	FL	12	Family Practice	S	Paroxetine Hcl	Paroxetine Hcl	37	77	2310	603.89			37	77	603.89	2310	*
1013957737	Goveas	Joseph	Milwaukee	WI	55	Psychiatry	S	Paroxetine Hcl	Paroxetine Hcl	14	41.2	1235	368.8			14	41.2	368.8	1235	*
1013957976	Mcdonald	Gary	Nashville	TN	47	Internal Medicine	S	Paroxetine Hcl	Paroxetine Hcl	15	29	863	140.16			15	29	140.16	863	*
1013958008	Estes	David	Bella Vista	AR	5	Internal Medicine	S	Paroxetine Hcl	Paroxetine Hcl	61	164	4894	1198.71	20	#					#
1013958057	Swords	Robert	Hartford	CT	9	Psychiatry & Neurology	T	Paroxetine Hcl	Paroxetine Hcl	12	34	1020	258.15			12	34	258.15	1020	*
1013958321	Clapp	Todd	Oklahoma City	OK	40	Internal Medicine	S	Paroxetine Hcl	Paroxetine Hcl	11	33	990	119.69		*					*
1013958842	Westgate	Randy	Mountville	PA	42	Family Practice	S	Paroxetine Hcl	Paroxetine Hcl	40	74	2220	518.19		#					*
1013958867	Bhavsar	Madhumalti	Rancho Cucamonga	CA	6	Psychiatry	S	Paroxetine Hcl	Paroxetine Hcl	18	22	660	148.1			18	22	148.1	660	*
1013958875	Tench	Mavola	Glassboro	NJ	34	Family Practice	S	Paroxetine Hcl	Paroxetine Hcl	26	74	2220	415.88		#					*
1013960566	Szeibel	Peter	Dubuque	IA	19	Psychiatry	S	Paroxetine Hcl	Paroxetine Hcl	100	100	1572	611			85	85	524.86	1122	*
1013960756	Huang	Gary	Cathedral City	CA	6	Internal Medicine	S	Paroxetine Hcl	Paroxetine Hcl	26	78	2340	542.66			26	78	542.66	2340	*
1013960772	Acosta	Jorge	Miami	FL	12	General Practice	S	Paroxetine Hcl	Paroxetine Hcl	45	101	3015	745.81			45	101	745.81	3015	*
1013960814	Ghobrial	Mohib	Chesapeake	VA	51	General Surgery	S	Paroxetine Hcl	Paroxetine Hcl	13	13.1	355	141.82			13	13.1	141.82	355	*
1013961291	Imbert	Segundo	Ocoee	FL	12	Psychiatry	S	Paroxetine Hcl	Paroxetine Hcl	46	102	3034	829.95			19	57	502.2	1710	*
1013961796	Farronan	Marlene	Downey	CA	6	Physician Assistant	S	Paroxetine Hcl	Paroxetine Hcl	15	17	509	80.79			15	17	80.79	509	*
1013962299	Rajani	Vakesh	Safety Harbor	FL	12	Internal Medicine	S	Paroxetine Hcl	Paroxetine Hcl	54	160.1	4802	617.78	14	#					#
1013962513	Nayak	Alice	Clackamas	OR	41	Internal Medicine	S	Paroxetine Hcl	Paroxetine Hcl	15	45	1350	264.24			15	45	264.24	1350	*
1013962620	Abraham	Ralph	Rayville	LA	22	Family Practice	S	Paroxetine Hcl	Paroxetine Hcl	41	75	2250	423.38		#					*
1013962919	Ferrie	Derek	Mitchell	SD	46	Internal Medicine	S	Paroxetine Hcl	Paroxetine Hcl	49	99	2946	424.85	14	#					#
1013963255	Tran	Van	Mission	KS	20	Family Practice	S	Paroxetine Hcl	Paroxetine Hcl	70	119.9	3596	1062.7	11		56	91.9	692.76	2756	*
1013963628	Fiorentino	Julia	North Canton	OH	39	Internal Medicine	S	Paroxetine Hcl	Paroxetine Hcl	24	50	1500	460.73			24	50	460.73	1500	*
1013963727	Chrisjohn	Bradley	Lees Summit	MO	29	Family Practice	S	Paroxetine Hcl	Paroxetine Hcl	44	112	3360	1351.42	11	#					*
1013963818	Austin	Jason	Johnston	RI	44	Family Practice	S	Paroxetine Hcl	Paroxetine Hcl	21	55	1627	653.94			21	55	653.94	1627	*
1013964246	Allendoerfer-Fernandez	Ruth	Cincinnati	OH	39	Internal Medicine	S	Paroxetine Hcl	Paroxetine Hcl	29	29	536	411.65			29	29	411.65	536	*
1013964717	Mascoli	Nicholas Michael	Newton Lower Falls	MA	25	Internal Medicine	S	Paroxetine Hcl	Paroxetine Hcl	14	42	1260	209.54			14	42	209.54	1260	*
1013964931	Roberts	Rita	Portsmouth	OH	39	Family Practice	S	Paroxetine Hcl	Paroxetine Hcl	17	45	1350	354.97		#					*
1013964964	Bianchi	Alessandro	Hockessin	DE	10	Family Practice	S	Paroxetine Hcl	Paroxetine Hcl	18	48	1420	338.7			18	48	338.7	1420	*
1013965037	Garwood	Richard	Beachwood	OH	39	Family Practice	S	Paroxetine Hcl	Paroxetine Hcl	13	13	390	191.73		*					*
1013965060	Madigan	Timothy	Windsor	NC	37	Family Practice	S	Paroxetine Hcl	Paroxetine Hcl	11	22	660	148.56		*					*
1013965532	Comianos	Marc	Little River	SC	45	Internal Medicine	S	Paroxetine Hcl	Paroxetine Hcl	66	166	4980	1912.25	18	#					#
1013965987	Winters	David	Lockport	IL	17	Family Practice	S	Paroxetine Hcl	Paroxetine Hcl	12	36	1080	204.33			12	36	204.33	1080	*
1013966225	Gocke	James	Lancaster	CA	6	Nurse Practitioner	S	Paroxetine Hcl	Paroxetine Hcl	15	37	1110	205.16		*					*
1013966621	Bains	Jagdeep	Surprise	AZ	4	Internal Medicine	S	Paroxetine Hcl	Paroxetine Hcl	26	78	2340	290.46			26	78	290.46	2340	*
1013966704	Mandri	Daniel	Miami	FL	12	Psychiatry	S	Paroxetine Hcl	Paroxetine Hcl	20	29	870	224.51		#					*
1013966795	Turgeon	Elizabeth	Show Low	AZ	4	Family Practice	S	Paroxetine Hcl	Paroxetine Hcl	34	38	824	195.99			16	20	92.49	572	*
1013966886	Oakley	Jaime	Greeneville	TN	47	Family Practice	S	Paroxetine Hcl	Paroxetine Hcl	45	97	2910	713.99			45	97	713.99	2910	*
1013967520	Keller	Malvin	Edison	NJ	34	Cardiology	S	Paroxetine Hcl	Paroxetine Hcl	16	40	1200	227.4			16	40	227.4	1200	*
1013967694	Binder Kuykendall	Lauren	Weatherford	OK	40	Physician Assistant	S	Paroxetine Hcl	Paroxetine Hcl	14	36	1080	683.26			14	36	683.26	1080	*
1013968239	Sia	Imelda	Bloomingdale	IL	17	Family Practice	S	Paroxetine Hcl	Paroxetine Hcl	13	33	990	127.57			13	33	127.57	990	*
1013968304	Mcmahill	Philip	Gillette	WY	56	Internal Medicine	S	Paroxetine Hcl	Paroxetine Hcl	12	12	336	125.64			12	12	125.64	336	*
1013968478	Cole	Eric	Spartanburg	SC	45	Family Practice	S	Paroxetine Hcl	Paroxetine Hcl	21	63	1890	316.05		#					*
1013968536	Faruqi	Tabassum	Lansing	MI	26	Internal Medicine	S	Paroxetine Hcl	Paroxetine Hcl	31	67	2010	555.7			31	67	555.7	2010	*
1013968577	Mcgonigal	Michael	Bethel Park	PA	42	Family Practice	S	Paroxetine Hcl	Paroxetine Hcl	15	45	1350	333.11		#					*
1013968650	Spiers	Latessa	Wilmington	NC	37	Internal Medicine	S	Paroxetine Hcl	Paroxetine Hcl	21	37	1110	297.65			21	37	297.65	1110	*
1013968734	Pedone	Michael	Altoona	PA	42	Family Practice	S	Paroxetine Hcl	Paroxetine Hcl	50	104	3120	961.89	12	#					#
1013968825	Riggs	Stephen	Fort Atkinson	WI	55	Family Practice	S	Paroxetine Hcl	Paroxetine Hcl	17	51	1530	484.68		#					*
1013969161	Botwin	Allison	Palm Springs	CA	6	Psychiatry	S	Paroxetine Hcl	Paroxetine Hcl	11	25	750	58.75			11	25	58.75	750	*
1013969245	Kearse	James	Lugoff	SC	45	Family Practice	S	Paroxetine Hcl	Paroxetine Hcl	110	150	2956	1230			110	150	1230	2956	*
1013969401	Grieves	Kelly	Spokane	WA	53	Family Practice	S	Paroxetine Hcl	Paroxetine Hcl	20	41	1230	658.93		#					*
1013969575	Kay	Walter	Clearwater	FL	12	Family Practice	S	Paroxetine Hcl	Paroxetine Hcl	86	86.2	2424	1003.88			60	60.1	586.69	1665	*
1013969583	Coppola	Joseph	Bradenton	FL	12	Internal Medicine	S	Paroxetine Hcl	Paroxetine Hcl	12	16	320	116.35			12	16	116.35	320	*
1013969849	Dartt	Richard	Harrodsburg	KY	21	Family Practice	S	Paroxetine Hcl	Paroxetine Hcl	100	180.9	5427	1245.88	23		89	161.9	1112.04	4857	#
1013969898	Ahmed	Syed	Orange City	FL	12	Internal Medicine	S	Paroxetine Hcl	Paroxetine Hcl	34	76	2280	717.41		#					*
1013970342	Foster Medical Corp	Terrance	Chico	CA	6	Family Practice	S	Paroxetine Hcl	Paroxetine Hcl	16	24	706	74.83		*					*
1013970532	Anderson	Patricia	Dickinson	ND	38	Internal Medicine	S	Paroxetine Hcl	Paroxetine Hcl	40	40	592	131.28			26	26	95.81	380	*
1013970540	Kordus	Michael	White City	OR	41	Family Practice	S	Paroxetine Hcl	Paroxetine Hcl	25	61.6	1848	253.03		#					*
1013970565	Petri Pickstone	Benita	Gahanna	OH	39	Family Practice	S	Paroxetine Hcl	Paroxetine Hcl	26	56	1668	343.72		#					*
1013970573	Weiss	Anne	Winchester	VA	51	Nurse Practitioner	S	Paroxetine Hcl	Paroxetine Hcl	32	66	1981	431.88		#					*
1013970797	Rubenow	Jon	Springdale	AR	5	Psychiatry	S	Paroxetine Hcl	Paroxetine Hcl	14	20	585	105.6			0	0	0	0	#
1013970847	Davis Brown	Angela	Newark	DE	10	Family Practice	S	Paroxetine Hcl	Paroxetine Hcl	26	76	2280	315.05		#					*
1013970896	Druck	Jennifer	Allentown	PA	42	Physician Assistant	S	Paroxetine Hcl	Paroxetine Hcl	12	14	420	86.18			0	0	0	0	#
1013971191	Mahaffey	Robert	Tulsa	OK	40	Family Practice	S	Paroxetine Hcl	Paroxetine Hcl	34	82	2460	628.2	12	#					#
1013971498	Buddhavarapu	Rajasekhar	New York	NY	36	Internal Medicine	S	Paroxetine Hcl	Paroxetine Hcl	25	25	398	180.53			13	13	111.63	198	*
1013971837	Melvin	Kenneth	Lake Oswego	OR	41	Infectious Disease	S	Paroxetine Hcl	Paroxetine Hcl	12	18	540	119.7			0	0	0	0	#
1013971852	Husain	Khurshid	Marion	OH	39	Family Practice	S	Paroxetine Hcl	Paroxetine Hcl	13	13	333	101.35			13	13	101.35	333	*
1013972538	Sheikh	Azhar	Cleveland	TN	47	Internal Medicine	S	Paroxetine Hcl	Paroxetine Hcl	39	99	2970	591.04	11	#					*
1013972587	Stutesman	Michael	Morganton	NC	37	Internal Medicine	S	Paroxetine Hcl	Paroxetine Hcl	24	68.7	2061	470.72			24	68.7	470.72	2061	*
1013972678	Morgan	Sarah	Hardwick	VT	50	Family Practice	S	Paroxetine Hcl	Paroxetine Hcl	25	38.5	1129	331.41			25	38.5	331.41	1129	*
1013972819	Poff	Douglas	Fowler	MI	26	Family Practice	S	Paroxetine Hcl	Paroxetine Hcl	55	109.5	3276	870.01	20	#					#
1013973015	Nowotny	Steven	Corpus Christi	TX	48	Family Practice	S	Paroxetine Hcl	Paroxetine Hcl	75	75	2092	1269.26	14	#					#
1013973189	Youchah	Joan	Valhalla	NY	36	Psychiatry	S	Paroxetine Er	Paroxetine Hcl	14	14	420	2252.28			0	0	0	0	#
1013973189	Youchah	Joan	Valhalla	NY	36	Psychiatry	S	Paroxetine Hcl	Paroxetine Hcl	53	59	1755	513.56		*					*
1013973304	Schifferdecker	Branislav	Oklahoma City	OK	40	Interventional Cardiology	S	Paroxetine Hcl	Paroxetine Hcl	25	45	1350	197.63		#					*
1013973460	Lee	Loretta	Anchorage	AK	2	Interventional Pain Management	S	Paroxetine Hcl	Paroxetine Hcl	20	51	1530	391.65			20	51	391.65	1530	*
1013973775	Weitzman	Simon	Needham	MA	25	Internal Medicine	S	Paroxetine Hcl	Paroxetine Hcl	13	39	1170	430.4			13	39	430.4	1170	*
1013974112	Mccombs	Ernesto	Las Vegas	NV	32	Internal Medicine	S	Paroxetine Hcl	Paroxetine Hcl	25	67	2010	357.84			25	67	357.84	2010	*
1013974419	Minning	Michael	Edgewood	KY	21	Family Practice	S	Paroxetine Hcl	Paroxetine Hcl	22	61.7	1842	300.16			22	61.7	300.16	1842	*
1013974633	Jansma	David	Beaver	PA	42	Family Practice	S	Paroxetine Hcl	Paroxetine Hcl	58	102	3030	957.91			58	102	957.91	3030	*
1013974963	Milstein	Michael	Jupiter	FL	12	Family Practice	S	Paroxetine Hcl	Paroxetine Hcl	20	36	1080	338.75			20	36	338.75	1080	*
1013974989	Morales	Omar	Manati	PR	72	Family Practice	S	Paroxetine Hcl	Paroxetine Hcl	11	13	390	90.69			11	13	90.69	390	*
1013974997	Bachtel	Jeffrey	Tallmadge	OH	39	Family Practice	S	Paroxetine Hcl	Paroxetine Hcl	26	40	1180	213.64			11	19	74.49	550	*
1013975010	Sandoz	George	Conway	SC	45	Neurology	S	Paroxetine Hcl	Paroxetine Hcl	20	52	1560	556.74		#					*
1013975044	Jin	Xian Wen	Cleveland	OH	39	Internal Medicine	S	Paroxetine Hcl	Paroxetine Hcl	19	49	1470	409.67			19	49	409.67	1470	*
1013975242	Reichsman	Ann	Cleveland	OH	39	Family Practice	S	Paroxetine Hcl	Paroxetine Hcl	22	38	1140	147.52		*					*
1013975259	Barakat	Suheil	Clinton	IA	19	Internal Medicine	S	Paroxetine Hcl	Paroxetine Hcl	46	88.2	2636	569.35			34	76	443.66	2270	*
1013975366	Madarang	Melchor	The Villages	FL	12	Internal Medicine	S	Paroxetine Hcl	Paroxetine Hcl	85	240.8	7224	1650.84	26	#					#
1013975457	Cunningham	Mary	Peabody	MA	25	Internal Medicine	S	Paroxetine Hcl	Paroxetine Hcl	27	72.9	2186	322.37	13	#					#
1013976117	Scott	Tricia	N Chelmsford	MA	25	Family Practice	S	Paroxetine Hcl	Paroxetine Hcl	25	51	1530	410.61		#					*
1013976463	Tinetti	Timothy	Troy	MI	26	Internal Medicine	S	Paroxetine Hcl	Paroxetine Hcl	40	74.1	2223	505.29	12		40	74.1	505.29	2223		12
1013976596	Fox	Philip	Kentwood	MI	26	Psychiatry	S	Paroxetine Hcl	Paroxetine Hcl	48	67.2	2015	614.98	12		23	38.2	266.86	1145	*
1013976794	Carter	Darrell	Granite Falls	MN	27	Family Practice	S	Paroxetine Hcl	Paroxetine Hcl	34	93	2790	456.02			34	93	456.02	2790	*
1013976802	Scheidt	Martin	Lafayette	IN	18	Family Practice	S	Paroxetine Hcl	Paroxetine Hcl	19	35	1050	368.6			19	35	368.6	1050	*
1013977016	Hill	Christopher	Hoover	AL	1	Anesthesiology	S	Paroxetine Hcl	Paroxetine Hcl	39	40	1174	223		#					*
1013977438	Balsamo	Steven	Clifton Park	NY	36	Family Practice	S	Paroxetine Hcl	Paroxetine Hcl	27	57	1710	431.7			27	57	431.7	1710	*
1013977610	Jamison	Cynthia	Charlotte	NC	37	Family Practice	S	Paroxetine Hcl	Paroxetine Hcl	16	30	900	225.36			16	30	225.36	900	*
1013977859	Lohani-Sharma	Bidya	Chandler	AZ	4	Internal Medicine	S	Paroxetine Hcl	Paroxetine Hcl	14	34	1012	522.12		*					*
1013977982	Sirotenko	George	Rochester	NY	36	Internal Medicine	S	Paroxetine Hcl	Paroxetine Hcl	35	68	2040	534.81			22	55	492.43	1650	*
1013978006	Banks	Susan	Mountainair	NM	35	Nurse Practitioner	S	Paroxetine Hcl	Paroxetine Hcl	23	42	1260	515.97			23	42	515.97	1260	*
1013978089	Bradley	Jennifer	Cedar Rapids	IA	19	Nurse Practitioner	S	Paroxetine Hcl	Paroxetine Hcl	25	25	693	100.91			0	0	0	0	#
1013978162	Pena	Guillermo	Blue Ridge	GA	13	Internal Medicine	S	Paroxetine Hcl	Paroxetine Hcl	31	57	1711	544.74		#					*
1013978253	Vogler	Scott	King	NC	37	Family Practice	S	Paroxetine Hcl	Paroxetine Hcl	58	119	3480	1084.59	15	#					#
1013978410	Riggs	April	Waynesboro	GA	13	Physician Assistant	S	Paroxetine Hcl	Paroxetine Hcl	20	44	1320	161.75			20	44	161.75	1320	*
1013978501	Nelson	Sigrid	Faribault	MN	27	Family Practice	S	Paroxetine Hcl	Paroxetine Hcl	16	40	1200	142.67		#					*
1013978691	Jakubowski	Krzysztof	Meriden	CT	9	Internal Medicine	S	Paroxetine Hcl	Paroxetine Hcl	32	62	1860	388.34		#					*
1013978816	Menendez	Jesus	Miami	FL	12	General Practice	S	Paroxetine Hcl	Paroxetine Hcl	31	79	2370	241.65	12		31	79	241.65	2370		12
1013979483	Glockner	Jennifer	Wheelersburg	OH	39	Nurse Practitioner	S	Paroxetine Hcl	Paroxetine Hcl	36	74	2192	486.82			16	48	366.6	1440	*
1013979533	Nguyen	Hoang	Portland	OR	41	Internal Medicine	S	Paroxetine Hcl	Paroxetine Hcl	12	34	1020	329.53			12	34	329.53	1020	*
1013979855	Edwards	Tracy	Hiawassee	GA	13	Family Practice	S	Paroxetine Hcl	Paroxetine Hcl	28	46	1380	221.79			28	46	221.79	1380	*
1013980184	Lafont	Derek	Augusta	GA	13	Physician Assistant	S	Paroxetine Hcl	Paroxetine Hcl	13	13	390	60.89		#					*
1013980234	Keefe	Beth	Hartland	WI	55	Internal Medicine	S	Paroxetine Hcl	Paroxetine Hcl	31	49	1386	574.46		#					*
1013980325	Clay	Gary	Bellows Falls	VT	50	Family Practice	S	Paroxetine Hcl	Paroxetine Hcl	44	74.5	2229	749.39			17	43.5	442.22	1299	*
1013980770	Blood	Joseph	Sayre	PA	42	Internal Medicine	S	Paroxetine Hcl	Paroxetine Hcl	54	54	407	49.72			25	25	33.35	210	*
1013980903	Mittelman	Abraham	Purchase	NY	36	Medical Oncology	S	Paroxetine Hcl	Paroxetine Hcl	24	40	1200	170.15			24	40	170.15	1200	*
1013981034	Salinas	Hildebrando	Mcallen	TX	48	Psychiatry	S	Paroxetine Hcl	Paroxetine Hcl	150	150	4478	923.32	16		13	13	50.87	390	*
1013981109	Livingstone	Steven	Saint Charles	MO	29	Family Practice	S	Paroxetine Hcl	Paroxetine Hcl	64	128	3825	884.04	12		38	72	624.76	2145	*
1013981414	Sawyer	Jenny	Aurora	OH	39	Family Practice	S	Paroxetine Hcl	Paroxetine Hcl	11	25	750	193.61		*					*
1013981430	Hinkle	David	Columbus	OH	39	Neurology	S	Paroxetine Hcl	Paroxetine Hcl	107	217	6206	1642.18	21		95	185	1411.57	5246	#
1013981646	Sohn	Kenneth	West Palm Beach	FL	12	Internal Medicine	S	Paroxetine Hcl	Paroxetine Hcl	12	36	1080	135.98			12	36	135.98	1080	*
1013982024	Nguyen	Tung	San Jose	CA	6	Family Practice	S	Paroxetine Hcl	Paroxetine Hcl	110	194.9	5848	863.66	28		110	194.9	863.66	5848		28
1013982347	Eberly	Scott	Iowa City	IA	19	Internal Medicine	S	Paroxetine Hcl	Paroxetine Hcl	19	19.1	327	145.95			19	19.1	145.95	327	*
1013982545	Bier	Martin	Shrewsbury	NJ	34	Psychiatry	S	Paroxetine Cr	Paroxetine Hcl	11	11	330	909.88			11	11	909.88	330	*
1013982818	Dimarsico	Mary	Versailles	MO	29	Family Practice	S	Paroxetine Hcl	Paroxetine Hcl	22	48	1440	611.34			22	48	611.34	1440	*
1013982867	Connelly	John	Allentown	PA	42	Family Practice	S	Paroxetine Hcl	Paroxetine Hcl	16	34	1020	242.39			16	34	242.39	1020	*
1013982883	Marks	Brian	Scottsdale	AZ	4	Internal Medicine	S	Paroxetine Hcl	Paroxetine Hcl	19	57	1710	466.38			19	57	466.38	1710	*
1013983055	Maletz	Louis	Poway	CA	6	Family Practice	S	Paroxetine Hcl	Paroxetine Hcl	24	24	700	482.3			24	24	482.3	700	*
1013983071	Wegner	Mary	Jonesboro	AR	5	Psychiatry	S	Paroxetine Hcl	Paroxetine Hcl	19	21	630	164.13		#					*
1013983402	Alfonso	Jorge	South Yarmouth	MA	25	Internal Medicine	S	Paroxetine Hcl	Paroxetine Hcl	35	99	2970	413.71			35	99	413.71	2970	*
1013983436	Tawfik	Shokry	Lena	IL	17	Family Practice	S	Paroxetine Hcl	Paroxetine Hcl	53	91.1	2653	686.26			53	91.1	686.26	2653	*
1013983568	Palmeri	Maria	Shawnee	KS	20	Family Practice	S	Paroxetine Hcl	Paroxetine Hcl	17	30	900	242.03		#					*
1013983592	Sanson	Marshall	West Monroe	LA	22	Family Practice	S	Paroxetine Hcl	Paroxetine Hcl	39	81	2430	418.8			39	81	418.8	2430	*
1013983782	Gopalani	Salim	Houston	TX	48	Internal Medicine	S	Paroxetine Hcl	Paroxetine Hcl	39	101	3015	823.61	16		39	101	823.61	3015		16
1013983873	Pennington	Kerry	Warren	AR	5	Family Practice	S	Paroxetine Hcl	Paroxetine Hcl	90	146	4347	1495.32	15	#					#
1013983949	Mccaig	Russell	El Dorado	KS	20	Physician Assistant	S	Paroxetine Hcl	Paroxetine Hcl	22	31	931	258.62			22	31	258.62	931	*
1013984392	Burack	Jedidiah	Brooklyn	NY	36	Internal Medicine	S	Paroxetine Er	Paroxetine Hcl	11	11	330	786.07			11	11	786.07	330	*
1013984392	Burack	Jedidiah	Brooklyn	NY	36	Internal Medicine	S	Paroxetine Hcl	Paroxetine Hcl	12	12	360	73.91			12	12	73.91	360	*
1013984988	Roberts	Sara	Fairfield	ME	23	Physician Assistant	S	Paroxetine Hcl	Paroxetine Hcl	18	52	1560	178.94		#					*
1013985407	Shattuck	Deaver	Maryville	TN	47	Internal Medicine	S	Paroxetine Hcl	Paroxetine Hcl	70	70.7	1661	1053.73		#					*
1013985662	Hernandez	Maria	Ciales	PR	72	General Practice	S	Paroxetine Hcl	Paroxetine Hcl	22	22	660	139.16		#					*
1013985928	Gironta	Michael	Denville	NJ	34	Internal Medicine	S	Paroxetine Hcl	Paroxetine Hcl	13	33	990	453.53			13	33	453.53	990	*
1013985936	Patel	Rajesh	Jersey Shore	PA	42	Internal Medicine	S	Paroxetine Hcl	Paroxetine Hcl	70	88	2612	966.93	16		56	74	937.17	2192	#
1013985977	Mulia	Antonius	Seattle	WA	53	Internal Medicine	S	Paroxetine Hcl	Paroxetine Hcl	19	51.5	1545	277.8			19	51.5	277.8	1545	*
1013986256	Carreras-Suchanick	Helen	Dunkirk	NY	36	Family Practice	S	Paroxetine Hcl	Paroxetine Hcl	16	38	1140	155.12			16	38	155.12	1140	*
1013986751	Alarcon-Schroder	Carlos	Urbandale	IA	19	Family Practice	S	Paroxetine Hcl	Paroxetine Hcl	12	32	960	160.03			12	32	160.03	960	*
1013986884	Patel	Priti	Taunton	MA	25	Internal Medicine	S	Paroxetine Hcl	Paroxetine Hcl	19	37	1110	253.95			19	37	253.95	1110	*
1013986892	Mayeaux	Stacey	Opelousas	LA	22	Family Practice	S	Paroxetine Hcl	Paroxetine Hcl	19	41	1230	234.66		#					*
1013986900	Pochcial	Kajetan	Winter Haven	FL	12	Internal Medicine	S	Paroxetine Hcl	Paroxetine Hcl	35	105	3150	525.31		#					*
1013986918	Konz	Cynthia	Dubuque	IA	19	Internal Medicine	S	Paroxetine Hcl	Paroxetine Hcl	42	102.9	3074	840.11	11		42	102.9	840.11	3074		11
1013987478	Rudebusch	Misty	Howard	SD	46	Physician Assistant	S	Paroxetine Hcl	Paroxetine Hcl	12	22	660	100.44			12	22	100.44	660	*
1013987510	Huffman	Lara	Hayti	MO	29	Psychiatry	S	Paroxetine Hcl	Paroxetine Hcl	12	12	360	235.3		*					*
1013987593	Hamilton	Kenneth	Azle	TX	48	Internal Medicine	S	Paroxetine Hcl	Paroxetine Hcl	21	57	1710	486.33		#					*
1013987650	Gregory	Donna	Cartersville	GA	13	Family Practice	S	Paroxetine Hcl	Paroxetine Hcl	37	85	2550	789.93		#					*
1013987700	Gassman	Vittoria	Norwalk	CT	9	Internal Medicine	S	Paroxetine Hcl	Paroxetine Hcl	25	25	681	228.7			25	25	228.7	681	*
1013988013	Smith	Jennifer	North Conway	NH	33	Family Practice	S	Paroxetine Hcl	Paroxetine Hcl	13	39	1170	282.16		*					*
1013988179	Sherman	Carol	Altus	OK	40	Family Practice	S	Paroxetine Hcl	Paroxetine Hcl	15	23	690	158		#					*
1013988286	Sinha	Prabhat	Toms River	NJ	34	Family Practice	S	Paroxetine Hcl	Paroxetine Hcl	48	68	1877	577.52	11		19	19	215.84	450	*
1013988492	Dewitt	Alan	Snowflake	AZ	4	Family Practice	S	Paroxetine Hcl	Paroxetine Hcl	17	17	255	117.57			17	17	117.57	255	*
1013988542	Hussain	Mustafa	Dallas	TX	48	Psychiatry	S	Paroxetine Hcl	Paroxetine Hcl	70	95	2850	419.68	11		47	72	340.11	2160	*
1013988633	Wienke	Judith	Jefferson City	MO	29	Nurse Practitioner	S	Paroxetine Hcl	Paroxetine Hcl	11	11	240	75.11			11	11	75.11	240	*
1013988799	Lahaye	Nicholas	Ville Platte	LA	22	Family Practice	S	Paroxetine Hcl	Paroxetine Hcl	39	39.3	1180	383.75		#					*
1013989094	Kiss	Andrea	Durham	NC	37	Internal Medicine	S	Paroxetine Hcl	Paroxetine Hcl	56	86.8	2587	522.6	12		56	86.8	522.6	2587		12
1013989409	Salamatin	Maria	Bullhead City	AZ	4	Internal Medicine	S	Paroxetine Hcl	Paroxetine Hcl	24	72	2160	295.48		#					*
1013989623	Wagner	Debra	Simpsonville	SC	45	Internal Medicine	S	Paroxetine Hcl	Paroxetine Hcl	29	71	2130	634.11		#					*
1013989847	Palmerton	Todd	Roanoke	VA	51	Family Practice	S	Paroxetine Hcl	Paroxetine Hcl	12	22	660	73.76			12	22	73.76	660	*
1013990332	Llera	Wallace	Philadelphia	PA	42	Family Practice	S	Paroxetine Hcl	Paroxetine Hcl	58	66	1980	186.69	11		41	49	125.88	1470	*
1013990431	Goyco	Otto	Cumming	GA	13	Internal Medicine	S	Paroxetine Hcl	Paroxetine Hcl	86	138	4140	782.71	19	#					#
1013990597	Zhang	Yufei	Milwaukie	OR	41	Internal Medicine	S	Paroxetine Hcl	Paroxetine Hcl	23	51	1530	426.84		#					*
1013990654	Malagon	Jose	Clinton	TN	47	Family Practice	S	Paroxetine Hcl	Paroxetine Hcl	36	96	2865	726.44		#					*
1013990753	Tumbali	Alfredo	Elwood	IN	18	Psychiatry	S	Paroxetine Hcl	Paroxetine Hcl	20	52	1561	237.54		*					*
1013990787	Hawthorne	Mary	Worcester	MA	25	Internal Medicine	S	Paroxetine Hcl	Paroxetine Hcl	53	123	3498	681.56	13		53	123	681.56	3498		13
1013991207	Rangaswamy	Prabhakaran	Red Bank	NJ	34	Psychiatry	S	Paroxetine Hcl	Paroxetine Hcl	29	31	930	468.77		*					*
1013991553	Haddock	Diane	Sacramento	CA	6	Internal Medicine	S	Paroxetine Hcl	Paroxetine Hcl	16	48	1440	291.35			16	48	291.35	1440	*
1013992015	Neff	James	Corpus Christi	TX	48	Internal Medicine	S	Paroxetine Hcl	Paroxetine Hcl	40	98	2940	733.45			40	98	733.45	2940	*
1013992304	Reddy	Ganga	St. Louis Park	MN	27	Internal Medicine	S	Paroxetine Hcl	Paroxetine Hcl	11	17	382	120.31			11	17	120.31	382	*
1013992403	Figueroa Robles	Jose	Cayey	PR	72	General Practice	S	Paroxetine Hcl	Paroxetine Hcl	77	85	2494	741.62			60	66	569.52	1924	*
1013992429	Welcome	Amy	Greenville	SC	45	Internal Medicine	S	Paroxetine Hcl	Paroxetine Hcl	21	63	1890	410.18			21	63	410.18	1890	*
1013992445	Mcconnell	David	Newport	TN	47	Family Practice	S	Paroxetine Hcl	Paroxetine Hcl	60	155.1	4654	1075.63	18	#					#
1013992452	Teran	Guy	Ukiah	CA	6	Internal Medicine	S	Paroxetine Hcl	Paroxetine Hcl	138	222	5074	1653.16	19	#					#
1013992536	Viguilla	Roberto	Roscommon	MI	26	Family Practice	S	Paroxetine Hcl	Paroxetine Hcl	17	45	1350	237.6		*					*
1013992775	Rawls	Russell	New Orleans	LA	22	Family Practice	S	Paroxetine Hcl	Paroxetine Hcl	25	25	750	397.18		#					*
1013992908	Meyer	Wayne	Rockville	MD	24	Internal Medicine	S	Paroxetine Hcl	Paroxetine Hcl	11	32	960	238.58			11	32	238.58	960	*
1013992957	Cohen	Larry	Philadelphia	PA	42	Family Practice	S	Paroxetine Hcl	Paroxetine Hcl	23	41	1230	147.04			23	41	147.04	1230	*
1013993039	Bonnette	Rick	Salisbury	MO	29	Family Practice	S	Paroxetine Hcl	Paroxetine Hcl	13	39	1170	119.27			13	39	119.27	1170	*
1013993161	Gerger	Robert	Jeannette	PA	42	Family Practice	S	Paroxetine Hcl	Paroxetine Hcl	55	117	3510	849.62	13		44	106	797.01	3180	#
1013993484	Seep	Michael	Lake Charles	LA	22	Family Practice	S	Paroxetine Hcl	Paroxetine Hcl	12	30	900	154.62			12	30	154.62	900	*
1013993716	Brown	James	Akron	OH	39	Family Practice	S	Paroxetine Hcl	Paroxetine Hcl	14	39	1170	218.56		#					*
1013993971	Pisciotto	A	Garden City	NY	36	Family Practice	S	Paroxetine Hcl	Paroxetine Hcl	12	34	1020	205.46		*					*
1013994102	Carter	Katrina	Redlands	CA	6	Family Practice	S	Paroxetine Hcl	Paroxetine Hcl	35	87	2588	794.97			35	87	794.97	2588	*
1013994136	Millman	Louis	Golden Valley	MN	27	Internal Medicine	S	Paroxetine Hcl	Paroxetine Hcl	11	33	990	155.61			11	33	155.61	990	*
1013994508	Williams	Cynthia	Houston	TX	48	Internal Medicine	S	Paroxetine Hcl	Paroxetine Hcl	18	30	884	145.88			18	30	145.88	884	*
1013994870	Banka	Michael	Muskegon	MI	26	Family Practice	S	Paroxetine Hcl	Paroxetine Hcl	42	64	1894	380.64			24	36	209.33	1080	*
1013994961	Willinghurst	Lori	Albuquerque	NM	35	Psychiatry	S	Paroxetine Hcl	Paroxetine Hcl	17	41	1230	384.52		#					*
1013995018	Lopez	Vionette	Camuy	PR	72	General Practice	S	Paroxetine Hcl	Paroxetine Hcl	56	62	1860	490.27			33	35	334.8	1050	*
1013995141	Snider	William	Helena	MT	30	Family Practice	S	Paroxetine Hcl	Paroxetine Hcl	21	21	570	226.88		#					*
1013995208	Garelick	Laura	Medfield	MA	25	Family Practice	S	Paroxetine Hcl	Paroxetine Hcl	14	42	1260	342.37			14	42	342.37	1260	*
1013995810	Daramola	John	Cleburne	TX	48	Hospitalist	S	Paroxetine Hcl	Paroxetine Hcl	73	123.2	3681	1339.52	14		48	82	1112.25	2446	*
1013995919	Altena	Glenda	Orange City	IA	19	Nurse Practitioner	S	Paroxetine Hcl	Paroxetine Hcl	16	43	1290	162.29			16	43	162.29	1290	*
1013995992	Gurevich	Irina	Plymouth	MA	25	Hematology-Oncology	S	Paroxetine Hcl	Paroxetine Hcl	18	28	840	279.54			18	28	279.54	840	*
1013996107	Bruxvoort	Kristen	Bloomer	WI	55	Family Practice	S	Paroxetine Hcl	Paroxetine Hcl	121	241	7228	1623.3	28	#					#
1013996180	Sandall	Corie	Bonney Lake	WA	53	Internal Medicine	S	Paroxetine Hcl	Paroxetine Hcl	56	120	3600	1191.11	11		56	120	1191.11	3600		11
1013996370	Allari	Timothy W	Santa Cruz	CA	6	Internal Medicine	S	Paroxetine Hcl	Paroxetine Hcl	29	83	2490	720.8			29	83	720.8	2490	*
1013996941	Peller	Richard	Mankato	MN	27	Family Practice	S	Paroxetine Hcl	Paroxetine Hcl	19	56.1	1683	204.51			19	56.1	204.51	1683	*
1013997337	Steenbergen	Michael	Jefferson City	MO	29	Family Practice	S	Paroxetine Hcl	Paroxetine Hcl	32	80	2360	655.5		#					*
1013997352	Auth	Dennis	Eau Claire	WI	55	Emergency Medicine	S	Paroxetine Hcl	Paroxetine Hcl	24	36	1080	155.02			24	36	155.02	1080	*
1013997683	Rocker	Jeffry	Oviedo	FL	12	Family Practice	S	Paroxetine Hcl	Paroxetine Hcl	14	16	480	116.36			14	16	116.36	480	*
1013998020	Hoiland	Melanie	Plymouth	MN	27	Physician Assistant	S	Paroxetine Hcl	Paroxetine Hcl	17	45	1335	235.02			17	45	235.02	1335	*
1013998038	Lamb	Melissa	Newport	TN	47	Nurse Practitioner	S	Paroxetine Hcl	Paroxetine Hcl	25	59	1770	527.91			13	39	387.38	1170	*
1013998210	Fein	Deborah	Englewood	NJ	34	Nephrology	S	Paroxetine Hcl	Paroxetine Hcl	20	60	1800	379.1			20	60	379.1	1800	*
1013998277	Graf	Donna	Albany	GA	13	Obstetrics & Gynecology	S	Paroxetine Hcl	Paroxetine Hcl	15	31	930	263.86		#					*
1013998483	Julian	John	Boston	MA	25	Neuropsychiatry	S	Paroxetine Hcl	Paroxetine Hcl	135	145	4142	1528.39	13		24	24	111.57	658	*
1013998970	Badolato	Craig	Melbourne	FL	12	Hematology-Oncology	S	Paroxetine Hcl	Paroxetine Hcl	11	13	390	43.39			11	13	43.39	390	*
1013999028	Brown	Susan	Hamden	CT	9	Certified Clinical Nurse Specialist	S	Paroxetine Hcl	Paroxetine Hcl	49	83	2476	600.41			12	14	65.17	420	*
1013999036	Hanif	Muhammad	Houston	TX	48	Internal Medicine	S	Paroxetine Hcl	Paroxetine Hcl	15	15	296	112.59		#					*
1013999093	Cole	Stanley	Somerville	MA	25	Psychiatry	S	Paroxetine Hcl	Paroxetine Hcl	11	11	317	139.1			0	0	0	0	#
1013999259	Mosko	Mary	Blue Ash	OH	39	Family Practice	S	Paroxetine Hcl	Paroxetine Hcl	15	43	1290	258.77			15	43	258.77	1290	*
1013999572	Martire	Michael	Bismarck	ND	38	Physical Medicine and Rehabilitation	S	Paroxetine Hcl	Paroxetine Hcl	12	14	416	48.35			12	14	48.35	416	*
1013999820	Foote	David	Hudson Falls	NY	36	Family Practice	S	Paroxetine Er	Paroxetine Hcl	11	13	390	929.77		*					*
1013999820	Foote	David	Hudson Falls	NY	36	Family Practice	S	Paroxetine Hcl	Paroxetine Hcl	49	117	3510	603.1	16		38	90	451.07	2700	#
1023000197	Cook	Ronald	Lubbock	TX	48	Family Practice	S	Paroxetine Hcl	Paroxetine Hcl	16	36	1080	350.16			16	36	350.16	1080	*
1023000213	Domenech	Melissa	Lexington	NC	37	Physician Assistant	S	Paroxetine Hcl	Paroxetine Hcl	16	24	720	169.9		*					*
1023000221	Dalessandro	Vincent	Chesterland	OH	39	Internal Medicine	S	Paroxetine Hcl	Paroxetine Hcl	14	42	1260	224.46			14	42	224.46	1260	*
1023000387	Huyssoon	Kathryn	Gresham	OR	41	Internal Medicine	S	Paroxetine Hcl	Paroxetine Hcl	15	33.1	971	267.14		*					*
1023000585	Medic	Daniel	North Huntingdon	PA	42	Family Practice	S	Paroxetine Hcl	Paroxetine Hcl	13	33	990	66.54		*					*
1023000841	Hoge	Hilary	Brookline	MA	25	Psychiatry	S	Paroxetine Hcl	Paroxetine Hcl	12	30	900	135.28			12	30	135.28	900	*
1023001047	Brand	Thomas	Bayview	WI	55	Internal Medicine	S	Paroxetine Hcl	Paroxetine Hcl	73	181	5426	1292.46	24		60	154	1166.42	4616	#
1023001138	Wallace	Janet	Huntington	WV	54	Family Practice	S	Paroxetine Hcl	Paroxetine Hcl	44	76	2280	317.12			44	76	317.12	2280	*
1023001245	Mullen	Gregory	Binghamton	NY	36	Family Practice	S	Paroxetine Hcl	Paroxetine Hcl	55	137	4110	814.29	11		55	137	814.29	4110		11
1023001500	Lane	Robert	Hertford	NC	37	Family Practice	S	Paroxetine Hcl	Paroxetine Hcl	33	49	1470	388.9		#					*
1023001559	Cunningham	Sean	Des Moines	IA	19	Internal Medicine	S	Paroxetine Hcl	Paroxetine Hcl	23	56	1665	167.98			23	56	167.98	1665	*
1023001591	Jenkins	Darlene	Fort Sumner	NM	35	Nurse Practitioner	S	Paroxetine Hcl	Paroxetine Hcl	13	21	630	143.91			13	21	143.91	630	*
1023002144	Gurova	Elena	Cleburne	TX	48	Internal Medicine	S	Paroxetine Hcl	Paroxetine Hcl	53	127.5	3825	1196.91	15		32	82.5	733.72	2475	*
1023002177	Jenkins	James	Vienna	VA	51	Family Practice	S	Paroxetine Hcl	Paroxetine Hcl	17	19.1	571	145.5		#					*
1023002250	Carter	Adrian	Fort Branch	IN	18	Family Practice	S	Paroxetine Hcl	Paroxetine Hcl	11	29	870	141.59		*					*
1023002508	Lassise	Mark	Mason City	IA	19	Psychiatry	S	Paroxetine Hcl	Paroxetine Hcl	317	351.7	9288	1878.24	30		107	133	664.68	3508		13
1023002730	Haviland-Foley	Dolores	Pooler	GA	13	Family Practice	S	Paroxetine Hcl	Paroxetine Hcl	19	43	1290	440.4			19	43	440.4	1290	*
1023002888	Jones	Charles	San Angelo	TX	48	Internal Medicine	S	Paroxetine Hcl	Paroxetine Hcl	26	74	2220	547.62			26	74	547.62	2220	*
1023002912	Laszewski	Marzena	Rocky Mount	NC	37	Internal Medicine	S	Paroxetine Hcl	Paroxetine Hcl	13	35	1050	182			13	35	182	1050	*
1023003019	Johnston	Larry	Albertville	AL	1	Family Practice	S	Paroxetine Hcl	Paroxetine Hcl	42	68	2040	389.79			30	38	180.27	1140	*
1023003027	Morelli	Daniel	Williamsville	NY	36	Family Practice	S	Paroxetine Hcl	Paroxetine Hcl	27	65	1950	430.46			27	65	430.46	1950	*
1023003100	Rodrigues	Randi-Ann	Oviedo	FL	12	Family Practice	S	Paroxetine Hcl	Paroxetine Hcl	20	52	1560	414.83		#					*
1023003134	Darrell	Thomas	Fuquay Varina	NC	37	Family Practice	S	Paroxetine Hcl	Paroxetine Hcl	15	31	930	193.83			15	31	193.83	930	*
1023003274	Ou	Winny	South Easton	MA	25	Family Practice	S	Paroxetine Hcl	Paroxetine Hcl	74	162	4837	872.26	17		74	162	872.26	4837		17
1023003589	Rush	Christopher	Pensacola	FL	12	Family Practice	S	Paroxetine Hcl	Paroxetine Hcl	46	106.4	3191	879.71	13		34	94.2	723.35	2825	#
1023003993	Mckinley	Mary	Macon	GA	13	Internal Medicine	S	Paroxetine Hcl	Paroxetine Hcl	69	118.1	3542	1128.56	14		55	97.1	822.71	2912	#
1023004546	Barnard	Edgar	Moncks Corner	SC	45	Family Practice	S	Paroxetine Hcl	Paroxetine Hcl	35	50.8	1500	495.42		#					*
1023004694	Mclauchlin	Greg	Houston	TX	48	Neurology	S	Paroxetine Hcl	Paroxetine Hcl	13	15	450	57.24			13	15	57.24	450	*
1023004744	Pitsenbarger	Kelly	Shady Spring	WV	54	Family Practice	S	Paroxetine Hcl	Paroxetine Hcl	42	92	2730	726.47		#					*
1023004777	Barberet	Leigh	Dundee	FL	12	Nurse Practitioner	S	Paroxetine Hcl	Paroxetine Hcl	14	40	1200	182.25		*					*
1023005121	Valdez	Felix	Valdosta	GA	13	Hospitalist	S	Paroxetine Hcl	Paroxetine Hcl	24	24	720	274.72			0	0	0	0	#
1023005204	Miranda	Francisco	Miami	FL	12	Internal Medicine	S	Paroxetine Hcl	Paroxetine Hcl	38	104	3120	739.67			38	104	739.67	3120	*
1023005303	Zamboni	Shannon	Reno	NV	32	Family Practice	S	Paroxetine Hcl	Paroxetine Hcl	65	149	4470	1112.79	14	#					#
1023005659	Roth	Harold	Lansing	MI	26	General Practice	S	Paroxetine Er	Paroxetine Hcl	13	21	630	1640.29			13	21	1640.29	630	*
1023005659	Roth	Harold	Lansing	MI	26	General Practice	S	Paroxetine Hcl	Paroxetine Hcl	41	61.3	1834	536.8		#					*
1023006111	Chau	Son	Orlando	FL	12	Internal Medicine	S	Paroxetine Hcl	Paroxetine Hcl	27	61	1830	369.89			15	29	176.08	870	*
1023006863	Sloan	Charlotte	Conway	SC	45	Nurse Practitioner	S	Paroxetine Hcl	Paroxetine Hcl	17	35	1050	355.57		*					*
1023006921	Conger	Beach	Burlington	VT	50	Internal Medicine	S	Paroxetine Hcl	Paroxetine Hcl	13	17	483	76.56			0	0	0	0	#
1023007028	Worth	Randal	Largo	FL	12	Internal Medicine	S	Paroxetine Hcl	Paroxetine Hcl	25	55	1650	389.98		#					*
1023007085	Angirekula	Manohar	Odessa	TX	48	Cardiology	S	Paroxetine Hcl	Paroxetine Hcl	12	12	360	46.66			12	12	46.66	360	*
1023007143	Shah	Neilesh	Hazel Crest	IL	17	Family Practice	S	Paroxetine Hcl	Paroxetine Hcl	12	36	1080	100.05			12	36	100.05	1080	*
1023007267	Matzoni	Jeffrey	Mechanicsburg	PA	42	Internal Medicine	S	Paroxetine Hcl	Paroxetine Hcl	30	90	2700	401.31		#					*
1023007358	Kenny	Brian	Quincy	MA	25	Internal Medicine	S	Paroxetine Hcl	Paroxetine Hcl	20	20	520	330.46			20	20	330.46	520	*
1023007457	Cantwell	Ryan	Marietta	GA	13	Internal Medicine	S	Paroxetine Hcl	Paroxetine Hcl	14	42	1260	413.55			14	42	413.55	1260	*
1023007614	Soria	Victor	Chelsea	MA	25	Psychiatry	S	Paroxetine Hcl	Paroxetine Hcl	67	115	3362	980.38		*					*
1023007978	Chalfant	John	Uniontown	PA	42	Family Practice	S	Paroxetine Hcl	Paroxetine Hcl	53	91	2702	648.21			53	91	648.21	2702	*
1023008349	Yeung	Albert	Boston	MA	25	Psychiatry	S	Paroxetine Hcl	Paroxetine Hcl	34	48	1405	642.66		#					*
1023008547	Hodous	Bert	Arcadia	WI	55	Family Practice	S	Paroxetine Hcl	Paroxetine Hcl	11	11	308	23.53			0	0	0	0	#
1023008752	Pinta	Gary	Cuyahoga Falls	OH	39	Internal Medicine	S	Paroxetine Hcl	Paroxetine Hcl	27	81	2430	689.86			27	81	689.86	2430	*
1023008976	Hussain	Nizar	Woodbridge	VA	51	Internal Medicine	S	Paroxetine Hcl	Paroxetine Hcl	16	22.2	637	303.71			16	22.2	303.71	637	*
1023008984	Kannan	Arul	New Hartford	NY	36	Family Practice	S	Paroxetine Hcl	Paroxetine Hcl	20	46	1380	352.7		*					*
1023009016	Lark	Kim	Carlsbad	NM	35	Family Practice	S	Paroxetine Hcl	Paroxetine Hcl	87	176	5250	1879.67	21		87	176	1879.67	5250		21
1023009198	Cho	Yong	Fredericktown	PA	42	Family Practice	S	Paroxetine Hcl	Paroxetine Hcl	11	27	810	116.89			11	27	116.89	810	*
1023009388	Molison	Matthew	Belfast	ME	23	Family Practice	S	Paroxetine Hcl	Paroxetine Hcl	28	74	2197	582.76			28	74	582.76	2197	*
1023009479	Frey	James	Birmingham	AL	1	Internal Medicine	S	Paroxetine Er	Paroxetine Hcl	11	11	330	1628.59			11	11	1628.59	330	*
1023009602	Torio	Rulour	Westfield	MA	25	Internal Medicine	S	Paroxetine Hcl	Paroxetine Hcl	50	113	3390	493.59	12		33	78	366.24	2340	*
1023009859	Woods	Randy	Puxico	MO	29	General Practice	S	Paroxetine Hcl	Paroxetine Hcl	218	265	7886	1590.6	34		159	202	1313.87	6012	#
1023009933	Judy	Bernard	Kansas City	MO	29	Internal Medicine	S	Paroxetine Hcl	Paroxetine Hcl	18	54	1620	142.8			18	54	142.8	1620	*
1023010063	Holowinski	Mark	Saint Clair Shores	MI	26	Family Practice	S	Paroxetine Hcl	Paroxetine Hcl	15	31	930	155.32			15	31	155.32	930	*
1023010469	Gupta	Pramila	Easton	PA	42	Internal Medicine	S	Paroxetine Hcl	Paroxetine Hcl	26	42	1260	367.22			26	42	367.22	1260	*
1023010592	Colvin	David	Shreveport	LA	22	Family Practice	S	Paroxetine Hcl	Paroxetine Hcl	59	59	1648	571.14	12		42	42	368.28	1170	*
1023010600	Darpino	Anita	Schaefferstown	PA	42	Family Practice	S	Paroxetine Hcl	Paroxetine Hcl	19	55	1650	437.76			19	55	437.76	1650	*
1023011210	Polakowski	Maureen	S Williamsport	PA	42	Nurse Practitioner	S	Paroxetine Hcl	Paroxetine Hcl	30	48	1440	344.22			30	48	344.22	1440	*
1023011418	Stoltz	Ruston	Newburgh	IN	18	Family Practice	S	Paroxetine Hcl	Paroxetine Hcl	28	84	2520	581.41			28	84	581.41	2520	*
1023011467	Wainer	Bradford	Berwyn	IL	17	Family Practice	S	Paroxetine Hcl	Paroxetine Hcl	19	29	862	253.3			19	29	253.3	862	*
1023011673	Myers	Todd	Marietta	OH	39	General Practice	S	Paroxetine Hcl	Paroxetine Hcl	16	16	480	321.06			16	16	321.06	480	*
1023012002	Nguyen	Huy	Fort Worth	TX	48	Internal Medicine	S	Paroxetine Hcl	Paroxetine Hcl	15	45	1350	200.37		*					*
1023012309	Ibach	Anne	Raleigh	NC	37	Internal Medicine	S	Paroxetine Hcl	Paroxetine Hcl	36	76	2280	561.65			36	76	561.65	2280	*
1023012960	Flenniken	Roan	Shreveport	LA	22	Internal Medicine	S	Paroxetine Hcl	Paroxetine Hcl	18	42	1260	178.41		#					*
1023013018	Bjornson	Bjorn	Luck	WI	55	Family Practice	S	Paroxetine Hcl	Paroxetine Hcl	12	26	780	110.13			12	26	110.13	780	*
1023013042	Darrow	James	Eldridge	IA	19	Family Practice	S	Paroxetine Hcl	Paroxetine Hcl	21	53	1590	434.45			21	53	434.45	1590	*
1023013059	Andin	Perla	New Windsor	NY	36	Internal Medicine	S	Paroxetine Hcl	Paroxetine Hcl	19	25	750	621.43		*					*
1023013349	Salberg	Jeffrey	Tarzana	CA	6	Internal Medicine	S	Paroxetine Hcl	Paroxetine Hcl	40	70.3	2107	428.98		#					*
1023013620	Halbur	Richard	Lebanon	OR	41	Physician Assistant	S	Paroxetine Hcl	Paroxetine Hcl	20	34.2	1018	322.4			20	34.2	322.4	1018	*
1023013646	Seufert	Nancy	Tampa	FL	12	Nurse Practitioner	S	Paroxetine Hcl	Paroxetine Hcl	14	42	1260	455.69			14	42	455.69	1260	*
1023013752	Knecht	James	Natchitoches	LA	22	Family Practice	S	Paroxetine Er	Paroxetine Hcl	12	12	360	2467.77			12	12	2467.77	360	*
1023013752	Knecht	James	Natchitoches	LA	22	Family Practice	S	Paroxetine Hcl	Paroxetine Hcl	21	39	1170	204.68			21	39	204.68	1170	*
1023014008	Moore	Jeffrey	Stephenville	TX	48	Internal Medicine	S	Paroxetine Hcl	Paroxetine Hcl	34	60	1800	386.14			34	60	386.14	1800	*
1023014123	Roth	Jerry	Southampton	PA	42	Internal Medicine	S	Paroxetine Hcl	Paroxetine Hcl	43	64	1886	617.5	11		43	64	617.5	1886		11
1023014313	Lannan	Maureen	Sulphur	LA	22	Family Practice	S	Paroxetine Hcl	Paroxetine Hcl	31	75	2250	728.36			31	75	728.36	2250	*
1023014479	Schuld	Mark	Riley	IN	18	Family Practice	S	Paroxetine Hcl	Paroxetine Hcl	15	45	1350	160.01		#					*
1023014545	Mcallister	Joseph	Abington	PA	42	Internal Medicine	S	Paroxetine Hcl	Paroxetine Hcl	26	38	1140	234.62			14	26	160.53	780	*
1023014560	Longley	David	Abilene	TX	48	Family Practice	S	Paroxetine Hcl	Paroxetine Hcl	21	41	1210	170.87		#					*
1023014966	Justice	Stephen	Sidney	OH	39	Family Practice	S	Paroxetine Hcl	Paroxetine Hcl	54	104	3120	493.68	12	#					#
1023015310	Troutt	Thomas	Paris	TX	48	Internal Medicine	S	Paroxetine Hcl	Paroxetine Hcl	85	213	6370	1114.13	26	#					#
1023015724	Harrison	Scott	San Antonio	TX	48	Physician Assistant	S	Paroxetine Hcl	Paroxetine Hcl	18	54	1620	456.09			18	54	456.09	1620	*
1023015740	Sarkies	Nadim	Bakersfield	CA	6	Internal Medicine	S	Paroxetine Hcl	Paroxetine Hcl	56	94	2820	524.04			24	52	282.61	1560	*
1023016458	Al-Rifai	Mohamad	Sherman	TX	48	Pediatric Medicine	S	Paroxetine Hcl	Paroxetine Hcl	12	12	360	27.96			0	0	0	0	#
1023016755	Singh	Vijay	Reading	PA	42	Internal Medicine	S	Paroxetine Hcl	Paroxetine Hcl	35	67	2010	457.45			35	67	457.45	2010	*
1023016847	Swanson	Christopher	Riverside	CA	6	Internal Medicine	S	Paroxetine Hcl	Paroxetine Hcl	20	54	1620	405.42		#					*
1023017233	Skahill	Steven	Williamston	NC	37	Internal Medicine	S	Paroxetine Hcl	Paroxetine Hcl	36	36	889	447.94			36	36	447.94	889	*
1023017761	Kumar	Arun	Cypress	TX	48	Family Practice	S	Paroxetine Hcl	Paroxetine Hcl	23	35	1027	393.96			23	35	393.96	1027	*
1023017894	Ignocheck	Anthony	Erie	PA	42	Family Practice	S	Paroxetine Hcl	Paroxetine Hcl	17	39	1150	430.8		*					*
1023018199	Acosta	Scott	Marrero	LA	22	Internal Medicine	S	Paroxetine Hcl	Paroxetine Hcl	45	88	2640	709.14	15	#					#
1023018280	Davis	Richard	Smackover	AR	5	Family Practice	S	Paroxetine Hcl	Paroxetine Hcl	52	68	2014	600.66			39	49	274.69	1444	*
1023018439	Griffin	Rodney	Magnolia	AR	5	Family Practice	S	Paroxetine Hcl	Paroxetine Hcl	90	134	3999	710.49	19		56	94	581.62	2799	#
1023018561	Johnson	Carl	Tifton	GA	13	Family Practice	S	Paroxetine Hcl	Paroxetine Hcl	17	41	1222	373.93		#					*
1023018660	Warfield	David	Glendale	AZ	4	Internal Medicine	S	Paroxetine Hcl	Paroxetine Hcl	51	132.7	3915	658.28	15		51	132.7	658.28	3915		15
1023018926	Eapen	Jeena	Overland Park	KS	20	Internal Medicine	S	Paroxetine Hcl	Paroxetine Hcl	130	130	3537	1497.06	16	#					#
1023019288	Patterson	Anthony	Carlisle	PA	42	Family Practice	S	Paroxetine Hcl	Paroxetine Hcl	11	11	330	131.48			11	11	131.48	330	*
1023019429	Chastain	Bryan	Mc Minnville	TN	47	Family Practice	S	Paroxetine Hcl	Paroxetine Hcl	12	32	960	189.51			12	32	189.51	960	*
1023019767	Aguirre	Felix	San Antonio	TX	48	Family Practice	S	Paroxetine Hcl	Paroxetine Hcl	34	34	934	401.2		#					*
1023020070	Unsworth	Stacy	Wallingford	CT	9	Family Practice	S	Paroxetine Hcl	Paroxetine Hcl	13	33	990	201.92			13	33	201.92	990	*
1023020484	Schubert	Daniel	Marshall	MN	27	Certified Clinical Nurse Specialist	S	Paroxetine Cr	Paroxetine Hcl	11	11	300	795.9			11	11	795.9	300	*
1023020484	Schubert	Daniel	Marshall	MN	27	Certified Clinical Nurse Specialist	S	Paroxetine Hcl	Paroxetine Hcl	114	130.4	3810	679.37	13		73	87.4	435.23	2570	*
1023021201	Fink	Diana	Campbell	CA	6	Internal Medicine	S	Paroxetine Hcl	Paroxetine Hcl	19	45	1350	278.57			19	45	278.57	1350	*
1023021409	Rasquinha	Clemencia	Golden Valley	MN	27	Geriatric Medicine	S	Paroxetine Hcl	Paroxetine Hcl	178	186	4575	1979.02	41		141	149	1733.1	3970	#
1023021763	Tristan	Bianca	Fresno	CA	6	Nurse Practitioner	S	Paroxetine Hcl	Paroxetine Hcl	21	29	848	97.38			21	29	97.38	848	*
1023022159	Tan	Lamberto	Bayville	NJ	34	Psychiatry	S	Paroxetine Hcl	Paroxetine Hcl	11	11	326	94.86			0	0	0	0	#
1023022662	Sampson	Ellen	Quincy	MA	25	Nurse Practitioner	S	Paroxetine Hcl	Paroxetine Hcl	27	29	870	259.71			27	29	259.71	870	*
1023022894	Alla	Sreenivasa	Port Saint Lucie	FL	12	Internal Medicine	S	Paroxetine Hcl	Paroxetine Hcl	15	45	1350	578.23		*					*
1023023827	Yerich	Caroline	Summerville	SC	45	Nurse Practitioner	S	Paroxetine Hcl	Paroxetine Hcl	27	61	1830	702.37			27	61	702.37	1830	*
1023024932	Gonzalez	Salvador	Fresno	CA	6	Family Practice	S	Paroxetine Hcl	Paroxetine Hcl	25	64.5	1936	304.54		#					*
1023024973	Penilla	Gregorius	Fenton	MO	29	Internal Medicine	S	Paroxetine Hcl	Paroxetine Hcl	15	45	1350	449.76			15	45	449.76	1350	*
1023025129	Crane	Stuart	Alpine	TX	48	Psychiatry	S	Paroxetine Hcl	Paroxetine Hcl	37	57	1710	700.29			11	17	110.52	510	*
1023025152	Yeh	Susan	Portland	OR	41	Internal Medicine	S	Paroxetine Hcl	Paroxetine Hcl	25	75	2250	593.12			25	75	593.12	2250	*
1023025301	Neumann	Anne	East Ridge	TN	47	Nurse Practitioner	S	Paroxetine Hcl	Paroxetine Hcl	13	14.8	444	69.86			13	14.8	69.86	444	*
1023025327	Lopez	Javier	Bridgeport	CT	9	Psychiatry	S	Paroxetine Hcl	Paroxetine Hcl	16	28	840	200.46			16	28	200.46	840	*
1023025533	Brown	Patrick	Scottsbluff	NE	31	Family Practice	S	Paroxetine Hcl	Paroxetine Hcl	58	112	3345	812.26	12	#					*
1023025541	Mccray	Gary	La Grange Park	IL	17	Geriatric Medicine	S	Paroxetine Hcl	Paroxetine Hcl	19	29	824	164.45			19	29	164.45	824	*
1023025749	Peters	Teresa	West Chester	PA	42	Physician Assistant	S	Paroxetine Hcl	Paroxetine Hcl	15	41	1230	351.67			15	41	351.67	1230	*
1023025798	Shah	Gopal	Port Jervis	NY	36	Internal Medicine	S	Paroxetine Hcl	Paroxetine Hcl	45	83	2466	479.73		#					*
1023025806	Lee	Alexander	Tacoma	WA	53	Family Practice	S	Paroxetine Hcl	Paroxetine Hcl	24	66	1980	889.55		#					*
1023026184	Wappi	Aref	Bonita Springs	FL	12	Internal Medicine	S	Paroxetine Hcl	Paroxetine Hcl	31	85	2531	736.79			31	85	736.79	2531	*
1023026309	Hotan	Tanie	Aumsville	OR	41	Family Practice	S	Paroxetine Hcl	Paroxetine Hcl	12	36	1080	460.84		*					*
1023026804	Trinh	Chantri	St Louis	MO	29	Internal Medicine	S	Paroxetine Hcl	Paroxetine Hcl	32	32.1	834	420.17			32	32.1	420.17	834	*
1023027133	Brown	Paula	Wichita	KS	20	Physician Assistant	S	Paroxetine Hcl	Paroxetine Hcl	11	25	750	119.85			11	25	119.85	750	*
1023027182	Alder	Lawrence	Kerrville	TX	48	Internal Medicine	S	Paroxetine Er	Paroxetine Hcl	11	13	390	1598.89			0	0	0	0	#
1023027182	Alder	Lawrence	Kerrville	TX	48	Internal Medicine	S	Paroxetine Hcl	Paroxetine Hcl	18	40	1200	286.34		#					*
1023027380	May	Fredrick	Eagle River	AK	2	Physician Assistant	S	Paroxetine Hcl	Paroxetine Hcl	18	38	1140	334.54		*					*
1023028313	Loyd	Tammy	Nashville	TN	47	Physician Assistant	S	Paroxetine Hcl	Paroxetine Hcl	14	28	840	124.97		*					*
1023028354	Fariwa	Victor	Brooklyn	NY	36	Internal Medicine	S	Paroxetine Hcl	Paroxetine Hcl	38	58	1740	533.98		#					*
1023028354	Fariwa	Victor	Brooklyn	NY	36	Internal Medicine	S	Paxil Cr	Paroxetine Hcl	12	12	360	2775.28			12	12	2775.28	360	*
1023028933	Anyatonwu	Samuel	Hartford	CT	9	Internal Medicine	S	Paroxetine Hcl	Paroxetine Hcl	16	38	1125	288.28			16	38	288.28	1125	*
1023029626	Ruaix	Antonia	Miami	FL	12	Psychiatry & Neurology	T	Paroxetine Hcl	Paroxetine Hcl	36	37	1110	134.78	13	#					#
1023029998	Kaufmann	Kristopher	Bolivar	MO	29	Family Practice	S	Paroxetine Hcl	Paroxetine Hcl	38	78	2340	809.44		#					*
1023030020	Gardiner	Pamela	Brunswick	ME	23	Family Practice	S	Paroxetine Hcl	Paroxetine Hcl	62	156	4651	1042.17	18	#					#
1023030251	Dilamarter	Thomas	Orchard Park	NY	36	Family Practice	S	Paroxetine Hcl	Paroxetine Hcl	22	58	1740	251.8			22	58	251.8	1740	*
1023030665	Quamme	Steven	Bemidji	MN	27	Family Practice	S	Paroxetine Hcl	Paroxetine Hcl	14	40	1200	221.59			14	40	221.59	1200	*
1023031028	Swaney	Angalee	Ventura	CA	6	Nurse Practitioner	S	Paroxetine Hcl	Paroxetine Hcl	19	27.2	815	124.87			19	27.2	124.87	815	*
1023031093	Foster-Merrow	Sonya	Douglassville	PA	42	Family Practice	S	Paroxetine Hcl	Paroxetine Hcl	23	56	1680	169.77		#					*
1023031267	Schlesinger	Mark	Burbank	CA	6	Anesthesiology	S	Paroxetine Hcl	Paroxetine Hcl	11	11	330	71.5			11	11	71.5	330	*
1023031853	Mathew	Joseph	Racine	WI	55	Internal Medicine	S	Paroxetine Hcl	Paroxetine Hcl	61	103	3071	1416.54	12		61	103	1416.54	3071		12
1023031986	Alicea	A	Hellertown	PA	42	Family Practice	S	Paroxetine Hcl	Paroxetine Hcl	23	57	1710	573.73		#					*
1023032380	Ryckman	George	Benzonia	MI	26	Family Practice	S	Paroxetine Hcl	Paroxetine Hcl	25	49	1470	304.53		#					*
1023033008	Parikh	Dushyant	Enfield	CT	9	Internal Medicine	S	Paroxetine Hcl	Paroxetine Hcl	78	133.5	3900	1365.8	13	#					#
1023033107	Shirazi	Keyvan	Encino	CA	6	Internal Medicine	S	Paroxetine Hcl	Paroxetine Hcl	44	62	1860	341.01		#					*
1023033214	Montes-Mercado	Jose	Manati	PR	72	Cardiology	S	Paroxetine Hcl	Paroxetine Hcl	14	18	540	92.24			14	18	92.24	540	*
1023033560	Clark	Anne	Overland Park	KS	20	Psychiatry	S	Paroxetine Hcl	Paroxetine Hcl	25	45	1350	291.56		*					*
1023033610	Caban	Joanna	Waukegan	IL	17	Psychiatry & Neurology	T	Paroxetine Hcl	Paroxetine Hcl	35	57	1684	502.16			18	26	260.35	754	*
1023034030	Soliman	Arseen	Concord	CA	6	Internal Medicine	S	Paroxetine Hcl	Paroxetine Hcl	11	33	990	148.88			11	33	148.88	990	*
1023034030	Soliman	Arseen	Concord	CA	6	Internal Medicine	S	Paxil	Paroxetine Hcl	12	14	420	2947.78			12	14	2947.78	420	*
1023034543	Archer	Jennifer	Albia	IA	19	Nurse Practitioner	S	Paroxetine Hcl	Paroxetine Hcl	30	30	860	158.09			12	12	66.74	333	*
1023034766	Buchalter	Eric	Mineola	NY	36	Psychiatry	S	Paroxetine Er	Paroxetine Hcl	11	29	870	1279.29		*					*
1023034766	Buchalter	Eric	Mineola	NY	36	Psychiatry	S	Paroxetine Hcl	Paroxetine Hcl	19	51	1530	618.04			19	51	618.04	1530	*
1023035615	Hammonds	Mark	North Richland Hills	TX	48	Family Practice	S	Paroxetine Hcl	Paroxetine Hcl	29	79	2340	1007.47	11		29	79	1007.47	2340		11
1023036001	Dominguez	Juan	Saint Joseph	MO	29	Family Practice	S	Paroxetine Hcl	Paroxetine Hcl	46	96	2817	1040			30	70	617.98	2100	*
1023036449	Lang	Stanley	Du Bois	PA	42	Family Practice	S	Paroxetine Hcl	Paroxetine Hcl	29	45	1350	346.99			29	45	346.99	1350	*
1023036613	Grunseid	Fred	Brooklyn	NY	36	Internal Medicine	S	Paroxetine Hcl	Paroxetine Hcl	23	61	1830	646.61		#					*
1023037082	Butros	Rezkalla	Mt. Sterling	KY	21	Internal Medicine	S	Paroxetine Hcl	Paroxetine Hcl	126	152.8	4176	1503.37	25		105	119.8	1260.43	3221	#
1023037165	Ogburn	Christopher	Prince George	VA	51	Family Practice	S	Paroxetine Hcl	Paroxetine Hcl	99	157	4710	1509.07	14	#					#
1023037421	Parra	Caroline	San Jose	CA	6	Nurse Practitioner	S	Paroxetine Hcl	Paroxetine Hcl	14	26	780	118.36		*					*
1023037447	Lewin	Marc	Charlotte	NC	37	Family Practice	S	Paroxetine Hcl	Paroxetine Hcl	25	71	2130	342.26			25	71	342.26	2130	*
1023037645	Mageli	John	Saint Paul	MN	27	Internal Medicine	S	Paroxetine Hcl	Paroxetine Hcl	49	92.5	2772	632.3			49	92.5	632.3	2772	*
1023038353	Chamnongchareonwong	Thavatchai	Montgomery	AL	1	Family Practice	S	Paroxetine Hcl	Paroxetine Hcl	16	18	540	98.63			16	18	98.63	540	*
1023038403	Whittaker	David	New Albany	IN	18	Nurse Practitioner	S	Paroxetine Hcl	Paroxetine Hcl	49	63	1890	388.17			11	11	45.1	330	*
1023038643	Kaplan	Della	Quincy	MA	25	Certified Clinical Nurse Specialist	S	Paroxetine Hcl	Paroxetine Hcl	63	83	2490	799.32			18	20	146.63	600	*
1023039476	Berthelot	Libeau	Folsom	LA	22	Family Practice	S	Paroxetine Hcl	Paroxetine Hcl	18	32	960	301.08		#					*
1023039609	Strum	Scott	Loma Linda	CA	6	Pain Management	S	Paroxetine Hcl	Paroxetine Hcl	12	12	360	53.45			0	0	0	0	#
1023039823	Borders	Rebecca	Edisto Island	SC	45	General Practice	S	Paroxetine Hcl	Paroxetine Hcl	19	51	1530	277.38			19	51	277.38	1530	*
1023040615	Magavi	Nirmalamma	Danbury	CT	9	Internal Medicine	S	Paroxetine Hcl	Paroxetine Hcl	13	33	990	286.85			13	33	286.85	990	*
1023042298	Truelove	Eddie	Memphis	TN	47	Nurse Practitioner	S	Paroxetine Hcl	Paroxetine Hcl	20	20	600	114.41			0	0	0	0	#
1023042603	Kamaka	Joseph	Wailuku	HI	15	Internal Medicine	S	Paroxetine Hcl	Paroxetine Hcl	19	25	750	117.18			19	25	117.18	750	*
1023042660	Crumrine	Joan	Newark	OH	39	Nurse Practitioner	S	Paroxetine Hcl	Paroxetine Hcl	45	103	3074	596.94	13	#					*
1023042850	Youssef	Sameh	Cortland	OH	39	Internal Medicine	S	Paroxetine Hcl	Paroxetine Hcl	65	139.3	4142	1056.23	20		65	139.3	1056.23	4142		20
1023043064	Weldon	David	Malabar	FL	12	Internal Medicine	S	Paroxetine Hcl	Paroxetine Hcl	20	60	1800	501.45		#					*
1023043262	Larson	James	Orange Park	FL	12	Psychiatry & Neurology	T	Paroxetine Hcl	Paroxetine Hcl	21	22	646	246.81		#					*
1023043791	Martyn	Marina Anne	Oneida	NY	36	Internal Medicine	S	Paroxetine Hcl	Paroxetine Hcl	29	59	1728	644.27		#					*
1023043858	Ratnarajah	Daniel	Oneida	NY	36	Internal Medicine	S	Paroxetine Hcl	Paroxetine Hcl	22	22	588	516.79			22	22	516.79	588	*
1023044476	Vayuvegula	Bharathi	Glendora	CA	6	General Practice	S	Paroxetine Hcl	Paroxetine Hcl	14	16	465	115.5		#					*
1023044773	Wolfson	Eric	Las Vegas	NV	32	Internal Medicine	S	Paroxetine Hcl	Paroxetine Hcl	47	109	3250	760.75	13		33	89	635.79	2650	*
1023045135	Maxwell	Tanya	Statesville	NC	37	Nurse Practitioner	S	Paroxetine Hcl	Paroxetine Hcl	27	51	1530	776.55		#					*
1023045358	Terentiev	Andrei	Edgewater	NJ	34	Internal Medicine	S	Paroxetine Hcl	Paroxetine Hcl	12	26	780	252.21			12	26	252.21	780	*
1023045622	Schweck	David	Indianapolis	IN	18	Family Practice	S	Paroxetine Hcl	Paroxetine Hcl	33	81	2430	512.26	11	*					*
1023045671	Smith	Roger	Wisner	LA	22	Internal Medicine	S	Paroxetine Hcl	Paroxetine Hcl	51	84	2474	578.05	14		51	84	578.05	2474		14
1023045788	Chhabra	Bhupinder	Elk Grove Village	IL	17	Geriatric Medicine	S	Paroxetine Hcl	Paroxetine Hcl	25	51	1530	426.8		#					*
1023045838	Young	Michael	Franklin	IN	18	Internal Medicine	S	Paroxetine Hcl	Paroxetine Hcl	16	34	1020	328.36		#					*
1023046224	Hamilton	Mark	Springfield	VT	50	Internal Medicine	S	Paroxetine Hcl	Paroxetine Hcl	75	165	4935	1273.97	16	#					#
1023046414	Kalenowski	Charles	Bartlett	IL	17	Family Practice	S	Paroxetine Hcl	Paroxetine Hcl	28	58	1740	483.21			28	58	483.21	1740	*
1023046562	Mittal	Rakesh	St Petersburg	FL	12	Internal Medicine	S	Paroxetine Hcl	Paroxetine Hcl	41	79	2370	694.02		#					*
1023046596	Kondo	Kathleen	Saratoga Springs	NY	36	Nurse Practitioner	S	Paroxetine Hcl	Paroxetine Hcl	20	34	1020	137.92			20	34	137.92	1020	*
1023046794	Barnes	Katie	Dickson	TN	47	Nurse Practitioner	S	Paroxetine Hcl	Paroxetine Hcl	18	38	1110	105.12			18	38	105.12	1110	*
1023047198	Krishnan	Subbarayan	Hemet	CA	6	Internal Medicine	S	Paroxetine Hcl	Paroxetine Hcl	12	34	1020	288.96		*					*
1023047446	Chaney	James	Pensacola Beach	FL	12	Nurse Practitioner	S	Paroxetine Hcl	Paroxetine Hcl	18	18	540	195.7			18	18	195.7	540	*
1023047503	Harris	Michael	Bend	OR	41	Internal Medicine	S	Paroxetine Hcl	Paroxetine Hcl	63	141	4230	796.88	17		44	118	616.9	3540	#
1023047529	Ponder	Mark	Lincoln	AL	1	Family Practice	S	Paroxetine Hcl	Paroxetine Hcl	16	34	1020	118.93		#					*
1023047610	Locicero	Anthony	Spencerport	NY	36	Physician Assistant	S	Paroxetine Hcl	Paroxetine Hcl	18	47	1410	263.17		#					*
1023047768	Arnette	Bryan	Weber City	VA	51	Family Practice	S	Paroxetine Hcl	Paroxetine Hcl	84	160	4800	894.92	21		50	106	628.83	3180	#
1023048477	Kinzel	Terry	Hancock	MI	26	Internal Medicine	S	Paroxetine Hcl	Paroxetine Hcl	15	21	630	189.61			15	21	189.61	630	*
1023048543	Krishnan	Shylasree	Rochester	NY	36	Internal Medicine	S	Paroxetine Hcl	Paroxetine Hcl	18	46	1380	297.94			18	46	297.94	1380	*
1023048626	Quinn	Brian	Ottumwa	IA	19	Family Practice	S	Paroxetine Hcl	Paroxetine Hcl	66	84.8	2501	840.7			54	72.6	693.92	2146	*
1023048782	Grlic	Nenad	Rockville Centre	NY	36	Emergency Medicine	S	Paroxetine Hcl	Paroxetine Hcl	19	19	278	132.3			19	19	132.3	278	*
1023048808	Pettinato	Paul	Bridgewater	MA	25	Internal Medicine	S	Paroxetine Hcl	Paroxetine Hcl	81	155	4640	1140.28	16		62	136	935.55	4080	#
1023049053	Studley	Jill	Dallas	TX	48	Geriatric Medicine	S	Paroxetine Hcl	Paroxetine Hcl	25	55	1650	224.02			25	55	224.02	1650	*
1023049079	Sachdeva	Ashish	Peoria	AZ	4	Internal Medicine	S	Paroxetine Hcl	Paroxetine Hcl	65	177	5306	1213.1	22	#					#
1023049244	Cantini	Evan	Everett	WA	53	Physical Medicine and Rehabilitation	S	Paroxetine Hcl	Paroxetine Hcl	12	12	360	113.76			12	12	113.76	360	*
1023049491	Weber	Crista	Dubuque	IA	19	Nurse Practitioner	S	Paroxetine Hcl	Paroxetine Hcl	38	72	2138	338.86			26	58	278.29	1740	*
1023049541	Frank	Carol	Coos Bay	OR	41	Internal Medicine	S	Paroxetine Hcl	Paroxetine Hcl	37	65	1948	345.6		#					*
1023049699	Harris	Tina	Raleigh	NC	37	Internal Medicine	S	Paroxetine Mesylate	Paroxetine Mesylate	12	14	420	1948.74			12	14	1948.74	420	*
1023049863	Cantu	Ramon	Eagle Lake	TX	48	Family Practice	S	Paroxetine Hcl	Paroxetine Hcl	11	23	690	100.44		*					*
1023049962	Mccormack	Patricia	Egg Harbor Twp	NJ	34	Nurse Practitioner	S	Paroxetine Hcl	Paroxetine Hcl	31	49	1470	631.06			16	30	297.66	900	*
1023050473	Ornstein	Yefim	Brooklyn	NY	36	Internal Medicine	S	Paroxetine Hcl	Paroxetine Hcl	22	22	660	91.73			22	22	91.73	660	*
1023050499	Hokett	Jamie	Altus	OK	40	Family Practice	S	Paroxetine Hcl	Paroxetine Hcl	11	31	930	144.95			11	31	144.95	930	*
1023050929	Simon	Cyril	Lovington	NM	35	Family Practice	S	Paroxetine Hcl	Paroxetine Hcl	34	59.4	1720	373.86			22	41.4	245.83	1180	*
1023050952	Knackstedt	Nathaniel	Hoisington	KS	20	Internal Medicine	S	Paroxetine Hcl	Paroxetine Hcl	40	46	1380	413.58			40	46	413.58	1380	*
1023051091	Gallagher	John	Evansville	IN	18	Family Practice	S	Paroxetine Hcl	Paroxetine Hcl	44	44	1142	837.12			44	44	837.12	1142	*
1023052065	Ferris	Lori	Caledonia	NY	36	Family Practice	S	Paroxetine Hcl	Paroxetine Hcl	28	80	2400	655.71		#					*
1023052503	Reynolds	Mark	Durham	NC	37	Psychiatry & Neurology	T	Paroxetine Hcl	Paroxetine Hcl	14	14.2	424	212.66			0	0	0	0	#
1023052784	Ostrovskaya	Rozaliya	Brooklyn	NY	36	Internal Medicine	S	Paroxetine Hcl	Paroxetine Hcl	56	64	1920	274.84			56	64	274.84	1920	*
1023052818	Kyle	Karen	Peoria	IL	17	Psychiatry	S	Paroxetine Hcl	Paroxetine Hcl	30	82	2460	662.38		#					*
1023053006	Herrman	Shaunna	Wade	NC	37	Physician Assistant	S	Paroxetine Hcl	Paroxetine Hcl	17	45	1350	238.5		*					*
1023053105	Tanson	Gabriel	Stockton	CA	6	Family Practice	S	Paroxetine Hcl	Paroxetine Hcl	14	30	900	187.45		#					*
1023053329	Rozin	Spencer	Lawrenceville	GA	13	Internal Medicine	S	Paroxetine Hcl	Paroxetine Hcl	12	34	1020	446.98			12	34	446.98	1020	*
1023053659	Haeg	Benedict	Sauk Centre	MN	27	Family Practice	S	Paroxetine Hcl	Paroxetine Hcl	17	47	1387	296.32		*					*
1023053758	Pagan	Elvis	Roanoke	VA	51	Internal Medicine	S	Paroxetine Hcl	Paroxetine Hcl	16	42	1260	278.85		*					*
1023053931	Pittack	Junior	Hialeah	FL	12	Psychiatry & Neurology	T	Paroxetine Hcl	Paroxetine Hcl	175	205	6131	1383.3	26		137	163	1165.88	4871	#
1023053972	Mutchler	Bryant	Davenport	IA	19	Family Practice	S	Paroxetine Hcl	Paroxetine Hcl	14	40	1200	144.75			14	40	144.75	1200	*
1023054061	Mitchell	Kristin	Soldotna	AK	2	Internal Medicine	S	Paroxetine Hcl	Paroxetine Hcl	35	66.4	1947	748.71			35	66.4	748.71	1947	*
1023054715	Craig	Thomas	Junction City	KS	20	Internal Medicine	S	Paroxetine Hcl	Paroxetine Hcl	17	35	1050	234.62		#					*
1023055019	Binns-Emerick	Lisa	Detroit	MI	26	Nurse Practitioner	S	Paroxetine Hcl	Paroxetine Hcl	20	32	940	101.37			20	32	101.37	940	*
1023055175	Tatham	Nerine	Durham	NC	37	Psychiatry & Neurology	T	Paroxetine Hcl	Paroxetine Hcl	12	12	360	78			0	0	0	0	#
1023055506	Ahmadian	Fereshteh	Fairfield	CT	9	Internal Medicine	S	Paroxetine Hcl	Paroxetine Hcl	25	49	1444	461.46			25	49	461.46	1444	*
1023055605	Brownfield	Mona	Fayette	MO	29	Family Practice	S	Paroxetine Hcl	Paroxetine Hcl	55	93	2432	572.15			55	93	572.15	2432	*
1023055746	Cravens	David	Columbia	MO	29	Geriatric Medicine	S	Paroxetine Hcl	Paroxetine Hcl	14	14.2	395	247.45			14	14.2	247.45	395	*
1023055894	Posey	David	Indianapolis	IN	18	Neuropsychiatry	S	Paroxetine Hcl	Paroxetine Hcl	17	17	510	54.3		*					*
1023056199	Chapman	Timothy	Farmington Hills	MI	26	Psychiatry	S	Paroxetine Hcl	Paroxetine Hcl	73	73	1994	718.12	13		20	20	165.49	600	*
1023056728	Pero	Lurlyn	Phoenix	AZ	4	Internal Medicine	S	Paroxetine Hcl	Paroxetine Hcl	13	33	990	378.37		*					*
1023057221	Jewett	Robin	Salem	OR	41	Physician Assistant	S	Paroxetine Hcl	Paroxetine Hcl	16	16	480	190.3			16	16	190.3	480	*
1023057270	Larakers	Joseph	Beeville	TX	48	Family Practice	S	Paroxetine Hcl	Paroxetine Hcl	21	49	1430	301.76		#					*
1023057296	Gothelf	David	Henderson	NV	32	Family Practice	S	Paroxetine Hcl	Paroxetine Hcl	46	117.9	3536	924.22	11		46	117.9	924.22	3536		11
1023057320	Longo	Joseph	Ripon	WI	55	Family Practice	S	Paroxetine Hcl	Paroxetine Hcl	78	138.4	4128	849.42	14		45	87	611.47	2593	*
1023057429	Biegler	Lyle	Aberdeen	SD	46	Family Practice	S	Paroxetine Hcl	Paroxetine Hcl	25	49	1462	240.6			25	49	240.6	1462	*
1023057528	Gutierrez	Beverly	San Antonio	TX	48	Family Practice	S	Paroxetine Hcl	Paroxetine Hcl	32	32	637	324.74			32	32	324.74	637	*
1023057577	Ruiz Santiago	Polly	Barceloneta	PR	72	General Practice	S	Paroxetine Hcl	Paroxetine Hcl	224	250	7500	1585.6	31		67	77	485.54	2310	*
1023057668	Rodriguez	Linda	Spiro	OK	40	Family Practice	S	Paroxetine Hcl	Paroxetine Hcl	11	17	510	68.87		*					*
1023057700	Nguyen	Dung	Tucson	AZ	4	Internal Medicine	S	Paroxetine Hcl	Paroxetine Hcl	33	99	2970	725.82	11		33	99	725.82	2970		11
1023057890	Sjodin-Feldman	Lisa	Baltimore	MD	24	Psychiatry	S	Paroxetine Hcl	Paroxetine Hcl	16	19	561	103.72			0	0	0	0	#
1023057999	Spears	Mark	Viera	FL	12	Internal Medicine	S	Paroxetine Hcl	Paroxetine Hcl	11	27	797	112.8			11	27	112.8	797	*
1023058633	Weston	Robert	Omak	WA	53	Family Practice	S	Paroxetine Hcl	Paroxetine Hcl	37	92	2760	652.62		#					*
1023058666	Szabo	Albert	Mount Kisco	NY	36	Neurology	S	Paroxetine Hcl	Paroxetine Hcl	13	21	630	212.44			13	21	212.44	630	*
1023058757	Anderson	Bradley	Coweta	OK	40	Family Practice	S	Paroxetine Hcl	Paroxetine Hcl	32	61.7	1826	568.42			32	61.7	568.42	1826	*
1023058815	Nordstrom	Jason	Red Oak	TX	48	Internal Medicine	S	Paroxetine Hcl	Paroxetine Hcl	21	57	1710	289.01			21	57	289.01	1710	*
1023058963	Khouzam	Atef	Newport Beach	CA	6	Internal Medicine	S	Paroxetine Hcl	Paroxetine Hcl	38	64	1920	387.88			38	64	387.88	1920	*
1023059177	Brauweiler	Martin	Sandwich	IL	17	Family Practice	S	Paroxetine Hcl	Paroxetine Hcl	16	48	1440	546.38			16	48	546.38	1440	*
1023059201	Zheng	Weiwen	San Francisco	CA	6	Family Practice	S	Paroxetine Hcl	Paroxetine Hcl	59	173	5190	751.03	17	#					#
1023059227	Sheets	Jared	Athens	OH	39	Internal Medicine	S	Paroxetine Hcl	Paroxetine Hcl	20	46	1380	298.38		#					*
1023059334	Mccauley	Maura	Trumansburg	NY	36	Family Practice	S	Paroxetine Hcl	Paroxetine Hcl	19	29	870	212.83			19	29	212.83	870	*
1023060449	Afghan	Rahima	Murrieta	CA	6	Psychiatry	S	Paroxetine Hcl	Paroxetine Hcl	153	213	6337	1670.91	27		79	111	872.89	3300		15
1023060902	Buck	William	Salina	KS	20	Family Practice	S	Paroxetine Hcl	Paroxetine Hcl	51	72.5	2156	380.13			39	60.5	300.93	1796	*
1023062031	Salim	Debra	Pittsburgh	PA	42	Internal Medicine	S	Paroxetine Hcl	Paroxetine Hcl	36	84	2520	539.23			36	84	539.23	2520	*
1023062577	Avist	Dana	Vidalia	GA	13	Nurse Practitioner	S	Paroxetine Hcl	Paroxetine Hcl	13	13	390	132.87			13	13	132.87	390	*
1023062700	Massullo-Schubert	Sandra	Cambridge	OH	39	Internal Medicine	S	Paroxetine Hcl	Paroxetine Hcl	12	36	1080	176.1			12	36	176.1	1080	*
1023062726	Normandia	Ramses	San Juan	PR	72	Psychiatry	S	Paroxetine Cr	Paroxetine Hcl	13	13	390	1269.43		*					*
1023062726	Normandia	Ramses	San Juan	PR	72	Psychiatry	S	Paroxetine Er	Paroxetine Hcl	13	13	390	1432.79		*					*
1023062726	Normandia	Ramses	San Juan	PR	72	Psychiatry	S	Paroxetine Hcl	Paroxetine Hcl	522	542	16093	3658.84	95		279	287	1984.94	8449		55
1023063377	Smith	Gregory	Augusta	GA	13	Psychiatry	S	Paroxetine Hcl	Paroxetine Hcl	94	108	3206	887.62	17		40	44	377.84	1320	*
1023063401	Kneifl	Quinn	Pender	NE	31	Physician Assistant	S	Paroxetine Hcl	Paroxetine Hcl	17	43	1277	277.23		#					*
1023063922	Mendiola	Carmelo	Fort Payne	AL	1	Internal Medicine	S	Paroxetine Hcl	Paroxetine Hcl	57	131	3858	635.14	15		36	90	452.29	2628	#
1023064094	Bartman	Veronique	Worthington	OH	39	Family Practice	S	Paroxetine Hcl	Paroxetine Hcl	18	54	1620	499.92			18	54	499.92	1620	*
1023064102	Newmark	Noreen	Chula Vista	CA	6	Psychiatry	S	Paroxetine Hcl	Paroxetine Hcl	60	100	3000	1208.79	14		43	63	791.42	1890	*
1023064243	Bernal	David	Pico Rivera	CA	6	Internal Medicine	S	Paroxetine Hcl	Paroxetine Hcl	12	30	900	91.69			12	30	91.69	900	*
1023064433	Kalahasthy	Annadorai	Huber Heights	OH	39	Internal Medicine	S	Paroxetine Hcl	Paroxetine Hcl	86	211	6330	923.58	26	#					#
1023065232	Dibble	Timothy	Nashville	TN	47	Internal Medicine	S	Paroxetine Hcl	Paroxetine Hcl	16	48	1440	357.84		#					*
1023065539	Goldman	Jack	Auburn	WA	53	Internal Medicine	S	Paroxetine Hcl	Paroxetine Hcl	27	65	1950	391.62			27	65	391.62	1950	*
1023065620	Selak Stankovic	Renata	Porter Ranch	CA	6	Internal Medicine	S	Paroxetine Hcl	Paroxetine Hcl	22	44	1320	206.2			22	44	206.2	1320	*
1023065711	Kwetkowski	Elena	Coventry	RI	44	Family Practice	S	Paroxetine Hcl	Paroxetine Hcl	11	11	330	94.34		*					*
1023066032	Ford	Suzanne	Pikeville	KY	21	Family Practice	S	Paroxetine Hcl	Paroxetine Hcl	80	106	3180	498.66	12		55	81	394.32	2430	*
1023066057	Ferguson	Tammi	Bolivar	TN	47	Nurse Practitioner	S	Paroxetine Hcl	Paroxetine Hcl	35	66	1980	427.76	12	#					*
1023067311	Atluri	Vyjayanthi	Lombard	IL	17	Geriatric Medicine	S	Paroxetine Hcl	Paroxetine Hcl	25	25	340	311.55			0	0	0	0	#
1023067360	Zeidman	Glenn	Mccomb	MS	28	Family Practice	S	Paroxetine Hcl	Paroxetine Hcl	51	51	352	200.27			51	51	200.27	352	*
1023067378	Pearson	Michael	Johnson City	TN	47	Internal Medicine	S	Paroxetine Hcl	Paroxetine Hcl	74	168	5040	1454.9	18		63	135	1093.34	4050	#
1023067923	Gasal	Mary	Austin	TX	48	Obstetrics & Gynecology	S	Paroxetine Hcl	Paroxetine Hcl	20	30	885	143.84			20	30	143.84	885	*
1023068111	Ehlers	Kim	Dubuque	IA	19	Nurse Practitioner	S	Paroxetine Hcl	Paroxetine Hcl	17	37	1110	379.33			17	37	379.33	1110	*
1023068152	Pantano	Maelen	Elmhurst	IL	17	Internal Medicine	S	Paroxetine Hcl	Paroxetine Hcl	18	51	1530	414.75			18	51	414.75	1530	*
1023068376	Brandecker	Thomas	Allentown	PA	42	Internal Medicine	S	Paroxetine Hcl	Paroxetine Hcl	20	58	1740	389.51			20	58	389.51	1740	*
1023068855	Conwell	Jason	Exton	PA	42	Family Practice	S	Paroxetine Hcl	Paroxetine Hcl	17	45	1350	437.74		*					*
1023069457	Haber	John	Tresckow	PA	42	Emergency Medicine	S	Paroxetine Hcl	Paroxetine Hcl	24	26	780	114.52		#					*
1023069770	Alatassi	Malaz	Shelby Township	MI	26	Internal Medicine	S	Paroxetine Hcl	Paroxetine Hcl	16	16.2	428	184.14			16	16.2	184.14	428	*
1023069796	Lockard	Gretchen	Midlothian	VA	51	Family Practice	S	Paroxetine Hcl	Paroxetine Hcl	26	71	2130	391.85			26	71	391.85	2130	*
1023069952	Shockley	Michele	Jupiter	FL	12	Nurse Practitioner	S	Paroxetine Hcl	Paroxetine Hcl	14	39.9	1198	242.18			14	39.9	242.18	1198	*
1023070075	Lee	Myung-Ho	Rye Brook	NY	36	Cardiology	S	Paroxetine Hcl	Paroxetine Hcl	12	22	660	164.25			12	22	164.25	660	*
1023070091	Teichgraeber	Joseph	Sparks	NV	32	Internal Medicine	S	Paroxetine Hcl	Paroxetine Hcl	44	128	3840	745.13	14		33	95	516.68	2850	#
1023070257	Deboer	Kelly	Oglesby	IL	17	Family Practice	S	Paroxetine Hcl	Paroxetine Hcl	37	110	3300	612.16	11		37	110	612.16	3300		11
1023070414	Grace-Lee	Candice	Baltimore	MD	24	Psychiatry	S	Paroxetine Hcl	Paroxetine Hcl	29	53	1590	486.91			14	28	352.03	840	*
1023070596	Searl	Richard	Litchfield	MN	27	Family Practice	S	Paroxetine Hcl	Paroxetine Hcl	14	42	1260	173.86			14	42	173.86	1260	*
1023070679	Hadley	David	Shawnee	OK	40	Family Practice	S	Paroxetine Hcl	Paroxetine Hcl	19	19	455	225.47			19	19	225.47	455	*
1023070703	Gaal	James	Ripley	WV	54	Internal Medicine	S	Paroxetine Hcl	Paroxetine Hcl	28	38	722	229.45		#					*
1023070745	Rao	T	Charlotte	NC	37	Neurology	S	Paroxetine Hcl	Paroxetine Hcl	25	31	902	171.47			14	20	127.47	572	*
1023070752	Butalid	Alberto	Carlyle	IL	17	Internal Medicine	S	Paroxetine Hcl	Paroxetine Hcl	26	44	1320	314.21			26	44	314.21	1320	*
1023071453	Eid	Samia	Mason	OH	39	Family Practice	S	Paroxetine Hcl	Paroxetine Hcl	12	26	780	195.85		*					*
1023071669	Munoz	Guillermo	Elizabeth	NJ	34	Internal Medicine	S	Paroxetine Hcl	Paroxetine Hcl	11	19	547	145.91		*					*
1023071867	Zafar	Mueeza	Wichita	KS	20	Family Practice	S	Paroxetine Hcl	Paroxetine Hcl	23	43	1290	151.01			23	43	151.01	1290	*
1023072055	Potempa	Michele	Lockport	NY	36	Family Practice	S	Paroxetine Hcl	Paroxetine Hcl	21	29	870	126.4			21	29	126.4	870	*
1023072329	Lang	Brian	Erie	PA	42	Internal Medicine	S	Paroxetine Hcl	Paroxetine Hcl	34	76.5	2295	263.46			34	76.5	263.46	2295	*
1023072584	Rabovsky	Michael	Cleveland	OH	39	Family Practice	S	Paroxetine Hcl	Paroxetine Hcl	18	24.5	725	137.44			18	24.5	137.44	725	*
1023073533	Myers	Carol	Wilkes Barre	PA	42	Internal Medicine	S	Paroxetine Hcl	Paroxetine Hcl	25	53	1584	539.2			25	53	539.2	1584	*
1023073699	Thompson	William	Monroe City	IN	18	Family Practice	S	Paroxetine Hcl	Paroxetine Hcl	39	51	1530	211.9			23	33	153.32	990	*
1023073764	Dbouk	Wajdi	Anderson	SC	45	Family Practice	S	Paroxetine Hcl	Paroxetine Hcl	36	79	2370	340.97			24	65	252.39	1950	*
1023073822	Avery	Richard	Livingston	TX	48	Internal Medicine	S	Paroxetine Hcl	Paroxetine Hcl	11	11	330	111.87			11	11	111.87	330	*
1023073913	Bozivich	Michael	Saint Paul	MN	27	Internal Medicine	S	Paroxetine Hcl	Paroxetine Hcl	34	96	2867	707.58	12	#					#
1023074101	Shields	John	West Point	MS	28	Obstetrics & Gynecology	S	Paroxetine Hcl	Paroxetine Hcl	22	44	1320	195.22		*					*
1023074119	Johnson	Timothy	Atkins	AR	5	Family Practice	S	Paroxetine Hcl	Paroxetine Hcl	22	48	1440	376.27		#					*
1023074267	Williams	Yura	Baltimore	MD	24	Psychiatry	S	Paroxetine Hcl	Paroxetine Hcl	113	151	4530	1790.15	18		24	30	271.35	900	*
1023074341	Zhang	Douglas	San Leandro	CA	6	General Practice	S	Paroxetine Hcl	Paroxetine Hcl	34	64	1920	696.23		#					*
1023074424	Neel	Kerri	York	ME	23	Nurse Practitioner	S	Paroxetine Hcl	Paroxetine Hcl	11	33	990	251.1		*					*
1023074481	Rine	April	State College	PA	42	Physician Assistant	S	Paroxetine Hcl	Paroxetine Hcl	11	23	690	67.14		*					*
1023075058	Obeng	Joseph	Fort Worth	TX	48	Internal Medicine	S	Paroxetine Hcl	Paroxetine Hcl	13	37	1110	228.24		#					*
1023075140	Fagan	Roy	Reidsville	NC	37	Internal Medicine	S	Paroxetine Hcl	Paroxetine Hcl	38	88	2640	810.91			38	88	810.91	2640	*
1023075264	Beckemeyer	Shawn	Coulterville	IL	17	Family Practice	S	Paroxetine Hcl	Paroxetine Hcl	41	47	1410	210.83			13	15	16.39	450	*
1023075348	Afato	Faafouina	Yuba City	CA	6	Family Practice	S	Paroxetine Hcl	Paroxetine Hcl	37	75	2250	472.26		#					*
1023075413	Mclaughlin	Doug	Willoughby Hills	OH	39	Psychiatry	S	Paroxetine Hcl	Paroxetine Hcl	34	68	2040	436.61		#					*
1023075579	Arguedas	Carlos	Los Alamitos	CA	6	Internal Medicine	S	Paroxetine Hcl	Paroxetine Hcl	13	39	1170	322.41			13	39	322.41	1170	*
1023075777	Kora	Vidya	Michigan City	IN	18	Internal Medicine	S	Paroxetine Hcl	Paroxetine Hcl	85	192	5760	1407.76	22	#					#
1023075918	Smith-Blackwell	Olivia	North Tonawanda	NY	36	Family Practice	S	Paroxetine Hcl	Paroxetine Hcl	67	124	3700	602.54	18	#					#
1023076510	Witt	Kevin	St Petersburg	FL	12	Family Practice	S	Paroxetine Hcl	Paroxetine Hcl	32	70	2080	516.22			18	48	370.63	1440	*
1023076619	Tucker	David	Gravette	AR	5	Family Practice	S	Paroxetine Hcl	Paroxetine Hcl	119	149.3	4434	923.01	19		88	108.3	579.86	3204	#
1023076882	Ours	David	Murfreesboro	TN	47	Family Practice	S	Paroxetine Hcl	Paroxetine Hcl	14	41.4	1242	282.68		#					*
1023077393	Levy	Kirk	Englewood	NJ	34	Neurology	S	Paroxetine Er	Paroxetine Hcl	16	24	720	1847.31			16	24	1847.31	720	*
1023077872	Bhakta	Rajesh	Sun City	AZ	4	Internal Medicine	S	Paroxetine Hcl	Paroxetine Hcl	41	108.3	3240	1086.38	16	#					#
1023078037	Cooper	William	Oconomowoc	WI	55	Internal Medicine	S	Paroxetine Hcl	Paroxetine Hcl	36	82	2434	634.38			36	82	634.38	2434	*
1023078441	Bigler	Robert	Lafayette	IN	18	Pain Management	S	Paroxetine Hcl	Paroxetine Hcl	13	13	390	53.05		*					*
1023078631	Trevino	Gregory	Naperville	IL	17	Internal Medicine	S	Paroxetine Hcl	Paroxetine Hcl	18	30	900	228.5		#					*
1023078698	Nelson	Kristin	Dubuque	IA	19	Internal Medicine	S	Paroxetine Hcl	Paroxetine Hcl	57	112	3340	964.43			57	112	964.43	3340	*
1023078938	Howard	Jack	Dartmouth	MA	25	Cardiology	S	Paroxetine Hcl	Paroxetine Hcl	19	37	1110	398.08			19	37	398.08	1110	*
1023079001	Hoffman	Byron	Siler City	NC	37	Internal Medicine	S	Paroxetine Hcl	Paroxetine Hcl	50	82	2325	860.38		#					*
1023079217	Anderson	Lisa	Saint Paul	MN	27	Internal Medicine	S	Paroxetine Hcl	Paroxetine Hcl	16	44	1320	250.69			16	44	250.69	1320	*
1023079233	Garcia-Cortes	Francisco	Arecibo	PR	72	Internal Medicine	S	Paroxetine Hcl	Paroxetine Hcl	15	15	450	81.52			15	15	81.52	450	*
1023079381	Baumgarten	Alan	Asheville	NC	37	Family Practice	S	Paroxetine Hcl	Paroxetine Hcl	19	53	1590	417.71		#					*
1023079621	Gagot-Rivera	Mirza	Arcadia	FL	12	General Practice	S	Paroxetine Hcl	Paroxetine Hcl	21	49	1470	457.87		#					*
1023079811	Carufel-Wert	Donald	Madison	WI	55	Family Practice	S	Paroxetine Hcl	Paroxetine Hcl	13	13	364	214.74			0	0	0	0	#
1023079910	Mckee	Darwin	Roosevelt	UT	49	Physician Assistant	S	Paroxetine Hcl	Paroxetine Hcl	17	27	810	162.35			17	27	162.35	810	*
1023079928	Durbin	Patrick	St Louis	MO	29	Internal Medicine	S	Paroxetine Hcl	Paroxetine Hcl	13	35	1030	388.79		#					*
1023079985	Stamp	Jeffrey	Cabot	AR	5	Family Practice	S	Paroxetine Hcl	Paroxetine Hcl	20	36	1080	240.36		#					*
1023080298	Sielski	Richard	Lancaster	OH	39	Family Practice	S	Paroxetine Hcl	Paroxetine Hcl	54	86	2573	645.71	12		34	58	341.55	1733	*
1023080546	Caccamo	Eric	Oakland	ME	23	Family Practice	S	Paroxetine Hcl	Paroxetine Hcl	39	67	2010	313.91			24	42	197.08	1260	*
1023080843	Mchugh	Gregory	Jacksonville	FL	12	Family Practice	S	Paroxetine Hcl	Paroxetine Hcl	33	75	2250	1036.34		#					*
1023080900	Ford	William	Ponca City	OK	40	Obstetrics & Gynecology	S	Brisdelle	Paroxetine Mesylate	11	11	330	2452.78			0	0	0	0	#
1023081395	Mendoza	Camillo	Brazil	IN	18	Internal Medicine	S	Paroxetine Hcl	Paroxetine Hcl	52	72	2129	372.34		#					*
1023081445	Duca	Mark	Pittsburgh	PA	42	Internal Medicine	S	Paroxetine Hcl	Paroxetine Hcl	30	46	1284	501.43			30	46	501.43	1284	*
1023081528	Hatton	Candace	Roseburg	OR	41	Nurse Practitioner	S	Paroxetine Hcl	Paroxetine Hcl	12	16.1	481	90.72			0	0	0	0	#
1023081585	Jackson	Donna	Corpus Christi	TX	48	Nurse Practitioner	S	Paroxetine Hcl	Paroxetine Hcl	11	11	330	102.63			11	11	102.63	330	*
1023081643	Mcdonald-Toussaint	Camille	North Lauderdale	FL	12	Family Practice	S	Paroxetine Hcl	Paroxetine Hcl	29	87	2610	422.38			12	36	260.17	1080	*
1023081742	Khan	Farhan	Flint	MI	26	Internal Medicine	S	Paroxetine Hcl	Paroxetine Hcl	17	41.1	1234	199.48		*					*
1023081841	Cattel	Pamela	South Boston	MA	25	Internal Medicine	S	Paroxetine Hcl	Paroxetine Hcl	48	85	2527	628.48		#					*
1023081924	Harper	Sabrina	Long Beach	CA	6	Internal Medicine	S	Paroxetine Hcl	Paroxetine Hcl	20	20.3	593	230.49			20	20.3	230.49	593	*
1023082039	Thomas	Joseph	Brooklyn	NY	36	Internal Medicine	S	Paroxetine Hcl	Paroxetine Hcl	25	44	1320	412.94		#					*
1023082146	Blattman	Scott	Woodway	TX	48	Family Practice	S	Paroxetine Hcl	Paroxetine Hcl	28	46	1380	310.75			28	46	310.75	1380	*
1023082302	Naramore	Lee	Alcoa	TN	47	Psychiatry	S	Paroxetine Hcl	Paroxetine Hcl	20	20	600	134.5		#					*
1023082351	Cavanaugh	Michelle	South Williamsport	PA	42	Family Practice	S	Paroxetine Hcl	Paroxetine Hcl	38	114	3420	624.85	12		38	114	624.85	3420		12
1023082674	Shulman	Ilsa	Bangor	ME	23	Internal Medicine	S	Paroxetine Hcl	Paroxetine Hcl	23	66	1980	520.62		#					*
1023082765	Thakor	Sheila	Madison	WI	55	Psychiatry	S	Paroxetine Hcl	Paroxetine Hcl	46	52.1	1513	505.65			27	27.1	366.39	789	*
1023082807	Wells	Michael	Galena	IL	17	Family Practice	S	Paroxetine Hcl	Paroxetine Hcl	13	33.1	991	193.67			13	33.1	193.67	991	*
1023082872	Dempsey	Michael	Chicago	IL	17	Psychiatry & Neurology	T	Paroxetine Hcl	Paroxetine Hcl	49	64	1905	361.03			20	20	119.34	585	*
1023083599	Herber	Richard	Kernersville	NC	37	Family Practice	S	Paroxetine Hcl	Paroxetine Hcl	11	29	870	207.82		*					*
1023083748	Hanson	Emily	Murphysboro	IL	17	Family Practice	S	Paroxetine Hcl	Paroxetine Hcl	34	68	2040	297.8			16	42	160.97	1260	*
1023083953	Alam	Syed	Livingston	NJ	34	Psychiatry	S	Paroxetine Hcl	Paroxetine Hcl	99	99	2905	1648.66			63	63	979.47	1865	*
1023084142	Overmeyer	Richard	Mechanicsville	VA	51	Internal Medicine	S	Paroxetine Er	Paroxetine Hcl	12	12	360	2395.2			12	12	2395.2	360	*
1023084142	Overmeyer	Richard	Mechanicsville	VA	51	Internal Medicine	S	Paroxetine Hcl	Paroxetine Hcl	28	58	1740	393.62			28	58	393.62	1740	*
1023084159	Buxbaum	Michael	North Wales	PA	42	Psychiatry	S	Paroxetine Hcl	Paroxetine Hcl	26	26	758	495.67			13	13	236.71	368	*
1023085081	Siddiq	Y	Austell	GA	13	Endocrinology	S	Paroxetine Hcl	Paroxetine Hcl	18	34	1020	152.13			18	34	152.13	1020	*
1023085263	Hao	Tong	Tinton Falls	NJ	34	Internal Medicine	S	Paroxetine Hcl	Paroxetine Hcl	19	19	488	342.41			19	19	342.41	488	*
1023085479	Parreno	Xavier	Gurnee	IL	17	Internal Medicine	S	Paroxetine Hcl	Paroxetine Hcl	13	19	570	261.86		*					*
1023085636	Sorrels	Christopher	Cushing	OK	40	Internal Medicine	S	Paroxetine Hcl	Paroxetine Hcl	52	84	2488	751.03	13	#					#
1023085669	Anderson-Sharpe	Thomasina	Bay Minette	AL	1	Family Practice	S	Paroxetine Hcl	Paroxetine Hcl	14	16	480	107.19			14	16	107.19	480	*
1023085685	Grajewski	Michael	Watertown	WI	55	Family Practice	S	Paroxetine Hcl	Paroxetine Hcl	14	28	828	266.54		*					*
1023085834	Desmarais	John	Washington Court House	OH	39	Emergency Medicine	S	Paroxetine Hcl	Paroxetine Hcl	24	26.5	794	345.62			0	0	0	0	#
1023086089	Carson	Nicole	Buckingham	PA	42	Physician Assistant	S	Paroxetine Hcl	Paroxetine Hcl	18	34	1020	239.26		*					*
1023086147	Hunter	Karen	Greer	SC	45	Internal Medicine	S	Paroxetine Hcl	Paroxetine Hcl	28	60	1800	593.07		#					*
1023086402	Theune	Doris	Sheboygan	WI	55	Nurse Practitioner	S	Paroxetine Hcl	Paroxetine Hcl	29	31	728	525.07			29	31	525.07	728	*
1023086675	Sain	Paul	Fayetteville	TN	47	Family Practice	S	Paroxetine Hcl	Paroxetine Hcl	32	82	2460	520.68		#					*
1023086725	Goul	Rhonda	Indianapolis	IN	18	Family Practice	S	Paroxetine Hcl	Paroxetine Hcl	21	63	1890	415.35		#					*
1023087277	Fields	James	Columbia	SC	45	Hospitalist	S	Paroxetine Hcl	Paroxetine Hcl	14	40	1200	192.18			14	40	192.18	1200	*
1023087368	Khan	Mubashir	Prince George	VA	51	Neurology	S	Paroxetine Hcl	Paroxetine Hcl	11	19	570	128.5		*					*
1023087392	Yang	Marcos	Palos Verdes Estates	CA	6	Family Practice	S	Paroxetine Hcl	Paroxetine Hcl	35	65	1950	413.86			35	65	413.86	1950	*
1023087434	Bernal	Kenneth	Rockwall	TX	48	Family Practice	S	Paroxetine Hcl	Paroxetine Hcl	44	90	2700	672.03		#					*
1023087491	Piansky	Michael	Austell	GA	13	Internal Medicine	S	Paroxetine Hcl	Paroxetine Hcl	51	123.4	3703	1033.96	18		37	99.4	820.5	2983	#
1023087533	Feigelis	Robin	Park Ridge	NJ	34	Internal Medicine	S	Paroxetine Hcl	Paroxetine Hcl	22	34	960	496.1			22	34	496.1	960	*
1023087566	Smith	Carole	Pembroke	MA	25	Family Practice	S	Paroxetine Hcl	Paroxetine Hcl	43	101	2983	971.18		#					*
1023087731	Lebedowicz	Bohdan	Rolla	MO	29	Internal Medicine	S	Paroxetine Hcl	Paroxetine Hcl	129	129	3068	1345.89	21		95	95	927.59	2259	#
1023087921	Cepero	Rodolfo	South Miami	FL	12	Internal Medicine	S	Paroxetine Hcl	Paroxetine Hcl	49	99	2910	844.86			49	99	844.86	2910	*
1023088325	Boppana	Meera	Ozone Park	NY	36	Family Practice	S	Paroxetine Hcl	Paroxetine Hcl	12	22	660	167.29			12	22	167.29	660	*
1023088507	Shah	Kavita	Azle	TX	48	Internal Medicine	S	Paroxetine Hcl	Paroxetine Hcl	14	42	1260	145.3			14	42	145.3	1260	*
1023088655	Lane	Lance	Belleville	IL	17	Physician Assistant	S	Paroxetine Hcl	Paroxetine Hcl	16	36	1080	209.42		#					*
1023088713	Aronson	Mark	Laconia	NH	33	Family Practice	S	Paroxetine Hcl	Paroxetine Hcl	50	102	3040	1367.86		#					*
1023088812	Brooks	Theodore	Derry	NH	33	Family Practice	S	Paroxetine Hcl	Paroxetine Hcl	18	24	720	286.12		#					*
1023089018	Ilardi	Maria	Lawrence	KS	20	Certified Clinical Nurse Specialist	S	Paroxetine Hcl	Paroxetine Hcl	11	11	317	91.41			11	11	91.41	317	*
1023089125	Graham	Laura	Maumee	OH	39	Physician Assistant	S	Paroxetine Hcl	Paroxetine Hcl	18	32	960	146.57		#					*
1023089166	Ochoa	Jesus	Montrose	CO	8	Family Practice	S	Paroxetine Hcl	Paroxetine Hcl	24	46.9	1394	226.94			24	46.9	226.94	1394	*
1023089208	Lauter	Robbie	Holyoke	MA	25	Nurse Practitioner	S	Paroxetine Hcl	Paroxetine Hcl	16	24	720	305.43		#					*
1023089331	Jenkins	Christopher	Tulsa	OK	40	Family Practice	S	Paroxetine Hcl	Paroxetine Hcl	15	33	990	151.75			15	33	151.75	990	*
1023089430	Meyer	Dale	Woodbury	MN	27	Internal Medicine	S	Paroxetine Hcl	Paroxetine Hcl	22	65.5	1964	399.83			22	65.5	399.83	1964	*
1023089679	Bull	Brian	Waco	TX	48	Family Practice	S	Paroxetine Hcl	Paroxetine Hcl	21	47	1410	376.11		#					*
1023089836	Martinez Scmidt	Fernando	San Juan	PR	72	Psychiatry	S	Paroxetine Er	Paroxetine Hcl	33	39	1162	4883.57			33	39	4883.57	1162	*
1023089836	Martinez Scmidt	Fernando	San Juan	PR	72	Psychiatry	S	Paroxetine Hcl	Paroxetine Hcl	171	179	5340	1131.5	24		97	105	645.84	3150	#
1023089885	Khond	Sonali	South Easton	MA	25	Internal Medicine	S	Paroxetine Hcl	Paroxetine Hcl	32	80	2400	476.29		#					*
1023090008	Minkoff	Peter	Escondido	CA	6	Family Practice	S	Paroxetine Hcl	Paroxetine Hcl	37	107	3210	964.45		#					*
1023090289	Koontz	Warren	Richmond	VA	51	Family Practice	S	Paroxetine Hcl	Paroxetine Hcl	21	61	1830	327.3			21	61	327.3	1830	*
1023090297	Khalil	Hassan	Montrose	PA	42	Internal Medicine	S	Paroxetine Hcl	Paroxetine Hcl	49	91	2730	503.35			49	91	503.35	2730	*
1023090610	Rodgers	Marvin	Oklahoma City	OK	40	Family Practice	S	Paroxetine Hcl	Paroxetine Hcl	13	13	390	111.59			13	13	111.59	390	*
1023091360	Abell	Kim	Rochester	NY	36	Family Practice	S	Paroxetine Hcl	Paroxetine Hcl	55	129.5	3885	1068.46	14	#					#
1023091402	Taylor	Ronald	Cypress	TX	48	Internal Medicine	S	Paroxetine Hcl	Paroxetine Hcl	47	115	3450	857.79			47	115	857.79	3450	*
1023092020	Liang	Wen	Henderson	NV	32	Internal Medicine	S	Paroxetine Hcl	Paroxetine Hcl	25	73	2190	290.9			25	73	290.9	2190	*
1023092525	Staats	Julie	Niceville	FL	12	Family Practice	S	Paroxetine Hcl	Paroxetine Hcl	18	52	1560	473.96			18	52	473.96	1560	*
1023092582	Johnson	Scott	Westerville	OH	39	Internal Medicine	S	Paroxetine Hcl	Paroxetine Hcl	24	54	1611	528.61			24	54	528.61	1611	*
1023092889	Attiullah	Naureen	Providence	RI	44	Psychiatry	S	Paroxetine Hcl	Paroxetine Hcl	49	85	2530	795.8			35	65	572.29	1950	*
1023093580	Jung	Michael	Sioux City	IA	19	Family Practice	S	Paroxetine Hcl	Paroxetine Hcl	17	43	1290	351.06			17	43	351.06	1290	*
1023093853	Mccallie	Jack	Chattanooga	TN	47	Internal Medicine	S	Paroxetine Hcl	Paroxetine Hcl	52	124.2	3687	1088.72	11	#					*
1023093937	Osborn	Gerald	La Follette	TN	47	Psychiatry	S	Paroxetine Hcl	Paroxetine Hcl	19	19	570	371.74		#					*
1023094125	Kim	Chi	Avon	CT	9	Internal Medicine	S	Paroxetine Hcl	Paroxetine Hcl	13	13	390	130			0	0	0	0	#
1023094141	Porter	Thomas	Mesa	AZ	4	Family Practice	S	Paroxetine Hcl	Paroxetine Hcl	28	84	2520	467.92			28	84	467.92	2520	*
1023094265	Adams	Russell	Waterloo	IA	19	Internal Medicine	S	Paroxetine Hcl	Paroxetine Hcl	14	14	404	332.97			14	14	332.97	404	*
1023094281	Rodriguez Zayas	Manuel	Ponce	PR	72	Internal Medicine	S	Paroxetine Hcl	Paroxetine Hcl	57	130	3900	628.78	16	#					#
1023094323	Gottfried	Richard	New Rochelle	NY	36	Internal Medicine	S	Paroxetine Hcl	Paroxetine Hcl	45	94	2820	728.71		#					*
1023094331	Foley	Carol	Placerville	CA	6	Nurse Practitioner	S	Paroxetine Hcl	Paroxetine Hcl	11	31	930	197.18			11	31	197.18	930	*
1023094661	Hildebran	Tracy	Salisbury	NC	37	Nurse Practitioner	S	Paroxetine Hcl	Paroxetine Hcl	31	69.4	2081	707.27			17	49.4	584.97	1481	*
1023094729	Mooney	Debra	Beckley	WV	54	Nurse Practitioner	S	Paroxetine Hcl	Paroxetine Hcl	97	119	3556	897.5	20		36	42	335.72	1260	*
1023094729	Mooney	Debra	Beckley	WV	54	Nurse Practitioner	S	Pexeva	Paroxetine Mesylate	11	11	330	5245.14			0	0	0	0	#
1023094794	Pino	Laura	Moorestown	NJ	34	Physician Assistant	S	Paroxetine Hcl	Paroxetine Hcl	16	26	760	151.21			16	26	151.21	760	*
1023095403	Abella	Manuel	Miami	FL	12	Cardiology	S	Paroxetine Hcl	Paroxetine Hcl	29	60	1800	355.91			29	60	355.91	1800	*
1023095536	Ireland	Stanley	Ringgold	GA	13	Family Practice	S	Paroxetine Hcl	Paroxetine Hcl	35	88.5	2579	521.36	12	#					#
1023095585	Carlson	Vera	Providence	UT	49	Family Practice	S	Paroxetine Hcl	Paroxetine Hcl	58	62	1679	1218			40	44	765.96	1228	*
1023095643	Kim	Soon	Elkridge	MD	24	Family Practice	S	Paroxetine Hcl	Paroxetine Hcl	14	40	1200	222.7			14	40	222.7	1200	*
1023095676	Porter	Matthew	Waco	TX	48	Family Practice	S	Paroxetine Hcl	Paroxetine Hcl	13	39	1170	310.03		*					*
1023095775	Westholder	Mark	Shakopee	MN	27	Family Practice	S	Paroxetine Hcl	Paroxetine Hcl	12	26	780	228.1			12	26	228.1	780	*
1023096112	Martinez Toro	Jose	San Juan	PR	72	Cardiology	S	Paroxetine Hcl	Paroxetine Hcl	30	30	900	224.29			30	30	224.29	900	*
1023096120	Rabideau	Raymond	North Conway	NH	33	Family Practice	S	Paroxetine Hcl	Paroxetine Hcl	31	67.6	2009	325.89			16	36.6	118.23	1079	*
1023096153	Gonzalez	Hermilo	Buffalo	WY	56	Family Practice	S	Paroxetine Hcl	Paroxetine Hcl	18	32	960	111.01			18	32	111.01	960	*
1023096302	Somer	Nancy	Woodbridge	NJ	34	Internal Medicine	S	Paroxetine Hcl	Paroxetine Hcl	15	25	750	252.07			15	25	252.07	750	*
1023096567	Schwendinger	Angela	Monticello	IA	19	Family Practice	S	Paroxetine Hcl	Paroxetine Hcl	24	68	2017	382.76			24	68	382.76	2017	*
1023096674	Ochoa	Gabrielle	Tucson	AZ	4	Internal Medicine	S	Paroxetine Hcl	Paroxetine Hcl	14	42	1260	394.24		*					*
1023096831	Morgan	Laura	Palm Desert	CA	6	Internal Medicine	S	Paroxetine Hcl	Paroxetine Hcl	35	77	2284	581.52			20	58	384.32	1740	*
1023097136	Vasta	Jeffrey	Trinity	FL	12	Internal Medicine	S	Paroxetine Hcl	Paroxetine Hcl	29	77	2310	732.99		#					*
1023097177	Uhlik	Allen	Copperhill	TN	47	Internal Medicine	S	Paroxetine Hcl	Paroxetine Hcl	62	74	2184	666.71			37	49	504.85	1464	*
1023097896	Nelson	Aimee	Lakewood	CO	8	Family Practice	S	Paroxetine Hcl	Paroxetine Hcl	13	39	1170	387.46			13	39	387.46	1170	*
1023098001	Singhi	Usha	Novi	MI	26	Internal Medicine	S	Paroxetine Hcl	Paroxetine Hcl	23	68.5	2056	495.09			23	68.5	495.09	2056	*
1023098639	Durham-Boring	Tammy	Fishers	IN	18	Hospice and Palliative Care	S	Paroxetine Hcl	Paroxetine Hcl	23	23	639	410		#					*
1023098670	Nolan	Brian	Norway	ME	23	Internal Medicine	S	Paroxetine Hcl	Paroxetine Hcl	22	62	1856	309.72		#					*
1023098696	Eodice	Diane	Helena	MT	30	Family Practice	S	Paroxetine Hcl	Paroxetine Hcl	18	30	900	179.12			18	30	179.12	900	*
1023098902	Dhaduk	Vithalbhai	Dunmore	PA	42	Neurology	S	Paroxetine Hcl	Paroxetine Hcl	18	26	780	65.79		*					*
1023099074	Lambert	Heather	Gordonsville	TN	47	Nurse Practitioner	S	Paroxetine Hcl	Paroxetine Hcl	46	66	1980	404.27			21	39	223.78	1170	*
1023099140	Knapp	William	Florissant	MO	29	Internal Medicine	S	Paroxetine Hcl	Paroxetine Hcl	68	138	4084	861.45	11		46	114	603.75	3364	*
1023099157	Thompson	James	Bedford	VA	51	Family Practice	S	Paroxetine Hcl	Paroxetine Hcl	18	44	1320	272.9		*					*
1023099579	Kelley	Rebecca	Auxvasse	MO	29	Family Practice	S	Paroxetine Hcl	Paroxetine Hcl	24	70	2100	439.94			24	70	439.94	2100	*
1023099645	Shaikh	Ilyas	Mobile	AL	1	Neurology	S	Paroxetine Hcl	Paroxetine Hcl	18	18	540	159.46		*					*
1023099678	Vonderfecht	Scott	York	NE	31	Family Practice	S	Paroxetine Hcl	Paroxetine Hcl	14	32	958	125.67			14	32	125.67	958	*
1023099785	Mclaughlin	Sean	Bridgeton	MO	29	Internal Medicine	S	Paroxetine Hcl	Paroxetine Hcl	43	99	2970	617.17			43	99	617.17	2970	*
1023099835	Slattery	Michael	Carroll	IA	19	Family Practice	S	Paroxetine Hcl	Paroxetine Hcl	55	96.2	2870	496.16			43	84	296.72	2504	*
1023100120	Chapman	Cathy	Lavale	MD	24	Nurse Practitioner	S	Paroxetine Hcl	Paroxetine Hcl	34	48.3	1448	279.64		*					*
1023100450	Su	Angeline	Panorama City	CA	6	Family Practice	S	Paroxetine Hcl	Paroxetine Hcl	12	40	1200	306.16		*					*
1023100476	Di Lauro	Cynthia	Cuyahoga Falls	OH	39	Internal Medicine	S	Paroxetine Er	Paroxetine Hcl	15	23	691	1724.84			15	23	1724.84	691	*
1023100476	Di Lauro	Cynthia	Cuyahoga Falls	OH	39	Internal Medicine	S	Paroxetine Hcl	Paroxetine Hcl	28	66	1943	549		#					*
1023100773	Thomas	Damon	Crane	MO	29	Family Practice	S	Paroxetine Hcl	Paroxetine Hcl	56	80	2385	1137.61	12		27	49	483.35	1470	*
1023101052	Chavez	Vernon	Yuma	AZ	4	Internal Medicine	S	Paroxetine Hcl	Paroxetine Hcl	15	25	750	278.27			15	25	278.27	750	*
1023101243	Lee	Jeffrey	Bronx	NY	36	Internal Medicine	S	Paroxetine Hcl	Paroxetine Hcl	14	38	1140	169.11		*					*
1023101631	Hansell	Phyllis	Hermiston	OR	41	Nurse Practitioner	S	Paroxetine Hcl	Paroxetine Hcl	13	21	630	77.32			13	21	77.32	630	*
1023101680	Justus-Baker	Misty	Tabor City	NC	37	Physician Assistant	S	Paroxetine Hcl	Paroxetine Hcl	21	57	1710	367.2		#					*
1023102308	Bain	David	Brownsburg	IN	18	Family Practice	S	Paroxetine Hcl	Paroxetine Hcl	27	77	2310	373.5		#					*
1023103363	Anagnostopoulos	Constantin	Astoria	NY	36	Internal Medicine	S	Paroxetine Hcl	Paroxetine Hcl	13	21	630	212.56			13	21	212.56	630	*
1023103744	Hyland	Virginia	Conyers	GA	13	Family Practice	S	Paroxetine Hcl	Paroxetine Hcl	15	29	870	179.91			15	29	179.91	870	*
1023104049	Stark	Richard	Boone	NC	37	Internal Medicine	S	Paroxetine Hcl	Paroxetine Hcl	36	108	3240	672.19	11	#					*
1023104270	List	Pamela	West Point	NE	31	Nurse Practitioner	S	Paroxetine Hcl	Paroxetine Hcl	41	49.6	1356	303.63			20	28.3	74.93	720	*
1023104924	Killam	Beth	Springfield	IL	17	Certified Nurse Midwife	S	Paroxetine Hcl	Paroxetine Hcl	12	12	360	45.81			12	12	45.81	360	*
1023104965	Singh	Deepika	New York	NY	36	Psychiatry	S	Paroxetine Hcl	Paroxetine Hcl	32	32	960	106.78		*					*
1023105459	Elmi	Saeid	Medford	MA	25	Geriatric Medicine	S	Paroxetine Hcl	Paroxetine Hcl	30	30	833	502.37			13	13	139.31	374	*
1023105558	Artinyan	Ludvik	Los Angeles	CA	6	General Practice	S	Paroxetine Hcl	Paroxetine Hcl	59	59	1770	291.79			59	59	291.79	1770	*
1023105707	Renfroe	Philip	Marion	IN	18	Family Practice	S	Paroxetine Hcl	Paroxetine Hcl	16	34	1020	238.91		*					*
1023105723	Woodall	Lee	Barnesville	GA	13	Family Practice	S	Paroxetine Hcl	Paroxetine Hcl	93	153	3598	1388.77	16	#					#
1023105780	Freeman	Tammy	Gray	KY	21	Nurse Practitioner	S	Paroxetine Hcl	Paroxetine Hcl	39	39	1147	269.34			17	17	117.22	487	*
1023106473	Rice	Sheila	Avon	OH	39	Internal Medicine	S	Paroxetine Hcl	Paroxetine Hcl	63	165	4950	1042.04	17		63	165	1042.04	4950		17
1023106689	Katz	Norma	Pleasantville	NY	36	Nurse Practitioner	S	Paroxetine Hcl	Paroxetine Hcl	13	13	390	141.07			0	0	0	0	#
1023106770	Bates	Joe	Springfield	MO	29	Psychiatry	S	Paroxetine Hcl	Paroxetine Hcl	12	24	720	93.21		*					*
1023106788	Sandler	Bella	Forest Hills	NY	36	Internal Medicine	S	Paroxetine Hcl	Paroxetine Hcl	13	17	510	75.23			13	17	75.23	510	*
1023106838	Noori	Khalid	North Babylon	NY	36	Internal Medicine	S	Paroxetine Hcl	Paroxetine Hcl	129	137	2819	1208.24	26		116	122	1124.6	2538	#
1023107299	Martinez	Mabel	El Paso	TX	48	Nurse Practitioner	S	Paroxetine Hcl	Paroxetine Hcl	20	60	1800	347.1			20	60	347.1	1800	*
1023107513	Cruz	Herbert	Fresno	CA	6	Psychiatry	S	Paroxetine Hcl	Paroxetine Hcl	66	66.2	1955	613.48		*					*
1023107844	Mastroianni	Robert	Makawao	HI	15	Family Practice	S	Paroxetine Hcl	Paroxetine Hcl	11	23	690	54.14			11	23	54.14	690	*
1023108016	Campbell	Matthew	Brentwood	CA	6	Internal Medicine	S	Paroxetine Hcl	Paroxetine Hcl	12	40	1200	220.11			12	40	220.11	1200	*
1023108289	Unnithan	Jaya	Cleveland	OH	39	Internal Medicine	S	Paroxetine Hcl	Paroxetine Hcl	20	48	1440	345.02			20	48	345.02	1440	*
1023108313	Rheaume	Victoria	Florida	NY	36	Nurse Practitioner	S	Paroxetine Hcl	Paroxetine Hcl	24	30	900	114.04			24	30	114.04	900	*
1023108362	Coe	Barry	Prescott Valley	AZ	4	Psychiatry	S	Paroxetine Hcl	Paroxetine Hcl	44	50	1404	635.94			19	23	309.48	594	*
1023108826	Wald-Cagan	Paulette	Bronx	NY	36	Nurse Practitioner	S	Paroxetine Hcl	Paroxetine Hcl	18	36	1074	156.1			18	36	156.1	1074	*
1023108925	Popova	Stella	Los Angeles	CA	6	Internal Medicine	S	Paroxetine Hcl	Paroxetine Hcl	83	83	2490	436.29	12		83	83	436.29	2490		12
1023109931	Ligonde-Merisio	Michelle	Ponce	PR	72	General Practice	S	Paroxetine Hcl	Paroxetine Hcl	12	12	360	388.8			12	12	388.8	360	*
1023110731	Pace	John	Carol Stream	IL	17	Family Practice	S	Paroxetine Hcl	Paroxetine Hcl	39	67.5	1980	807.41			27	55.2	641.96	1614	*
1023110780	Rao	Sridhar	Millington	MI	26	Family Practice	S	Paroxetine Hcl	Paroxetine Hcl	63	157	4710	848.08	15		63	157	848.08	4710		15
1023111507	Boni	Christopher	Berkeley Heights	NJ	34	Internal Medicine	S	Paroxetine Hcl	Paroxetine Hcl	15	33	990	131.89		*					*
1023111564	Sayegh	Martin	Yonkers	NY	36	Family Practice	S	Paroxetine Hcl	Paroxetine Hcl	23	47	1410	422.26			23	47	422.26	1410	*
1023111689	Rodriguez	Edelmiro	Caguas	PR	72	Psychiatry	S	Paroxetine Er	Paroxetine Hcl	75	81	2430	10836.2	11		15	15	1881.07	450	*
1023111689	Rodriguez	Edelmiro	Caguas	PR	72	Psychiatry	S	Paroxetine Hcl	Paroxetine Hcl	247	261	7815	1840.6	28		21	25	203.62	750	*
1023112034	Jegathesan	Kanthimathi	Waterbury	CT	9	Internal Medicine	S	Paroxetine Hcl	Paroxetine Hcl	16	44	1312	222.24			16	44	222.24	1312	*
1023112257	Carver	Scott	Saraland	AL	1	Family Practice	S	Paroxetine Hcl	Paroxetine Hcl	40	72	2112	531.14		#					*
1023112299	Price	David	Trinity	TX	48	Physician Assistant	S	Paroxetine Hcl	Paroxetine Hcl	13	39	1170	368.18			13	39	368.18	1170	*
1023112307	Ata	Muhammad	Pisgah	AL	1	Internal Medicine	S	Paroxetine Hcl	Paroxetine Hcl	15	43	1290	180.56		*					*
1023112679	Occhipinti	Robert	New Orleans	LA	22	Internal Medicine	S	Paroxetine Hcl	Paroxetine Hcl	21	56	1680	411.46			21	56	411.46	1680	*
1023113321	Fischer	James	Palm Harbor	FL	12	Internal Medicine	S	Paroxetine Hcl	Paroxetine Hcl	33	77	2310	320.67		#					*
1023113552	Shvarts	Polina	Gainesville	GA	13	Psychiatry	S	Paroxetine Hcl	Paroxetine Hcl	26	34	1020	160.26			12	20	59.65	600	*
1023113693	Chalasani	Padmaja	Saint Marys	OH	39	Internal Medicine	S	Paroxetine Hcl	Paroxetine Hcl	37	103.9	3103	466.9	11	#					*
1023114089	Martin	Mary-Margaret	Madison	NC	37	Nurse Practitioner	S	Paroxetine Hcl	Paroxetine Hcl	20	58	1740	652.88		#					*
1023115383	Torres	Joseph	Kissimmee	FL	12	Family Practice	S	Paroxetine Hcl	Paroxetine Hcl	12	36	1080	117.2			12	36	117.2	1080	*
1023115730	Taylor	Dawn	Springfield	KY	21	Family Practice	S	Paroxetine Hcl	Paroxetine Hcl	21	57	1710	327.58		#					*
1023116357	Parsons	James	Reidsville	NC	37	Internal Medicine	S	Paroxetine Hcl	Paroxetine Hcl	30	36	998	340.87			30	36	340.87	998	*
1023116894	Bailey	Irene	Tallassee	AL	1	Family Practice	S	Paroxetine Hcl	Paroxetine Hcl	39	55	1649	380.7		#					*
1023118668	Martinez	Jose	Corcoran	CA	6	Family Practice	S	Paroxetine Hcl	Paroxetine Hcl	21	31	930	139.37		*					*
1023118999	Rosenberg	Ilene	Milford	CT	9	Internal Medicine	S	Paroxetine Hcl	Paroxetine Hcl	14	42	1260	160.11			14	42	160.11	1260	*
1023119112	Aggarwal	Alka	Brownstown Twp	MI	26	Family Practice	S	Paroxetine Hcl	Paroxetine Hcl	64	130.5	3874	771.22	19		36	82	323.67	2440	*
1023119765	Rezac	Debra	Onaga	KS	20	Nurse Practitioner	S	Paroxetine Hcl	Paroxetine Hcl	21	33	984	159.43		#					*
1023120797	Tardino	Lee	Alton	IL	17	Nurse Practitioner	S	Paroxetine Hcl	Paroxetine Hcl	11	21	630	125		*					*
1023120987	Navarrete	Cassandra	Woodville	TX	48	Physician Assistant	S	Paroxetine Hcl	Paroxetine Hcl	16	19.7	570	98.33		*					*
1023121076	Drummond	Tony	Cresson	PA	42	Physician Assistant	S	Paroxetine Hcl	Paroxetine Hcl	13	29	870	80.16		*					*
1023121217	Aoun	Charbel	Victorville	CA	6	Internal Medicine	S	Paroxetine Hcl	Paroxetine Hcl	26	36	1070	192.82		#					*
1023121381	Dupre	Connie	Fayetteville	GA	13	Internal Medicine	S	Paroxetine Hcl	Paroxetine Hcl	20	56	1680	248.81			20	56	248.81	1680	*
1023121555	Gipson	Walter	Picayune	MS	28	Family Practice	S	Paroxetine Hcl	Paroxetine Hcl	36	74	2220	539.74		#					*
1023121993	Buckles	Richard	Warrenton	MO	29	Internal Medicine	S	Paroxetine Hcl	Paroxetine Hcl	28	48	1440	589.51			16	28	301.55	840	*
1023122157	Van Jura	Jodi	Miamisburg	OH	39	Family Practice	S	Paroxetine Hcl	Paroxetine Hcl	45	55	729	396.22			45	55	396.22	729	*
1023122900	Jones	Angela	Poplarville	MS	28	Family Practice	S	Paroxetine Hcl	Paroxetine Hcl	113	151.7	4416	1023.26	15	#					#
1023123015	Katsoyannis	Katherine	Park Ridge	IL	17	Internal Medicine	S	Paroxetine Hcl	Paroxetine Hcl	60	60	1728	742.61	12		43	43	580.83	1224	*
1023124039	Drye	John	Plains	MT	30	Family Practice	S	Paroxetine Hcl	Paroxetine Hcl	13	13	390	94.25			13	13	94.25	390	*
1023124054	Pak	Jaesoo	Cerritos	CA	6	Internal Medicine	S	Paroxetine Hcl	Paroxetine Hcl	159	205	6150	769.61	30		159	205	769.61	6150		30
1023124708	Vogt	Wess	Mequon	WI	55	Psychiatry	S	Paroxetine Hcl	Paroxetine Hcl	11	21	630	108.44			11	21	108.44	630	*
1023124880	Diaz	Maria	Lawrence	MA	25	Internal Medicine	S	Paroxetine Hcl	Paroxetine Hcl	25	33	990	284.02		#					*
1023124922	Gibbons	Joseph	Elkridge	MD	24	Internal Medicine	S	Paroxetine Hcl	Paroxetine Hcl	22	66	1980	516.01			22	66	516.01	1980	*
1023125218	Ansari	Zafar	Waldorf	MD	24	Internal Medicine	S	Paroxetine Hcl	Paroxetine Hcl	33	61	1830	456.61		#					*
1023125473	Cory	Jennifer	Grand Rapids	MI	26	Internal Medicine	S	Paroxetine Hcl	Paroxetine Hcl	18	52	1560	302.44			18	52	302.44	1560	*
1023125507	Reich	Stephen	Baltimore	MD	24	Neurology	S	Paroxetine Hcl	Paroxetine Hcl	14	40	1200	147.83		*					*
1023125556	Jordan	Jeffrey	Orlando	FL	12	Internal Medicine	S	Paroxetine Hcl	Paroxetine Hcl	12	36	1080	105.57		*					*
1023125622	Edler	Yolanda	Bad Axe	MI	26	Psychiatry	S	Paroxetine Hcl	Paroxetine Hcl	35	41.2	1199	276.3			0	0	0	0	#
1023125796	Hunter	Jeffrey	Bellevue	IA	19	Family Practice	S	Paroxetine Hcl	Paroxetine Hcl	12	30	894	115.01			12	30	115.01	894	*
1023126430	Del Valle De Tomas	Pedro	San Juan	PR	72	Internal Medicine	S	Paroxetine Hcl	Paroxetine Hcl	82	116	3431	691.27	16		57	79	462.25	2340	#
1023127024	Morgan	John	Augusta	GA	13	Neurology	S	Paroxetine Hcl	Paroxetine Hcl	12	34	1020	248.3			12	34	248.3	1020	*
1023127214	Cosgrave	Michael	American Fork	UT	49	Family Practice	S	Paroxetine Hcl	Paroxetine Hcl	11	21	618	87.66			11	21	87.66	618	*
1023127685	Gillis	Steven	Greenville	MI	26	Physician Assistant	S	Paroxetine Hcl	Paroxetine Hcl	12	32	960	249.38		*					*
1023127875	Taylor	Donald	Marietta	GA	13	Anesthesiology	S	Paroxetine Hcl	Paroxetine Hcl	41	41	1138	326.13			19	19	125.82	518	*
1023128279	Devadas	Grace	Marshfield	WI	55	Internal Medicine	S	Paroxetine Hcl	Paroxetine Hcl	13	23.1	674	156.89			13	23.1	156.89	674	*
1023128287	Santoso	Rudy	Hickory	NC	37	Psychiatry	S	Paroxetine Hcl	Paroxetine Hcl	170	184	5520	2125.34	20		49	53	535.01	1590	*
1023128675	Durso	Stephen	Macon	GA	13	Obstetrics & Gynecology	S	Paroxetine Hcl	Paroxetine Hcl	12	22	660	80.13			12	22	80.13	660	*
1023128840	Opinaldo	Philma	Poplar Bluff	MO	29	Internal Medicine	S	Paroxetine Hcl	Paroxetine Hcl	36	58.2	1726	428.01		*					*
1023128865	Morales	Pedro	St Petersburg	FL	12	Family Practice	S	Paroxetine Hcl	Paroxetine Hcl	23	59	1770	448.87		#					*
1023129079	Brown	Delorise	Cleveland	OH	39	Internal Medicine	S	Paroxetine Hcl	Paroxetine Hcl	12	12	360	204.76			0	0	0	0	#
1023129103	Vyas	Pradip	Troy	OH	39	Internal Medicine	S	Paroxetine Hcl	Paroxetine Hcl	27	55	1628	197.29		#					*
1023129608	Roberts	Joseph	Grenada	MS	28	Internal Medicine	S	Paroxetine Hcl	Paroxetine Hcl	192	286	7776	1979.3	28		137	191	1456.46	4926	#
1023129814	Mcfall	Danny	Florence	AL	1	Internal Medicine	S	Paroxetine Hcl	Paroxetine Hcl	16	40	1200	147.84			16	40	147.84	1200	*
1023129954	Rugen	Rebecca	Florissant	MO	29	Internal Medicine	S	Paroxetine Hcl	Paroxetine Hcl	12	16	480	73.75			12	16	73.75	480	*
1023129996	Jensen	Blaine	Superior	AZ	4	Physician Assistant	S	Paroxetine Hcl	Paroxetine Hcl	13	21	630	275.94		*					*
1023130689	Nutter	Bryan	Alva	OK	40	Nurse Practitioner	S	Paroxetine Hcl	Paroxetine Hcl	25	48.7	1461	217.04			25	48.7	217.04	1461	*
1023131307	Oleksak	William	Ford City	PA	42	Internal Medicine	S	Paroxetine Hcl	Paroxetine Hcl	26	58	1720	699.41			26	58	699.41	1720	*
1023135266	Stoneking	Kim	Longview	WA	53	Family Practice	S	Paroxetine Hcl	Paroxetine Hcl	32	40	1200	602.8			14	18	409.69	540	*
1023139581	Ahmed	Waseem	Abilene	TX	48	Psychiatry	S	Paroxetine Hcl	Paroxetine Hcl	133	155	4650	1080.1	18		34	44	313.74	1320	*
1023141397	Yoakam	Jessica	Leavenworth	KS	20	Family Practice	S	Paroxetine Hcl	Paroxetine Hcl	27	79	2363	558.15		#					*
1023142056	Ludwig	David	New York	NY	36	Psychiatry	S	Paroxetine Hcl	Paroxetine Hcl	15	15	450	191.44			15	15	191.44	450	*
1023143633	Medeiros	Raquel	Desert Hot Springs	CA	6	Physician Assistant	S	Paroxetine Hcl	Paroxetine Hcl	54	109.3	3256	791.19	12		54	109.3	791.19	3256		12
1023145018	Forche	Janine	Lambertville	MI	26	Physician Assistant	S	Paroxetine Hcl	Paroxetine Hcl	37	65	1950	523.84			19	37	274.63	1110	*
1023145125	Moyers	Lori	Cape Girardeau	MO	29	Family Practice	S	Paroxetine Hcl	Paroxetine Hcl	41	71	2114	507.95	11	#					*
1023145489	Thompson	Ryan	Boston	MA	25	Internal Medicine	S	Paroxetine Hcl	Paroxetine Hcl	11	32	960	204.94		*					*
1023145554	Varma	Rupa	Largo	MD	24	Internal Medicine	S	Paroxetine Hcl	Paroxetine Hcl	11	29	870	108.13			11	29	108.13	870	*
1023146743	Means	Lesia	Tuscaloosa	AL	1	Physician Assistant	S	Paroxetine Hcl	Paroxetine Hcl	13	35	1018	127.17			0	0	0	0	#
1023147675	Buckingham	Robert	Ojai	CA	6	Internal Medicine	S	Paroxetine Hcl	Paroxetine Hcl	15	15.1	313	246.22			15	15.1	246.22	313	*
1023150794	Shea	Elena	Camp Verde	AZ	4	Family Practice	S	Paroxetine Hcl	Paroxetine Hcl	28	82	2460	479.42	12	#					*
1023151537	Karp	Steven	Scottsdale	AZ	4	Psychiatry & Neurology	T	Paroxetine Hcl	Paroxetine Hcl	12	12	360	130.34			0	0	0	0	#
1023153863	Westhoff	Reghnald	Quincy	IL	17	Nurse Practitioner	S	Paroxetine Hcl	Paroxetine Hcl	41	47	1410	473.9			17	23	312.06	690	*
1023154515	Prosser	Jeffery	Tarpon Springs	FL	12	Family Practice	S	Paroxetine Hcl	Paroxetine Hcl	12	12.2	366	156.2			12	12.2	156.2	366	*
1023154853	Lawsin	Rosen	Orangeburg	SC	45	Psychiatry	S	Paroxetine Hcl	Paroxetine Hcl	22	28	840	212.45			22	28	212.45	840	*
1023156023	Mukerji-Metzger	Ritu	Novato	CA	6	Internal Medicine	S	Paroxetine Hcl	Paroxetine Hcl	11	18.3	550	110.04			11	18.3	110.04	550	*
1023156296	Peters	Anne	Los Angeles	CA	6	Internal Medicine	S	Paroxetine Hcl	Paroxetine Hcl	11	21	630	101.51			11	21	101.51	630	*
1023157260	Patel	Rajan	Des Plaines	IL	17	Internal Medicine	S	Paroxetine Hcl	Paroxetine Hcl	76	224	6720	1338.07	19		76	224	1338.07	6720		19
1023157492	Rosen	Natalie	Minneapolis	MN	27	Certified Clinical Nurse Specialist	S	Paroxetine Er	Paroxetine Hcl	21	25	750	1835.84			21	25	1835.84	750	*
1023157492	Rosen	Natalie	Minneapolis	MN	27	Certified Clinical Nurse Specialist	S	Paroxetine Hcl	Paroxetine Hcl	23	33.2	995	283.91		*					*
1023157773	Ravichandran	Sonal	Westfield	IN	18	Internal Medicine	S	Paroxetine Hcl	Paroxetine Hcl	13	39	1170	485.42		*					*
1023158961	Becker	Margaret	Great Falls	MT	30	Family Practice	S	Paroxetine Hcl	Paroxetine Hcl	14	42	1260	149.74			14	42	149.74	1260	*
1023159522	Hathiary	Nelopher	Kansas City	KS	20	Internal Medicine	S	Paroxetine Hcl	Paroxetine Hcl	21	21	584	403.93			21	21	403.93	584	*
1023159647	Binion-Brown	Kareen	Windsor	NC	37	Physician Assistant	S	Paroxetine Hcl	Paroxetine Hcl	59	129	3870	766.24	17		39	79	363.81	2370	#
1023160983	Milteer	Warren	Louisville	KY	21	Internal Medicine	S	Paroxetine Hcl	Paroxetine Hcl	14	14	419	132.91			0	0	0	0	#
1023165289	Rudyk	Mary	Wilmington	NC	37	Internal Medicine	S	Paroxetine Hcl	Paroxetine Hcl	135	227	6792	2354.34	31		118	206	2035.21	6162	#
1023166717	Roman	Joseph	College Station	TX	48	Internal Medicine	S	Paroxetine Hcl	Paroxetine Hcl	27	45	1350	301.43			27	45	301.43	1350	*
1023167608	Holcomb	Maria	Tampa	FL	12	Psychiatry	S	Paroxetine Hcl	Paroxetine Hcl	12	12	345	23.28			12	12	23.28	345	*
1023167863	Briese	Margaret	Mankato	MN	27	Certified Clinical Nurse Specialist	S	Paroxetine Hcl	Paroxetine Hcl	15	15.4	414	49.71		*					*
1023168028	Kopp	Bethel	Corning	IA	19	Internal Medicine	S	Paroxetine Hcl	Paroxetine Hcl	123	176	5171	750.58	24		112	165	701.48	4841	#
1023168820	Chung	Shing	Sacramento	CA	6	Family Practice	S	Paroxetine Hcl	Paroxetine Hcl	11	36.7	1100	203.85			11	36.7	203.85	1100	*
1023170305	Briscoe	Katina	Augusta	AR	5	Nurse Practitioner	S	Paroxetine Hcl	Paroxetine Hcl	12	14	420	89.58		*					*
1023171162	Alcocer	Victor	Oxnard	CA	6	Internal Medicine	S	Paroxetine Hcl	Paroxetine Hcl	34	54	1620	293.38			34	54	293.38	1620	*
1023171543	Vinci	Lisa	Burr Ridge	IL	17	Internal Medicine	S	Paroxetine Hcl	Paroxetine Hcl	14	15	450	88.9			14	15	88.9	450	*
1023172061	Banjo	Abimbola	Pleasanton	TX	48	Internal Medicine	S	Paroxetine Hcl	Paroxetine Hcl	21	21	630	183.19			21	21	183.19	630	*
1023172558	Gomez	Ramon	Ventura	CA	6	Family Practice	S	Paroxetine Hcl	Paroxetine Hcl	16	40	1200	234.58			16	40	234.58	1200	*
1023173077	Albertson	Brian	Corydon	IN	18	Family Practice	S	Paroxetine Hcl	Paroxetine Hcl	39	74	2178	292.61			26	50	222.02	1474	*
1023174620	Tryon	James	Albuquerque	NM	35	Family Practice	S	Paroxetine Hcl	Paroxetine Hcl	11	29	855	231.62			11	29	231.62	855	*
1023174950	Gilani	Ahmed	Quincy	MA	25	Internal Medicine	S	Paroxetine Hcl	Paroxetine Hcl	21	21	565	189.62			21	21	189.62	565	*
1023175684	Langenfeld	Sarah	Worcester	MA	25	Psychiatry	S	Paroxetine Hcl	Paroxetine Hcl	75	75	2242	441.18			24	24	173.55	720	*
1023176336	Bayley	Christopher	Colorado Springs	CO	8	Psychiatry	S	Paroxetine Hcl	Paroxetine Hcl	24	32	629	130.74		#					*
1023177409	Caggia	Josephine	Roselle Park	NJ	34	Family Practice	S	Paroxetine Hcl	Paroxetine Hcl	17	41	1226	356.68			17	41	356.68	1226	*
1023178464	Markopoulos	Michael	Del Mar	CA	6	General Practice	S	Paroxetine Hcl	Paroxetine Hcl	52	52.3	1466	920.33			13	13	159.38	366	*
1023179090	Schock	Theodore	Hartwell	GA	13	Family Practice	S	Paroxetine Hcl	Paroxetine Hcl	27	59	1770	364.95		*					*
1023179207	Walker	Randall	Magnolia	TX	48	Family Practice	S	Paroxetine Hcl	Paroxetine Hcl	25	53	1590	380.12			25	53	380.12	1590	*
1023179538	Courtney	John	Socorro	NM	35	Psychologist, Clinical	S	Paroxetine Hcl	Paroxetine Hcl	17	38	1140	209.03			0	0	0	0	#
1023180429	Debroeck	Julius	Cypress	TX	48	Family Practice	S	Paroxetine Hcl	Paroxetine Hcl	21	43	1290	295.39			21	43	295.39	1290	*
1023180726	Galante	Lorenzo	North Haven	CT	9	Internal Medicine	S	Paroxetine Hcl	Paroxetine Hcl	38	100	3000	703.2		#					*
1023180841	Khan	Naureen	Fremont	CA	6	Psychiatry	S	Paroxetine Hcl	Paroxetine Hcl	23	47.9	1438	599.01		#					*
1023180932	Donlick	Robert	Clayton	DE	10	Family Practice	S	Paroxetine Hcl	Paroxetine Hcl	16	40	1200	185.45		#					*
1023181047	Speil	Nicoleta	Springfield	IL	17	Internal Medicine	S	Paroxetine Hcl	Paroxetine Hcl	15	45	1350	578.81			15	45	578.81	1350	*
1023181864	Simpson	Mary	Germantown	TN	47	Nurse Practitioner	S	Paroxetine Hcl	Paroxetine Hcl	83	191.6	5722	1146.42	23		68	170.6	945.7	5092	#
1023182110	Olson	Mark	Williston	ND	38	Family Practice	S	Paroxetine Hcl	Paroxetine Hcl	51	59	1679	370.98	11	#					*
1023182532	Clarin	Arnel	Detroit	MI	26	Family Practice	S	Paroxetine Hcl	Paroxetine Hcl	12	20.1	603	103.95		*					*
1023183126	Moadel	Yahya	Rockville Centre	NY	36	Psychiatry	S	Paroxetine Hcl	Paroxetine Hcl	27	62	1860	308.16		#					*
1023183282	Alvarez	Carlos	Bakersfield	CA	6	Physician Assistant	S	Paroxetine Hcl	Paroxetine Hcl	19	33	990	308.03			19	33	308.03	990	*
1023183480	Schwartz	Alan	Santa Ana	CA	6	Internal Medicine	S	Paroxetine Hcl	Paroxetine Hcl	14	36	1080	262.39		*					*
1023184132	Coloma	Mara	Huntington Park	CA	6	General Practice	S	Paroxetine Hcl	Paroxetine Hcl	16	30	900	154.41		#					*
1023185915	Chu	Nancy	Henderson	NV	32	Family Practice	S	Paroxetine Hcl	Paroxetine Hcl	20	60.3	1810	509.46			20	60.3	509.46	1810	*
1023186061	Smith	Brian	Liverpool	NY	36	Family Practice	S	Paroxetine Hcl	Paroxetine Hcl	44	106	3180	726.05		#					*
1023186210	Parisis	Betty	Lynbrook	NY	36	Family Practice	S	Paroxetine Hcl	Paroxetine Hcl	23	61	1830	243.5		#					*
1023186582	Brown	Sandra	Minneapolis	MN	27	Nurse Practitioner	S	Paroxetine Hcl	Paroxetine Hcl	14	42	1260	374.8			14	42	374.8	1260	*
1023187127	Szvetecz	Frank	Grand Junction	CO	8	Psychiatry	S	Paroxetine Hcl	Paroxetine Hcl	66	71.5	2122	980.25		*					*
1023187309	Alejandro Benitez	Ausberto	Guayama	PR	72	Internal Medicine	S	Paroxetine Hcl	Paroxetine Hcl	47	65	1890	376.7			29	37	221.85	1110	*
1023188554	Alla	Lalitha	Natchitoches	LA	22	Psychiatry	S	Paroxetine Hcl	Paroxetine Hcl	28	32.5	975	305.23			13	17.5	152.73	525	*
1023189073	Tracy	Jeff	Anaheim	CA	6	Family Practice	S	Paroxetine Hcl	Paroxetine Hcl	14	46.7	1400	155.67			14	46.7	155.67	1400	*
1023189545	Sekaran	Meena	Roanoke Rapids	NC	37	Internal Medicine	S	Paroxetine Hcl	Paroxetine Hcl	26	56	1666	342.41			26	56	342.41	1666	*
1023190071	Rodriguez Martinez	Jephte	Mayaguez	PR	72	General Practice	S	Paroxetine Hcl	Paroxetine Hcl	27	37	1110	302.64		#					*
1023190220	Vander Waal	Steven	Gearhart	OR	41	Internal Medicine	S	Paroxetine Hcl	Paroxetine Hcl	13	39	1170	251.29			13	39	251.29	1170	*
1023190451	Lloyd	Edward	Acworth	GA	13	Family Practice	S	Paroxetine Hcl	Paroxetine Hcl	20	50	1500	232.1			20	50	232.1	1500	*
1023190493	Boulware	William	Liberty	MO	29	Internal Medicine	S	Paroxetine Hcl	Paroxetine Hcl	85	153	4590	1026.54	19	#					#
1023190543	Macomber	David	Minneapolis	MN	27	Internal Medicine	S	Paroxetine Hcl	Paroxetine Hcl	13	25	742	220.01		*					*
1023191285	Vail	Lisa	San Francisco	CA	6	Internal Medicine	S	Paroxetine Hcl	Paroxetine Hcl	21	21	630	293.62			21	21	293.62	630	*
1023191392	Sargent	Maria	Grayson	KY	21	Nurse Practitioner	S	Paroxetine Hcl	Paroxetine Hcl	40	66	1980	296.12		*					*
1023191871	Pilman	Mikhail	Brooklyn	NY	36	Psychiatry	S	Paroxetine Er	Paroxetine Hcl	14	22	660	1521.96		*					*
1023191871	Pilman	Mikhail	Brooklyn	NY	36	Psychiatry	S	Paroxetine Hcl	Paroxetine Hcl	278	330	9890	2311.98	33		227	273	1684.19	8180	#
1023191889	Sheffield	Teresa	Tompkinsville	KY	21	Nurse Practitioner	S	Paroxetine Hcl	Paroxetine Hcl	29	60.7	1805	211.38			12	33.7	97.94	995	*
1023192234	Ricketts	Randall	Mission Viejo	CA	6	Family Practice	S	Paroxetine Hcl	Paroxetine Hcl	17	51	1530	731.56			17	51	731.56	1530	*
1023192994	Stall	Tamra	Hot Springs	VA	51	Family Practice	S	Paroxetine Hcl	Paroxetine Hcl	26	38	1140	206.87			14	26	160.94	780	*
1023193430	Martinez	Evangelina	Monterey	CA	6	Family Practice	S	Paroxetine Hcl	Paroxetine Hcl	24	69.5	2086	556.15			24	69.5	556.15	2086	*
1023193695	Duke	Ezekiel	Abilene	TX	48	Family Practice	S	Paroxetine Hcl	Paroxetine Hcl	28	44	1320	461.09		#					*
1023193828	Emery	Kim	Dayton	WA	53	Physician Assistant	S	Paroxetine Hcl	Paroxetine Hcl	25	47	1410	235.74		*					*
1023194636	Boyd	Jeffrey	Umatilla	FL	12	Physician Assistant	S	Paroxetine Hcl	Paroxetine Hcl	20	50	1500	366.18			20	50	366.18	1500	*
1023195112	Lee	Kenneth	Ocala	FL	12	Family Practice	S	Paroxetine Hcl	Paroxetine Hcl	44	130	3887	1703.81	12		44	130	1703.81	3887		12
1023195724	Stanfield	Jonathan	Opp	AL	1	Family Practice	S	Paroxetine Hcl	Paroxetine Hcl	105	151	4341	1666.26	21		91	125	1300.12	3561	#
1023195765	Simpson	Christine	Milford	CT	9	Nurse Practitioner	S	Paroxetine Hcl	Paroxetine Hcl	14	38	1140	141.9		*					*
1023196185	Weiss	Michael	Walnut Creek	CA	6	Internal Medicine	S	Paroxetine Hcl	Paroxetine Hcl	20	64.3	1920	396.73			20	64.3	396.73	1920	*
1023196763	Gonzalez	Daniel	Folsom	CA	6	Family Practice	S	Paroxetine Hcl	Paroxetine Hcl	14	19.7	590	150.99		#					*
1023196870	Jhaveri, Do	Soham	Fremont	CA	6	Internal Medicine	S	Paroxetine Hcl	Paroxetine Hcl	12	36	1080	260.98		*					*
1023196904	Justin	Michael	Cincinnati	OH	39	Internal Medicine	S	Paroxetine Hcl	Paroxetine Hcl	32	58	1740	366.17			14	28	204.54	840	*
1023197688	Harkrader	Carol	Purcellville	VA	51	Psychiatry & Neurology	T	Paroxetine Hcl	Paroxetine Hcl	13	13	390	110.42			0	0	0	0	#
1023198124	Cory	Elizabeth	Easthampton	MA	25	Nurse Practitioner	S	Paroxetine Hcl	Paroxetine Hcl	16	30	900	244.03		#					*
1023198801	Adeyemo	Adenike	Bronx	NY	36	Internal Medicine	S	Paroxetine Hcl	Paroxetine Hcl	25	27	810	142.64			0	0	0	0	#
1023199064	Honaker	Christin	Louisville	KY	21	Internal Medicine	S	Paroxetine Hcl	Paroxetine Hcl	22	66	1980	418.19			22	66	418.19	1980	*
1023199825	Canfield	Charles	South Jordan	UT	49	Family Practice	S	Paroxetine Hcl	Paroxetine Hcl	15	15	391	356.81			0	0	0	0	#
1023200060	Williams	Stephanie	Minden	LA	22	Nurse Practitioner	S	Paroxetine Er	Paroxetine Hcl	11	11	330	783.2			11	11	783.2	330	*
1023200060	Williams	Stephanie	Minden	LA	22	Nurse Practitioner	S	Paroxetine Hcl	Paroxetine Hcl	28	64	1920	270.31		#					*
1023200383	Mcgaugh	Ronald	Austin	TX	48	Family Practice	S	Paroxetine Hcl	Paroxetine Hcl	15	25	750	142.7		#					*
1023200961	Bruneau	Matthew	Trinity	FL	12	Family Practice	S	Paroxetine Hcl	Paroxetine Hcl	29	81	2430	761.7		#					*
1023204534	Shackelford	Jason	Jenkintown	PA	42	Internal Medicine	S	Paroxetine Hcl	Paroxetine Hcl	24	44	1320	559.24			24	44	559.24	1320	*
1023204641	Roxas	Rodrigo	Bangor	ME	23	Family Practice	S	Paroxetine Hcl	Paroxetine Hcl	35	51	1502	446.38			22	38	166	1112	*
1023205465	Thampy	Anita	Maple Grove	MN	27	Psychiatry	S	Paroxetine Hcl	Paroxetine Hcl	28	32	960	269.47			13	13	130.42	390	*
1023205887	Mira	Tamader	Brooklyn	MD	24	Internal Medicine	S	Paroxetine Hcl	Paroxetine Hcl	27	59	1770	357.18		#					*
1023207016	Meredith	James	New Smyrna Beach	FL	12	General Practice	S	Paroxetine Hcl	Paroxetine Hcl	16	34	1020	266.87		#					*
1023207040	Weber	Kristi	York	NE	31	Nurse Practitioner	S	Paroxetine Hcl	Paroxetine Hcl	60	68.6	2029	546.82			33	41.4	342.86	1213	*
1023207263	Stein	Shani	Hackensack	NJ	34	Psychiatry	S	Paroxetine Hcl	Paroxetine Hcl	29	29	870	161.86		#					*
1023207784	Lanning	Lisa	Florence	SC	45	Family Practice	S	Paroxetine Hcl	Paroxetine Hcl	25	39.6	1156	313.88			11	11	78.13	298	*
1023208733	Allen	Sweet	North Vernon	IN	18	Internal Medicine	S	Paroxetine Hcl	Paroxetine Hcl	23	23	690	445.6			23	23	445.6	690	*
1023209525	Higgins	Kim	Fort Worth	TX	48	Family Practice	S	Paroxetine Hcl	Paroxetine Hcl	81	109	3249	1799.91	13		81	109	1799.91	3249		13
1023210317	Rodonaia	Grigoriy	Beaumont	TX	48	Family Practice	S	Paroxetine Hcl	Paroxetine Hcl	15	23	690	114.72			15	23	114.72	690	*
1023211521	Taylor	Floye	Bryant	AR	5	Nurse Practitioner	S	Paroxetine Hcl	Paroxetine Hcl	24	24	720	101.98			11	11	24.84	330	*
1023211752	Gasow	Jana	Tacoma	WA	53	Internal Medicine	S	Paroxetine Hcl	Paroxetine Hcl	17	25	728	178.11			17	25	178.11	728	*
1023213238	Lloyd	Aaron	Pueblo	CO	8	Family Practice	S	Paroxetine Hcl	Paroxetine Hcl	50	144	4287	1255.04	16		37	107	735.28	3177	#
1023214400	Pearson	Jocelyn	Kansas City	MO	29	Psychiatry	S	Paroxetine Hcl	Paroxetine Hcl	38	48	1440	566.88		*					*
1023214418	Syed	Amer	Jersey City	NJ	34	Internal Medicine	S	Paroxetine Hcl	Paroxetine Hcl	16	28	820	423.68		#					*
1023214574	Kachowski	Larisa	Pine Bluff	AR	5	Family Practice	S	Paroxetine Hcl	Paroxetine Hcl	41	79.1	2354	390.01			41	79.1	390.01	2354	*
1023215886	Thatikonda	Narender	Ovid	MI	26	Internal Medicine	S	Paroxetine Hcl	Paroxetine Hcl	26	30.5	912	332.02			26	30.5	332.02	912	*
1023216173	Set Agayan	Yervand	Glendale	CA	6	Family Practice	S	Paroxetine Hcl	Paroxetine Hcl	137	161	4830	891.7	15		89	109	641.07	3270	*
1023216280	Aguirre	Esther	Albany	NY	36	Nurse Practitioner	S	Paroxetine Er	Paroxetine Hcl	16	16	480	596.61			16	16	596.61	480	*
1023216280	Aguirre	Esther	Albany	NY	36	Nurse Practitioner	S	Paroxetine Hcl	Paroxetine Hcl	163	167	5010	1066.36	21		97	99	478.45	2970	#
1023217437	Wormack	Cassandra	Okemos	MI	26	Family Practice	S	Paroxetine Hcl	Paroxetine Hcl	46	46	1146	556.77			26	26	136.71	553	*
1023217528	Boehmer	Eric	Mequon	WI	55	Family Practice	S	Paroxetine Hcl	Paroxetine Hcl	27	53	1590	491.42			15	41	434.66	1230	*
1023217775	Colacioppo Saavedra	Ricardo	San Juan	PR	72	Cardiology	S	Paroxetine Hcl	Paroxetine Hcl	22	24	720	102.02			22	24	102.02	720	*
1023218005	Eckert	Andrew	Dillsburg	PA	42	Internal Medicine	S	Paroxetine Hcl	Paroxetine Hcl	17	51	1530	487.26			17	51	487.26	1530	*
1023218328	Garcia	Lilliam	Fort Lauderdale	FL	12	Internal Medicine	S	Paroxetine Hcl	Paroxetine Hcl	40	114	3420	660.44	12		40	114	660.44	3420		12
1023218757	Padua	Alan Valente	Saint Louis	MO	29	Family Practice	S	Paroxetine Hcl	Paroxetine Hcl	36	86	2580	311.04			36	86	311.04	2580	*
1023221462	Schank	Sandra	Sacremento	CA	6	Psychiatry	S	Paroxetine Hcl	Paroxetine Hcl	79	97	2884	928.98			39	39	436.18	1170	*
1023224151	Madden	Robert	Rome	GA	13	Internal Medicine	S	Paroxetine Hcl	Paroxetine Hcl	37	79	2370	734.09			26	68	676.07	2040	*
1023224870	Costakis	Anna	Glen Oaks	NY	36	Psychiatry	S	Paroxetine Hcl	Paroxetine Hcl	11	11	330	188.46			0	0	0	0	#
1023225059	Chong	Kyong	Richmond	VA	51	Internal Medicine	S	Paroxetine Hcl	Paroxetine Hcl	15	35	1050	270.96			15	35	270.96	1050	*
1023225836	Lebens	Michael	Templeton	CA	6	Family Practice	S	Paroxetine Hcl	Paroxetine Hcl	16	48	1440	416.28			16	48	416.28	1440	*
1023227030	Ahmed	Kashif	Mcdonough	GA	13	Family Practice	S	Paroxetine Hcl	Paroxetine Hcl	19	47.9	1438	351.51		#					*
1023227063	Davila	Samuel	Fort Worth	TX	48	Internal Medicine	S	Paroxetine Hcl	Paroxetine Hcl	35	97	2910	1073.91		#					*
1023227741	Biever	Matthew	Lancaster	PA	42	Psychiatry	S	Paroxetine Hcl	Paroxetine Hcl	19	35.2	1057	187.9		*					*
1023228988	Cobiella	Jose	Homestead	FL	12	Internal Medicine	S	Paroxetine Hcl	Paroxetine Hcl	39	41	1230	231.18			39	41	231.18	1230	*
1023229242	Harris	Elizabeth	Bronx	NY	36	Internal Medicine	S	Paroxetine Hcl	Paroxetine Hcl	11	13	390	25.88			11	13	25.88	390	*
1023229424	Scott	Barbara	Everett	WA	53	Nurse Practitioner	S	Paroxetine Hcl	Paroxetine Hcl	15	19	570	193.55		*					*
1023230968	Bilyeu	Joe	Petersburg	IL	17	Family Practice	S	Paroxetine Hcl	Paroxetine Hcl	55	75	2250	805.16			55	75	805.16	2250	*
1023231008	Weaver	Eric	Fremont	MI	26	Family Practice	S	Paroxetine Hcl	Paroxetine Hcl	13	37	1110	214.81		*					*
1023231057	Dhingra	Meenakshi	Clovis	CA	6	Family Practice	S	Paroxetine Hcl	Paroxetine Hcl	21	29	870	302.23			21	29	302.23	870	*
1023231131	Ramos	Carlos	San Sebastian	PR	72	Internal Medicine	S	Paroxetine Hcl	Paroxetine Hcl	98	120	3578	615.33	16		66	74	360.17	2198	*
1023232162	Barrios	Charles	Lakeland	FL	12	Psychiatry	S	Paroxetine Hcl	Paroxetine Hcl	55	105	3125	875.19	15		15	35	180.15	1050	*
1023233418	Sembrano-Navarro	Catherine	Crystal River	FL	12	Family Practice	S	Paroxetine Hcl	Paroxetine Hcl	47	133	3990	769.65	18		47	133	769.65	3990		18
1023233426	Bartky	Eric	Livingston	NJ	34	Neuropsychiatry	S	Paroxetine Hcl	Paroxetine Hcl	16	20.1	580	162.98		*					*
1023234028	Carreras	Aileen	San Juan	PR	72	General Practice	S	Paroxetine Hcl	Paroxetine Hcl	11	33	990	244.47			11	33	244.47	990	*
1023234341	Martinez	Jesse	Dallas	TX	48	Physician Assistant	S	Paroxetine Hcl	Paroxetine Hcl	38	71.1	2132	547.49	18	#					#
1023234507	Bereao	Juan	Miami	FL	12	Internal Medicine	T	Paroxetine Hcl	Paroxetine Hcl	25	31	930	386.29			25	31	386.29	930	*
1023234812	El Henawi	Iglal	Hemet	CA	6	General Practice	S	Paroxetine Hcl	Paroxetine Hcl	39	91	2708	636.39	11	#					*
1023236536	Oldham	Staci	Magdalena	NM	35	Nurse Practitioner	S	Paroxetine Hcl	Paroxetine Hcl	17	39	1170	133.3		#					*
1023236569	Blau	Karen	Commack	NY	36	Internal Medicine	S	Paroxetine Hcl	Paroxetine Hcl	11	11	142	71.93			11	11	71.93	142	*
1023237625	Garcia	Juan	Las Marias	PR	72	General Practice	S	Paroxetine Hcl	Paroxetine Hcl	12	12	360	52.7			12	12	52.7	360	*
1023239001	Rodriguez	Jorge	Yauco	PR	72	General Practice	S	Paroxetine Hcl	Paroxetine Hcl	32	44	1320	215.75		#					*
1023239118	Steinhauser	Tova	San Diego	CA	6	Family Practice	S	Paroxetine Hcl	Paroxetine Hcl	11	33	990	191.88			11	33	191.88	990	*
1023239258	Gorham	Stephanie	Belvidere	IL	17	Family Practice	S	Paroxetine Hcl	Paroxetine Hcl	38	88	2632	459.4		#					*
1023239407	Boss	Diana	Portland	OR	41	Internal Medicine	S	Paroxetine Hcl	Paroxetine Hcl	13	34.5	1036	403.65		*					*
1023240652	Oberoi	Dipika	Evanston	IL	17	Internal Medicine	S	Paroxetine Hcl	Paroxetine Hcl	16	46	1365	191.36			16	46	191.36	1365	*
1023245479	Singh	Tara	Lake Ronkonkoma	NY	36	Internal Medicine	S	Paroxetine Hcl	Paroxetine Hcl	13	39	1170	211.29			13	39	211.29	1170	*
1023246550	Payne	Matthew	Idaho Falls	ID	16	Family Practice	S	Paroxetine Hcl	Paroxetine Hcl	20	50.5	1487	217.39			20	50.5	217.39	1487	*
1023246949	Jackson	Amie	Cincinnati	OH	39	Hematology-Oncology	S	Paroxetine Hcl	Paroxetine Hcl	11	13	390	83.5			11	13	83.5	390	*
1023247202	Lopez	Gustavo	Tolleson	AZ	4	Family Practice	S	Paroxetine Hcl	Paroxetine Hcl	17	51	1530	620.98		#					*
1023249406	Udom	Chieke	Medford	MA	25	Internal Medicine	S	Paroxetine Hcl	Paroxetine Hcl	14	14	224	118.79			14	14	118.79	224	*
1023249877	Mills	Jessica	Flagstaff	AZ	4	Nurse Practitioner	S	Paroxetine Hcl	Paroxetine Hcl	23	29	841	288.96		#					*
1023249976	Williams	Lindsey	Suffolk	VA	51	Physician Assistant	S	Paroxetine Hcl	Paroxetine Hcl	18	54	1620	563.98		#					*
1023250560	Rodriguez	Jason	Denver	CO	8	Psychiatry	S	Paroxetine Hcl	Paroxetine Hcl	15	21	510	193.04		*					*
1023251527	Vig	Mark	Tyler	TX	48	Internal Medicine	S	Paroxetine Hcl	Paroxetine Hcl	17	31	930	126.24			17	31	126.24	930	*
1023251659	Broussard	Blaine	Alexandria	LA	22	Internal Medicine	S	Paroxetine Hcl	Paroxetine Hcl	29	31	930	167.05			29	31	167.05	930	*
1023251949	Bollinger	Heather	Kansas City	MO	29	Family Practice	S	Paroxetine Hcl	Paroxetine Hcl	33	89	2670	692.26	11		33	89	692.26	2670		11
1023252129	Johnson	Pamela	Baltimore	MD	24	Nurse Practitioner	S	Paroxetine Hcl	Paroxetine Hcl	17	17.2	503	193.91			0	0	0	0	#
1023252269	Jordan	Natalie	Fort Smith	AR	5	Psychiatry	S	Paroxetine Hcl	Paroxetine Hcl	20	20	574	137.91			0	0	0	0	#
1023253119	Dozier	Selena	Union City	TN	47	Family Practice	S	Paroxetine Hcl	Paroxetine Hcl	38	80	2400	330.57	12	#					#
1023254471	Howard-Gurley	Sheilkeela	Tempe	AZ	4	Nurse Practitioner	S	Paroxetine Hcl	Paroxetine Hcl	35	43	1230	291.65			14	14	56.54	420	*
1023256872	Drinnan	Nina	Sellersville	PA	42	Nurse Practitioner	S	Paroxetine Hcl	Paroxetine Hcl	24	26	780	289.28			0	0	0	0	#
1023257037	Dixon	Gloria	Albuquerque	NM	35	Nurse Practitioner	S	Paroxetine Hcl	Paroxetine Hcl	12	14	414	93.08		*					*
1023257086	Sullivan	Monica	Lakeside Park	KY	21	Family Practice	S	Paroxetine Hcl	Paroxetine Hcl	17	43	1290	220.39		#					*
1023257599	Miller	Jeremiah	Sophia	WV	54	Family Practice	S	Paroxetine Hcl	Paroxetine Hcl	20	46	1380	235.55		#					*
1023258274	Lukose	Ludy	Cumming	GA	13	Internal Medicine	S	Paroxetine Hcl	Paroxetine Hcl	15	45	1350	312.14		#					*
1023259090	Taranto	Katie	Covington	LA	22	Internal Medicine	S	Paroxetine Hcl	Paroxetine Hcl	50	122.4	3645	932.07	13	#					#
1023259744	Rahman	Salman	Middleburg Heights	OH	39	Internal Medicine	S	Paroxetine Hcl	Paroxetine Hcl	17	17	510	182.54			17	17	182.54	510	*
1023259801	Leo	Joseph	Scranton	PA	42	Hospitalist	S	Paroxetine Hcl	Paroxetine Hcl	69	127	3790	818.6	19		69	127	818.6	3790		19
1023260320	Connick	Julie	Beverly	MA	25	Nurse Practitioner	S	Paroxetine Hcl	Paroxetine Hcl	11	31	930	88.29		*					*
1023261195	Campos	Hedy	Fredericksburg	VA	51	Nurse Practitioner	S	Paroxetine Hcl	Paroxetine Hcl	17	33	979	615.99			17	33	615.99	979	*
1023265238	Davis	Patrice	Bethesda	MD	24	Nurse Practitioner	S	Paroxetine Hcl	Paroxetine Hcl	26	28	840	217.67		*					*
1023266426	Falcao	Rodrigo	Miami	FL	12	Psychiatry	S	Paroxetine Hcl	Paroxetine Hcl	15	15	450	81.33		*					*
1023266533	Kassawat	Muhannad	North Lima	OH	39	Psychiatry	S	Paroxetine Hcl	Paroxetine Hcl	16	16	451	154.12	13		0	0	0	0		0
1023268869	Nyamu	Samuel	Mission Hills	CA	6	Internal Medicine	S	Paroxetine Hcl	Paroxetine Hcl	29	49	1468	628.12		#					*
1023269438	Masid	Elba	Saint Cloud	FL	12	Family Practice	S	Paroxetine Hcl	Paroxetine Hcl	31	75	2224	495.04	11	#					*
1023269768	Kern	Katie	Renton	WA	53	Nurse Practitioner	S	Paroxetine Hcl	Paroxetine Hcl	12	34	1020	175.91		*					*
1023269982	Garcia Campos	Alycia	Bakersfield	CA	6	Family Practice	S	Paroxetine Hcl	Paroxetine Hcl	37	61	1830	250.03		#					*
1023270030	Vaughan	Gregory	Auburn	CA	6	Family Practice	S	Paroxetine Hcl	Paroxetine Hcl	11	33	990	209.99			11	33	209.99	990	*
1023270741	Proy	Vincent	Corry	PA	42	Family Practice	S	Paroxetine Hcl	Paroxetine Hcl	13	33	990	251.38			13	33	251.38	990	*
1023271954	Adefabi	Bukie	Fort Mill	SC	45	Family Practice	S	Paroxetine Hcl	Paroxetine Hcl	39	77	2310	563.36			39	77	563.36	2310	*
1023273109	Schneider	William	Decatur	GA	13	Psychiatry	S	Paroxetine Hcl	Paroxetine Hcl	11	11	330	121.31		*					*
1023273463	Haddad	Nader	Yuma	AZ	4	Obstetrics & Gynecology	S	Paroxetine Hcl	Paroxetine Hcl	11	13	390	83.47		*					*
1023273927	Horne-Barfield	Sarah	Monroe	NC	37	Nurse Practitioner	S	Paroxetine Hcl	Paroxetine Hcl	12	30	900	252.28			12	30	252.28	900	*
1023274024	Kerr	Christy	Stephenville	TX	48	Family Practice	S	Paroxetine Hcl	Paroxetine Hcl	19	57	1710	361.87		#					*
1023275161	Saxena	Parul	Macedon	NY	36	Family Practice	S	Paroxetine Hcl	Paroxetine Hcl	29	65	1950	683.65		#					*
1023275195	Tong	Ka-Yan	Metairie	LA	22	Family Practice	S	Paroxetine Hcl	Paroxetine Hcl	31	65	1950	483.3			31	65	483.3	1950	*
1023276326	Eastek	Stephanie	Youngstown	OH	39	Nurse Practitioner	S	Paroxetine Hcl	Paroxetine Hcl	12	12	359	221.98			0	0	0	0	#
1023278082	Kenyon Savard	Giuseppina	Niagara Falls	NY	36	Family Practice	S	Paroxetine Hcl	Paroxetine Hcl	16	32	960	147.11			16	32	147.11	960	*
1023278272	Doehne	Karin	Falmouth	ME	23	Internal Medicine	S	Paroxetine Hcl	Paroxetine Hcl	15	31	930	255.3			15	31	255.3	930	*
1023278314	Roberts	Pomai	National City	CA	6	Family Practice	S	Paroxetine Hcl	Paroxetine Hcl	26	46	1369	561.72		#					*
1023278389	O'reilly	Jennifer	Norwich	NY	36	Family Practice	S	Paroxetine Hcl	Paroxetine Hcl	25	63	1890	367		#					*
1023278793	Carnes	Jason	Huntersville	NC	37	Internal Medicine	S	Paroxetine Hcl	Paroxetine Hcl	28	44	1320	464.22			28	44	464.22	1320	*
1023278983	Nguyen	Thinh	Barling	AR	5	Family Practice	S	Paroxetine Hcl	Paroxetine Hcl	21	25.8	774	184.16			0	0	0	0	#
1023281185	Campbell	Aniko	Ripley	TN	47	Nurse Practitioner	S	Paroxetine Hcl	Paroxetine Hcl	57	80	2385	869.88	13	*					*
1023281508	Swinney	Christy	Big Stone Gap	VA	51	Nurse Practitioner	S	Paroxetine Hcl	Paroxetine Hcl	53	83	2490	789.18	11	#					*
1023282613	Mai	Tina	San Antonio	TX	48	Psychiatry	S	Paroxetine Hcl	Paroxetine Hcl	22	32	933	181.99			0	0	0	0	#
1023283710	Lemdja	Mimo	Camden	AR	5	Family Practice	S	Paroxetine Cr	Paroxetine Hcl	11	11	330	557.94			11	11	557.94	330	*
1023283710	Lemdja	Mimo	Camden	AR	5	Family Practice	S	Paroxetine Hcl	Paroxetine Hcl	13	17	385	161.38		*					*
1023284684	Markham	Terri	Loveland	CO	8	Nurse Practitioner	S	Paroxetine Hcl	Paroxetine Hcl	31	31	828	1041.9			31	31	1041.9	828	*
1023285228	Hayes	John	Mobile	AL	1	Nurse Practitioner	S	Paroxetine Hcl	Paroxetine Hcl	34	56	1656	406.05			0	0	0	0	#
1023285889	Denman	Charles	Paradise	CA	6	Internal Medicine	S	Paroxetine Hcl	Paroxetine Hcl	11	15	450	70.9		*					*
1023287653	Flores	Manuel	Laredo	TX	48	Nurse Practitioner	S	Paroxetine Hcl	Paroxetine Hcl	15	17	510	202.85		*					*
1023287745	Campbell	William	Homewood	IL	17	Family Practice	S	Paroxetine Hcl	Paroxetine Hcl	21	27	810	277.58		*					*
1023288305	Steele	Gerri	Carlisle	PA	42	Internal Medicine	S	Paroxetine Hcl	Paroxetine Hcl	24	70	2100	380.66		#					*
1023289121	Bhaskaran	Dharmendra	Lancaster	SC	45	Internal Medicine	S	Paroxetine Hcl	Paroxetine Hcl	12	34	1020	165.17			12	34	165.17	1020	*
1023289238	Sanchez	Wilmer	Lajas	PR	72	General Practice	S	Paroxetine Hcl	Paroxetine Hcl	11	11	330	62.35		*					*
1023294527	Cole	Samuel	Oxford	MS	28	Obstetrics & Gynecology	S	Paroxetine Hcl	Paroxetine Hcl	11	11	330	40.79		*					*
1023296936	Kasaryan	Hrach	Teaneck	NJ	34	Cardiology	S	Paroxetine Hcl	Paroxetine Hcl	12	36	1080	303.4			12	36	303.4	1080	*
1023297587	Goyal	Yatish	Medina	OH	39	Internal Medicine	S	Paroxetine Er	Paroxetine Hcl	19	19	511	1823.99			19	19	1823.99	511	*
1023297587	Goyal	Yatish	Medina	OH	39	Internal Medicine	S	Paroxetine Hcl	Paroxetine Hcl	89	120	3109	818.4	13		76	107	707.03	2735	#
1023297702	Cruz-Luna	Sara	Clearwater	FL	12	Internal Medicine	S	Paroxetine Hcl	Paroxetine Hcl	11	33	990	131.81			11	33	131.81	990	*
1023297967	Galera	Rigel	Marysville	MI	26	Family Practice	S	Paroxetine Hcl	Paroxetine Hcl	49	53.3	1596	425.71			27	31.3	255	936	*
1023297983	Quinlan	Christine	Suffern	NY	36	Nurse Practitioner	S	Paroxetine Hcl	Paroxetine Hcl	14	42	1260	207.27		#					*
1023298445	Singh	Abhinav	Greenwood	IN	18	Internal Medicine	S	Paroxetine Hcl	Paroxetine Hcl	13	36	1080	232.7		*					*
1023299435	Ivey-Brown	Jacqueline	Oak Lawn	IL	17	Internal Medicine	S	Paroxetine Hcl	Paroxetine Hcl	11	11	330	47.63			11	11	47.63	330	*
1023300449	Patel	Mohita	Frisco	TX	48	Family Practice	S	Paroxetine Hcl	Paroxetine Hcl	25	75	2250	383.01			25	75	383.01	2250	*
1023301801	Kim	Edward	Birmingham	AL	1	Internal Medicine	S	Paroxetine Hcl	Paroxetine Hcl	14	38	1140	300.21			14	38	300.21	1140	*
1023303922	Lyles Mckelvy	Starla	Victorville	CA	6	Psychiatry & Neurology	T	Paroxetine Hcl	Paroxetine Hcl	21	21	630	225.1		#					*
1023306388	Lane	Ashley	Bolivar	MO	29	Obstetrics & Gynecology	S	Paroxetine Hcl	Paroxetine Hcl	12	14	420	54.89			0	0	0	0	#
1023306834	Perry	Rochelle	Burnsville	MN	27	Nurse Practitioner	S	Paroxetine Hcl	Paroxetine Hcl	11	11	330	32.55			11	11	32.55	330	*
1023306867	Splawska	Amy	Saugus	MA	25	Nurse Practitioner	S	Paroxetine Hcl	Paroxetine Hcl	23	23	690	469.93			23	23	469.93	690	*
1023308038	Tsewang	Namgyal	Reading	MA	25	Family Practice	S	Paroxetine Hcl	Paroxetine Hcl	15	29	870	255.09			15	29	255.09	870	*
1023308160	Chirdon	Timothy	Strongsville	OH	39	Family Practice	S	Paroxetine Hcl	Paroxetine Hcl	15	37	1110	278.75			15	37	278.75	1110	*
1023308954	Jahner	Scott	Tacoma	WA	53	Nurse Practitioner	S	Paroxetine Hcl	Paroxetine Hcl	11	11	330	89.96			0	0	0	0	#
1023310018	Maher	Janet	Corpus Christi	TX	48	Nurse Practitioner	S	Paroxetine Hcl	Paroxetine Hcl	26	26	780	517.73			26	26	517.73	780	*
1023311040	Dubin	Stephen	Las Vegas	NV	32	General Practice	S	Paroxetine Hcl	Paroxetine Hcl	15	17	405	75.42		#					*
1023313152	Ortega	Maria	Miami	FL	12	Nurse Practitioner	S	Paroxetine Hcl	Paroxetine Hcl	37	93	2790	720.95	13	#					#
1023314812	Morris	April	East Lansing	MI	26	Nurse Practitioner	S	Paroxetine Hcl	Paroxetine Hcl	14	24	720	165.42			14	24	165.42	720	*
1023315918	Ilkhani	Ladan	Brick	NJ	34	Internal Medicine	S	Paroxetine Hcl	Paroxetine Hcl	33	72	2160	624.99			33	72	624.99	2160	*
1023317880	Bryant	Jing	Louisville	KY	21	Family Practice	S	Paroxetine Hcl	Paroxetine Hcl	28	72	2160	328.9			15	43	179.95	1290	*
1023317955	Ocampo	Melanie	Las Vegas	NV	32	Nurse Practitioner	S	Paroxetine Hcl	Paroxetine Hcl	32	39.1	1174	263.17		*					*
1023320231	Haddad	Raed	Dearborn	MI	26	Internal Medicine	S	Paroxetine Hcl	Paroxetine Hcl	17	31	930	180.25			17	31	180.25	930	*
1023321585	Engel-Brower	Johanna	Waukee	IA	19	Family Practice	S	Paroxetine Hcl	Paroxetine Hcl	25	39	1170	379.33		#					*
1023322260	Tavarez Gonzalez	Huber	Isabela	PR	72	General Practice	S	Paroxetine Hcl	Paroxetine Hcl	92	112	3360	718.79	12		80	100	619.12	3000	#
1023322567	Baweja	Priyanka	Carbondale	IL	17	Psychiatry & Neurology	T	Paroxetine Hcl	Paroxetine Hcl	16	28	840	264.4		#					*
1023322856	Hartwig	Laura	Boise	ID	16	Nurse Practitioner	S	Paroxetine Hcl	Paroxetine Hcl	19	19.4	583	175.81		#					*
1023324035	Herndon	David	New Port Richey	FL	12	Family Practice	S	Paroxetine Hcl	Paroxetine Hcl	36	102	3060	417.28	12	#					*
1023324415	Cooper	Kara	Forest Grove	OR	41	Nurse Practitioner	S	Paroxetine Hcl	Paroxetine Hcl	26	42	1260	447.92			26	42	447.92	1260	*
1023325362	Teichman	Peter	Medford	OR	41	Family Practice	S	Paroxetine Hcl	Paroxetine Hcl	26	56.2	1662	676.74	13		26	56.2	676.74	1662		13
1023326386	James	Matthew	Port Angeles	WA	53	Physician Assistant	S	Paroxetine Hcl	Paroxetine Hcl	13	15	450	97.97			13	15	97.97	450	*
1023326410	Espinal	Javier	Tamarac	FL	12	Internal Medicine	S	Paroxetine Hcl	Paroxetine Hcl	19	21	630	75.48			19	21	75.48	630	*
1023327483	Roesch	Robbie	Mount Clemens	MI	26	Physician Assistant	S	Paroxetine Hcl	Paroxetine Hcl	11	27	810	230.05		*					*
1023329026	Pellow	Danielle	Ames	IA	19	Internal Medicine	S	Paroxetine Hcl	Paroxetine Hcl	12	32	960	114.59			12	32	114.59	960	*
1023329042	Chaturvedi	Manisha	De Pere	WI	55	Family Practice	S	Paroxetine Hcl	Paroxetine Hcl	27	53	1589	607.33		#					*
1023334596	Franada	Lariven	Aurora	IL	17	Internal Medicine	S	Paroxetine Hcl	Paroxetine Hcl	11	31	930	126.54		*					*
1023334869	Stiffler	Jon	San Diego	CA	6	Psychiatry	S	Paroxetine Hcl	Paroxetine Hcl	18	20	600	361.26			18	20	361.26	600	*
1023335882	Wang	Da	Flushing	NY	36	Psychiatry	S	Paroxetine Hcl	Paroxetine Hcl	272	282	8445	1436.72	31		259	269	1373.6	8055	#
1023336096	Patel	Dupal	Charlotte	NC	37	Family Practice	S	Paroxetine Hcl	Paroxetine Hcl	15	21	630	123.26			15	21	123.26	630	*
1023336542	Housman	Abby	Chickasha	OK	40	Family Practice	S	Paroxetine Hcl	Paroxetine Hcl	51	67	1967	418.57			21	31	130.5	930	*
1023336724	Walker	Matthew	Walker	LA	22	Family Practice	S	Paroxetine Hcl	Paroxetine Hcl	42	76	2280	364.79			25	49	216.21	1470	*
1023337185	Johnson	Brett	Travis Afb	CA	6	Family Practice	S	Paroxetine Hcl	Paroxetine Hcl	16	34	1020	161.99		*					*
1023338233	Taylor	Mark	Poulsbo	WA	53	Nurse Practitioner	S	Paroxetine Hcl	Paroxetine Hcl	28	78	2340	618.85			28	78	618.85	2340	*
1023339801	Heincelman	Sarah	Moncks Corner	SC	45	Family Practice	S	Paroxetine Hcl	Paroxetine Hcl	13	29	870	309.02		*					*
1023341138	Lacourse	Jennifer	Plainville	MA	25	Nurse Practitioner	S	Paroxetine Hcl	Paroxetine Hcl	15	19	570	207.26			15	19	207.26	570	*
1023344371	Grillo	Jennifer	Fredericksburg	VA	51	Nurse Practitioner	S	Paroxetine Hcl	Paroxetine Hcl	18	52	1544	270.2			18	52	270.2	1544	*
1023345204	Coleman	Nelda	San Diego	CA	6	Nurse Practitioner	S	Paroxetine Hcl	Paroxetine Hcl	28	28	840	352.89			13	13	213.93	390	*
1023345782	Sami	Syed	Saginaw	MI	26	Family Practice	S	Paroxetine Hcl	Paroxetine Hcl	16	26	780	152.64			0	0	0	0	#
1023347358	Atai	Faith	Missouri City	TX	48	Geriatric Medicine	S	Paroxetine Hcl	Paroxetine Hcl	17	39	1170	323.41			17	39	323.41	1170	*
1023348265	Schweitzer	Holly	Columbus	OH	39	Nurse Practitioner	S	Paroxetine Hcl	Paroxetine Hcl	36	36	1074	271.64		#					*
1023348711	Perkins	Michelle	Bronx	NY	36	Nurse Practitioner	S	Paroxetine Hcl	Paroxetine Hcl	48	48	1440	519.39			48	48	519.39	1440	*
1023349867	Delcid	Ricardo	Houston	TX	48	Psychiatry	S	Paroxetine Hcl	Paroxetine Hcl	18	18	416	347.27			0	0	0	0	#
1023350048	Mills	Shara	Morganfield	KY	21	Certified Clinical Nurse Specialist	S	Paroxetine Hcl	Paroxetine Hcl	14	36	1080	205.22		*					*
1023350949	Luma	Terry	Honesdale	PA	42	Family Practice	S	Paroxetine Hcl	Paroxetine Hcl	13	27	810	158.83			13	27	158.83	810	*
1023351731	Goldsmith	Allison	Traverse City	MI	26	Internal Medicine	S	Paroxetine Hcl	Paroxetine Hcl	17	27	810	145.36			17	27	145.36	810	*
1023351798	Carmichael	Katherine	Wadsworth	OH	39	Family Practice	S	Paroxetine Hcl	Paroxetine Hcl	13	39	1170	207.49			13	39	207.49	1170	*
1023354024	Bruton	Anna	Clayton	NC	37	Nurse Practitioner	S	Paroxetine Hcl	Paroxetine Hcl	29	65	1950	394.19			29	65	394.19	1950	*
1023355120	Morrow	Andrea	Clearwater	FL	12	Nurse Practitioner	S	Paroxetine Hcl	Paroxetine Hcl	12	12	340	199.15			0	0	0	0	#
1023355195	Locklear	Melissa	Rowland	NC	37	Nurse Practitioner	S	Paroxetine Hcl	Paroxetine Hcl	13	13	388	118.8		*					*
1023357274	Garrett	Donald	Richland	MS	28	Nurse Practitioner	S	Paroxetine Hcl	Paroxetine Hcl	15	33	990	327.98		*					*
1023358785	Amador	Claudia	Victoria	TX	48	Nurse Practitioner	S	Paroxetine Hcl	Paroxetine Hcl	22	54	1620	198.24			22	54	198.24	1620	*
1023359429	Colunga	Teresa	Tubac	AZ	4	Nurse Practitioner	S	Paroxetine Hcl	Paroxetine Hcl	30	46	1380	454.76		#					*
1023360864	Dailey	Jessica	Lima	OH	39	Nurse Practitioner	S	Paroxetine Hcl	Paroxetine Hcl	44	86	2580	334.3			44	86	334.3	2580	*
1023360930	Morgan	Daniel	San Jose	CA	6	Family Practice	S	Paroxetine Hcl	Paroxetine Hcl	27	69	2070	363.78			27	69	363.78	2070	*
1023361953	Day	Bethany	Newport	ME	23	Physician Assistant	S	Paroxetine Hcl	Paroxetine Hcl	22	66	1980	331.15		#					*
1023362894	Franklin	Barbara	Boulder	CO	8	Nurse Practitioner	S	Paroxetine Hcl	Paroxetine Hcl	24	54	1620	163.32			24	54	163.32	1620	*
1023363405	Howard	Josanne	Dallas	TX	48	Physician Assistant	S	Paroxetine Hcl	Paroxetine Hcl	13	37	1110	398.53		#					*
1023364106	Moen	Katrina	Washougal	WA	53	Nurse Practitioner	S	Paroxetine Hcl	Paroxetine Hcl	11	26.8	805	170.51			11	26.8	170.51	805	*
1023364445	Blattert	Sharon	Bingham Farms	MI	26	Nurse Practitioner	S	Paroxetine Hcl	Paroxetine Hcl	32	32	955	262.1		#					*
1023365137	Pita	Berta	Miami Beach	FL	12	Internal Medicine	S	Paroxetine Hcl	Paroxetine Hcl	16	26	780	338.91		*					*
1023370061	Doyle	Tiffany	Fargo	ND	38	Psychiatry	S	Paroxetine Hcl	Paroxetine Hcl	65	97	2494	657.22			31	39	198.03	754	*
1023370624	Ray	Chelsea	Munising	MI	26	Family Practice	S	Paroxetine Hcl	Paroxetine Hcl	42	98	2939	871.66	13	#					#
1023370954	Hernandez	Sherri	Merrillville	IN	18	Nurse Practitioner	S	Paroxetine Hcl	Paroxetine Hcl	30	78	2340	615.65		#					*
1023371796	Pandya	Sandeep	Maitland	FL	12	Family Practice	S	Paroxetine Hcl	Paroxetine Hcl	23	67	2010	510.74		#					*
1023372042	Chambers	Jennifer	St Petersburg	FL	12	Family Practice	S	Paroxetine Hcl	Paroxetine Hcl	17	38	1140	279.12			17	38	279.12	1140	*
1023375227	Kissin	Saul	Rochester	MN	27	Nurse Practitioner	S	Paroxetine Hcl	Paroxetine Hcl	74	86	2541	716.73			25	33	144.29	974	*
1023375573	Black	Jennifer	King Of Prussia	PA	42	Internal Medicine	S	Paroxetine Hcl	Paroxetine Hcl	13	13	390	68.74			13	13	68.74	390	*
1023375649	Raslan	Ashraf	Jersey City	NJ	34	Rheumatology	S	Paroxetine Hcl	Paroxetine Hcl	11	11	330	109.28			11	11	109.28	330	*
1023376910	Romandine Kratz	Amy	Oconto Falls	WI	55	Family Practice	S	Paroxetine Hcl	Paroxetine Hcl	19	33	975	458.88			19	33	458.88	975	*
1023377827	Chase	Lisa	Fort Dodge	IA	19	Nurse Practitioner	S	Paroxetine Hcl	Paroxetine Hcl	28	40	1200	304.01			13	25	169.45	750	*
1023378650	Miller	Kristin	El Reno	OK	40	Family Practice	S	Paroxetine Hcl	Paroxetine Hcl	32	61	1804	520.58		#					*
1023379153	Balmoria	Sandra	New Church	VA	51	Family Practice	S	Paroxetine Hcl	Paroxetine Hcl	28	78	2340	486.19		#					*
1023379997	Berquist	Eric	San Diego	CA	6	Family Practice	S	Paroxetine Hcl	Paroxetine Hcl	17	48.1	1443	311.63			17	48.1	311.63	1443	*
1023384179	Persaud	Rajesh	Saint Augustine	FL	12	General Practice	S	Paroxetine Hcl	Paroxetine Hcl	17	51	1530	292.96		#					*
1023388220	Ronayne	Shelly	Springfield	MO	29	Nurse Practitioner	S	Paroxetine Hcl	Paroxetine Hcl	40	118	3540	652.37	11		40	118	652.37	3540		11
1023395951	Hsu	Davina	Los Angeles	CA	6	Family Practice	S	Paroxetine Hcl	Paroxetine Hcl	12	40	1200	298.56			12	40	298.56	1200	*
1023396983	Shankowski	David	Corvallis	OR	41	Internal Medicine	S	Paroxetine Hcl	Paroxetine Hcl	16	16	451	111.87			16	16	111.87	451	*
1023397957	Swallows	Jacqueline	Baxter	TN	47	Nurse Practitioner	S	Paroxetine Hcl	Paroxetine Hcl	18	46	1380	332.69		#					*
1023401866	Mcintosh	Zelda	Prestonsburg	KY	21	Nurse Practitioner	S	Paroxetine Hcl	Paroxetine Hcl	132	140.3	4102	1179.62	23		39	39	223.05	1148	*
1023404043	Pickard	Bethany	Wellington	TX	48	Internal Medicine	S	Paroxetine Hcl	Paroxetine Hcl	27	31	664	325.93		#					*
1023404092	Keen	Brent	Kingston	PA	42	Family Practice	S	Paroxetine Hcl	Paroxetine Hcl	35	63	1874	433.52			16	36	250.11	1064	*
1023407251	Hansen	Mary	Statesville	NC	37	Nurse Practitioner	S	Paroxetine Hcl	Paroxetine Hcl	20	24	720	192.02		*					*
1023407269	Divers	Ashley	Camden	SC	45	Nurse Practitioner	S	Paroxetine Hcl	Paroxetine Hcl	11	17	510	74.62		*					*
1023412301	Ostler	Nathan	Queen Creek	AZ	4	Nurse Practitioner	S	Paroxetine Hcl	Paroxetine Hcl	16	48	1440	362.59		#					*
1023412947	Mccanna	Johnie	Spokane	WA	53	Pharmacist	T	Paroxetine Hcl	Paroxetine Hcl	17	27	810	115.61		#					*
1023419728	Medina	Diana	Jacksonville Beach	FL	12	Physician Assistant	S	Paroxetine Hcl	Paroxetine Hcl	12	22	633	170.43			12	22	170.43	633	*
1023420189	Hattab	Bassam	Mesa	AZ	4	Internal Medicine	S	Paroxetine Hcl	Paroxetine Hcl	31	85	2550	575.32	15	#					#
1023420890	Fay	Courtney	Chester	PA	42	Internal Medicine	S	Paroxetine Hcl	Paroxetine Hcl	20	32	932	282.24			20	32	282.24	932	*
1023420999	Vegi	Yashashree	Longview	TX	48	Internal Medicine	S	Paroxetine Hcl	Paroxetine Hcl	27	54	1620	275.13		#					*
1023421344	Madden	Jody	Monroeville	PA	42	Nurse Practitioner	S	Paroxetine Hcl	Paroxetine Hcl	39	39	273	74.99			39	39	74.99	273	*
1023421880	Simoneau	Daniel	Fall River	MA	25	Nurse Practitioner	S	Paroxetine Hcl	Paroxetine Hcl	17	21	630	185.66			0	0	0	0	#
1023422300	Cope	Pamela	Dallas	TX	48	Nurse Practitioner	S	Paroxetine Hcl	Paroxetine Hcl	11	33	990	292.96			11	33	292.96	990	*
1023422425	Lacen	Jorge	Lakeland	FL	12	General Practice	T	Paroxetine Hcl	Paroxetine Hcl	13	39	1170	150.11			0	0	0	0	#
1023422532	Bottomley	William	Phoenix	AZ	4	Family Practice	S	Paroxetine Hcl	Paroxetine Hcl	22	66	1980	1005.18		#					*
1023422607	Gendreau	Kevin	Fairhaven	MA	25	Family Practice	S	Paroxetine Hcl	Paroxetine Hcl	17	31	926	260.74			17	31	260.74	926	*
1023422623	Ali	Zeeshan	Hinsdale	IL	17	Neurology	S	Paroxetine Hcl	Paroxetine Hcl	11	17	510	203.89			11	17	203.89	510	*
1023422797	Wang	Andrew	Peoria	IL	17	Psychiatry	S	Paroxetine Hcl	Paroxetine Hcl	17	23	690	423.76			17	23	423.76	690	*
1023425386	Fadenrecht	Amanda	Pueblo West	CO	8	Nurse Practitioner	S	Paroxetine Hcl	Paroxetine Hcl	19	55	1650	276.36		#					*
1023426731	Helmick	Martie	Keyser	WV	54	Nurse Practitioner	S	Paroxetine Hcl	Paroxetine Hcl	69	178.9	5367	927.98	22	#					#
1023427952	Reilly	Lauren	Memphis	TN	47	Nurse Practitioner	S	Paroxetine Hcl	Paroxetine Hcl	28	56.2	1685	286.9			16	44	183.5	1320	*
1023428497	Macedo	Julia	Pittsburgh	PA	42	Psychiatry	S	Paroxetine Hcl	Paroxetine Hcl	21	23	676	142.35		*					*
1023428612	Bailey	Robert	Jamestown	NY	36	Family Practice	S	Paroxetine Hcl	Paroxetine Hcl	64	156	4647	970.86	14	#					#
1023429248	Villarreal	Maria	Laredo	TX	48	Nurse Practitioner	S	Paroxetine Hcl	Paroxetine Hcl	15	19	570	106			15	19	106	570	*
1023429412	Javaid	Nadia	Clovis	CA	6	Family Practice	S	Paroxetine Hcl	Paroxetine Hcl	17	33	799	338.45		*					*
1023429875	Sobrowski	Jennifer	Cleveland	OH	39	Nurse Practitioner	S	Paroxetine Hcl	Paroxetine Hcl	12	12	360	66.09			0	0	0	0	#
1023431814	Vagelatos	Amanda	Hobart	IN	18	Nurse Practitioner	S	Paroxetine Hcl	Paroxetine Hcl	14	36	1080	295.93		*					*
1023432259	Templeton	Candace	Kingston	TN	47	Nurse Practitioner	S	Paroxetine Hcl	Paroxetine Hcl	18	18	378	116.53			18	18	116.53	378	*
1023432333	Merritt	Shelley	Maryville	MO	29	Nurse Practitioner	S	Paroxetine Hcl	Paroxetine Hcl	24	44	1320	269.37			12	24	145.38	720	*
1023433232	Morrow	Lori	Spartanburg	SC	45	Nurse Practitioner	S	Paroxetine Hcl	Paroxetine Hcl	20	46	1380	401		#					*
1023433299	Holderby Acre	Beth	Canton	OK	40	Nurse Practitioner	S	Paroxetine Hcl	Paroxetine Hcl	11	13	390	96.47			11	13	96.47	390	*
1023434248	Gray	Deborah	Gallatin	TN	47	Nurse Practitioner	S	Paroxetine Hcl	Paroxetine Hcl	12	12.2	367	45.42			12	12.2	45.42	367	*
1023436995	Juvinall	Douglas	Peoria	IL	17	Neurology	S	Paroxetine Hcl	Paroxetine Hcl	11	33	990	180.93		*					*
1023437456	Koop	Carranda	Howell	MI	26	Internal Medicine	S	Paroxetine Hcl	Paroxetine Hcl	17	25	750	132.3			17	25	132.3	750	*
1023437720	Jack	Anna	Rochester	NY	36	Family Practice	S	Paroxetine Hcl	Paroxetine Hcl	22	66	1980	628.3		*					*
1023437845	Joseph	Oliver	Worcester	MA	25	Psychiatry	S	Paroxetine Hcl	Paroxetine Hcl	22	26	750	310.84		*					*
1023437886	Bennett	Lisa	Salem	OR	41	Nurse Practitioner	S	Paroxetine Hcl	Paroxetine Hcl	21	21.4	642	312.24		*					*
1023438777	Benyo	Daniel	Conyngham	PA	42	Internal Medicine	S	Paroxetine Hcl	Paroxetine Hcl	52	72.7	1732	416.53		#					*
1023440195	Duncan	Jessica	Dandridge	TN	47	Nurse Practitioner	S	Paroxetine Hcl	Paroxetine Hcl	20	42	1260	611.21		*					*
1023440666	Baker	Mary	Upper Arlington	OH	39	Nurse Practitioner	S	Paroxetine Hcl	Paroxetine Hcl	13	13	315	320.6			13	13	320.6	315	*
1023442654	Smith	Bradley	Milwaukee	WI	55	Nurse Practitioner	S	Paroxetine Hcl	Paroxetine Hcl	45	49	1421	738.36			32	36	592.31	1064	*
1023443652	Nwana	Florence	Laurel	MD	24	Nurse Practitioner	S	Paroxetine Hcl	Paroxetine Hcl	11	15	418	85.3			0	0	0	0	#
1023444049	Wagner	Cheryl	Prescott Valley	AZ	4	Nurse Practitioner	S	Paroxetine Hcl	Paroxetine Hcl	31	33	959	434.63		*					*
1023445897	Crowe	Jennifer	Grand Junction	CO	8	Nurse Practitioner	S	Paroxetine Hcl	Paroxetine Hcl	14	34	1020	126.93		*					*
1023446432	Lacayo Allen	Dorcas	Erie	PA	42	Family Practice	S	Paroxetine Hcl	Paroxetine Hcl	19	57	1710	326.97			19	57	326.97	1710	*
1023446457	Albright	Natalia	Dallas	TX	48	Nurse Practitioner	S	Paroxetine Hcl	Paroxetine Hcl	13	24.5	735	136.21		*					*
1023447695	Chandy	Jerry	Trenton	MI	26	Nurse Practitioner	S	Paroxetine Hcl	Paroxetine Hcl	15	33	990	224		*					*
1023449642	Walter	Mary	Prince Frederick	MD	24	Nurse Practitioner	S	Paroxetine Hcl	Paroxetine Hcl	38	38	1140	450.33			19	19	251.39	570	*
1023451358	Thomson	Amy	Lynnwood	WA	53	Internal Medicine	S	Paroxetine Hcl	Paroxetine Hcl	11	27	810	312.17		*					*
1023453206	Torres	Tyson	San Jose	CA	6	Psychiatry	S	Paroxetine Hcl	Paroxetine Hcl	11	13	391	87.38		*					*
1023455029	Schiele	Hailey	Minot	ND	38	Nurse Practitioner	S	Paroxetine Hcl	Paroxetine Hcl	26	26	351	106.53			13	13	76.78	169	*
1023455995	Pradeep	Nisha	Jamaica	NY	36	Nurse Practitioner	S	Paroxetine Hcl	Paroxetine Hcl	16	16	480	70.12			16	16	70.12	480	*
1023456290	Bennett	Robert	Valdosta	GA	13	Family Practice	S	Paroxetine Hcl	Paroxetine Hcl	28	42	1260	537.21			16	26	425.79	780	*
1023457231	Metz	Mica	Fortville	IN	18	Family Practice	S	Paroxetine Hcl	Paroxetine Hcl	15	43	1270	521.3		*					*
1023457355	Dorvil	Cassandra	Plymouth	MA	25	Family Practice	S	Paroxetine Hcl	Paroxetine Hcl	14	28	828	168.99			14	28	168.99	828	*
1023457868	Heyl	Scott	Pittsburgh	PA	42	Family Practice	S	Paroxetine Hcl	Paroxetine Hcl	11	27	810	182.7		*					*
1023457991	Harris	Jeffrey	Newport News	VA	51	Family Practice	S	Paroxetine Hcl	Paroxetine Hcl	11	27	810	195.93			11	27	195.93	810	*
1023458205	Wood	Alice	Mount Airy	NC	37	Physician Assistant	S	Paroxetine Hcl	Paroxetine Hcl	19	41	1208	563.32		#					*
1023458411	Scott Iriarte	Ariadne	Beverly	MA	25	Internal Medicine	S	Paroxetine Hcl	Paroxetine Hcl	12	12	340	51.25		*					*
1023459583	Dhillon	Simi	Yuma	AZ	4	Family Practice	S	Paroxetine Hcl	Paroxetine Hcl	36	95.9	2876	913.35	14		36	95.9	913.35	2876		14
1023461043	Miles	Sonya	Williamsport	PA	42	Nurse Practitioner	S	Paroxetine Hcl	Paroxetine Hcl	23	47	1410	267.6		*					*
1023465267	Bangasser	Jodi	Waverly	IA	19	Nurse Practitioner	S	Paroxetine Hcl	Paroxetine Hcl	21	21.4	590	391.15			21	21.4	391.15	590	*
1023466786	Romans	Tracy	Johnson City	TN	47	Nurse Practitioner	S	Paroxetine Hcl	Paroxetine Hcl	18	18	518	98.69			18	18	98.69	518	*
1023466927	Vanselow	Kristine	Lancaster	PA	42	Family Practice	S	Paroxetine Hcl	Paroxetine Hcl	13	19	543	126.86		*					*
1023469590	Cunningham	Sean	Muskegon	MI	26	Family Practice	S	Paroxetine Hcl	Paroxetine Hcl	11	15	432	133.6			11	15	133.6	432	*
1023469806	Kastl	Erin	Austin	MN	27	Family Practice	S	Paroxetine Hcl	Paroxetine Hcl	19	51	1486	192.76			19	51	192.76	1486	*
1023470267	Roche	Shannon	Charlotte	NC	37	Family Practice	S	Paroxetine Hcl	Paroxetine Hcl	16	26	780	224.23		*					*
1023470275	Psoinos	Daniel	Reno	NV	32	Psychiatry	S	Paroxetine Hcl	Paroxetine Hcl	16	16	480	88.99		*					*
1023473162	Weisman	Elise	Stirling	NJ	34	Nurse Practitioner	S	Paroxetine Hcl	Paroxetine Hcl	15	25	750	173.78		*					*
1023475282	Bonds	Schadrey	Las Vegas	NV	32	Nurse Practitioner	S	Paroxetine Hcl	Paroxetine Hcl	30	46	1380	284.29		#					*
1023476082	Boahemaa	Priscilla	Spring	TX	48	Nurse Practitioner	S	Paroxetine Hcl	Paroxetine Hcl	41	43	965	411.67			41	43	411.67	965	*
1023476140	Solis Lafont	Enrique	Miami Gardens	FL	12	General Practice	T	Paroxetine Hcl	Paroxetine Hcl	149	169	5070	643.36	29		132	152	579.88	4560	#
1023477601	Roberts	Nikki	Elizabethton	TN	47	Nurse Practitioner	S	Paroxetine Hcl	Paroxetine Hcl	81	107	3185	1006.04	13		21	39	262.76	1170	*
1023481199	Wilson	Herbert	Brandon	FL	12	Nurse Practitioner	S	Paroxetine Hcl	Paroxetine Hcl	14	36	1080	176.09		*					*
1023482619	Condon	James	Johnsonburg	PA	42	Nurse Practitioner	S	Paroxetine Hcl	Paroxetine Hcl	17	45	1350	328.6		#					*
1023484235	Hodge	Daniel	Kalamazoo	MI	26	Nurse Practitioner	S	Paroxetine Hcl	Paroxetine Hcl	33	43	1270	286.13			20	28	168.21	840	*
1023485307	Lord	Marie	Needham	MA	25	Nurse Practitioner	S	Paroxetine Hcl	Paroxetine Hcl	13	13	384	128.89			13	13	128.89	384	*
1023485372	Mckeown	Sarah	Olyphant	PA	42	Physician Assistant	S	Paroxetine Hcl	Paroxetine Hcl	19	29	870	162.16		#					*
1023485802	Hastings	Kylie	Osage City	KS	20	Nurse Practitioner	S	Paroxetine Hcl	Paroxetine Hcl	13	13	366	76.41			13	13	76.41	366	*
1023486263	Odinammadu	Joy	Catonsville	MD	24	Nurse Practitioner	S	Paroxetine Hcl	Paroxetine Hcl	14	18.2	545	215.94		*					*
1023491362	Long	Patricia	Worcester	MA	25	Certified Clinical Nurse Specialist	S	Paroxetine Hcl	Paroxetine Hcl	14	38	1123	161.12			14	38	161.12	1123	*
1023492022	Ostendorf	Christine	Minneapolis	MN	27	Nurse Practitioner	S	Paroxetine Hcl	Paroxetine Hcl	12	12	336	116.3			12	12	116.3	336	*
1023492212	Hall	Tara	Scottdale	PA	42	Nurse Practitioner	S	Paroxetine Hcl	Paroxetine Hcl	35	55	1650	245.4			35	55	245.4	1650	*
1023493160	Sharpe	Catherine	Vivian	LA	22	Family Practice	S	Paroxetine Hcl	Paroxetine Hcl	13	27	810	129.8			13	27	129.8	810	*
1023493541	Gurram	Shwetha	Salem	OR	41	Family Practice	S	Paroxetine Hcl	Paroxetine Hcl	19	27	764	138.78		#					*
1023494051	Hall	Harolyn	Boca Raton	FL	12	Nurse Practitioner	S	Paroxetine Hcl	Paroxetine Hcl	11	11	296	224.57			11	11	224.57	296	*
1023494135	Anderson	Justin	Thomasville	GA	13	Nurse Practitioner	S	Paroxetine Hcl	Paroxetine Hcl	98	105	3122	1355.5	16		52	56	672.79	1668	*
1023495512	Massoud	Ryan	Spokane	WA	53	Family Practice	S	Paroxetine Hcl	Paroxetine Hcl	17	33	990	621.63		#					*
1023495538	Sheppard-Reece	Linda	Pembroke	MA	25	Nurse Practitioner	S	Paroxetine Hcl	Paroxetine Hcl	28	44	1320	341.16		*					*
1023496734	Taylor	Steven	Camp Verde	AZ	4	Internal Medicine	S	Paroxetine Hcl	Paroxetine Hcl	13	39	1170	228.98		#					*
1023496908	Ringering	Anita	Lewiston	ID	16	Nurse Practitioner	S	Paroxetine Hcl	Paroxetine Hcl	24	72	2160	404.88		#					*
1023497211	Gramith	Patrick	Sterling Heights	MI	26	Family Practice	S	Paroxetine Hcl	Paroxetine Hcl	14	18	540	105.68			0	0	0	0	#
1023497310	Cuevas	Darren	Shelton	WA	53	Family Practice	S	Paroxetine Hcl	Paroxetine Hcl	21	37	1083	473.22		#					*
1023498466	Lukano	Caroline	Columbus	GA	13	Nurse Practitioner	S	Paroxetine Hcl	Paroxetine Hcl	43	48	1440	336.23		*					*
1023498854	Kraft	Jennifer	Penn Valley	PA	42	Internal Medicine	S	Paroxetine Hcl	Paroxetine Hcl	11	29	870	292.9		*					*
1023498904	Poston	Michelle	Florence	SC	45	Nurse Practitioner	S	Paroxetine Hcl	Paroxetine Hcl	19	35	1050	229.83			19	35	229.83	1050	*
1023499340	Rudolph	Kafi	Turnersville	NJ	34	Family Practice	S	Paroxetine Hcl	Paroxetine Hcl	17	17	490	129.96		*					*
1023499951	Brower	Cole	Seattle	WA	53	Nurse Practitioner	S	Paroxetine Hcl	Paroxetine Hcl	50	50	1372	730.36		*					*
1023500972	Jain	Sandhya	Dearborn	MI	26	Nurse Practitioner	S	Paroxetine Hcl	Paroxetine Hcl	13	15	450	97.23		*					*
1023508587	Jilani	Bilal	Galveston	TX	48	Psychiatry & Neurology	T	Paroxetine Hcl	Paroxetine Hcl	15	21	630	102.99		#					*
1023510708	Clark	Erica	Homosassa	FL	12	Nurse Practitioner	S	Paroxetine Hcl	Paroxetine Hcl	29	87	2610	475.05	13	#					*
1023511292	Loran	Sofia	New Haven	CT	9	Nurse Practitioner	S	Paroxetine Hcl	Paroxetine Hcl	15	15	450	227.58			0	0	0	0	#
1023516622	De La Cruz Fernandez	Jose	Bronx	NY	36	Nurse Practitioner	S	Paroxetine Hcl	Paroxetine Hcl	22	39	1170	102.74		#					*
1023517125	Labertew	Holly	Indianola	IA	19	Nurse Practitioner	S	Paroxetine Hcl	Paroxetine Hcl	49	49.2	1345	582.4			36	36.2	395.15	1022	*
1023518495	Mcrae	Anne	Billings	MT	30	Nurse Practitioner	S	Paroxetine Hcl	Paroxetine Hcl	50	66.2	1952	257.97			12	28	95.87	840	*
1023520327	Devoll	Michelle	Zanesville	OH	39	Nurse Practitioner	S	Paroxetine Hcl	Paroxetine Hcl	17	45	1334	149.87		#					*
1023520673	Sandhu	Ramanpreet	Fresno	CA	6	Nurse Practitioner	S	Paroxetine Hcl	Paroxetine Hcl	14	14	420	82.88			0	0	0	0	#
1023521804	Moreland	Brenda	Oakland	MD	24	Nurse Practitioner	S	Paroxetine Hcl	Paroxetine Hcl	14	42	1260	172.37		*					*
1023523891	Warner	Heather	Stanton	MI	26	Nurse Practitioner	S	Paroxetine Hcl	Paroxetine Hcl	11	23	667	87.77		*					*
1023525821	Rutkowski	Daniel	Ambridge	PA	42	Nurse Practitioner	S	Paroxetine Hcl	Paroxetine Hcl	38	40	1185	233.04		#					*
1023527959	Griggs	Anna	Bradenton	FL	12	Nurse Practitioner	S	Paroxetine Hcl	Paroxetine Hcl	24	69.8	2070	330.14		#					*
1023528155	Jegen	Dominika	Lynnwood	WA	53	Family Practice	S	Paroxetine Hcl	Paroxetine Hcl	26	58	1740	396.78		#					*
1023529500	Davis	Heather	Keystone Heights	FL	12	Nurse Practitioner	S	Paroxetine Hcl	Paroxetine Hcl	20	48	1440	462.2		#					*
1023532983	Gay	Andrea	Tell City	IN	18	Nurse Practitioner	S	Paroxetine Hcl	Paroxetine Hcl	34	60	1800	297.49			34	60	297.49	1800	*
1023535952	Mace	Jennifer	Hot Springs	AR	5	Nurse Practitioner	S	Paroxetine Hcl	Paroxetine Hcl	13	13	364	210.99			13	13	210.99	364	*
1023536646	Carelock	Eric	Hazlehurst	GA	13	Nurse Practitioner	S	Paroxetine Hcl	Paroxetine Hcl	49	73	2190	833.31		#					*
1023538378	Taylor-Smith	Alyson	Wichita	KS	20	Nurse Practitioner	S	Paroxetine Hcl	Paroxetine Hcl	18	24	720	103.78		*					*
1023539954	Devine	Mina	Cincinnati	OH	39	Nurse Practitioner	S	Paroxetine Hcl	Paroxetine Hcl	20	34	1020	176.96			0	0	0	0	#
1023540440	Shulman	Carmen	New Brunswick	NJ	34	Internal Medicine	S	Paroxetine Hcl	Paroxetine Hcl	17	23	690	127.51			17	23	127.51	690	*
1023543725	Frankel	Julia	Rutland	VT	50	Nurse Practitioner	S	Paroxetine Hcl	Paroxetine Hcl	25	33	969	306.27		#					*
1023545076	Mason	Stephen	Espanola	NM	35	Nurse Practitioner	S	Paroxetine Hcl	Paroxetine Hcl	11	21	630	301.45		*					*
1023545084	Monahan	Mary Lou	Oro Valley	AZ	4	Nurse Practitioner	S	Paroxetine Hcl	Paroxetine Hcl	22	66	1980	613.6			22	66	613.6	1980	*
1023550894	Malone	Candace	Spartanburg	SC	45	Nurse Practitioner	S	Paroxetine Hcl	Paroxetine Hcl	15	21	630	67.08		*					*
1023552726	Harms	Kylie	Fairfield	CA	6	Nurse Practitioner	S	Paroxetine Hcl	Paroxetine Hcl	11	13	390	47.81		*					*
1023553393	Narra	Sumanya	Philadelphia	PA	42	Physician Assistant	S	Paroxetine Hcl	Paroxetine Hcl	12	22	660	43.87		*					*
1023554227	Viloria	Ines	Orlando	FL	12	Nurse Practitioner	S	Paroxetine Hcl	Paroxetine Hcl	12	12	360	52.49			12	12	52.49	360	*
1023559937	Griffiths	Sarah	Murphy	NC	37	Nurse Practitioner	S	Paroxetine Hcl	Paroxetine Hcl	15	31.5	945	199.52		*					*
1023563368	Smith	Tina	Bluff City	TN	47	Nurse Practitioner	S	Paroxetine Hcl	Paroxetine Hcl	25	41	1230	504.38		#					*
1023565132	Nissley	Benjamin	Arrington	VA	51	Nurse Practitioner	S	Paroxetine Hcl	Paroxetine Hcl	40	50	1450	404.14			11	21	108.42	600	*
1023566015	Margitan	Caitlin	Burien	WA	53	Nurse Practitioner	S	Paroxetine Hcl	Paroxetine Hcl	13	13	390	207.3			13	13	207.3	390	*
1023567724	Winikur	Melinda	Martinsville	VA	51	Nurse Practitioner	S	Paroxetine Hcl	Paroxetine Hcl	23	57	1710	559.38		#					*
1023572294	Ponder	Colby	Tupelo	MS	28	Nurse Practitioner	S	Paroxetine Hcl	Paroxetine Hcl	69	94	2820	496.48		*					*
1023578531	Cooper	Jessica	Sevierville	TN	47	Nurse Practitioner	S	Paroxetine Hcl	Paroxetine Hcl	11	32.5	976	184.61		*					*
1023584323	Hefner	Page	Rossford	OH	39	Nurse Practitioner	S	Paroxetine Hcl	Paroxetine Hcl	16	16	459	430.13			16	16	430.13	459	*
1023589744	Mikell	Sarah	Alamo	GA	13	Nurse Practitioner	S	Paroxetine Hcl	Paroxetine Hcl	17	40.8	1224	405.11		#					*
1023592326	Iannicelli	Allison	Agawam	MA	25	Physician Assistant	S	Paroxetine Hcl	Paroxetine Hcl	16	30	900	109.62		#					*
1023593472	Greteman	Megan	Grants	NM	35	Physician Assistant	S	Paroxetine Hcl	Paroxetine Hcl	15	15	450	106.17		#					*
1023594041	Mehling	Jennifer	Johnstown	NY	36	Nurse Practitioner	S	Paroxetine Hcl	Paroxetine Hcl	22	34	1020	166.14		*					*
1023595154	Cash	Kelli	Raphine	VA	51	Physician Assistant	S	Paroxetine Hcl	Paroxetine Hcl	17	25	726	246.14		*					*
1023595485	Plasky	James	Evansville	WI	55	Nurse Practitioner	S	Paroxetine Hcl	Paroxetine Hcl	11	33	990	305.92		*					*
1023598661	Yu	Amy	San Francisco	CA	6	Nurse Practitioner	S	Paroxetine Hcl	Paroxetine Hcl	31	31	791	744.58			31	31	744.58	791	*
1023599230	Mazzullo	Joseph	Bakersfield	CA	6	Nurse Practitioner	S	Paroxetine Hcl	Paroxetine Hcl	70	102.2	3024	712.76	16	*					*
1023599636	Garcia Padron	Zunia	Cape Coral	FL	12	Nurse Practitioner	S	Paroxetine Hcl	Paroxetine Hcl	16	16	480	249.83			16	16	249.83	480	*
1023640802	Sutherland Marbutt	Tabatha	Russellville	AL	1	Nurse Practitioner	S	Paroxetine Hcl	Paroxetine Hcl	16	24	720	186.65		#					*
1023651007	Powers	Blake	Cleveland	TN	47	Physician Assistant	S	Paroxetine Hcl	Paroxetine Hcl	17	39	1170	398.97		#					*
1023652690	Cox	Lori	Marksville	LA	22	Nurse Practitioner	S	Paroxetine Hcl	Paroxetine Hcl	35	44	1205	272.44	13		19	23	101.64	644	*
1023675824	Reardon	Alex	Derry	NH	33	Nurse Practitioner	S	Paroxetine Hcl	Paroxetine Hcl	13	23	690	215.01			0	0	0	0	#
1023676657	Conner	Nolie	Union Hall	VA	51	Nurse Practitioner	S	Paroxetine Hcl	Paroxetine Hcl	14	26	780	153.85			14	26	153.85	780	*
1033100482	Stasiewicz	John	Irvine	CA	6	Family Practice	S	Paroxetine Hcl	Paroxetine Hcl	14	26	780	137.44		#					*
1033100516	Annadurai	Bala	Fremont	CA	6	Internal Medicine	S	Paroxetine Hcl	Paroxetine Hcl	25	25	750	645.59			25	25	645.59	750	*
1033100581	Allen	Norman	Washington	DC	11	Cardiology	S	Paroxetine Hcl	Paroxetine Hcl	11	23	690	187.65			11	23	187.65	690	*
1033100714	Pataroque	Benito	Tualatin	OR	41	Internal Medicine	S	Paroxetine Hcl	Paroxetine Hcl	11	33	990	158.1			11	33	158.1	990	*
1033100763	Pharris	Larry	Brentwood	TN	47	Internal Medicine	S	Paroxetine Hcl	Paroxetine Hcl	26	70	2093	430.47			26	70	430.47	2093	*
1033100797	Kakarala	Meenakshi	Marietta	GA	13	Internal Medicine	S	Paroxetine Hcl	Paroxetine Hcl	23	55	1650	199.18			23	55	199.18	1650	*
1033100839	Johnston	Craig	Indianapolis	IN	18	Family Practice	S	Paroxetine Hcl	Paroxetine Hcl	12	12	360	85.68			0	0	0	0	#
1033101001	Doris	James	Phoenix	AZ	4	Family Practice	S	Paroxetine Hcl	Paroxetine Hcl	43	121	3630	1101.14	12	#					#
1033101076	Ravi	Krishna	Bayonet Point	FL	12	Internal Medicine	S	Paroxetine Hcl	Paroxetine Hcl	31	63	1860	514.67			31	63	514.67	1860	*
1033101092	Gumapas	Edwin	Crystal Lake	IL	17	Psychiatry	S	Paroxetine Hcl	Paroxetine Hcl	19	19	570	409			0	0	0	0	#
1033101142	Ugboma	Dennis	Sugar Land	TX	48	Psychiatry	S	Paroxetine Hcl	Paroxetine Hcl	24	26	780	161.98		*					*
1033101217	Berio Ramos	Francisco	Corozal	PR	72	General Practice	S	Paroxetine Hcl	Paroxetine Hcl	12	12	360	92.28			12	12	92.28	360	*
1033101357	Kimsey	Philip	Gainesville	GA	13	Family Practice	S	Paroxetine Hcl	Paroxetine Hcl	16	44	1320	421.56		*					*
1033101415	Martinez	Fernando	San Antonio	TX	48	Family Practice	S	Paroxetine Hcl	Paroxetine Hcl	50	104	3120	1237.32	14	#					#
1033101720	Zerbe	Daniel	Perry	NY	36	Family Practice	S	Paroxetine Hcl	Paroxetine Hcl	24	60	1800	505.01	12	#					*
1033101951	Mcdonald	Katherine	Middletown	NY	36	Nurse Practitioner	S	Paroxetine Hcl	Paroxetine Hcl	57	103	3090	907.15	16		14	42	323.15	1260	*
1033102132	Chavarri	Manuel	Alpena	MI	26	Internal Medicine	S	Paroxetine Hcl	Paroxetine Hcl	22	63.7	1911	440.62			22	63.7	440.62	1911	*
1033102181	Armstrong	Simmie	Pine Bluff	AR	5	Family Practice	S	Paroxetine Hcl	Paroxetine Hcl	15	21	630	116.45		*					*
1033102389	Petri	Lisa	Pilot Mountain	NC	37	Family Practice	S	Paroxetine Hcl	Paroxetine Hcl	34	76	2280	817.76		#					*
1033102702	Konzen	Kevin	Saint Louis	MO	29	Internal Medicine	S	Paroxetine Hcl	Paroxetine Hcl	43	73	2190	499.65	11	#					*
1033102868	Griffin	Alvin	Conyers	GA	13	Family Practice	S	Paroxetine Hcl	Paroxetine Hcl	12	24	720	97.22			12	24	97.22	720	*
1033103056	Muneer	Afroze	Baltimore	MD	24	Internal Medicine	S	Paroxetine Hcl	Paroxetine Hcl	61	99	2970	1138.69	11		34	64	553.61	1920	*
1033103411	Goralski	Robert	Oakland	MD	24	Family Practice	S	Paroxetine Hcl	Paroxetine Hcl	24	72	2160	367.66			24	72	367.66	2160	*
1033103445	Cho	David	Poughkeepsie	NY	36	Internal Medicine	S	Paroxetine Hcl	Paroxetine Hcl	52	148	4440	1069.01	13		52	148	1069.01	4440		13
1033103775	Silverstein	Louis	Havre De Grace	MD	24	General Practice	S	Paroxetine Hcl	Paroxetine Hcl	11	33	990	262.77			11	33	262.77	990	*
1033103924	Rahall	Lawrence	Ellwood City	PA	42	Family Practice	S	Paroxetine Hcl	Paroxetine Hcl	26	70	2100	409.95			26	70	409.95	2100	*
1033104021	Wojcik	Walter	Berwyn	IL	17	Neurology	S	Paroxetine Hcl	Paroxetine Hcl	42	57.3	1718	682.54		#					*
1033104047	Martin	Jei	Saint Louis	MO	29	Internal Medicine	S	Paroxetine Hcl	Paroxetine Hcl	36	36.1	933	392.46		#					*
1033104336	Marchand	Gregory	Austin	TX	48	Family Practice	S	Paroxetine Hcl	Paroxetine Hcl	15	35	1050	218.01			15	35	218.01	1050	*
1033104351	Zepeda	David	Houston	TX	48	Obstetrics & Gynecology	S	Paroxetine Mesylate	Paroxetine Mesylate	12	12	360	1786.68			0	0	0	0	#
1033104468	Sargero	Thomas	Hamilton	OH	39	Internal Medicine	S	Paroxetine Hcl	Paroxetine Hcl	37	45	1312	883.36		#					*
1033104484	Mehta	Bharat	Easton	PA	42	Geriatric Medicine	S	Paroxetine Hcl	Paroxetine Hcl	45	49	677	294.92			18	22	225.2	409	*
1033104492	Sherrock	Elizabeth	Bartlesville	OK	40	Family Practice	S	Paroxetine Hcl	Paroxetine Hcl	13	39	1170	127.71		*					*
1033104724	Menon	Radha	Apple Valley	CA	6	Internal Medicine	S	Paroxetine Hcl	Paroxetine Hcl	41	54	1620	370.71		#					*
1033104815	Anderson	Martha	Flemington	NJ	34	Physician Assistant	S	Paroxetine Hcl	Paroxetine Hcl	18	36.7	1066	432.32		#					*
1033104849	Kelly	John	Michigan City	IN	18	Internal Medicine	S	Paroxetine Hcl	Paroxetine Hcl	17	35	1050	157.6		#					*
1033105036	Sherman	Ramona	Longview	WA	53	Nurse Practitioner	S	Paroxetine Hcl	Paroxetine Hcl	16	17.6	528	189.13			16	17.6	189.13	528	*
1033105143	Wong	Alvin	Scootsdale	AZ	4	Internal Medicine	S	Paroxetine Hcl	Paroxetine Hcl	16	46	1380	540.93			16	46	540.93	1380	*
1033105382	Parke	Michael	Lansdale	PA	42	Family Practice	S	Paroxetine Hcl	Paroxetine Hcl	25	33	938	486.8		#					*
1033105416	Bahr	Evan	Augusta	GA	13	Obstetrics & Gynecology	S	Paroxetine Hcl	Paroxetine Hcl	13	35	1050	183.92			13	35	183.92	1050	*
1033105507	Gebrail	Ayman	Wilmington	NC	37	Internal Medicine	S	Paroxetine Hcl	Paroxetine Hcl	18	48	1440	384.59			18	48	384.59	1440	*
1033105630	Mullally	John	Port Huron	MI	26	Family Practice	S	Paroxetine Hcl	Paroxetine Hcl	51	81	2414	474.03			28	52	300.48	1544	*
1033105739	John	John	Kinston	NC	37	Internal Medicine	S	Paroxetine Hcl	Paroxetine Hcl	89	143	4234	1121.81	15		67	115	899.22	3430	#
1033105747	Reinhart	Jeffrey	Monticello	AR	5	Family Practice	S	Paroxetine Hcl	Paroxetine Hcl	63	74	2220	788.6			63	74	788.6	2220	*
1033106372	Hanselman	Laurey	Pigeon	MI	26	Family Practice	S	Paroxetine Hcl	Paroxetine Hcl	27	77	2302	615.76			27	77	615.76	2302	*
1033106778	White	Ronda	High Point	NC	37	Obstetrics & Gynecology	S	Paroxetine Hcl	Paroxetine Hcl	24	57.4	1721	279.38			24	57.4	279.38	1721	*
1033107164	Jones	Jefferson	Columbus	GA	13	Family Practice	S	Paroxetine Hcl	Paroxetine Hcl	15	29	870	147.31			15	29	147.31	870	*
1033107685	Shahzad	Muhammad	Oakbrook Terrace	IL	17	Internal Medicine	S	Paroxetine Hcl	Paroxetine Hcl	30	30	900	619.93			16	16	431.83	480	*
1033107701	Albers	Gregg	Lynchburg	VA	51	Family Practice	S	Paroxetine Hcl	Paroxetine Hcl	34	88	2640	641.38			34	88	641.38	2640	*
1033107750	Baker	Robert	Covina	CA	6	Family Practice	S	Paroxetine Er	Paroxetine Hcl	12	12	360	968.07			12	12	968.07	360	*
1033107750	Baker	Robert	Covina	CA	6	Family Practice	S	Paroxetine Hcl	Paroxetine Hcl	21	39.1	1162	154.91			21	39.1	154.91	1162	*
1033108329	Hamersma	John	Wyoming	MI	26	Family Practice	S	Paroxetine Hcl	Paroxetine Hcl	13	39	1170	178.59			13	39	178.59	1170	*
1033108402	Colaiaco	Paul	Pittsburgh	PA	42	Psychiatry & Neurology	T	Paroxetine Hcl	Paroxetine Hcl	12	12	336	82.74			0	0	0	0	#
1033108642	Campbell	Amy	Boulder	CO	8	Internal Medicine	S	Paroxetine Hcl	Paroxetine Hcl	21	61	1826	310.97			21	61	310.97	1826	*
1033108733	Bird	William	Princeton	WV	54	Family Practice	S	Paroxetine Hcl	Paroxetine Hcl	22	42	1260	183.23		#					*
1033109160	Manning	Mary	Boston	MA	25	Internal Medicine	S	Paroxetine Hcl	Paroxetine Hcl	16	40	1176	268.21			16	40	268.21	1176	*
1033109236	Slattery	John	East Greenwich	RI	44	Family Practice	S	Paroxetine Hcl	Paroxetine Hcl	13	39	1170	215.64			13	39	215.64	1170	*
1033109749	Hudock	Steven	Sterling Heights	MI	26	Family Practice	S	Paroxetine Hcl	Paroxetine Hcl	32	80	2400	618.44			16	38	279.85	1140	*
1033109772	Young	Kristine	Oak Harbor	WA	53	Physician Assistant	S	Paroxetine Hcl	Paroxetine Hcl	16	26	780	388.33			16	26	388.33	780	*
1033109780	Ness	David	Saint Paul	MN	27	Family Practice	S	Paroxetine Hcl	Paroxetine Hcl	15	45	1350	241.46			15	45	241.46	1350	*
1033110515	Wegrzynowicz	Denise	Pittsburgh	PA	42	Family Practice	S	Paroxetine Hcl	Paroxetine Hcl	11	19.2	566	221.46		*					*
1033110713	Dulay	Adolfo	Madison	FL	12	Family Practice	S	Paroxetine Hcl	Paroxetine Hcl	49	59	1413	453.09			30	30	260.77	543	*
1033111349	Ramani	Poonam	Mcdonough	GA	13	Internal Medicine	S	Paroxetine Hcl	Paroxetine Hcl	19	45	1350	476.81		#					*
1033111448	Witman	John	Harrisonburg	VA	51	Family Practice	S	Paroxetine Hcl	Paroxetine Hcl	19	49	1470	235.25			19	49	235.25	1470	*
1033111463	Philip	Joyce	Hamilton	OH	39	Internal Medicine	S	Paroxetine Hcl	Paroxetine Hcl	15	37	1110	303.12			15	37	303.12	1110	*
1033111547	Thompson	Susanne	Tulsa	OK	40	Internal Medicine	S	Paroxetine Hcl	Paroxetine Hcl	11	29	870	130.25		*					*
1033111687	Evans	David	Loxahatchee	FL	12	Internal Medicine	S	Paroxetine Hcl	Paroxetine Hcl	19	53	1590	604.81		#					*
1033112438	Desmond	John	Rome	GA	13	Family Practice	S	Paroxetine Hcl	Paroxetine Hcl	27	35	1050	270.13		#					*
1033112602	Dwivedi	Ghanshyam	Fayetteville	NC	37	Internal Medicine	S	Paroxetine Hcl	Paroxetine Hcl	71	198	5940	1020	21		47	132	617.2	3960	#
1033112909	Noonan	Troy	Brandon	FL	12	Specialist	T	Paroxetine Hcl	Paroxetine Hcl	46	89.7	2690	788.46		*					*
1033112958	Villanueva	Roberto	Gainesville	GA	13	Internal Medicine	S	Paroxetine Hcl	Paroxetine Hcl	42	122	3660	1035.16	14	#					#
1033113519	Pollard	Lola	Webster	SD	46	Physician Assistant	S	Paroxetine Hcl	Paroxetine Hcl	12	33.6	1007	202.86		*					*
1033113659	Olivero	Elvin	San Juan	PR	72	General Practice	S	Paroxetine Hcl	Paroxetine Hcl	30	40	1200	303.7		#					*
1033114244	Strauss	Kelli	Hagerstown	MD	24	Family Practice	S	Paroxetine Hcl	Paroxetine Hcl	12	36	1080	211.49			12	36	211.49	1080	*
1033114871	Wiedel	Gregory	Huron	SD	46	Internal Medicine	S	Paroxetine Hcl	Paroxetine Hcl	17	23	690	177.32			17	23	177.32	690	*
1033114921	Hayes	Joanne	Hanover	NH	33	Nurse Practitioner	S	Paroxetine Hcl	Paroxetine Hcl	12	14	372	90.34			12	14	90.34	372	*
1033114939	Fernandez	Mark	Peru	IL	17	Internal Medicine	S	Paroxetine Hcl	Paroxetine Hcl	50	104	3062	625.72		#					*
1033114988	Williams	Mark	Johnson City	TN	47	Internal Medicine	S	Paroxetine Hcl	Paroxetine Hcl	89	176.5	5223	1613.07	19	#					#
1033115076	Jalali	Hamid	Orange	TX	48	Family Practice	S	Paroxetine Hcl	Paroxetine Hcl	27	58	1694	308.57	11		15	33	117.17	990	*
1033115241	Gosai	Kamlesh	Bentleyville	PA	42	Internal Medicine	S	Paroxetine Hcl	Paroxetine Hcl	28	80	2400	417.72		#					*
1033115332	Harris	Kathi	Bellaire	OH	39	Nurse Practitioner	S	Paroxetine Hcl	Paroxetine Hcl	14	34	1020	404.7		#					*
1033115423	Stringer	Patricia	Arlington Heights	IL	17	Internal Medicine	S	Paroxetine Hcl	Paroxetine Hcl	23	67	2010	249.1			23	67	249.1	2010	*
1033115688	Sussman	Clifford	San Dimas	CA	6	Internal Medicine	S	Paroxetine Hcl	Paroxetine Hcl	16	36	1080	195.26			16	36	195.26	1080	*
1033116066	Challa	Pragathi	Orland Park	IL	17	Internal Medicine	S	Paroxetine Hcl	Paroxetine Hcl	12	36	1080	423.35			12	36	423.35	1080	*
1033116215	Long	Toby	Wenatchee	WA	53	Internal Medicine	S	Paroxetine Hcl	Paroxetine Hcl	16	48	1440	366.9			16	48	366.9	1440	*
1033116553	Goralczyk	Edward	Elizabeth	PA	42	Family Practice	S	Paroxetine Hcl	Paroxetine Hcl	13	29	870	197.11			13	29	197.11	870	*
1033116884	Owens	James	Chambersburg	PA	42	Family Practice	S	Paroxetine Hcl	Paroxetine Hcl	20	52	1560	472.97		#					*
1033116934	Patni	Arif	Buford	GA	13	Family Practice	S	Paroxetine Hcl	Paroxetine Hcl	11	17	510	187.84			11	17	187.84	510	*
1033117296	Billingslea	Christopher	Post Falls	ID	16	Family Practice	S	Paroxetine Hcl	Paroxetine Hcl	12	26.6	784	227.21			12	26.6	227.21	784	*
1033117478	Ballard	Angela	Bardstown	KY	21	Nurse Practitioner	S	Paroxetine Hcl	Paroxetine Hcl	13	39	1170	228.84			13	39	228.84	1170	*
1033117502	David	Joseph	Charlottesville	VA	51	Psychiatry	S	Paroxetine Hcl	Paroxetine Hcl	18	18	540	149.98			18	18	149.98	540	*
1033117684	Ford	James	Wrens	GA	13	General Practice	S	Paroxetine Hcl	Paroxetine Hcl	33	61	1830	363.48			33	61	363.48	1830	*
1033117726	Vormohr	J	Portland	IN	18	Family Practice	S	Paroxetine Hcl	Paroxetine Hcl	61	129	3450	832.63	13		61	129	832.63	3450		13
1033117890	Oneill	Timothy	Clarkston	MI	26	Family Practice	S	Paroxetine Hcl	Paroxetine Hcl	17	21.9	655	178.01		*					*
1033118120	Bequette	Jennifer	Lees Summit	MO	29	Internal Medicine	S	Paroxetine Hcl	Paroxetine Hcl	41	115	3398	1164.48	11	#					*
1033118161	Quililan	Cesar	Orlando	FL	12	Internal Medicine	S	Paroxetine Hcl	Paroxetine Hcl	29	85	2550	413.56	14	#					*
1033118393	Gonsalves-Wetherell	Karen	Glendale	AZ	4	Internal Medicine	S	Paroxetine Hcl	Paroxetine Hcl	38	112.4	3373	1316.38	11	#					*
1033118534	Caisley	Ian	Westfield	NY	36	Internal Medicine	S	Paroxetine Hcl	Paroxetine Hcl	31	45	1350	607.22		#					*
1033118625	Wong	Gemo	Cairo	IL	17	General Practice	S	Paroxetine Hcl	Paroxetine Hcl	13	13	365	28.14			0	0	0	0	#
1033119136	Zhang	Michael	Vestal	NY	36	Internal Medicine	S	Paroxetine Hcl	Paroxetine Hcl	12	12	302	364.03			12	12	364.03	302	*
1033119573	Chaudhry	Mohammad	Union City	NJ	34	Internal Medicine	S	Paroxetine Hcl	Paroxetine Hcl	70	124	3720	837.41	11		70	124	837.41	3720		11
1033119599	Ibelli	Vincent	Tappan	NY	36	Family Practice	S	Paroxetine Hcl	Paroxetine Hcl	27	71	2130	214.04			27	71	214.04	2130	*
1033119946	Capparelli	Anthony	Thousand Oaks	CA	6	Nephrology	S	Paroxetine Hcl	Paroxetine Hcl	13	15	450	145.59			13	15	145.59	450	*
1033120746	Kirchdoerffer	Susan	Media	PA	42	Family Practice	S	Paroxetine Hcl	Paroxetine Hcl	33	33	904	354.84			33	33	354.84	904	*
1033120993	Bontrager	Lilly	Delphos	OH	39	Family Practice	S	Paroxetine Hcl	Paroxetine Hcl	15	21	454	127.34		*					*
1033121017	Combs-Woolum	Martha	Pineville	KY	21	Internal Medicine	S	Paroxetine Hcl	Paroxetine Hcl	113	157	4642	729.11	19		68	103	533.95	3090	#
1033121041	Hilger	Mark	Wichita	KS	20	Family Practice	S	Paroxetine Hcl	Paroxetine Hcl	21	45	1350	188.49			21	45	188.49	1350	*
1033121116	Streit	Barry	Tamarac	FL	12	Pulmonary Disease	S	Paroxetine Hcl	Paroxetine Hcl	12	36	1080	228.16			12	36	228.16	1080	*
1033122528	Luh	Albert	Longview	WA	53	Family Practice	S	Paroxetine Hcl	Paroxetine Hcl	50	135	4050	798.84	14	#					#
1033122551	Powe	Emile	Albany	NY	36	Internal Medicine	S	Paroxetine Hcl	Paroxetine Hcl	11	11	330	34.21			11	11	34.21	330	*
1033122734	Smith	Dwight	Klamath Falls	OR	41	Family Practice	S	Paroxetine Hcl	Paroxetine Hcl	11	33	990	152.73			11	33	152.73	990	*
1033122742	Johnson	Carlton	Asheville	NC	37	Geriatric Medicine	S	Paroxetine Hcl	Paroxetine Hcl	14	16	480	113.23			14	16	113.23	480	*
1033123070	Rea	Naomi	Susanville	CA	6	Nurse Practitioner	S	Paroxetine Hcl	Paroxetine Hcl	15	33	972	218.96			15	33	218.96	972	*
1033123237	Gutierrez	Greg	Denver	CO	8	Family Practice	S	Paroxetine Hcl	Paroxetine Hcl	19	35	1050	159.8			19	35	159.8	1050	*
1033123393	Seprosky	Joseph	Peckville	PA	42	Family Practice	S	Paroxetine Hcl	Paroxetine Hcl	28	46	1380	325.8		#					*
1033123823	Bergin	Gail	Hackensack	NJ	34	Nurse Practitioner	S	Paroxetine Hcl	Paroxetine Hcl	27	27	810	374.43			13	13	161.07	390	*
1033124920	Janners	Sigurds	Hancock	MI	26	Internal Medicine	S	Paroxetine Hcl	Paroxetine Hcl	29	86	2580	640.93		#					*
1033125075	Ong	Timothy	San Jose	CA	6	Internal Medicine	S	Paroxetine Hcl	Paroxetine Hcl	31	79.3	2380	514.5			31	79.3	514.5	2380	*
1033126164	Musa	Mustafa	Beaumont	TX	48	Internal Medicine	S	Paroxetine Hcl	Paroxetine Hcl	96	202	6050	1459.74	20	#					#
1033126503	Hoffman	Kelly	Westbrook	MN	27	Nurse Practitioner	S	Paroxetine Hcl	Paroxetine Hcl	24	68	2040	211.08			24	68	211.08	2040	*
1033126578	Sergile	Elizabeth	Alpharetta	GA	13	Family Practice	S	Paroxetine Hcl	Paroxetine Hcl	12	32	960	305.71			12	32	305.71	960	*
1033126636	Bieler	Luis	San Antonio	TX	48	Internal Medicine	S	Paroxetine Hcl	Paroxetine Hcl	40	85.7	2570	612.74	12	#					#
1033127337	Rhee	Richard	Branford	CT	9	Internal Medicine	S	Paroxetine Hcl	Paroxetine Hcl	15	45	1350	288.95			15	45	288.95	1350	*
1033127519	Pun	Kin-Kee	San Francisco	CA	6	Endocrinology	S	Paroxetine Hcl	Paroxetine Hcl	19	47	1408	145.78			19	47	145.78	1408	*
1033128137	Rizvi	Syed	Havertown	PA	42	Psychiatry	S	Paroxetine Hcl	Paroxetine Hcl	301	375.2	6596	2656.47	25		237	265	1899.68	3311		13
1033128418	Harrison	David	Ankeny	IA	19	Family Practice	S	Paroxetine Hcl	Paroxetine Hcl	25	65	1950	454.37		#					*
1033128574	Cyriac	Chackmukal	Pasadena	MD	24	Internal Medicine	S	Paroxetine Hcl	Paroxetine Hcl	48	103	3090	964.11	12		48	103	964.11	3090		12
1033128871	Gibson	Jacqueline	Lexington	KY	21	Internal Medicine	S	Paroxetine Hcl	Paroxetine Hcl	43	75	2172	486.75		#					*
1033129523	Nash	Robert	Logan	UT	49	Internal Medicine	S	Paroxetine Hcl	Paroxetine Hcl	18	51	1530	582.43		#					*
1033129788	Durnas	Chester	Rockford	IL	17	Geriatric Medicine	S	Paroxetine Hcl	Paroxetine Hcl	22	22	660	323.09			22	22	323.09	660	*
1033129846	Gagnon	Patricia	Augusta	ME	23	Physician Assistant	S	Paroxetine Hcl	Paroxetine Hcl	66	100	2916	1252.55			20	32	486.04	926	*
1033130042	Bigler	Peter	The Woodlands	TX	48	Family Practice	S	Paroxetine Hcl	Paroxetine Hcl	14	38	1140	84.73			14	38	84.73	1140	*
1033130497	Perkins	Tonya	Louisville	KY	21	Internal Medicine	S	Paroxetine Hcl	Paroxetine Hcl	20	52	1560	177.9			20	52	177.9	1560	*
1033130646	Emmans	Paul	Yakima	WA	53	Family Practice	S	Paroxetine Hcl	Paroxetine Hcl	49	49	1454	688.97		#					*
1033131008	Bautista	Karmina	N Dartmouth	MA	25	Internal Medicine	S	Paroxetine Hcl	Paroxetine Hcl	71	111	3289	845.33			71	111	845.33	3289	*
1033131040	Spiller	Catherine	Walker	LA	22	Pediatric Medicine	S	Paroxetine Hcl	Paroxetine Hcl	18	30	900	124.62		*					*
1033131628	Will	Rodney	Bemidji	MN	27	Internal Medicine	S	Paroxetine Hcl	Paroxetine Hcl	47	93	2784	363.48			35	81	311.14	2424	*
1033131867	Henderson	Carol	York	PA	42	Nurse Practitioner	S	Paroxetine Er	Paroxetine Hcl	13	39	1170	2991.02			13	39	2991.02	1170	*
1033131941	Dawud	Renda	Southfield	MI	26	General Practice	T	Paroxetine Hcl	Paroxetine Hcl	15	15	375	467.64			15	15	467.64	375	*
1033132139	Lucchesi	Allison	New Paltz	NY	36	Family Practice	S	Paroxetine Hcl	Paroxetine Hcl	12	30	890	184.79			12	30	184.79	890	*
1033132360	Bignal	Victoria	Frankfort	IN	18	Internal Medicine	S	Paroxetine Hcl	Paroxetine Hcl	25	73	2190	692.63			25	73	692.63	2190	*
1033132543	Huff	Jeffrey	Greeley	CO	8	Psychiatry & Neurology	T	Paroxetine Hcl	Paroxetine Hcl	13	13	390	76.4		*					*
1033132709	Samuels	Pauline	Drexel Hill	PA	42	Internal Medicine	S	Paroxetine Hcl	Paroxetine Hcl	15	33	990	242.4		*					*
1033133483	Cabrejos	Claudio	National City	CA	6	Psychiatry & Neurology	T	Paroxetine Hcl	Paroxetine Hcl	48	50	1500	374.45			24	26	200.24	780	*
1033133806	Sanchez Avila	Maria	Orlando	FL	12	General Practice	S	Paroxetine Hcl	Paroxetine Hcl	25	37	1105	216.18			25	37	216.18	1105	*
1033134143	Davies	Tracy	Topeka	KS	20	Nurse Practitioner	S	Paroxetine Hcl	Paroxetine Hcl	57	72.5	1972	423.8			19	34.4	192.68	1031	*
1033134267	Lee	Edward	Lynnwood	WA	53	Family Practice	S	Paroxetine Hcl	Paroxetine Hcl	20	38	1140	148.78		#					*
1033134556	Cameron	Nadia	Atlanta	GA	13	Family Practice	S	Paroxetine Hcl	Paroxetine Hcl	12	14	420	91.53			12	14	91.53	420	*
1033134812	Abou-Ezzi	Pierre	Beverly	MA	25	Internal Medicine	S	Paroxetine Hcl	Paroxetine Hcl	36	62	1811	475.89		#					*
1033135470	Arangorin	Gene	Ocoee	FL	12	Family Practice	S	Paroxetine Hcl	Paroxetine Hcl	26	43.2	1248	218.25		#					*
1033135819	Zweig	Richard	Shreveport	LA	22	Neurology	S	Paroxetine Hcl	Paroxetine Hcl	14	24	720	81.57			14	24	81.57	720	*
1033135991	Grossberg	George	Saint Louis	MO	29	Psychiatry	S	Paroxetine Hcl	Paroxetine Hcl	16	23	690	184.49			16	23	184.49	690	*
1033136486	Bilan	Yuriy	Auburn	WA	53	Physician Assistant	S	Paroxetine Hcl	Paroxetine Hcl	12	12	360	114.5			12	12	114.5	360	*
1033136759	Teynor	Steven	Holladay	UT	49	Psychiatry	S	Paroxetine Hcl	Paroxetine Hcl	18	32	960	335.62		*					*
1033136965	Kadair	Roy	Baton Rouge	LA	22	Internal Medicine	S	Paroxetine Hcl	Paroxetine Hcl	28	68	2040	429.37			28	68	429.37	2040	*
1033136999	Goven	Genevieve	Valley City	ND	38	Family Practice	S	Paroxetine Hcl	Paroxetine Hcl	17	29	693	144.79			17	29	144.79	693	*
1033137237	Johnson	Jocelyn	Amherst	MA	25	Certified Clinical Nurse Specialist	S	Paroxetine Hcl	Paroxetine Hcl	14	36	1080	118.57		*					*
1033137294	Steinert	Dirk	Germantown	WI	55	Internal Medicine	S	Paroxetine Hcl	Paroxetine Hcl	23	65	1950	1045.64		#					*
1033137351	Yousufuddin	Mohammed	Brooklyn	NY	36	Internal Medicine	S	Paroxetine Hcl	Paroxetine Hcl	26	26	780	113.08			26	26	113.08	780	*
1033137476	Dawalt	Joshua	Indianapolis	IN	18	Family Practice	S	Paroxetine Hcl	Paroxetine Hcl	69	161	4800	915.07	19		41	95	598.3	2820	*
1033137591	Ahmed	Mushtaq	Bakersfield	CA	6	Pulmonary Disease	S	Paroxetine Hcl	Paroxetine Hcl	44	56	1680	217.7			44	56	217.7	1680	*
1033137666	Vick	John	Monroe	NC	37	Family Practice	S	Paroxetine Hcl	Paroxetine Hcl	42	62	1837	436.42		#					*
1033137740	Mansen	Joseph	Bedford	TX	48	Family Practice	S	Paroxetine Hcl	Paroxetine Hcl	13	33	990	277.52			13	33	277.52	990	*
1033137971	Minyon-Sarver	Dawn	Mc Murray	PA	42	Family Practice	S	Paroxetine Hcl	Paroxetine Hcl	28	62	1860	417.18			28	62	417.18	1860	*
1033138201	Masse	Maurice	Brooklyn	NY	36	Psychiatry	S	Paroxetine Hcl	Paroxetine Hcl	47	57	1695	294.03			17	17	68.71	495	*
1033138284	Oconnor	Helen	Oklahoma City	OK	40	Family Practice	S	Paroxetine Hcl	Paroxetine Hcl	39	79	2370	395.99		#					*
1033138904	Floyd-Norris	Iris	Mullins	SC	45	Family Practice	S	Paroxetine Hcl	Paroxetine Hcl	32	40	1170	554.96		*					*
1033139068	Swihart	Mary	Kennewick	WA	53	Nurse Practitioner	S	Paroxetine Hcl	Paroxetine Hcl	11	32	960	326.7		*					*
1033139324	Folkert	Hiedi	Bemidji	MN	27	Physician Assistant	S	Paroxetine Hcl	Paroxetine Hcl	54	120	3522	551.27	13	#					#
1033140116	Goshow-Harris	Joanne	Newark	DE	10	Obstetrics & Gynecology	S	Paroxetine Hcl	Paroxetine Hcl	11	33	990	138.7			11	33	138.7	990	*
1033140744	Sayegh	Abraham	San Tan Valley	AZ	4	Internal Medicine	S	Paroxetine Hcl	Paroxetine Hcl	12	26	770	365.19		*					*
1033142054	Wimberly	Lee	Birmingham	AL	1	Internal Medicine	S	Paroxetine Cr	Paroxetine Hcl	13	13	364	1894.23			13	13	1894.23	364	*
1033142054	Wimberly	Lee	Birmingham	AL	1	Internal Medicine	S	Paroxetine Hcl	Paroxetine Hcl	52	52.2	1318	736.01		#					*
1033142088	Adubofour	Kwabena	Stockton	CA	6	Internal Medicine	S	Paroxetine Hcl	Paroxetine Hcl	52	101.7	3014	496.41	11		37	76.7	418.72	2280	*
1033142971	Chung	Chung	Portsmouth	VA	51	Family Practice	S	Paroxetine Hcl	Paroxetine Hcl	18	30	900	237.77			18	30	237.77	900	*
1033143185	Cabrera	Yohana	Miami	FL	12	Internal Medicine	S	Paroxetine Hcl	Paroxetine Hcl	12	32	960	124.16			12	32	124.16	960	*
1033143243	Yamins	David	Brooklyn	NY	36	Psychiatry	S	Paroxetine Hcl	Paroxetine Hcl	33	55	1650	390.94			22	44	351.61	1320	*
1033143391	Mekosh	Susan	Valatie	NY	36	Physician Assistant	S	Paroxetine Hcl	Paroxetine Hcl	39	47	1410	239.62			27	35	196.66	1050	*
1033144167	Baleva	Jasmin	Houston	TX	48	Hospitalist	S	Paroxetine Hcl	Paroxetine Hcl	12	12	340	180.1			12	12	180.1	340	*
1033144191	Nolan	Trampas	Barbourville	KY	21	Nurse Practitioner	S	Paroxetine Hcl	Paroxetine Hcl	17	25	750	229.82			0	0	0	0	#
1033144340	Bulk	Kelly	Grant	MI	26	Physician Assistant	S	Paroxetine Hcl	Paroxetine Hcl	15	31	912	135.15		#					*
1033144860	Mussoline	Joseph	Lansford	PA	42	Family Practice	S	Paroxetine Hcl	Paroxetine Hcl	15	25	750	194.6			15	25	194.6	750	*
1033144894	Josephs	Howard	Two Harbors	MN	27	Family Practice	S	Paroxetine Hcl	Paroxetine Hcl	23	36	1080	251.14		#					*
1033145164	Edgren	Douglas	Cheyenne	WY	56	General Practice	S	Paroxetine Hcl	Paroxetine Hcl	23	39	1170	379.51			12	28	234.44	840	*
1033145396	Shinwari	Akbar	Richmond	IN	18	Psychiatry	S	Paroxetine Hcl	Paroxetine Hcl	23	31	688	250.84			0	0	0	0	#
1033145701	Sharim	Homayoun	Beverly Hills	CA	6	Internal Medicine	S	Paroxetine Hcl	Paroxetine Hcl	34	44	1300	186.38			34	44	186.38	1300	*
1033145883	Ujla	Rekha	Cleveland	OH	39	Nurse Practitioner	S	Paroxetine Hcl	Paroxetine Hcl	11	11	330	52.16			0	0	0	0	#
1033145925	Lentz	Monique	Augusta	GA	13	Psychiatry	S	Paroxetine Hcl	Paroxetine Hcl	44	66	1935	603.56			14	30	286.43	900	*
1033146055	Weinshel	David	Danbury	CT	9	Internal Medicine	S	Paroxetine Hcl	Paroxetine Hcl	27	81	2430	666.65			27	81	666.65	2430	*
1033146303	Andujar	Ney	Port St Lucie	FL	12	Psychiatry	S	Paroxetine Hcl	Paroxetine Hcl	43	87	2610	1164.75		#					*
1033146733	Hicks	Allana	Anson	TX	48	Nurse Practitioner	S	Paroxetine Hcl	Paroxetine Hcl	24	24.1	722	157.63		*					*
1033146881	Shupe Mathew	Nancy	Walton	KY	21	Family Practice	S	Paroxetine Hcl	Paroxetine Hcl	39	111	3330	724.21	13	#					#
1033147210	Hennessee	John	Oklahoma City	OK	40	Psychiatry	S	Paroxetine Hcl	Paroxetine Hcl	19	21.2	584	186.08		*					*
1033147426	Pimentel	Ramon	Jackson Heights	NY	36	Internal Medicine	S	Paroxetine Hcl	Paroxetine Hcl	15	39	1170	316.55		#					*
1033148176	Mata	Rodrigo	Kenosha	WI	55	Internal Medicine	S	Paroxetine Hcl	Paroxetine Hcl	21	55	1650	447.53			21	55	447.53	1650	*
1033148457	Rhoades	William	Park Ridge	IL	17	Geriatric Medicine	S	Paroxetine Hcl	Paroxetine Hcl	16	30	900	320.04			16	30	320.04	900	*
1033148697	Miner	Therese	Bethany	OK	40	Nurse Practitioner	S	Paroxetine Hcl	Paroxetine Hcl	18	18	540	233.26		*					*
1033148838	Vadmal	Veena	Canoga Park	CA	6	Psychiatry	S	Paroxetine Hcl	Paroxetine Hcl	12	12	360	45.93			0	0	0	0	#
1033148978	Strbich	Constance	Hart	MI	26	Family Practice	S	Paroxetine Hcl	Paroxetine Hcl	13	37	1110	206.43		*					*
1033149240	Sprague	Gita	Saint Joseph	MO	29	Internal Medicine	S	Paroxetine Hcl	Paroxetine Hcl	37	69	2056	438.49		#					*
1033149430	Gerstner	Elizabeth	Liberty	MO	29	Internal Medicine	S	Paroxetine Hcl	Paroxetine Hcl	20	60	1800	356.04		#					*
1033149661	Cruz Mena	Rafael	Rio Grande	PR	72	Psychiatry	S	Paroxetine Hcl	Paroxetine Hcl	165	165	4903	1087.28	22		68	68	588.23	2019	*
1033149802	Nahmias	Larry	Desert Hot Springs	CA	6	Neuropsychiatry	S	Paroxetine Hcl	Paroxetine Hcl	25	53	1588	576.38			25	53	576.38	1588	*
1033150222	Smith	James	Honea Path	SC	45	Family Practice	S	Paroxetine Hcl	Paroxetine Hcl	35	96.5	2880	552.56		#					*
1033150412	Golani	Umesh	Pittsburgh	PA	42	Internal Medicine	S	Paroxetine Hcl	Paroxetine Hcl	39	51	1388	501.58	13	#					*
1033150461	Rivers	James	Knoxville	TN	47	Internal Medicine	S	Paroxetine Hcl	Paroxetine Hcl	40	76	2274	362.64		#					*
1033150768	Cloutier	Clare	Seattle	WA	53	Physician Assistant	S	Paroxetine Hcl	Paroxetine Hcl	11	33	990	257.35			11	33	257.35	990	*
1033150800	Vengoechea	Fabian	Philadelphia	PA	42	Internal Medicine	S	Paroxetine Hcl	Paroxetine Hcl	21	21	630	46.97		#					*
1033151014	Thurmond	John	Mansfield	TX	48	Internal Medicine	S	Paroxetine Hcl	Paroxetine Hcl	46	136	4080	1002.63	14	#					#
1033151402	Shi	Carol	Newport Beach	CA	6	Family Practice	S	Paroxetine Hcl	Paroxetine Hcl	19	33	990	333.5			19	33	333.5	990	*
1033151642	Magat	Lakan Karlo	Wilmington	DE	10	Family Practice	S	Paroxetine Hcl	Paroxetine Hcl	11	23	690	36.86		*					*
1033151717	Reuss	Raymond	Cincinnati	OH	39	Internal Medicine	S	Paroxetine Hcl	Paroxetine Hcl	35	63	1877	286.65		#					*
1033151915	Vasudevan	Subramaniyam	Rockledge	FL	12	Psychiatry	S	Paroxetine Hcl	Paroxetine Hcl	18	24	720	113.95			0	0	0	0	#
1033152418	Ray	Tara	South Charleston	WV	54	Psychiatry & Neurology	T	Paroxetine Hcl	Paroxetine Hcl	24	32	960	217		*					*
1033152582	Ronco	Paul	Bangor	ME	23	Internal Medicine	S	Paroxetine Hcl	Paroxetine Hcl	34	100	3000	484.25	11	#					*
1033152608	Franceschi Nazario	Ivette	Fajardo	PR	72	Psychiatry	S	Paroxetine Er	Paroxetine Hcl	12	12	360	1425.82			0	0	0	0	#
1033152608	Franceschi Nazario	Ivette	Fajardo	PR	72	Psychiatry	S	Paroxetine Hcl	Paroxetine Hcl	79	79	2358	622.79	26	*					*
1033152780	Hruby	John	Ferndale	WA	53	Family Practice	S	Paroxetine Hcl	Paroxetine Hcl	18	22	628	148.2		#					*
1033153002	Le	Mark	Tomball	TX	48	Internal Medicine	S	Paroxetine Hcl	Paroxetine Hcl	57	169	5070	914.41	18	#					#
1033153101	Yan	Malvin	South Gate	CA	6	Nephrology	S	Paroxetine Hcl	Paroxetine Hcl	29	39.3	1110	288.54			17	27.1	181.91	776	*
1033153192	Clarke	Carlton	Garland	TX	48	Family Practice	S	Paroxetine Hcl	Paroxetine Hcl	53	79	2317	660.48			37	53	479.45	1537	*
1033153531	Sims	Sybil	Akron	OH	39	Nurse Practitioner	S	Paroxetine Hcl	Paroxetine Hcl	13	17	510	153.91		*					*
1033153846	Blessing	Patricia	Tampa	FL	12	Nurse Practitioner	S	Paroxetine Hcl	Paroxetine Hcl	20	39	1170	266.24		#					*
1033153861	Spiller	Edmund	Hammond	LA	22	Family Practice	S	Paroxetine Hcl	Paroxetine Hcl	12	32	960	236.8			12	32	236.8	960	*
1033154018	Nassim Yazd	Arash	Sacramento	CA	6	Internal Medicine	S	Paroxetine Hcl	Paroxetine Hcl	22	46	1380	423.09		#					*
1033154083	Spencer	Michelle	Wesley Chapel	FL	12	Family Practice	S	Paroxetine Hcl	Paroxetine Hcl	22	50.1	1503	222.84		#					*
1033154141	Pedroso	Maura	New York	NY	36	Psychiatry	S	Paroxetine Hcl	Paroxetine Hcl	64	64	1920	379.15			42	42	195.47	1260	*
1033154182	Puri	Isabel	Torrance	CA	6	Psychiatry	S	Paroxetine Hcl	Paroxetine Hcl	12	18	540	172.37			12	18	172.37	540	*
1033154315	Weisbrod	Leslie	Webster	NY	36	Family Practice	S	Paroxetine Hcl	Paroxetine Hcl	41	107	3210	581.5	11	#					*
1033154323	Taddeo	Ronald	Westerville	OH	39	Internal Medicine	S	Paroxetine Hcl	Paroxetine Hcl	21	31	930	398.57			21	31	398.57	930	*
1033154448	Roganovic	Mira	Elk Grove	CA	6	Internal Medicine	S	Paroxetine Hcl	Paroxetine Hcl	28	56.2	1687	263.62			28	56.2	263.62	1687	*
1033154497	Rangi	Baljit	Westerville	OH	39	Family Practice	S	Paroxetine Hcl	Paroxetine Hcl	25	71	2130	331.8			25	71	331.8	2130	*
1033154513	Carter	Janice	Twin Falls	ID	16	Nurse Practitioner	S	Paroxetine Hcl	Paroxetine Hcl	31	35	1026	185			11	11	72.19	330	*
1033154554	Diedriech	Linda	Palm Harbor	FL	12	Internal Medicine	S	Paroxetine Hcl	Paroxetine Hcl	24	53	1590	313.22		#					*
1033155106	Jackson	Amy	Ocoee	FL	12	Family Practice	S	Paroxetine Hcl	Paroxetine Hcl	14	36	1080	344.65			14	36	344.65	1080	*
1033155890	Cox	Allen	Bossier City	LA	22	Family Practice	S	Paroxetine Hcl	Paroxetine Hcl	15	23	690	95.79			15	23	95.79	690	*
1033156005	Brune	Marybeth	Cincinnati	OH	39	Internal Medicine	S	Paroxetine Hcl	Paroxetine Hcl	13	25	739	255.41			13	25	255.41	739	*
1033156278	Espinoza	Maria	Los Angeles	CA	6	Family Practice	S	Paroxetine Hcl	Paroxetine Hcl	16	44	1320	294.12		*					*
1033156591	Singh	Bikramjit	Carteret	NJ	34	Nephrology	S	Paroxetine Hcl	Paroxetine Hcl	35	50	1459	503.37			14	26	356.06	745	*
1033156617	Clark	Carolyn	Roanoke	VA	51	Internal Medicine	S	Paroxetine Hcl	Paroxetine Hcl	39	71	2118	404.3			39	71	404.3	2118	*
1033157227	Boucher	Nan	Lewiston	ME	23	Nurse Practitioner	S	Paroxetine Hcl	Paroxetine Hcl	17	51	1530	330.07		#					*
1033157292	Rossi	Alfred	Hopedale	IL	17	General Surgery	S	Paroxetine Hcl	Paroxetine Hcl	135	195.8	5169	1140.72	21		121	181.8	1064.92	4749	#
1033157391	Perrine	Terry	Tupelo	MS	28	Family Practice	S	Paroxetine Hcl	Paroxetine Hcl	20	20	340	113.22		*					*
1033157466	Lynn	Joan	New Brunswick	NJ	34	Nurse Practitioner	S	Paroxetine Hcl	Paroxetine Hcl	21	39	1143	328.47			21	39	328.47	1143	*
1033157557	Makkapati	Brahmananda	Des Moines	IA	19	Psychiatry	S	Paroxetine Hcl	Paroxetine Hcl	36	36.7	1099	380.76		*					*
1033158290	Garza	Oscar	Pearsall	TX	48	Family Practice	S	Paroxetine Hcl	Paroxetine Hcl	28	38	1140	353.79		#					*
1033158308	Korman	Charles	Rockledge	PA	42	Internal Medicine	S	Paroxetine Hcl	Paroxetine Hcl	28	84	2520	355.24			28	84	355.24	2520	*
1033158795	Cass	Leo	Winchester	MA	25	Internal Medicine	S	Paroxetine Hcl	Paroxetine Hcl	13	13	390	111.8			13	13	111.8	390	*
1033158845	Swindell	William	Rogers	AR	5	Internal Medicine	S	Paroxetine Hcl	Paroxetine Hcl	11	33	990	111.38			11	33	111.38	990	*
1033159157	Scaramella	John	Chicago	IL	17	Family Practice	S	Paroxetine Hcl	Paroxetine Hcl	28	56	1680	532.64			14	42	423.82	1260	*
1033159207	Chen-Yang	Vicky	Glendale	AZ	4	Internal Medicine	S	Paroxetine Hcl	Paroxetine Hcl	36	108	3240	933.76	11		36	108	933.76	3240		11
1033159330	Groff	Amy	Madison	WI	55	Family Practice	S	Paroxetine Hcl	Paroxetine Hcl	12	36	1080	270.19		*					*
1033159520	Barefield	Tracy	North Augusta	SC	45	Family Practice	S	Paroxetine Hcl	Paroxetine Hcl	12	20	600	98.92			12	20	98.92	600	*
1033159793	Boehm	Robert	Lenoir City	TN	47	Internal Medicine	S	Paroxetine Hcl	Paroxetine Hcl	12	12	360	172.34		*					*
1033160346	Shea	Timothy	Brevard	NC	37	Family Practice	S	Paroxetine Hcl	Paroxetine Hcl	63	122	3660	821.01	11		39	88	605.9	2640	*
1033161021	Vezza	Elena	Bronx	NY	36	Cardiology	S	Paroxetine Hcl	Paroxetine Hcl	76	84	2265	1278.88			76	84	1278.88	2265	*
1033161054	Moskop	Gregory	Peoria	IL	17	Family Practice	S	Paroxetine Hcl	Paroxetine Hcl	35	83	2490	736.63		#					*
1033161120	Bruggeman	Jerry	Eldon	MO	29	Family Practice	S	Paroxetine Hcl	Paroxetine Hcl	39	39	1000	611.37		#					*
1033161351	Meneses-Taylor	Ruth	Mount Dora	FL	12	Nephrology	S	Paroxetine Hcl	Paroxetine Hcl	16	22	660	175.52		#					*
1033161435	Muhammad	Tracy	Rockford	IL	17	Internal Medicine	S	Paroxetine Hcl	Paroxetine Hcl	23	63	1890	554.14		#					*
1033162003	Floore	Stephen	Cairo	GA	13	General Surgery	S	Paroxetine Hcl	Paroxetine Hcl	13	23	690	219.95			13	23	219.95	690	*
1033162110	Minor	Russell	Chatsworth	GA	13	Internal Medicine	S	Paroxetine Hcl	Paroxetine Hcl	11	25	750	112.66			11	25	112.66	750	*
1033162367	Garcia Ortiz	Oscar	Vega Alta	PR	72	General Practice	S	Paroxetine Hcl	Paroxetine Hcl	12	12	360	71.08		*					*
1033162763	Mackinney	Theodore	Milwaukee	WI	55	Internal Medicine	S	Paroxetine Hcl	Paroxetine Hcl	11	29	870	186.46			11	29	186.46	870	*
1033163241	Joshi	Amit	Chicago	IL	17	Family Practice	S	Paroxetine Hcl	Paroxetine Hcl	26	76	2280	407.21			26	76	407.21	2280	*
1033163563	Fedirko	Bohdan	Chicago	IL	17	Cardiology	S	Paroxetine Hcl	Paroxetine Hcl	13	15	450	84.47			13	15	84.47	450	*
1033164215	Olenginski	Jon	Nanticoke	PA	42	Internal Medicine	S	Paroxetine Hcl	Paroxetine Hcl	50	131	3930	952.52	14	#					#
1033164322	Yagger	Scott	Plant City	FL	12	Internal Medicine	S	Paroxetine Hcl	Paroxetine Hcl	24	24	699	501.01			11	11	178.67	309	*
1033164744	Joseph	Mark	Grand Rapids	MI	26	Family Practice	S	Paroxetine Hcl	Paroxetine Hcl	44	92	2720	654.21	11	#					*
1033165196	Cutler	Charles	Camden	NJ	34	Internal Medicine	S	Paroxetine Hcl	Paroxetine Hcl	19	25	696	324.25		#					*
1033165329	Ratley	Jennifer	New Bern	NC	37	Family Practice	S	Paroxetine Hcl	Paroxetine Hcl	25	27	784	277.85			25	27	277.85	784	*
1033165634	Liu	Nadine	Live Oak	TX	48	Internal Medicine	S	Paroxetine Hcl	Paroxetine Hcl	19	51	1505	205.87		#					*
1033166251	Shuherk	Edward	Lakewood	CO	8	Family Practice	S	Paroxetine Hcl	Paroxetine Hcl	17	28.3	849	222.6		#					*
1033166293	Erler	Anita	Peabody	MA	25	Internal Medicine	S	Paroxetine Hcl	Paroxetine Hcl	21	39	1170	335.33		#					*
1033166368	Musgrove	Michael	Round Rock	TX	48	Psychiatry	S	Paroxetine Hcl	Paroxetine Hcl	29	39	1170	416.16			29	39	416.16	1170	*
1033166384	Trimble	Christopher	Kansas City	MO	29	Family Practice	S	Paroxetine Hcl	Paroxetine Hcl	37	73.1	2147	605.03			37	73.1	605.03	2147	*
1033166798	Desplat	Philippe	Dumont	NJ	34	Family Practice	S	Paroxetine Hcl	Paroxetine Hcl	18	50	1500	306.99			18	50	306.99	1500	*
1033166806	Bengoa	Milton	Homestead	FL	12	Internal Medicine	S	Paroxetine Hcl	Paroxetine Hcl	30	72	2150	573.06			16	34	264.47	1010	*
1033166970	Ledesma	Aimee	Pleasant Prairie	WI	55	Family Practice	S	Paroxetine Hcl	Paroxetine Hcl	34	52	1537	563.82			11	25	365.13	727	*
1033167119	Bramson	Walter	Crestline	CA	6	Family Practice	S	Paroxetine Hcl	Paroxetine Hcl	44	106	3180	873.79	13		44	106	873.79	3180		13
1033167226	Yambao	Jaime	Flint	MI	26	Family Practice	S	Paroxetine Hcl	Paroxetine Hcl	23	23.1	416	102.4			11	11.1	76.34	332	*
1033167846	Visconti	John	Shiloh	IL	17	Hematology-Oncology	S	Paroxetine Hcl	Paroxetine Hcl	12	12	360	60.9			12	12	60.9	360	*
1033168125	Machesky	Kelly	Shelby Township	MI	26	Family Practice	S	Paroxetine Hcl	Paroxetine Hcl	13	35	1050	195.52		*					*
1033168174	Jirovec	Richard	Lincoln	NE	31	Family Practice	S	Paroxetine Hcl	Paroxetine Hcl	22	54	1620	324.5			22	54	324.5	1620	*
1033168596	Khan	Tufal	Oregon	OH	39	Psychiatry	S	Paroxetine Hcl	Paroxetine Hcl	34	34.1	991	250.84			0	0	0	0	#
1033169016	Cash	Barry	Fort Atkinson	WI	55	Family Practice	S	Paroxetine Hcl	Paroxetine Hcl	21	37	1078	246.54		#					*
1033169933	Baker	Kristy	Weatherford	OK	40	Nurse Practitioner	S	Paroxetine Hcl	Paroxetine Hcl	36	80.6	2417	506.11		#					*
1033170006	Campbell	Lorrie	Holts Summit	MO	29	Family Practice	S	Paroxetine Hcl	Paroxetine Hcl	17	37	1110	330.1			17	37	330.1	1110	*
1033170022	Dubeck	Janet	Troy	MI	26	Internal Medicine	S	Paroxetine Hcl	Paroxetine Hcl	11	33	990	200.19			11	33	200.19	990	*
1033170063	Minzner	Jon	Crestview Hills	KY	21	Internal Medicine	S	Paroxetine Hcl	Paroxetine Hcl	16	48	1440	398.14			16	48	398.14	1440	*
1033170162	Pacha	Ahmad	Houston	TX	48	Internal Medicine	S	Paroxetine Hcl	Paroxetine Hcl	11	33	990	435.01			11	33	435.01	990	*
1033170543	Opheim	Kathryn	Dakota Dunes	SD	46	Family Practice	S	Paroxetine Hcl	Paroxetine Hcl	44	78.5	2352	868.4			32	66.2	706.53	1986	*
1033171004	Perea	Ernest	Coralville	IA	19	Family Practice	S	Paroxetine Hcl	Paroxetine Hcl	12	12	360	53			12	12	53	360	*
1033171137	Lewis	Eric	Wolfeboro	NH	33	Family Practice	S	Paroxetine Hcl	Paroxetine Hcl	18	46	1364	240.53			18	46	240.53	1364	*
1033171269	Belyea	Mark	Huron	SD	46	Family Practice	S	Paroxetine Hcl	Paroxetine Hcl	12	15	435	108.31		#					*
1033171525	Vu	Chi	Arlington	TX	48	Family Practice	S	Paroxetine Hcl	Paroxetine Hcl	13	39	1170	119.38		*					*
1033171533	Mohan	Sushila	Woodbury	MN	27	Psychiatry	S	Paroxetine Hcl	Paroxetine Hcl	78	124.1	3721	1197.89	12		51	93	983.29	2790	*
1033171640	Matko	Matthew	Edmonds	WA	53	Internal Medicine	S	Paroxetine Hcl	Paroxetine Hcl	11	13	374	167.11		*					*
1033172408	Byrd	James	Huntsville	AL	1	Internal Medicine	S	Paroxetine Hcl	Paroxetine Hcl	12	12	360	51.48			0	0	0	0	#
1033172473	Patel	Dilipkumar	La Porte	TX	48	Internal Medicine	S	Paroxetine Hcl	Paroxetine Hcl	20	30	900	352.9		#					*
1033172499	Allen	Timothy	Burleson	TX	48	Internal Medicine	S	Paroxetine Hcl	Paroxetine Hcl	25	29	870	217.95		#					*
1033172762	Storm	Jean	Erie	PA	42	Internal Medicine	S	Paroxetine Hcl	Paroxetine Hcl	48	48	920	664.02			29	29	358.14	388	*
1033174222	Jones	Brian	Florence	KY	21	Psychiatry	S	Paroxetine Hcl	Paroxetine Hcl	81	105	3089	709.28	11		22	36	157.12	1061	*
1033174248	Cohen	Dawn	Phoenix	AZ	4	Family Practice	S	Paroxetine Hcl	Paroxetine Hcl	19	53	1590	483.08			19	53	483.08	1590	*
1033174362	Dietrich	Aaron	Kingston	NY	36	Family Practice	S	Paroxetine Hcl	Paroxetine Hcl	53	87	2610	454.16			53	87	454.16	2610	*
1033174495	Alcalde	Renato	Jacksonville	FL	12	Psychiatry	S	Paroxetine Hcl	Paroxetine Hcl	56	66	1980	721.03			25	27	313.47	810	*
1033174826	Azizad	Masoud	Northridge	CA	6	Internal Medicine	S	Paroxetine Hcl	Paroxetine Hcl	37	81	2430	386.81			37	81	386.81	2430	*
1033174842	Perez	Maureen	Beavercreek	OH	39	Family Practice	S	Paroxetine Hcl	Paroxetine Hcl	20	36	1080	181.71			20	36	181.71	1080	*
1033174958	Pawlowski	David	Williamsville	NY	36	Family Practice	S	Paroxetine Hcl	Paroxetine Hcl	13	21	630	150.61		*					*
1033175096	Oliver	Hance	Columbia	SC	45	Family Practice	S	Paroxetine Hcl	Paroxetine Hcl	24	66	1980	574.87			24	66	574.87	1980	*
1033175211	Glor	Rita	Downey	CA	6	Family Practice	S	Paroxetine Hcl	Paroxetine Hcl	28	84	2520	477.26			28	84	477.26	2520	*
1033175229	Ferenczy	Stephen	Cleveland	OH	39	Internal Medicine	S	Paroxetine Hcl	Paroxetine Hcl	20	56	1680	557.45		#					*
1033175369	Reed-Johnson	Lezlie	Guntersville	AL	1	Family Practice	S	Paroxetine Hcl	Paroxetine Hcl	18	30	900	146.17			18	30	146.17	900	*
1033175658	Duong	Kien-An	Fountain Valley	CA	6	Internal Medicine	S	Paroxetine Hcl	Paroxetine Hcl	19	51	1530	584.12			19	51	584.12	1530	*
1033175971	Raph	Stephen	Houlton	ME	23	Internal Medicine	S	Paroxetine Hcl	Paroxetine Hcl	12	18	540	125.03		*					*
1033175997	Lo	Constance	San Jose	CA	6	Internal Medicine	S	Paroxetine Hcl	Paroxetine Hcl	14	30	900	213.31		*					*
1033176060	Wilding	Jonathan	Louisville	KY	21	Internal Medicine	S	Paroxetine Hcl	Paroxetine Hcl	35	81	2412	445.62			35	81	445.62	2412	*
1033176235	Reed	David	Wray	CO	8	Family Practice	S	Paroxetine Hcl	Paroxetine Hcl	40	54	1620	489.19		#					*
1033176615	Michell	Jeffrey	Apple Valley	MN	27	Family Practice	S	Paroxetine Hcl	Paroxetine Hcl	18	52	1560	242.21			18	52	242.21	1560	*
1033177126	Gilbert	James	Lawrenceburg	KY	21	Family Practice	S	Paroxetine Hcl	Paroxetine Hcl	100	208.1	6166	1022.05	22		80	166	785.6	4954	#
1033177134	Holdhusen	Christopher	Kalispell	MT	30	Family Practice	S	Paroxetine Hcl	Paroxetine Hcl	11	23	690	55.29			11	23	55.29	690	*
1033177233	Levin	Andrew	Holyoke	MA	25	Internal Medicine	S	Paroxetine Hcl	Paroxetine Hcl	11	27	810	199.49		*					*
1033177829	Thead	Larry	Saraland	AL	1	Family Practice	S	Paroxetine Hcl	Paroxetine Hcl	14	42	1260	241.03		*					*
1033177852	Satyal	Sharad	Salisbury	MD	24	Internal Medicine	S	Paroxetine Hcl	Paroxetine Hcl	20	30	859	374.75		#					*
1033178025	Forman	Todd	Newport Beach	CA	6	Family Practice	S	Paroxetine Hcl	Paroxetine Hcl	14	40	1200	165.11			14	40	165.11	1200	*
1033178322	Bibby	Christoper	Mukilteo	WA	53	Family Practice	S	Paroxetine Hcl	Paroxetine Hcl	18	32	960	352.45			18	32	352.45	960	*
1033178447	Montisano	Denise	Harrisburg	PA	42	Family Practice	S	Paroxetine Hcl	Paroxetine Hcl	26	52	1560	253.45			26	52	253.45	1560	*
1033178512	Basarich	John	Watertown	WI	55	Hospitalist	S	Paroxetine Hcl	Paroxetine Hcl	24	64	1920	431.29			24	64	431.29	1920	*
1033178637	Mccormack	Marie	Reno	NV	32	Family Practice	S	Paroxetine Hcl	Paroxetine Hcl	15	45	1350	366.45		#					*
1033178694	Stugart	Ricky	Winston Salem	NC	37	Family Practice	S	Paroxetine Hcl	Paroxetine Hcl	32	76	2280	496.07			32	76	496.07	2280	*
1033178777	Ashcraft	Troy	Dry Ridge	KY	21	Family Practice	S	Paroxetine Hcl	Paroxetine Hcl	84	140	4185	746.06	17		49	91	483.28	2730	#
1033178926	L'heureux	Cynthia	Groton	CT	9	Nurse Practitioner	S	Paroxetine Hcl	Paroxetine Hcl	44	44	1261	261.04			27	27	160.8	810	*
1033178975	Torres	Alfredo	Monroe	LA	22	Psychiatry	S	Paroxetine Hcl	Paroxetine Hcl	45	65	1945	433.28	13		22	26	168.36	780	*
1033179254	Miller	Brandon	Fallbrook	CA	6	Family Practice	S	Paroxetine Hcl	Paroxetine Hcl	29	87	2610	509.16			29	87	509.16	2610	*
1033179791	Modarelli	Daniel	Concord Twp	OH	39	Family Practice	S	Paroxetine Hcl	Paroxetine Hcl	16	34	993	187.75		*					*
1033179841	Ross	Jeffrey	Albuquerque	NM	35	Infectious Disease	S	Paroxetine Hcl	Paroxetine Hcl	17	25	750	236.85			17	25	236.85	750	*
1033180476	Painter	David	Bar Harbor	ME	23	Family Practice	S	Paroxetine Hcl	Paroxetine Hcl	17	43	1290	189.86			17	43	189.86	1290	*
1033180500	Baffoe-Bonnie	Edward	Lakeland	FL	12	Internal Medicine	S	Paroxetine Hcl	Paroxetine Hcl	15	41	1230	300.78		#					*
1033180823	Tate	Denny	Graham	NC	37	Internal Medicine	S	Paroxetine Hcl	Paroxetine Hcl	12	34	1000	156.09			12	34	156.09	1000	*
1033181227	Papanastassiou	Efthymia	Chicago	IL	17	Family Practice	S	Paroxetine Hcl	Paroxetine Hcl	17	51	1530	391.52			17	51	391.52	1530	*
1033181250	Tamburri	Joanne	White Plains	NY	36	Internal Medicine	S	Paroxetine Hcl	Paroxetine Hcl	18	28	840	183.64			18	28	183.64	840	*
1033181367	Wells	Michael	Independence	MO	29	Family Practice	S	Paroxetine Hcl	Paroxetine Hcl	25	43	1290	277.42		#					*
1033181672	Schlueter	Jeffrey	Ft Worth	TX	48	Psychiatry	S	Paroxetine Hcl	Paroxetine Hcl	101	163.8	4804	1275.68	17		26	48	389.05	1392	*
1033181680	Mekkawy	Ahmed	Clifton	NJ	34	Pulmonary Disease	S	Paroxetine Hcl	Paroxetine Hcl	16	26	780	201.67			16	26	201.67	780	*
1033181821	Thomas	Christopher	Delray Beach	FL	12	Family Practice	S	Paroxetine Hcl	Paroxetine Hcl	32	80	2400	360.25			32	80	360.25	2400	*
1033182100	Weinstein	Cynthia	Akron	OH	39	Family Practice	S	Paroxetine Hcl	Paroxetine Hcl	15	45	1350	297.94			15	45	297.94	1350	*
1033182464	Chokshi	Brinda	Florence	SC	45	Internal Medicine	S	Paroxetine Hcl	Paroxetine Hcl	52	74	2220	475.03			36	50	297.89	1500	*
1033182522	Johnson	Linda	Henderson	NV	32	Internal Medicine	S	Paroxetine Hcl	Paroxetine Hcl	21	47.3	1420	347.52		#					*
1033182530	Karlyn	Kristin	Pasadena	CA	6	Internal Medicine	S	Paroxetine Hcl	Paroxetine Hcl	15	45	1350	431.87			15	45	431.87	1350	*
1033182944	Nimmagadda	Indrani	Westland	MI	26	Internal Medicine	S	Paroxetine Hcl	Paroxetine Hcl	17	47	1410	289.81		#					*
1033183165	Merritt	Carlos	Grandville	MI	26	Internal Medicine	S	Paroxetine Hcl	Paroxetine Hcl	23	61.5	1845	431.84			23	61.5	431.84	1845	*
1033183793	Tang	Juelin	Oak Lawn	IL	17	Internal Medicine	S	Paroxetine Hcl	Paroxetine Hcl	20	30	900	254.33		#					*
1033183983	Shoenberger	Douglas	Coopersburg	PA	42	Family Practice	S	Paroxetine Hcl	Paroxetine Hcl	62	80	1339	507.58			62	80	507.58	1339	*
1033184312	Smith	Eric	Tyler	TX	48	Family Practice	S	Paroxetine Hcl	Paroxetine Hcl	55	112	3360	584.65	14	#					#
1033184981	Riggleman	Kelly	Moorefield	WV	54	Family Practice	S	Paroxetine Hcl	Paroxetine Hcl	12	34	1020	145.29		#					*
1033185236	House	Jeffrey	Jacksonville	FL	12	Internal Medicine	S	Paroxetine Hcl	Paroxetine Hcl	16	30	900	159.65			16	30	159.65	900	*
1033185285	Rourke	Kelly	Saint Louis	MO	29	Internal Medicine	S	Paroxetine Hcl	Paroxetine Hcl	25	69	2070	476.94			25	69	476.94	2070	*
1033185350	Madhusoodanan	Rama	Pinellas Park	FL	12	Family Practice	S	Paroxetine Hcl	Paroxetine Hcl	26	47	1410	170.64		#					*
1033185616	Perez	Patricia	Tamarac	FL	12	Nurse Practitioner	S	Paroxetine Hcl	Paroxetine Hcl	16	46.9	1407	242.9			16	46.9	242.9	1407	*
1033185814	Clamme	Jennifer	Hartford City	IN	18	Internal Medicine	S	Paroxetine Hcl	Paroxetine Hcl	16	43	1274	398.2			16	43	398.2	1274	*
1033185988	Calkins	Stephanie	Fairfield	ME	23	Family Practice	S	Paroxetine Hcl	Paroxetine Hcl	31	63	1890	273.36			12	36	132.48	1080	*
1033186481	Valle	Luis	Aguadilla	PR	72	General Practice	S	Paroxetine Hcl	Paroxetine Hcl	12	12	360	61.05			0	0	0	0	#
1033186598	Orris	Richard	Vernon	CT	9	Internal Medicine	S	Paroxetine Hcl	Paroxetine Hcl	44	104.5	3134	1187.63	13	#					#
1033186648	Byne	Edmund	Keysville	GA	13	Family Practice	S	Paroxetine Hcl	Paroxetine Hcl	42	72	2160	258.39			26	52	189.25	1560	*
1033186739	Morandi	Michele	Roselle Park	NJ	34	Family Practice	S	Paroxetine Hcl	Paroxetine Hcl	73	81	2267	1145.99			73	81	1145.99	2267	*
1033186770	Brenner	Karl	Ann Arbor	MI	26	Internal Medicine	S	Paroxetine Hcl	Paroxetine Hcl	17	49	1470	193.75			17	49	193.75	1470	*
1033186911	Wallace	Debra	Morganfield	KY	21	Family Practice	S	Paroxetine Hcl	Paroxetine Hcl	98	170	5057	1026.94	16		67	127	890.08	3783	#
1033187109	Flippo	Greg	Pinson	AL	1	Internal Medicine	S	Paroxetine Hcl	Paroxetine Hcl	36	36.3	1006	748.21			36	36.3	748.21	1006	*
1033187125	Gambirazio	Carlos	West Lafayette	IN	18	Internal Medicine	S	Paroxetine Hcl	Paroxetine Hcl	32	79	2370	977.77			32	79	977.77	2370	*
1033187166	Le	Priscilla	Portland	OR	41	Internal Medicine	S	Paroxetine Hcl	Paroxetine Hcl	14	38	1117	336.7			14	38	336.7	1117	*
1033187323	Dilley	Sharon	Jefferson	NC	37	Internal Medicine	S	Paroxetine Hcl	Paroxetine Hcl	32	60	1760	366.91		#					*
1033187356	Edwards	Tom	Fairfield	AL	1	Family Practice	S	Paroxetine Hcl	Paroxetine Hcl	15	41	1230	173.5			15	41	173.5	1230	*
1033187828	Sullivan	Pamela	Lake St. Louis	MO	29	Obstetrics & Gynecology	S	Paroxetine Hcl	Paroxetine Hcl	12	12	360	70.08			12	12	70.08	360	*
1033187877	Clouse	James	Clinton	MO	29	Internal Medicine	S	Paroxetine Hcl	Paroxetine Hcl	37	85	2550	498.01		#					*
1033188214	Bendit	Hal	Boca Raton	FL	12	Family Practice	S	Paroxetine Hcl	Paroxetine Hcl	15	37.6	1129	280.02			15	37.6	280.02	1129	*
1033188966	Prelipcean	Vlad	Pinson	AL	1	Internal Medicine	S	Paroxetine Hcl	Paroxetine Hcl	30	56	1680	181.59		#					*
1033189097	Sikorski	Robert	Westland	MI	26	Family Practice	S	Paroxetine Hcl	Paroxetine Hcl	24	36	1080	556.53			12	22	396.23	660	*
1033189220	Storts	Rita	Washington Court House	OH	39	Nurse Practitioner	S	Paroxetine Hcl	Paroxetine Hcl	11	31	930	134.89		*					*
1033189253	Morehead	Betty	Shelby	NC	37	Nurse Practitioner	S	Paroxetine Hcl	Paroxetine Hcl	19	57	1710	339.44			19	57	339.44	1710	*
1033189352	Prendergast	Kelley	Gardner	MA	25	Physician Assistant	S	Paroxetine Hcl	Paroxetine Hcl	16	38	1140	310.02		*					*
1033189477	Mehdi	Farah	Dearborn	MI	26	Internal Medicine	S	Paroxetine Hcl	Paroxetine Hcl	11	21	630	117.31		*					*
1033189568	Thompson	Donna	San Bernardino	CA	6	Family Practice	S	Paroxetine Hcl	Paroxetine Hcl	74	114.1	3404	944.45	16	#					#
1033189634	Shield	John	Sonora	CA	6	Internal Medicine	S	Paroxetine Hcl	Paroxetine Hcl	15	43	1290	192.63			15	43	192.63	1290	*
1033189717	Bennett	John	Forest City	NC	37	Family Practice	S	Paroxetine Hcl	Paroxetine Hcl	11	22	644	118.47			11	22	118.47	644	*
1033189956	Mcinnis	Michael	Mansfield	TX	48	Internal Medicine	S	Paroxetine Hcl	Paroxetine Hcl	13	35	1050	192.71			13	35	192.71	1050	*
1033190186	Scharyj	George	Decatur	GA	13	Internal Medicine	S	Paroxetine Hcl	Paroxetine Hcl	29	79	2370	604.24			29	79	604.24	2370	*
1033190343	Mcnamee	Robert	Taunton	MA	25	Hematology-Oncology	S	Paroxetine Hcl	Paroxetine Hcl	13	13	288	128.77		*					*
1033190574	Hanlon-Wilde	Jennifer	The Dalles	OR	41	Nurse Practitioner	S	Paroxetine Hcl	Paroxetine Hcl	16	32	960	171.99			16	32	171.99	960	*
1033191226	Tawil	Laurence	Rock Hill	NY	36	Internal Medicine	S	Paroxetine Hcl	Paroxetine Hcl	42	70	2065	502.53		#					*
1033191424	Solis	Joel	Mcallen	TX	48	Family Practice	S	Paroxetine Hcl	Paroxetine Hcl	41	96.3	2880	577.81	11	#					*
1033191762	Ramirez	Roberto	Kenedy	TX	48	Family Practice	S	Paroxetine Hcl	Paroxetine Hcl	72	84	2520	668.13			56	60	561.43	1800	*
1033192273	Alaimo	Robert	The Dalles	OR	41	Family Practice	S	Paroxetine Hcl	Paroxetine Hcl	17	35	1050	439.18			17	35	439.18	1050	*
1033192521	Maslen	David	Milwaukie	OR	41	Internal Medicine	S	Paroxetine Hcl	Paroxetine Hcl	33	82.5	2476	342.97	12		33	82.5	342.97	2476		12
1033192604	Agusti	Jose	Merrillville	IN	18	Internal Medicine	S	Paroxetine Hcl	Paroxetine Hcl	29	81	2430	452.97	12	#					*
1033192885	Green	David	Newburyport	MA	25	Psychiatry	S	Paroxetine Hcl	Paroxetine Hcl	22	49	1470	304.37		#					*
1033192893	Eko-Isenalumhe	Imhona	Winchester	TN	47	Internal Medicine	S	Paroxetine Hcl	Paroxetine Hcl	38	80	2400	496.37			14	36	114.61	1080	*
1033192992	Finn	Cary	Memphis	TN	47	Internal Medicine	S	Paroxetine Hcl	Paroxetine Hcl	100	192	5760	1128.94	26	#					#
1033193024	Luther	Stephen	Hilton Head Island	SC	45	Internal Medicine	S	Paroxetine Hcl	Paroxetine Hcl	46	134	4020	885	12		46	134	885	4020		12
1033193305	Saprounova	Vera	Valrico	FL	12	Internal Medicine	S	Paroxetine Hcl	Paroxetine Hcl	88	96.2	2567	1115.01	13	#					#
1033193339	Jehrio	Gregory	Lockport	NY	36	Internal Medicine	S	Paroxetine Hcl	Paroxetine Hcl	72	134	4020	655.06	18	#					#
1033193347	Fleak	Michele	Dover	OH	39	Internal Medicine	S	Paroxetine Hcl	Paroxetine Hcl	173	325.1	9299	2000.76	31		161	313.1	1850.58	8939	#
1033193586	Lucas	Steven	Locust	NC	37	Family Practice	S	Paroxetine Hcl	Paroxetine Hcl	40	96	2871	637.57		#					*
1033193594	Weaver	S.	Grand Junction	CO	8	Family Practice	S	Paroxetine Hcl	Paroxetine Hcl	11	25	730	104			11	25	104	730	*
1033193750	Macek	James	Foxboro	MA	25	Family Practice	S	Paroxetine Hcl	Paroxetine Hcl	19	41	1230	220.19		#					*
1033194048	D'ambrosio	Paul	Concord	MA	25	Internal Medicine	S	Paroxetine Hcl	Paroxetine Hcl	21	35	1050	164.03			21	35	164.03	1050	*
1033194758	Knapik	Joseph	Enid	OK	40	Neurology	S	Paroxetine Hcl	Paroxetine Hcl	15	21	630	275.58			15	21	275.58	630	*
1033194774	Bradshaw	Brian	Richmond	VA	51	Internal Medicine	S	Paroxetine Hcl	Paroxetine Hcl	24	68	2040	541.84		#					*
1033195383	Crandall	David	Lake Barrington	IL	17	Obstetrics & Gynecology	S	Paroxetine Mesylate	Paroxetine Mesylate	13	13	390	1844.96			13	13	1844.96	390	*
1033195656	Spano	Dennis	Lake City	MN	27	Family Practice	S	Paroxetine Hcl	Paroxetine Hcl	15	45	1350	210.03		#					*
1033195714	Trostel	Kristi	St Louis Park	MN	27	Internal Medicine	S	Paroxetine Hcl	Paroxetine Hcl	28	54	1492	382.69			28	54	382.69	1492	*
1033195805	Carlin-Janssen	Patricia	Grand Rapids	MN	27	Family Practice	S	Paroxetine Hcl	Paroxetine Hcl	25	67	1950	531.3		#					*
1033195847	Pogue	Lucas	Bloomington	IL	17	Internal Medicine	S	Paroxetine Hcl	Paroxetine Hcl	21	53	1590	406.11		#					*
1033196019	Kelley	Ronald	Paducah	KY	21	Psychiatry	S	Paroxetine Hcl	Paroxetine Hcl	14	20	600	98.3			14	20	98.3	600	*
1033196183	Ainsworth	Scott	Blairsville	GA	13	Gastroenterology	S	Paroxetine Hcl	Paroxetine Hcl	12	12	360	67.41		#					*
1033196431	Beran	Mary	Minnetonka	MN	27	Internal Medicine	S	Paroxetine Hcl	Paroxetine Hcl	25	75	2250	574.78			25	75	574.78	2250	*
1033196506	Sadiq	Saud	New York	NY	36	Neurology	S	Paroxetine Hcl	Paroxetine Hcl	14	40	1200	360.72		*					*
1033196977	Perry	William	Walnut Grove	MS	28	Family Practice	S	Paroxetine Hcl	Paroxetine Hcl	85	110.5	2985	1113.95	12		74	86	980.47	2249	*
1033197017	Narra	Ravi	Elmore	OH	39	Internal Medicine	S	Paroxetine Hcl	Paroxetine Hcl	78	186	5562	1016.25	18	#					#
1033197496	Kidwell	Tracy	Shawnee	OK	40	Family Practice	S	Paroxetine Hcl	Paroxetine Hcl	20	38	1140	423.4		*					*
1033197751	Tobe	Kristin	Louisville	KY	21	Family Practice	S	Paroxetine Hcl	Paroxetine Hcl	23	41.1	1233	415.44			23	41.1	415.44	1233	*
1033197876	Bell	Janae	Willmar	MN	27	Internal Medicine	S	Paroxetine Hcl	Paroxetine Hcl	15	45	1350	220.53			15	45	220.53	1350	*
1033198015	Kroeger	Karin	Elbridge	NY	36	Family Practice	S	Paroxetine Hcl	Paroxetine Hcl	14	22	660	332.18			14	22	332.18	660	*
1033198288	Lam	Giang	Modesto	CA	6	Family Practice	S	Paroxetine Hcl	Paroxetine Hcl	21	51	1530	477.22			21	51	477.22	1530	*
1033198627	Shay	William	Provincetown	MA	25	Internal Medicine	S	Paroxetine Hcl	Paroxetine Hcl	17	39	1170	251.32			17	39	251.32	1170	*
1033198759	Childress	Herbert	Lewistown	MO	29	Family Practice	S	Paroxetine Hcl	Paroxetine Hcl	60	72	2118	560.03		#					*
1033198825	Couts	Carol	Clermont	FL	12	Psychiatry	S	Paroxetine Hcl	Paroxetine Hcl	29	45	1350	419.08		*					*
1033198882	Stern	Arkady	Los Angeles	CA	6	Family Practice	S	Paroxetine Hcl	Paroxetine Hcl	29	29	843	113.06			29	29	113.06	843	*
1033199336	Pundy	Andrew	Park Ridge	IL	17	Psychiatry	S	Paroxetine Hcl	Paroxetine Hcl	69	134	4020	865.62	14		46	84	463.04	2520	*
1033199468	Manzo	Pierre	East Greenwich	RI	44	Family Practice	S	Paroxetine Hcl	Paroxetine Hcl	14	38	1140	359.6			14	38	359.6	1140	*
1033199591	Riker	Kerry	Bangor	ME	23	Internal Medicine	S	Paroxetine Hcl	Paroxetine Hcl	57	135	4050	858.88	15	#					#
1033199617	Negi	Lakshman	Akron	OH	39	Family Practice	S	Paroxetine Hcl	Paroxetine Hcl	21	61	1830	401		#					*
1033199708	Hotchkiss	Jerome	Harrisonburg	VA	51	Family Practice	S	Paroxetine Hcl	Paroxetine Hcl	12	28	840	224.68		*					*
1033199823	Huston	Roxanne	Amelia	OH	39	Certified Clinical Nurse Specialist	S	Paroxetine Hcl	Paroxetine Hcl	41	71	2107	484.79			13	37	254.01	1087	*
1033200183	Attaway	Penny	Vandalia	IL	17	Nurse Practitioner	S	Paroxetine Hcl	Paroxetine Hcl	19	41	1230	234.1		#					*
1033200688	Brown	Elisabeth	Santa Fe Springs	CA	6	Family Practice	S	Paroxetine Hcl	Paroxetine Hcl	31	79	2370	602.23		#					*
1033201439	Makarov	Yelena	Bronx	NY	36	Psychiatry & Neurology	T	Paroxetine Hcl	Paroxetine Hcl	32	32	960	92.65			13	13	39.58	390	*
1033201884	Welz	Bettina	Bellefonte	PA	42	Psychiatry	S	Paroxetine Hcl	Paroxetine Hcl	47	47	1298	426.2			0	0	0	0	#
1033201959	Schierer	Calvin	Castile	NY	36	Family Practice	S	Paroxetine Hcl	Paroxetine Hcl	13	31	930	386.08		*					*
1033202239	Gonzalez	Jose	Atlanta	GA	13	Internal Medicine	S	Paroxetine Hcl	Paroxetine Hcl	26	52	1560	370.14			26	52	370.14	1560	*
1033202361	Berglund	Robin	Sherman Oaks	CA	6	Psychiatry & Neurology	T	Paroxetine Hcl	Paroxetine Hcl	15	15	450	137.3			15	15	137.3	450	*
1033202502	Wagner	Mark	Reading	PA	42	Family Practice	S	Paroxetine Hcl	Paroxetine Hcl	11	11	308	99.9			11	11	99.9	308	*
1033202544	Buff	Daniel	Far Rockaway	NY	36	Internal Medicine	S	Paroxetine Hcl	Paroxetine Hcl	12	12	344	151.37		#					*
1033202692	Messana	Ida	Forest Hills	NY	36	Internal Medicine	S	Paroxetine Hcl	Paroxetine Hcl	14	42	1260	355.54		*					*
1033202999	Ahsan	Syed	Williamsburg	VA	51	Psychiatry	S	Paroxetine Hcl	Paroxetine Hcl	42	80.4	2396	742.15			13	39	278.68	1170	*
1033203013	Baig	Mirza	Alton	IL	17	Psychiatry	S	Paroxetine Hcl	Paroxetine Hcl	125	129	3694	928.97	14		39	39	304.45	1134	*
1033203203	D'souza	Carol	Parma	OH	39	Internal Medicine	S	Paroxetine Hcl	Paroxetine Hcl	69	184.9	5543	1300.54	23	#					#
1033203591	Sachs	Robert	Cheyenne	WY	56	Internal Medicine	S	Paroxetine Hcl	Paroxetine Hcl	12	26	780	95.66		*					*
1033204011	Tran	Duc	Westminster	CA	6	Osteopathic Manipulative Medicine	S	Paroxetine Hcl	Paroxetine Hcl	19	29	870	71.11			19	29	71.11	870	*
1033204615	Shakkottai	Vikram	Ann Arbor	MI	26	Neurology	S	Paroxetine Hcl	Paroxetine Hcl	30	42	1260	386.07			15	21	299.1	630	*
1033204698	Westad	Frank	Greenwich	NY	36	Nurse Practitioner	S	Paroxetine Hcl	Paroxetine Hcl	23	39	1170	227.29		#					*
1033204748	Almand	Marshall	Conyers	GA	13	Internal Medicine	S	Paroxetine Hcl	Paroxetine Hcl	33	90	2700	610.59		#					*
1033205117	Plokamakis	Michael	Astoria	NY	36	Internal Medicine	S	Paroxetine Hcl	Paroxetine Hcl	27	51.8	1554	414.11			27	51.8	414.11	1554	*
1033205265	Ackerman	Kenneth	Great Neck	NY	36	Internal Medicine	S	Paroxetine Hcl	Paroxetine Hcl	38	46	1380	425			38	46	425	1380	*
1033205745	Savoretti	Alberto	Johnston	RI	44	Internal Medicine	S	Paroxetine Hcl	Paroxetine Hcl	20	56	1680	337.61		#					*
1033205778	Woiwode	Nora	Sunnyvale	CA	6	Internal Medicine	S	Paroxetine Hcl	Paroxetine Hcl	17	51	1530	340.92			17	51	340.92	1530	*
1033206073	Copeland	Wanda	Saint Matthews	SC	45	Nurse Practitioner	S	Paroxetine Hcl	Paroxetine Hcl	26	26	364	183.56			0	0	0	0	#
1033206792	Ford	Sandra	Oswego	NY	36	Nurse Practitioner	S	Paroxetine Hcl	Paroxetine Hcl	23	23	629	237.14			23	23	237.14	629	*
1033206925	James	Kimberly	New Braunfels	TX	48	Psychiatry	S	Paroxetine Hcl	Paroxetine Hcl	19	41	1230	409.2			0	0	0	0	#
1033207550	Vaddadi	Lalitha	Memphis	TN	47	Psychiatry	S	Paroxetine Hcl	Paroxetine Hcl	79	93	2790	784.66	14		25	30	167.58	900	*
1033207741	Samuel	Roger	Boca Raton	FL	12	Psychiatry	S	Paroxetine Hcl	Paroxetine Hcl	31	35	1010	286.65		*					*
1033207824	Bausher	John	Aberdeen	WA	53	Family Practice	S	Paroxetine Hcl	Paroxetine Hcl	24	40	1200	324.24			24	40	324.24	1200	*
1033207907	Brewster	Joe-Cephus	New York	NY	36	Neuropsychiatry	S	Paroxetine Hcl	Paroxetine Hcl	21	21	575	253.63		*					*
1033208087	Brank	Adam	Lincoln	NE	31	Internal Medicine	S	Paroxetine Hcl	Paroxetine Hcl	14	20	600	123.8			14	20	123.8	600	*
1033208145	Knapp	James	Turlock	CA	6	Family Practice	S	Paroxetine Hcl	Paroxetine Hcl	43	83.5	2505	494.61			43	83.5	494.61	2505	*
1033208178	Hsu	Jenny	Ann Arbor	MI	26	Internal Medicine	S	Paroxetine Hcl	Paroxetine Hcl	15	33	990	218.43		*					*
1033208376	Drouin	Carol	Nashua	NH	33	Nurse Practitioner	S	Paroxetine Hcl	Paroxetine Hcl	33	33	990	372.81			12	12	142.75	360	*
1033209846	Evans	Thomas	Tulare	CA	6	Family Practice	S	Paroxetine Hcl	Paroxetine Hcl	63	113	3390	748.84	15	#					#
1033210646	Wiqas	Azra	Queens Village	NY	36	Internal Medicine	S	Paroxetine Hcl	Paroxetine Hcl	21	45	1350	125.02		#					*
1033210745	Clarkson	Todd	Seminole	FL	12	Family Practice	S	Paroxetine Hcl	Paroxetine Hcl	19	55	1650	285.35		#					*
1033210984	Dickens	Rio	San Diego	CA	6	Internal Medicine	S	Paroxetine Hcl	Paroxetine Hcl	18	54	1620	485.08		#					*
1033211404	Mondale	Jason	Marblehead	MA	25	Psychiatry	S	Paroxetine Hcl	Paroxetine Hcl	12	14	420	256.96		*					*
1033211479	Casama	Rogelio	Bogalusa	LA	22	Internal Medicine	S	Paroxetine Hcl	Paroxetine Hcl	40	56	1659	287.46		*					*
1033212022	Oestreicher	Leonard	Merced	CA	6	Family Practice	S	Paroxetine Hcl	Paroxetine Hcl	12	28	840	144.06			12	28	144.06	840	*
1033212287	Gibson	Tiffany	Kernersville	NC	37	Nurse Practitioner	S	Paroxetine Hcl	Paroxetine Hcl	16	34	1020	179.66			16	34	179.66	1020	*
1033212816	Decastro	Angelina	Staten Island	NY	36	Psychiatry & Neurology	T	Paroxetine Hcl	Paroxetine Hcl	25	25	730	135.53			25	25	135.53	730	*
1033213228	Logan	Matthew	Stillwater	MN	27	Family Practice	S	Paroxetine Hcl	Paroxetine Hcl	54	54	1103	641.96			54	54	641.96	1103	*
1033213301	Shultz	Susan	Baltimore	MD	24	Nurse Practitioner	S	Paroxetine Hcl	Paroxetine Hcl	12	36	1080	135.64		*					*
1033213574	Schroeder	Tammy	Crete	NE	31	Nurse Practitioner	S	Paroxetine Hcl	Paroxetine Hcl	11	13	390	78.14			11	13	78.14	390	*
1033214606	Whelan	Kristy	Lake Havasu City	AZ	4	Family Practice	S	Paroxetine Hcl	Paroxetine Hcl	23	67	2010	414.93		#					*
1033215199	Palmquist	David	Denver	CO	8	Internal Medicine	S	Paroxetine Hcl	Paroxetine Hcl	29	67	2010	669.1			29	67	669.1	2010	*
1033215322	Williams	Bruce	Philadelphia	PA	42	Family Practice	S	Paroxetine Hcl	Paroxetine Hcl	14	14	420	205.4			14	14	205.4	420	*
1033215637	Gurgel	Cathie	Portland	OR	41	Nurse Practitioner	S	Paroxetine Hcl	Paroxetine Hcl	25	25.1	750	360.16		#					*
1033215892	Randazzo	Jean	Morristown	NJ	34	Internal Medicine	S	Paroxetine Hcl	Paroxetine Hcl	21	45	1350	406.71			21	45	406.71	1350	*
1033215934	Lewis	Janet	Penn Yan	NY	36	Psychiatry & Neurology	T	Paroxetine Hcl	Paroxetine Hcl	13	13	390	33.2			13	13	33.2	390	*
1033216015	Montanaro	Anthony	Bradenton	FL	12	Internal Medicine	S	Paroxetine Hcl	Paroxetine Hcl	11	11	242	155.34			11	11	155.34	242	*
1033217211	Monteverde	Ronald	Hobbs	NM	35	Psychiatry	S	Paroxetine Hcl	Paroxetine Hcl	23	41	1230	605.41			23	41	605.41	1230	*
1033217906	Hulett	Christopher	Chillicothe	MO	29	Family Practice	S	Paroxetine Hcl	Paroxetine Hcl	13	19	560	116.27		*					*
1033218631	Chandak	Ritu	Jersey City	NJ	34	Psychiatry	S	Paroxetine Hcl	Paroxetine Hcl	15	15	450	100.51			15	15	100.51	450	*
1033218797	Bladek	Suzanne	Shoreline	WA	53	Nurse Practitioner	S	Paroxetine Hcl	Paroxetine Hcl	14	24	699	163.85			14	24	163.85	699	*
1033219076	Lyn	Peter	Jupiter	FL	12	Hospitalist	S	Paroxetine Hcl	Paroxetine Hcl	18	54	1620	542.62			18	54	542.62	1620	*
1033219084	Ladines	Robert	Pasadena	CA	6	Internal Medicine	S	Paroxetine Hcl	Paroxetine Hcl	13	13	390	163.64			13	13	163.64	390	*
1033219621	Saekow	Rex	San Francisco	CA	6	Nurse Practitioner	S	Paroxetine Hcl	Paroxetine Hcl	14	30	888	233.62			14	30	233.62	888	*
1033219654	Angotti	Michael	Bridgeport	WV	54	Internal Medicine	S	Paroxetine Hcl	Paroxetine Hcl	107	179	5354	1211.98	15		82	154	934.12	4604	#
1033219704	Alladice	Tova	Houston	TX	48	Physical Medicine and Rehabilitation	S	Paroxetine Hcl	Paroxetine Hcl	14	17	510	223.38		*					*
1033220314	Chen	Chang Wen	Knoxville	TN	47	General Practice	S	Paroxetine Hcl	Paroxetine Hcl	51	87	2554	830.92	13		28	58	617.11	1684	*
1033220512	Stanford	James	Grenada	MS	28	Family Practice	S	Paroxetine Hcl	Paroxetine Hcl	38	72	2160	334.72			38	72	334.72	2160	*
1033221148	Dominguez	Daniel	Oroville	CA	6	Physician Assistant	S	Paroxetine Hcl	Paroxetine Hcl	24	58	1740	405.91		#					*
1033221353	Harriman	Charles	Saint Robert	MO	29	Family Practice	S	Paroxetine Hcl	Paroxetine Hcl	11	19	570	92.96		*					*
1033221692	Jones	Mark	Richmond	IN	18	Psychiatry	S	Paroxetine Hcl	Paroxetine Hcl	14	14	390	51.86			0	0	0	0	#
1033223656	Chowdhury	Mustaquim	Hillsboro	OR	41	Internal Medicine	S	Paroxetine Hcl	Paroxetine Hcl	14	30	900	263.74			14	30	263.74	900	*
1033223904	Johnson	Terrance	Picayune	MS	28	Family Practice	S	Paroxetine Hcl	Paroxetine Hcl	22	52	1560	357.07		#					*
1033223995	Johnson	Michael	Foxworth	MS	28	Nurse Practitioner	S	Paroxetine Hcl	Paroxetine Hcl	16	28	840	158.53		#					*
1033225073	Barr	Ralph	Columbia	TN	47	Psychiatry	S	Paroxetine Hcl	Paroxetine Hcl	55	87.2	2614	664.64			18	32	233.2	960	*
1033225321	Burdick	Ralph	Delaware City	DE	10	General Practice	S	Paroxetine Hcl	Paroxetine Hcl	11	33	990	86.07			11	33	86.07	990	*
1033226220	Patel	Arvind	Columbus	GA	13	Psychiatry	S	Paroxetine Hcl	Paroxetine Hcl	58	64	1902	440.76	11		17	17	76.15	510	*
1033226311	Ray	Lisa	Durham	NC	37	Physician Assistant	S	Paroxetine Hcl	Paroxetine Hcl	15	41	1230	481.76		#					*
1033226329	Burford	Frederick	Fort Myers	FL	12	Family Practice	S	Paroxetine Hcl	Paroxetine Hcl	33	85	2550	534.11		#					*
1033226618	Miller	Tricia	Holland	MI	26	Internal Medicine	S	Paroxetine Hcl	Paroxetine Hcl	20	26.4	759	194.53		*					*
1033226915	Jaber	Mouin	Amarillo	TX	48	Internal Medicine	S	Paroxetine Hcl	Paroxetine Hcl	14	28	840	123.87			14	28	123.87	840	*
1033226998	Thompson	Jasen	Wasilla	AK	2	Physician Assistant	S	Paroxetine Hcl	Paroxetine Hcl	25	25	350	152.1			0	0	0	0	#
1033227574	Esparza	Brian	Portland	OR	41	Psychiatry	S	Paroxetine Hcl	Paroxetine Hcl	12	12	360	108.02			12	12	108.02	360	*
1033227715	Shetzline	Sandra	Arnold	CA	6	Family Practice	S	Paroxetine Hcl	Paroxetine Hcl	27	81	2430	673.81		#					*
1033227848	Mayrose	Richard	Terre Haute	IN	18	Family Practice	S	Paroxetine Hcl	Paroxetine Hcl	34	63.3	1873	391.36		#					*
1033227855	Sahli	Kevin	Mechanicsville	VA	51	Family Practice	S	Paroxetine Hcl	Paroxetine Hcl	53	125	3708	844.98	13	#					#
1033228283	Mower	Douglas	American Fork	UT	49	Family Practice	S	Paroxetine Hcl	Paroxetine Hcl	16	48.3	1450	793.33		#					*
1033228366	George-Lucero	Dayanna	Albuquerque	NM	35	Family Practice	S	Paroxetine Hcl	Paroxetine Hcl	24	48	1380	581.81			24	48	581.81	1380	*
1033228382	Reyes	Atman	Woodland Hills	CA	6	Psychiatry	S	Paroxetine Hcl	Paroxetine Hcl	24	26	780	182.15			13	15	115.86	450	*
1033228861	Feltner	Sara	Scottsburg	IN	18	Nurse Practitioner	S	Paroxetine Hcl	Paroxetine Hcl	19	29	842	128.99			19	29	128.99	842	*
1033228986	Laflair	Tracy	Ogdensburg	NY	36	Family Practice	S	Paroxetine Hcl	Paroxetine Hcl	11	29	870	96.34			11	29	96.34	870	*
1033229075	Smith	Steven	Chattanooga	TN	47	Nurse Practitioner	S	Paroxetine Hcl	Paroxetine Hcl	14	42	1260	231.39			14	42	231.39	1260	*
1033229661	Perez	Carlos	Dalton	GA	13	Psychiatry	S	Paroxetine Hcl	Paroxetine Hcl	105	154.6	4619	1287.31	22		19	42.1	244.55	1263	*
1033229810	Weis	Erica	Aurora	CO	8	Psychiatry	S	Paroxetine Hcl	Paroxetine Hcl	63	71.3	2092	869.22		*					*
1033230008	Brown	Donna	Malvern	AR	5	Psychiatry	S	Paroxetine Hcl	Paroxetine Hcl	41	43	1288	304.6			0	0	0	0	#
1033231287	Entenza	Fernando	Bayamon	PR	72	Psychiatry	S	Paroxetine Hcl	Paroxetine Hcl	100	117.8	3533	838.85	16		84	101.2	704.17	3037	#
1033231535	Agaronov	Vitaliy	Brooklyn	NY	36	Internal Medicine	S	Paroxetine Hcl	Paroxetine Hcl	24	24	352	158.43			24	24	158.43	352	*
1033232095	Tkachev	Arkadiy	Renton	WA	53	Family Practice	S	Paroxetine Hcl	Paroxetine Hcl	23	35	1050	346.97			23	35	346.97	1050	*
1033232228	Guerrera	Robert	Wilton	CT	9	Psychiatry & Neurology	T	Paroxetine Hcl	Paroxetine Hcl	11	11	330	51.66			11	11	51.66	330	*
1033233879	Reason	Edward	Gouverneur	NY	36	Internal Medicine	S	Paroxetine Hcl	Paroxetine Hcl	50	80	2400	657.74			38	68	584.39	2040	*
1033237300	Pacer	Kenneth	Kent	OH	39	Psychiatry	S	Paroxetine Hcl	Paroxetine Hcl	12	12	360	64.37			0	0	0	0	#
1033238076	Frederick	Melissa	Millbrae	CA	6	Internal Medicine	S	Paroxetine Hcl	Paroxetine Hcl	56	56	1066	606.63		#					*
1033240395	Callis-Wolfe	Rachel	Irmo	SC	45	Family Practice	S	Paroxetine Hcl	Paroxetine Hcl	31	91	2730	862.98		#					*
1033244553	Trinh	Tuan	Dallas	TX	48	General Practice	S	Paroxetine Hcl	Paroxetine Hcl	18	22.5	676	149.05			18	22.5	149.05	676	*
1033245055	Briscoe	Charles	Corbin	KY	21	Psychiatry	S	Paroxetine Hcl	Paroxetine Hcl	16	24	720	114.98		*					*
1033245238	Rahman	Maqsoodur	Brooklyn	NY	36	Internal Medicine	S	Paroxetine Hcl	Paroxetine Hcl	20	32	960	102.37			20	32	102.37	960	*
1033245378	Sutton	Dwight	Franklin	KY	21	Internal Medicine	S	Paroxetine Hcl	Paroxetine Hcl	45	107	3210	811.19	16		31	81	703.68	2430	#
1033245451	Volpe	Julie	Hartford	CT	9	Psychiatry	S	Paroxetine Hcl	Paroxetine Hcl	12	14	420	133.16		*					*
1033245683	Comfort	Margaret	Bourbonnais	IL	17	Physician Assistant	S	Paroxetine Hcl	Paroxetine Hcl	22	30	900	168.8		#					*
1033247325	Mancilla	Sandra	Laurel	DE	10	Family Practice	S	Paroxetine Hcl	Paroxetine Hcl	21	46.6	1360	239.25			21	46.6	239.25	1360	*
1033249099	Afroz	Syed	San Jose	CA	6	Psychiatry	S	Paroxetine Hcl	Paroxetine Hcl	120	140	4200	975.6	14		35	53	315.68	1590	*
1033249412	Fernandez	Juan	Wausau	WI	55	Psychiatry	S	Paroxetine Hcl	Paroxetine Hcl	31	37	1110	531.84		#					*
1033251442	Drake	Andrew	North Cape May	NJ	34	Family Practice	S	Paroxetine Hcl	Paroxetine Hcl	15	45	1350	254.79		*					*
1033254842	Blade	Kristie	Lynnwood	WA	53	Internal Medicine	S	Paroxetine Hcl	Paroxetine Hcl	12	34	1020	566.98			12	34	566.98	1020	*
1033255021	Fernando	Earl	Fresno	CA	6	Internal Medicine	S	Paroxetine Hcl	Paroxetine Hcl	20	46	1380	401.45		#					*
1033255252	Shropshire-Atkins	Wendy	Wilmington	NC	37	Physician Assistant	S	Paroxetine Hcl	Paroxetine Hcl	18	46	1380	225.7		#					*
1033256086	Sheely	Jessica	Noblesville	IN	18	Family Practice	S	Paroxetine Hcl	Paroxetine Hcl	24	56	1680	597.21			24	56	597.21	1680	*
1033256326	Nair	Alka	Venice	FL	12	Internal Medicine	S	Paroxetine Hcl	Paroxetine Hcl	24	62	1860	275.03			24	62	275.03	1860	*
1033257092	Harding	Japheth	Cookeville	TN	47	Nurse Practitioner	S	Paroxetine Hcl	Paroxetine Hcl	27	59	1770	401.4		#					*
1033257241	Almacen	Ariel	Belleville	NJ	34	Nurse Practitioner	S	Paroxetine Hcl	Paroxetine Hcl	36	36	1080	384.41		#					*
1033259270	Sharma	Seema	San Francisco	CA	6	Internal Medicine	S	Paroxetine Hcl	Paroxetine Hcl	37	37	263	213.92			37	37	213.92	263	*
1033259726	Trewyn	Rebecca	Portage	WI	55	Nurse Practitioner	S	Paroxetine Hcl	Paroxetine Hcl	19	19	504	124.88		#					*
1033261086	Rodell	Susan	Boca Raton	FL	12	Internal Medicine	S	Paroxetine Hcl	Paroxetine Hcl	37	75	2250	941.32		#					*
1033262829	Dunham Bridges	Kathleen	Lyons	GA	13	Nurse Practitioner	S	Paroxetine Hcl	Paroxetine Hcl	51	71	2130	1272.37		#					*
1033263413	Benson	Carolyn	New York	NY	36	Psychiatry & Neurology	T	Paroxetine Hcl	Paroxetine Hcl	35	36	1050	218.35			35	36	218.35	1050	*
1033263884	Yalamanchi	Ramalingeswara	Southgate	MI	26	Internal Medicine	S	Paroxetine Hcl	Paroxetine Hcl	74	168	5040	965.36	16		63	139	780.48	4170	#
1033264171	Rodriguez Colon	German	Yauco	PR	72	Internal Medicine	S	Paroxetine Hcl	Paroxetine Hcl	24	24	720	163.82			24	24	163.82	720	*
1033265236	Noble	Maureen	Adrian	MI	26	Psychiatry	S	Paroxetine Hcl	Paroxetine Hcl	18	24	694	263.46			0	0	0	0	#
1033265657	Olswanger	Justin	Walla Walla	WA	53	Family Practice	S	Paroxetine Hcl	Paroxetine Hcl	31	51	1268	477.48		#					*
1033265897	Sterman	Ellen	Williamsville	NY	36	Obstetrics & Gynecology	S	Paroxetine Hcl	Paroxetine Hcl	12	12	360	79.22			12	12	79.22	360	*
1033266044	Chopra	Archana	Champaign	IL	17	Psychiatry	S	Paroxetine Hcl	Paroxetine Hcl	81	86.2	2566	1035.47	11		21	25.2	210.08	755	*
1033267182	Magers	Erica	Coeur D Alene	ID	16	Family Practice	S	Paroxetine Hcl	Paroxetine Hcl	12	32	960	206.05		*					*
1033267240	Kamiak	Sandra	Saratoga	CA	6	Psychiatry	S	Paroxetine Hcl	Paroxetine Hcl	103	104.5	3128	764.45			17	17.3	140.26	517	*
1033268040	Reddy	Sridhar	Colorado Springs	CO	8	Internal Medicine	S	Paroxetine Hcl	Paroxetine Hcl	18	50	1483	521.75		#					*
1033268057	Mccain	Karen	Durham	NC	37	Nurse Practitioner	S	Paroxetine Hcl	Paroxetine Hcl	13	15	197	162.35			0	0	0	0	#
1033269881	Venturanza	Lucille	Towanda	PA	42	Psychiatry	S	Paroxetine Er	Paroxetine Hcl	13	13	391	1360.08			0	0	0	0	#
1033270079	Kroack	Debra	Tucson	AZ	4	Internal Medicine	S	Paroxetine Hcl	Paroxetine Hcl	26	40	1186	626.95			26	40	626.95	1186	*
1033270400	Cruz	Jocelyn	Napa	CA	6	Psychiatry	S	Paroxetine Hcl	Paroxetine Hcl	29	30	900	276.84			0	0	0	0	#
1033270780	Ali	Syed	Brooksville	FL	12	Internal Medicine	S	Paroxetine Hcl	Paroxetine Hcl	130	234	7004	1445.13	42		75	155	882.5	4634		30
1033271010	Thyagarajan	Prabakar	Lynn	MA	25	Psychiatry	S	Paroxetine Hcl	Paroxetine Hcl	14	24	720	277.61		*					*
1033271994	Smith	Shawn	Birmingham	AL	1	Internal Medicine	S	Paroxetine Hcl	Paroxetine Hcl	37	91	2719	418.85			37	91	418.85	2719	*
1033272620	Pabon	Lilliam	Dorchester	MA	25	Certified Clinical Nurse Specialist	S	Paroxetine Hcl	Paroxetine Hcl	61	87	2559	751.28	12		36	62	529.55	1809	*
1033272620	Pabon	Lilliam	Dorchester	MA	25	Certified Clinical Nurse Specialist	S	Paxil	Paroxetine Hcl	20	20	600	4114.41			0	0	0	0	#
1033272653	Kirksey	Laura	Bearden	AR	5	Nurse Practitioner	S	Paroxetine Hcl	Paroxetine Hcl	12	20	600	155.08		*					*
1033273099	Sportelli	Marisa	Ventura	CA	6	Family Practice	S	Paroxetine Hcl	Paroxetine Hcl	15	45	1350	247.83		*					*
1033275813	Zornitzer	Michael	Livingston	NJ	34	Psychiatry & Neurology	T	Paroxetine Hcl	Paroxetine Hcl	28	59.5	1738	508.1		#					*
1033276456	Timpton	Wanda	New Orleans	LA	22	Family Practice	S	Paroxetine Hcl	Paroxetine Hcl	23	45	1350	247.12		*					*
1033276597	Songer	Susan	Dayton	OH	39	Psychiatry	S	Paroxetine Hcl	Paroxetine Hcl	31	45	1350	226.86		#					*
1033277033	Pearce	Beata	Commerce	CA	6	Nurse Practitioner	S	Paroxetine Hcl	Paroxetine Hcl	17	23	690	366.03		*					*
1033278791	Ortiz Castro	Norberto	Las Marias	PR	72	Family Practice	S	Paroxetine Hcl	Paroxetine Hcl	30	30	900	192		*					*
1033279583	Collins	Thomas	New Rochelle	NY	36	Psychiatry & Neurology	T	Paroxetine Hcl	Paroxetine Hcl	14	14	420	123.34		#					*
1033281191	Haffizulla	Jason	Tamarac	FL	12	Internal Medicine	S	Paroxetine Hcl	Paroxetine Hcl	25	75	2250	327.77		#					*
1033281860	Lee	Paula	Fremont	CA	6	Psychiatry	S	Paroxetine Hcl	Paroxetine Hcl	37	93.1	2781	1276.92	12		23	76.7	606.21	2300	*
1033281977	Kenkare	Zadie	Clinton	CT	9	Internal Medicine	S	Paroxetine Hcl	Paroxetine Hcl	22	64	1920	571.94			22	64	571.94	1920	*
1033282017	Klopper	Jeffrey	Smyrna	GA	13	Psychiatry	S	Paroxetine Hcl	Paroxetine Hcl	94	116	3470	1095.21	17		25	31	550.63	930	*
1033283551	Winston Matthews	Kimberly	Detroit	MI	26	Family Practice	S	Paroxetine Hcl	Paroxetine Hcl	14	35	1050	250.34			14	35	250.34	1050	*
1033284708	Houck	Beth	Syracuse	NY	36	Obstetrics & Gynecology	S	Paroxetine Hcl	Paroxetine Hcl	19	51	1501	497.69			19	51	497.69	1501	*
1033284906	Filitis	Nicolette	Staten Island	NY	36	Internal Medicine	S	Paroxetine Hcl	Paroxetine Hcl	28	84	2520	522.14		#					*
1033285564	Andersen	Mary	Eden Prairie	MN	27	Certified Clinical Nurse Specialist	S	Paroxetine Hcl	Paroxetine Hcl	25	37	1110	176.58		#					*
1033285861	Remmers	Aubrey	Missoula	MT	30	Family Practice	S	Paroxetine Hcl	Paroxetine Hcl	15	39.2	1176	127.15			15	39.2	127.15	1176	*
1033285945	Carlson	David	West Burlington	IA	19	Family Practice	S	Paroxetine Hcl	Paroxetine Hcl	39	83.2	2446	409.9			23	61	262.66	1830	*
1033286935	Sharpe Jr.	John	Fontana	CA	6	Family Practice	S	Paroxetine Hcl	Paroxetine Hcl	13	43.3	1300	282.81			13	43.3	282.81	1300	*
1033287107	Martinez	Jose	Canyon Lake	TX	48	Physician Assistant	S	Paroxetine Hcl	Paroxetine Hcl	20	50	1500	184.19			20	50	184.19	1500	*
1033287560	Rabbaig	Siyadath	Plymouth	MI	26	Pediatric Medicine	S	Paroxetine Hcl	Paroxetine Hcl	13	35	1050	262.66		*					*
1033287578	Finn	Jeffrey	West Bloomfield	MI	26	Internal Medicine	S	Paroxetine Hcl	Paroxetine Hcl	27	57	1710	380.25			27	57	380.25	1710	*
1033287602	Jeffery	James	Decatur	AL	1	Psychiatry	S	Paroxetine Hcl	Paroxetine Hcl	81	105	3150	562.18	14		11	11	102.35	330	*
1033289012	Jordan	Susan	Anacortes	WA	53	Physician Assistant	S	Paroxetine Hcl	Paroxetine Hcl	14	30	900	251.39		*					*
1033289103	Williamitis	Anthony	Bonita Springs	FL	12	Family Practice	S	Paroxetine Hcl	Paroxetine Hcl	29	59	1770	695.94			29	59	695.94	1770	*
1033289285	Sandbach	Emily	Colorado Springs	CO	8	Family Practice	S	Paroxetine Hcl	Paroxetine Hcl	50	70	2092	524.09		*					*
1033290275	Morelock	Julie	Saline	MI	26	Internal Medicine	S	Paroxetine Hcl	Paroxetine Hcl	15	23	668	173.24			15	23	173.24	668	*
1033290317	Salvage	David	New York	NY	36	Psychiatry & Neurology	T	Paroxetine Hcl	Paroxetine Hcl	13	13	390	185.86			13	13	185.86	390	*
1033290978	Baldwin	Fred	Kemmerer	WY	56	Physician Assistant	S	Paroxetine Hcl	Paroxetine Hcl	16	16	479	155.14			16	16	155.14	479	*
1033291026	Bacon	Patricia	Gahanna	OH	39	Family Practice	S	Paroxetine Hcl	Paroxetine Hcl	14	20	600	99.05		*					*
1033291240	Reese	Kelly	Lancaster	PA	42	Family Practice	S	Paroxetine Hcl	Paroxetine Hcl	37	47	1410	388.21			18	28	297.74	840	*
1033291844	Naegle	Matthew	Phoenixville	PA	42	Rheumatology	S	Paroxetine Hcl	Paroxetine Hcl	17	27	810	174.69			17	27	174.69	810	*
1033292743	Pattanaik	Deepak	Pasadena	TX	48	Family Practice	S	Paroxetine Hcl	Paroxetine Hcl	18	20	600	96.57			18	20	96.57	600	*
1033294202	Sharma	Madhulika	Piscataway	NJ	34	Psychiatry	S	Paroxetine Hcl	Paroxetine Hcl	19	21	630	59.26		#					*
1033294301	Olivero-Brodeur	Lorraine	West Nyack	NY	36	Nurse Practitioner	S	Paroxetine Hcl	Paroxetine Hcl	11	17	510	72.21			11	17	72.21	510	*
1033294400	Lucey	Courtney	Newburyport	MA	25	Physician Assistant	S	Paroxetine Hcl	Paroxetine Hcl	17	37.1	1113	362.25		#					*
1033295258	Sabalesky	Doreen	Houston	TX	48	Psychiatry & Neurology	T	Paroxetine Hcl	Paroxetine Hcl	13	37	1110	373.53			13	37	373.53	1110	*
1033295258	Sabalesky	Doreen	Houston	TX	48	Psychiatry & Neurology	T	Paxil	Paroxetine Hcl	17	23	690	5923.96			17	23	5923.96	690	*
1033295258	Sabalesky	Doreen	Houston	TX	48	Psychiatry & Neurology	T	Paxil Cr	Paroxetine Hcl	15	21	630	4495.52			15	21	4495.52	630	*
1033295308	Kawamitsu	Takashi	Council Bluffs	IA	19	Family Practice	S	Paroxetine Hcl	Paroxetine Hcl	14	28	840	204.23		*					*
1033296389	Sowards	Rachel	Scott Depot	WV	54	Psychiatry	S	Paroxetine Hcl	Paroxetine Hcl	16	24	707	169.7		*					*
1033296439	Reda	Dominick	Yonkers	NY	36	Internal Medicine	S	Paroxetine Hcl	Paroxetine Hcl	16	22	660	46.74			16	22	46.74	660	*
1033296629	Julka	Dilpreet	Los Angeles	CA	6	Internal Medicine	S	Paroxetine Hcl	Paroxetine Hcl	19	47	1410	349.9		*					*
1033297445	Robie	E	Charleston	WV	54	Family Practice	S	Paroxetine Hcl	Paroxetine Hcl	23	51	1530	307.84		#					*
1033297833	Gonda	Thomas	Oakland	CA	6	Psychiatry & Neurology	T	Paroxetine Hcl	Paroxetine Hcl	12	12	360	107.52			12	12	107.52	360	*
1033298641	Aranas	Bonifacio	Warfield	KY	21	General Practice	S	Paroxetine Hcl	Paroxetine Hcl	15	15	450	97.53		*					*
1033298732	Sands	Michael	Union City	CA	6	Psychiatry	S	Paroxetine Hcl	Paroxetine Hcl	11	35.3	1060	132.65		*					*
1033298781	Lee	James	Roseville	CA	6	Family Practice	S	Paroxetine Hcl	Paroxetine Hcl	13	43.3	1300	246.63		#					*
1033298880	Schalliol	James	South Bend	IN	18	Psychiatry	S	Paroxetine Hcl	Paroxetine Hcl	20	58	1725	541.52			20	58	541.52	1725	*
1033298906	Streete Smalls	Sophia	Jamaica	NY	36	Family Practice	S	Paroxetine Hcl	Paroxetine Hcl	17	21	630	212.86			17	21	212.86	630	*
1033299003	Dopkin	Laurence	Bronx	NY	36	Psychiatry & Neurology	T	Paroxetine Hcl	Paroxetine Hcl	82	82	2460	550.78			17	17	55.8	510	*
1033299102	Chastain	Sharon	Maryville	TN	47	Psychiatry	S	Paroxetine Hcl	Paroxetine Hcl	11	15	450	214.7		*					*
1033299854	Scheller	Amy	Minneapolis	MN	27	Physician Assistant	S	Paroxetine Hcl	Paroxetine Hcl	20	48	1404	325.82			20	48	325.82	1404	*
1033299912	Woodhouse	David	Vacaville	CA	6	Internal Medicine	S	Paroxetine Hcl	Paroxetine Hcl	16	24	720	93.64		#					*
1033299953	Doherty	Michael	Seattle	WA	53	Neurology	S	Paroxetine Hcl	Paroxetine Hcl	26	40	1200	291.48			0	0	0	0	#
1033300488	Jennings	Casey	Louisiana	MO	29	Family Practice	S	Paroxetine Hcl	Paroxetine Hcl	59	80	2348	493.12	11	#					*
1033301403	Speicher	Richard	Orange City	FL	12	Physician Assistant	S	Paroxetine Hcl	Paroxetine Hcl	26	76	2264	308.78		#					*
1033302013	Adetunji	Ezekiel	Jackson	TN	47	Family Practice	S	Paroxetine Hcl	Paroxetine Hcl	62	69	1499	711.01			45	48	399.15	877	*
1033303607	Fisher-Wikoff	Triwanna	Fort Worth	TX	48	Family Practice	S	Paroxetine Hcl	Paroxetine Hcl	14	40	1173	286.5			14	40	286.5	1173	*
1033303904	Fleurimond	Christine	Baltimore	MD	24	Internal Medicine	S	Paroxetine Hcl	Paroxetine Hcl	11	13	390	53.5			0	0	0	0	#
1033304647	Erickson	Joy	Vancouver	WA	53	Physician Assistant	S	Paroxetine Hcl	Paroxetine Hcl	27	77	2310	712.18		#					*
1033304746	Hartman	Lois	Piedmont	WV	54	Nurse Practitioner	S	Paroxetine Hcl	Paroxetine Hcl	52	139.9	4197	713.52	15	#					#
1033305115	Ahlstrom	Rebecca	Rogers	MN	27	Nurse Practitioner	S	Paroxetine Hcl	Paroxetine Hcl	13	13	390	183.49			13	13	183.49	390	*
1033307863	Martinez	Ricardo	Addison	IL	17	Family Practice	S	Paroxetine Hcl	Paroxetine Hcl	12	33	990	207.54		*					*
1033309653	Piotrowski	Robert	Chicago	IL	17	Family Practice	S	Paroxetine Hcl	Paroxetine Hcl	15	37	1110	312.21		#					*
1033309661	Sirinian	Erenee	Chicago	IL	17	Internal Medicine	S	Paroxetine Hcl	Paroxetine Hcl	12	12.2	365	200.33			12	12.2	200.33	365	*
1033309687	Vines	Melissa	Many	LA	22	Nurse Practitioner	S	Paroxetine Hcl	Paroxetine Hcl	18	48	1440	357.97			18	48	357.97	1440	*
1033309927	Hoskins	Teresa	Canon City	CO	8	Nurse Practitioner	S	Paroxetine Hcl	Paroxetine Hcl	40	50	1500	509.71			13	17	85.34	510	*
1033310024	Galla-Pagadala	Aruna	Aurora	IL	17	Family Practice	S	Paroxetine Hcl	Paroxetine Hcl	23	55	1650	418.08			23	55	418.08	1650	*
1033312202	Dao	Hai	San Bernardino	CA	6	Internal Medicine	S	Paroxetine Hcl	Paroxetine Hcl	39	59	1770	336.98			39	59	336.98	1770	*
1033312426	Lewis	Kevin	Dripping Springs	TX	48	Family Practice	S	Paroxetine Hcl	Paroxetine Hcl	14	30	885	116.75		#					*
1033313069	Madireddy	Srinivasa	Okemos	MI	26	Family Practice	S	Paroxetine Hcl	Paroxetine Hcl	64	64	1822	917.08	15	#					#
1033314513	Khader	Talal	Southfield	MI	26	Internal Medicine	S	Paroxetine Hcl	Paroxetine Hcl	30	50	1500	303.44		#					*
1033314869	Urday-Gamalski	Varinia	Troy	MI	26	Internal Medicine	S	Paroxetine Hcl	Paroxetine Hcl	28	30	696	186.88		*					*
1033314901	Mcandrew	Thomas	Philadelphia	PA	42	Internal Medicine	S	Paroxetine Hcl	Paroxetine Hcl	16	48	1440	271.55		#					*
1033315064	Chioco	Ernesto	Humboldt	TN	47	Internal Medicine	S	Paroxetine Hcl	Paroxetine Hcl	61	61.1	1565	1185.9		#					*
1033315569	Dib	Suzanne	Altoona	PA	42	Family Practice	S	Paroxetine Hcl	Paroxetine Hcl	30	78	2340	332.38		#					*
1033315759	Duda	Maria	Bronx	NY	36	Internal Medicine	S	Paroxetine Hcl	Paroxetine Hcl	11	19	570	56.35			11	19	56.35	570	*
1033315775	Kaplinsky	Diana	Lake Ronkonkoma	NY	36	Internal Medicine	S	Paroxetine Hcl	Paroxetine Hcl	36	64	1890	543.24		#					*
1033316690	Moorthy	Bini	Kansas City	MO	29	Psychiatry	S	Paroxetine Hcl	Paroxetine Hcl	33	37.2	1095	485.94			13	13.2	104.92	375	*
1033316815	Ngo	Anthony	Clearwater	FL	12	Family Practice	S	Paroxetine Hcl	Paroxetine Hcl	25	55	1650	309.4		#					*
1033317011	Church	Nicholas	Decatur	GA	13	Family Practice	S	Paroxetine Hcl	Paroxetine Hcl	58	126	3758	984.73	15		41	101	875.78	3008	#
1033317557	Dorman	Susan	Burlington	CO	8	Nurse Practitioner	S	Paroxetine Hcl	Paroxetine Hcl	13	17	510	99.57		*					*
1033317730	Johnston Flanders	Megan	Cannon Falls	MN	27	Family Practice	S	Paroxetine Hcl	Paroxetine Hcl	16	48	1440	159.28		#					*
1033317888	Aminov	Lev	Rego Park	NY	36	Internal Medicine	S	Paroxetine Hcl	Paroxetine Hcl	11	11	330	231.23			11	11	231.23	330	*
1033317920	Landrum	Sarah	Chehalis	WA	53	Family Practice	S	Paroxetine Hcl	Paroxetine Hcl	17	25	750	328.97		*					*
1033318191	Tolentino	Rhodora	Chatsworth	CA	6	Psychiatry	S	Paroxetine Hcl	Paroxetine Hcl	18	18.1	544	130.49			0	0	0	0	#
1033318373	Sorg	Laura	Marysville	OH	39	Family Practice	S	Paroxetine Hcl	Paroxetine Hcl	18	30.2	906	140.13		*					*
1033319421	Khanna	Leena	Norfolk	VA	51	Internal Medicine	S	Paroxetine Hcl	Paroxetine Hcl	37	37	1067	534.12			26	26	368.91	761	*
1033320049	Steck	Ann	Delta	OH	39	Family Practice	S	Paroxetine Hcl	Paroxetine Hcl	34	46	1380	298.36		#					*
1033322698	Veera	Arun	Saginaw	MI	26	Family Practice	S	Paroxetine Hcl	Paroxetine Hcl	66	158.5	4740	845.09	15	#					#
1033323050	Boling	Kathryn	Baltimore	MD	24	Family Practice	S	Paroxetine Hcl	Paroxetine Hcl	21	45	1343	319.16			21	45	319.16	1343	*
1033326772	Montgomery	Dana	Old Forge	PA	42	Family Practice	S	Paroxetine Hcl	Paroxetine Hcl	14	18	540	63.71			14	18	63.71	540	*
1033327846	Sidorczuk	Silwana	Madawaska	ME	23	Family Practice	S	Paroxetine Hcl	Paroxetine Hcl	66	130	3870	1091.64	16	#					#
1033328695	Lee	Kisun	Wailuku	HI	15	Psychiatry	S	Paroxetine Hcl	Paroxetine Hcl	12	34	1020	136.89		*					*
1033329792	Oprea	Lucian	El Centro	CA	6	Internal Medicine	S	Paroxetine Hcl	Paroxetine Hcl	32	52	1560	265.1		#					*
1033343173	Spillman	Sarah	Kenmore	NY	36	Family Practice	S	Paroxetine Hcl	Paroxetine Hcl	12	30	880	133.24			12	30	133.24	880	*
1033344791	Timmer	Carri	Tacoma	WA	53	Family Practice	S	Paroxetine Hcl	Paroxetine Hcl	12	12	360	56.79			12	12	56.79	360	*
1033345251	Bingham	David	Toledo	OH	39	Certified Clinical Nurse Specialist	S	Paroxetine Hcl	Paroxetine Hcl	34	34	1020	150.59		*					*
1033345954	Khalid	Ovais	Salisbury	MD	24	Psychiatry	S	Paroxetine Hcl	Paroxetine Hcl	41	41.1	1230	323.55			19	19	110.93	570	*
1033346358	Thurow	Brandon	Conway	AR	5	Family Practice	S	Paroxetine Hcl	Paroxetine Hcl	57	57	1665	862.04			57	57	862.04	1665	*
1033346366	James	Cleve	Pasadena	TX	48	Internal Medicine	S	Paroxetine Hcl	Paroxetine Hcl	30	84	2520	401.43	13	#					*
1033346382	Meshew	Catherine	Pflugerville	TX	48	Family Practice	S	Paroxetine Hcl	Paroxetine Hcl	15	45	1350	338.32			15	45	338.32	1350	*
1033347158	Corry	Mark	Cedar City	UT	49	Family Practice	S	Paroxetine Hcl	Paroxetine Hcl	12	36	1080	99		*					*
1033347620	Rice	Gilbert	Harrisonburg	VA	51	Family Practice	S	Paroxetine Hcl	Paroxetine Hcl	29	60.6	1784	252.52	11	#					*
1033348602	Viisoreanu	Delia	Federal Way	WA	53	Internal Medicine	S	Paroxetine Hcl	Paroxetine Hcl	28	83	2490	507.6		#					*
1033349261	Nguyen	Mai Trang	Clayton	NC	37	Internal Medicine	S	Paroxetine Hcl	Paroxetine Hcl	75	139	4170	979.35	14	#					#
1033349923	Rozmus	Zuzanna	Amherst	NY	36	Family Practice	S	Paroxetine Hcl	Paroxetine Hcl	12	18	540	79			12	18	79	540	*
1033350103	Vera	Mario	Los Angeles	CA	6	Family Practice	S	Paroxetine Hcl	Paroxetine Hcl	14	45	1350	224.58			14	45	224.58	1350	*
1033351234	Peters	Gregory	Buckhannon	WV	54	Family Practice	S	Paroxetine Hcl	Paroxetine Hcl	19	57	1710	255.02		#					*
1033352893	Boyle	Janie	Concord	NH	33	Nurse Practitioner	S	Paroxetine Hcl	Paroxetine Hcl	31	53	1590	452.42		*					*
1033354014	Mckenzie	Hugh	Newburgh	NY	36	Nurse Practitioner	S	Paroxetine Hcl	Paroxetine Hcl	49	85	2550	689.99		#					*
1033354584	Yazigi	Natalia	Coon Rapids	MN	27	Internal Medicine	S	Paroxetine Hcl	Paroxetine Hcl	24	62	1860	407.65			24	62	407.65	1860	*
1033356829	Hamid	Hasina	Milford	MA	25	Internal Medicine	S	Paroxetine Hcl	Paroxetine Hcl	11	23	675	176.39		*					*
1033357553	Pulido	Rene	Jacksonville	FL	12	Family Practice	S	Paroxetine Hcl	Paroxetine Hcl	28	60	1800	601.92		#					*
1033358379	Heacker	Christel	Knoxville	TN	47	Nurse Practitioner	S	Paroxetine Hcl	Paroxetine Hcl	12	28	840	263.78			0	0	0	0	#
1033359757	Urpanishvili	Tina	New York	NY	36	Internal Medicine	S	Paroxetine Hcl	Paroxetine Hcl	16	22	639	109.36		#					*
1033360102	Millard	Kathryn	Williamsville	NY	36	Nurse Practitioner	S	Paroxetine Hcl	Paroxetine Hcl	29	29	854	150.6			0	0	0	0	#
1033361290	Sulieman	Susan	Los Angeles	CA	6	Internal Medicine	S	Paroxetine Hcl	Paroxetine Hcl	15	24	720	148.64		*					*
1033361720	Kim	Chung-Lim	Anaheim	CA	6	Psychiatry	S	Paroxetine Hcl	Paroxetine Hcl	13	13	379	76.79			13	13	76.79	379	*
1033363676	Amin	Amina	Columbia	MO	29	Psychiatry	S	Paroxetine Hcl	Paroxetine Hcl	29	31	865	208.75		#					*
1033364062	Ordronneau	Delisa	Durham	NC	37	Physician Assistant	S	Paroxetine Hcl	Paroxetine Hcl	14	14	342	134.41		#					*
1033364674	Brown	Douglas	Marion	IL	17	Family Practice	S	Paroxetine Hcl	Paroxetine Hcl	13	31	930	261.95		#					*
1033366109	Evans	Emily	Fredericksburg	TX	48	Nurse Practitioner	S	Paroxetine Hcl	Paroxetine Hcl	26	34	812	158.59			26	34	158.59	812	*
1033367578	Maharjan	Raju	Seaford	DE	10	Neurology	S	Paroxetine Hcl	Paroxetine Hcl	16	28	840	154.85		*					*
1033368337	Eyer	Michael	Manchester	MD	24	Family Practice	S	Paroxetine Hcl	Paroxetine Hcl	15	39	1170	247.65		*					*
1033369467	Quema	Racquel	Van Nuys	CA	6	Family Practice	S	Paroxetine Hcl	Paroxetine Hcl	27	37	690	281.29			27	37	281.29	690	*
1033369491	Liu	Haizhu	Syracuse	NY	36	Psychiatry	S	Paroxetine Hcl	Paroxetine Hcl	33	35	1026	337.05			16	18	249.25	540	*
1033369798	Holloway	Erin	St. Louis	MO	29	Nurse Practitioner	S	Paroxetine Hcl	Paroxetine Hcl	36	106	3180	634.9			36	106	634.9	3180	*
1033369897	Scheeringa	Amy	Auburn	IN	18	Certified Clinical Nurse Specialist	S	Paroxetine Hcl	Paroxetine Hcl	17	17	487	223.06			0	0	0	0	#
1033370051	Galapon	Philip	Man	WV	54	Family Practice	S	Paroxetine Hcl	Paroxetine Hcl	42	78	2340	522.51			13	37	236.84	1110	*
1033370192	Asbury	Justin	Leland	NC	37	Family Practice	S	Paroxetine Hcl	Paroxetine Hcl	12	36	1080	206.49			12	36	206.49	1080	*
1033370622	Harter	Rachael	Chanhassen	MN	27	Internal Medicine	S	Paroxetine Hcl	Paroxetine Hcl	11	23	690	130.42			11	23	130.42	690	*
1033372032	Harvey	Sheryl	Cuero	TX	48	Family Practice	S	Paroxetine Hcl	Paroxetine Hcl	32	54	1620	344			15	33	200.89	990	*
1033372123	Taylor	Sarah	Marietta	OH	39	Family Practice	S	Paroxetine Hcl	Paroxetine Hcl	25	63	1890	385.34		#					*
1033373352	Giallombardo	Dominic	Gaylord	MI	26	Physician Assistant	S	Paroxetine Hcl	Paroxetine Hcl	14	14	392	121.48			0	0	0	0	#
1033373907	Kouimelis	Michael	Loves Park	IL	17	Family Practice	S	Paroxetine Hcl	Paroxetine Hcl	28	78	2340	433.24		#					*
1033374715	Schoenwald	Conrad	Vacaville	CA	6	Family Practice	S	Paroxetine Hcl	Paroxetine Hcl	17	54.3	1630	294.25		#					*
1033376439	Poynter	David	Social Circle	GA	13	Family Practice	S	Paroxetine Hcl	Paroxetine Hcl	16	44	1320	459.27			16	44	459.27	1320	*
1033376918	Torres	Lela	Apopka	FL	12	Family Practice	S	Paroxetine Hcl	Paroxetine Hcl	20	60	1800	498.66	12	#					#
1033378351	Heimbuch	Richard	Manchester	NJ	34	Nurse Practitioner	S	Paroxetine Hcl	Paroxetine Hcl	14	18	540	290.99			14	18	290.99	540	*
1033379706	Griffis	Chrystal	Mobile	AL	1	Internal Medicine	S	Paroxetine Hcl	Paroxetine Hcl	33	67	2010	456.64		#					*
1033379896	Prida	Karen	Pembroke Pines	FL	12	Internal Medicine	S	Paroxetine Hcl	Paroxetine Hcl	15	35	1045	152.47			15	35	152.47	1045	*
1033382197	Morvant	Kristin	Baton Rouge	LA	22	Family Practice	S	Paroxetine Hcl	Paroxetine Hcl	31	71	2130	350.04			31	71	350.04	2130	*
1033383088	Valero	Elsa	Berwyn	IL	17	Family Practice	S	Paroxetine Hcl	Paroxetine Hcl	44	96.1	2884	782.3	12		30	70.1	624.91	2104	*
1033384631	Paradisi	Fiorella	Sparta	NJ	34	Nurse Practitioner	S	Paroxetine Hcl	Paroxetine Hcl	31	62	1828	486.56			31	62	486.56	1828	*
1033389085	Olsen	John	Sheboygan	WI	55	Psychiatry	S	Paroxetine Hcl	Paroxetine Hcl	23	25	701	294.61		*					*
1033389903	Hylton	Diana	Merced	CA	6	Neurology	S	Paroxetine Hcl	Paroxetine Hcl	63	125	3750	813.11	13		36	72	491.48	2160	*
1033390661	Hamilton	Laura	Columbia	SC	45	Internal Medicine	S	Paroxetine Hcl	Paroxetine Hcl	20	58	1740	348.86		#					*
1033390885	Gassmann	William	Clifton Springs	NY	36	Nurse Practitioner	S	Paroxetine Hcl	Paroxetine Hcl	25	37.2	1116	325.44			0	0	0	0	#
1033395561	Hageman	Martha	Thayne	WY	56	Family Practice	S	Paroxetine Hcl	Paroxetine Hcl	11	33	990	309.17			11	33	309.17	990	*
1033395629	Mosquera	Gustavo	Chatham	IL	17	Family Practice	S	Paroxetine Hcl	Paroxetine Hcl	22	28	828	390.6			22	28	390.6	828	*
1033396635	Bright	Jeana	Fort Worth	TX	48	Family Practice	S	Paroxetine Hcl	Paroxetine Hcl	13	31	930	176.53			13	31	176.53	930	*
1033396734	Karim	Anwarul	Syracuse	NY	36	Psychiatry	S	Paroxetine Hcl	Paroxetine Hcl	20	20	600	480.61			0	0	0	0	#
1033398771	James	David	Columbia	MO	29	Hospitalist	S	Paroxetine Hcl	Paroxetine Hcl	14	14	362	53.61			14	14	53.61	362	*
1033400163	Low	Justin	Cupertino	CA	6	Internal Medicine	S	Paroxetine Hcl	Paroxetine Hcl	13	41	1210	150.34		*					*
1033401609	Braus	Ann	Madison	WI	55	Geriatric Medicine	S	Paroxetine Hcl	Paroxetine Hcl	23	31	845	299.23			23	31	299.23	845	*
1033401906	Gaff	Laura	Lake Oswego	OR	41	Family Practice	S	Paroxetine Hcl	Paroxetine Hcl	14	42	1260	204.78			14	42	204.78	1260	*
1033402375	Filipiak	Trishia	Boone	IA	19	Family Practice	S	Paroxetine Hcl	Paroxetine Hcl	19	38.1	1123	190.36		#					*
1033403357	Mani	Anup	Atlantic City	NJ	34	Psychiatry	S	Paroxetine Hcl	Paroxetine Hcl	20	30	831	315.22		*					*
1033403381	Stewart	Alisha	Wellington	OH	39	Nurse Practitioner	S	Paroxetine Hcl	Paroxetine Hcl	15	23	690	151.6			15	23	151.6	690	*
1033403944	Shappley	Courtney	New Orleans	LA	22	Pulmonary Disease	S	Paroxetine Hcl	Paroxetine Hcl	14	14	405	27.2			0	0	0	0	#
1033404967	Goergen	Jason	Kansas City	MO	29	Family Practice	S	Paroxetine Hcl	Paroxetine Hcl	23	55	1650	417.85			23	55	417.85	1650	*
1033405337	Lee	Isabel	Dinuba	CA	6	Nurse Practitioner	S	Paroxetine Hcl	Paroxetine Hcl	17	43	1290	165.37		#					*
1033405774	Khan	Nareesha	Clearwater	FL	12	Internal Medicine	S	Paroxetine Hcl	Paroxetine Hcl	16	48	1440	188.23			16	48	188.23	1440	*
1033406053	Bonds	Brandon	Roseburg	OR	41	Family Practice	S	Paroxetine Hcl	Paroxetine Hcl	26	62	1860	366.61			26	62	366.61	1860	*
1033406517	Sanders	Julie	Milledgeville	GA	13	Nurse Practitioner	S	Paroxetine Hcl	Paroxetine Hcl	29	37	1110	297.23		*					*
1033407614	Lett	Adam	Knoxville	TN	47	Family Practice	S	Paroxetine Hcl	Paroxetine Hcl	18	50	1500	335.45		#					*
1033407804	Criddle	Rachel	Bonney Lake	WA	53	Nurse Practitioner	S	Paroxetine Hcl	Paroxetine Hcl	11	13	390	61.7			11	13	61.7	390	*
1033408448	Smith	Mycroft	Aurora	CO	8	Psychiatry	S	Paroxetine Hcl	Paroxetine Hcl	77	85.2	1335	673.79		*					*
1033408885	Marasigan	Richelle	Stockton	CA	6	Family Practice	S	Paroxetine Hcl	Paroxetine Hcl	19	57	1710	328.79			19	57	328.79	1710	*
1033409271	Giuliano	Larissa	Tulsa	OK	40	Family Practice	S	Paroxetine Hcl	Paroxetine Hcl	24	68	2040	413.16		#					*
1033409297	Noriea	Ashley	Chicago Heights	IL	17	Internal Medicine	S	Paroxetine Hcl	Paroxetine Hcl	13	29	854	122.55		*					*
1033410451	Shells	Cherrell	Flint	MI	26	Nurse Practitioner	S	Paroxetine Hcl	Paroxetine Hcl	19	33	990	141.93		*					*
1033411889	Mcdiffett	Michell	Ashtabula	OH	39	Physician Assistant	S	Paroxetine Hcl	Paroxetine Hcl	32	40	1200	219.9		*					*
1033414867	Jeske	Steven	Waterbury	CT	9	Nurse Practitioner	S	Paroxetine Hcl	Paroxetine Hcl	11	11	308	262.08		*					*
1033418439	Olive	Timothy	Poteau	OK	40	Nurse Practitioner	S	Paroxetine Hcl	Paroxetine Hcl	21	53	1590	284.47		#					*
1033418454	Gronbach	Lynn	Cincinnati	OH	39	Family Practice	S	Paroxetine Hcl	Paroxetine Hcl	15	43	1290	319.31		*					*
1033420104	Yamashiro	Naori	Centralia	WA	53	Geriatric Medicine	S	Paroxetine Hcl	Paroxetine Hcl	11	11	330	234.48			11	11	234.48	330	*
1033420690	Moore	Taylor	Quincy	IL	17	Family Practice	S	Paroxetine Hcl	Paroxetine Hcl	16	44	1320	176.86		#					*
1033421110	O'brien	Megan	Burlington	VT	50	Nurse Practitioner	S	Paroxetine Hcl	Paroxetine Hcl	14	16	454	52.13			0	0	0	0	#
1033421243	Clark	Richard	Albany	NY	36	Physician Assistant	S	Paroxetine Hcl	Paroxetine Hcl	27	71	2130	194.47		#					*
1033421706	Raj	Navin	Brownstown Twp	MI	26	Family Practice	S	Paroxetine Hcl	Paroxetine Hcl	14	22	632	215.92		*					*
1033422480	Medaris	Abraham	Saint Louis	MO	29	Psychiatry	S	Paroxetine Hcl	Paroxetine Hcl	15	15	450	84.8			0	0	0	0	#
1033422779	Urrutia	Enrique	Largo	FL	12	Family Practice	S	Paroxetine Hcl	Paroxetine Hcl	22	66	1980	433.59		#					*
1033423447	Saks	Benjamin	Montour Falls	NY	36	Internal Medicine	S	Paroxetine Hcl	Paroxetine Hcl	64	106	3180	603.51	12		45	87	484.77	2610	*
1033424684	Baumgartner	Anne	Cary	NC	37	Nurse Practitioner	S	Paroxetine Hcl	Paroxetine Hcl	23	23.2	696	230.27			11	11	77.81	330	*
1033425145	Johnson	Timothy	Avon	IN	18	Physician Assistant	S	Paroxetine Hcl	Paroxetine Hcl	34	80.5	2415	405.76			18	50	244	1500	*
1033425459	Cheon	Isabel	San Diego	CA	6	Internal Medicine	S	Paroxetine Hcl	Paroxetine Hcl	31	93	2790	980.77		#					*
1033426556	Leiser	Nicholas	Philadelphia	PA	42	Physician Assistant	S	Paroxetine Hcl	Paroxetine Hcl	15	15	445	269.27			15	15	269.27	445	*
1033428495	Pepper	Edith	Norwood	MA	25	Psychiatry	S	Paroxetine Hcl	Paroxetine Hcl	13	17	487	141.58			0	0	0	0	#
1033429261	Stambaugh	Judith	Mount Airy	MD	24	Nurse Practitioner	S	Paroxetine Hcl	Paroxetine Hcl	21	47	1410	245.52			21	47	245.52	1410	*
1033430566	Hauser	Rachael	Pratt	KS	20	Internal Medicine	S	Paroxetine Hcl	Paroxetine Hcl	26	48	1440	215.69			26	48	215.69	1440	*
1033430624	Alvarado	Joan	Charleston	IL	17	Family Practice	S	Paroxetine Hcl	Paroxetine Hcl	21	39.2	1176	497.48		*					*
1033430780	Sorensen	Christian	Fargo	ND	38	Internal Medicine	S	Paroxetine Hcl	Paroxetine Hcl	41	47	1315	166.4			41	47	166.4	1315	*
1033431580	Oakley	Diana	Mattoon	IL	17	Nurse Practitioner	S	Paroxetine Hcl	Paroxetine Hcl	12	18	540	72.77		*					*
1033431846	Vaou	Okeanis	Boston	MA	25	Neurology	S	Paroxetine Hcl	Paroxetine Hcl	14	32	960	239.05			14	32	239.05	960	*
1033432711	Dailey	Virginia	Boone	NC	37	Nurse Practitioner	S	Paroxetine Hcl	Paroxetine Hcl	28	66	1968	763.14			0	0	0	0	#
1033432828	Steves	David	Chambersburg	PA	42	Family Practice	S	Paroxetine Hcl	Paroxetine Hcl	30	60	1800	582.66			18	36	302.52	1080	*
1033434964	Faison	Christopher	White Salmon	WA	53	Family Practice	S	Paroxetine Hcl	Paroxetine Hcl	19	35.2	1055	153.77		*					*
1033435383	Dalhoumi	Sarah	La Jolla	CA	6	Internal Medicine	S	Paroxetine Mesylate	Paroxetine Mesylate	21	23	690	3126.48		#					*
1033435912	Davis	Kimberly	Bartlesville	OK	40	Family Practice	S	Paroxetine Hcl	Paroxetine Hcl	40	64	1894	767.25			27	51	654.19	1530	*
1033437017	An	Sang	Baltimore	MD	24	Internal Medicine	S	Paroxetine Hcl	Paroxetine Hcl	13	39	1170	253.29			13	39	253.29	1170	*
1033437165	Jobbins	Kathryn	Springfield	MA	25	Internal Medicine	S	Paroxetine Hcl	Paroxetine Hcl	18	38	1140	370.49		#					*
1033437942	Thomsen	Grete	Saint Paul	MN	27	Physician Assistant	S	Paroxetine Hcl	Paroxetine Hcl	17	47	1410	291.95		#					*
1033438189	Green	Lizina	Andrews	SC	45	Family Practice	S	Paroxetine Hcl	Paroxetine Hcl	29	35	1050	584.5			29	35	584.5	1050	*
1033441233	Henderson	Lindsay	Newport	TN	47	Certified Clinical Nurse Specialist	S	Paroxetine Hcl	Paroxetine Hcl	12	36	1080	632.48			12	36	632.48	1080	*
1033441662	Dom	Nancy	Orange	CA	6	Psychiatry	S	Paroxetine Hcl	Paroxetine Hcl	41	109	3270	763.76			24	68.3	458.79	2050	*
1033442538	Merritt	William	Kenosha	WI	55	Physician Assistant	S	Paroxetine Hcl	Paroxetine Hcl	11	17	506	173.6			11	17	173.6	506	*
1033442686	Brooks	Annette	Peterborough	NH	33	Nurse Practitioner	S	Paroxetine Hcl	Paroxetine Hcl	16	48	1440	320.42			16	48	320.42	1440	*
1033443700	Cao	Yan	Green Bay	WI	55	Nurse Practitioner	S	Paroxetine Hcl	Paroxetine Hcl	85	85	2550	1052.25			12	12	117.65	360	*
1033444286	Goddard	Diane	San Antonio	TX	48	Nurse Practitioner	S	Paroxetine Hcl	Paroxetine Hcl	29	35	1050	263.85		*					*
1033445051	Adu-Gyamfi	Stella	Worcester	MA	25	Nurse Practitioner	S	Paroxetine Hcl	Paroxetine Hcl	58	72	2129	422.56			16	22	174.56	629	*
1033447610	Snead	Keshana	Milledgeville	GA	13	Nurse Practitioner	S	Paroxetine Hcl	Paroxetine Hcl	11	19	570	323.57		*					*
1033448188	Makrum	Ursula	Worcester	MA	25	Certified Clinical Nurse Specialist	S	Paroxetine Hcl	Paroxetine Hcl	98	115.8	3406	1033.87	14		35	51.8	416.34	1536	*
1033449384	Butt	Saleha	Buffalo	NY	36	Internal Medicine	S	Paroxetine Hcl	Paroxetine Hcl	35	39	1170	414.07			35	39	414.07	1170	*
1033449673	Pearlman	Theodore	Irvine	CA	6	Psychiatry & Neurology	T	Paroxetine Hcl	Paroxetine Hcl	25	26	780	184.59		#					*
1033451182	Hogue	Angela	Greenville	PA	42	Family Practice	S	Paroxetine Hcl	Paroxetine Hcl	46	76	2217	169.35			34	64	117.04	1871	*
1033452024	Laughland	Heather	West Deptford	NJ	34	Nurse Practitioner	S	Paroxetine Hcl	Paroxetine Hcl	12	12	336	348.84			12	12	348.84	336	*
1033452966	Richman	Michael	Chicago	IL	17	Internal Medicine	S	Paroxetine Hcl	Paroxetine Hcl	21	37	1098	273.27		*					*
1033453048	Odom	Sharrell	Ridgeway	SC	45	Nurse Practitioner	S	Paroxetine Hcl	Paroxetine Hcl	15	42	1260	334.59		#					*
1033456322	Patel	Mehulaben	Montoursville	PA	42	Internal Medicine	S	Paroxetine Hcl	Paroxetine Hcl	50	58	1474	485.5			50	58	485.5	1474	*
1033459250	Jacobs	Sarah	Saint Paul	MN	27	Nurse Practitioner	S	Paroxetine Hcl	Paroxetine Hcl	17	27	810	248.45		*					*
1033462999	Lee	Jennifer	Keizer	OR	41	Nurse Practitioner	S	Paroxetine Hcl	Paroxetine Hcl	29	78.5	2355	1261.88	11	#					*
1033464177	Saxena	Parnika	Brockton	MA	25	Psychiatry	S	Paroxetine Hcl	Paroxetine Hcl	50	66	1958	594.26			16	22	187.42	660	*
1033464250	Solin	Tammy	Parma	OH	39	Nurse Practitioner	S	Paroxetine Hcl	Paroxetine Hcl	24	24	527	334.7			24	24	334.7	527	*
1033464508	Brown	Molly	Biloxi	MS	28	Nurse Practitioner	S	Paroxetine Hcl	Paroxetine Hcl	11	33	990	450.24		*					*
1033464987	Johnson	Joyce	Dixon	IL	17	Family Practice	S	Paroxetine Hcl	Paroxetine Hcl	21	49	1470	241.28		#					*
1033468939	Dyer	Carla	Sandy Hook	KY	21	Nurse Practitioner	S	Paroxetine Hcl	Paroxetine Hcl	63	65	1900	523.11	11		14	14	83.95	420	*
1033470018	Bomer	James	Sylvania	OH	39	Family Practice	S	Paroxetine Hcl	Paroxetine Hcl	89	217.1	6444	1422.21	24		89	217.1	1422.21	6444		24
1033471206	Hubbard	Kristen	East Greenwich	RI	44	Internal Medicine	S	Paroxetine Hcl	Paroxetine Hcl	29	87	2610	970.7			29	87	970.7	2610	*
1033471289	Valpey	Robin	Pittsburgh	PA	42	Psychiatry	S	Paroxetine Hcl	Paroxetine Hcl	16	24	675	134.96		#					*
1033472741	Martinez	Miguel	Fontana	CA	6	Family Practice	S	Paroxetine Hcl	Paroxetine Hcl	14	34	980	386.62			14	34	386.62	980	*
1033472857	Guzman	Jose	Bethlehem	PA	42	Family Practice	S	Paroxetine Hcl	Paroxetine Hcl	12	30	900	256.28		*					*
1033473053	Medley	Matthew	Jenison	MI	26	Family Practice	S	Paroxetine Hcl	Paroxetine Hcl	16	40	1185	257.36		#					*
1033473749	Krueger	Jon	Flint	MI	26	Nurse Practitioner	S	Paroxetine Hcl	Paroxetine Hcl	134	134.3	4003	1599.31	15		37	37.3	422.76	1119	*
1033474861	Craner	Madushini	Pottstown	PA	42	Family Practice	S	Paroxetine Hcl	Paroxetine Hcl	17	21	630	105.87		#					*
1033474952	Cohan	Nikka	Melbourne	FL	12	Nurse Practitioner	S	Paroxetine Hcl	Paroxetine Hcl	14	30	900	220.36			14	30	220.36	900	*
1033476213	Miller	Stacey	Greenville	NC	37	Family Practice	S	Paroxetine Hcl	Paroxetine Hcl	42	50	1500	212.04			42	50	212.04	1500	*
1033476452	Harris	Miriam	Willits	CA	6	Family Practice	S	Paroxetine Hcl	Paroxetine Hcl	21	31	930	322.36		#					*
1033476759	Peterson	Leah	Salina	KS	20	Family Practice	S	Paroxetine Hcl	Paroxetine Hcl	13	13	390	113			13	13	113	390	*
1033477088	Tolbert	Robin	Barboursville	WV	54	Family Practice	S	Paroxetine Hcl	Paroxetine Hcl	29	56	1680	299.41	11		14	33	191.32	990	*
1033477666	Castrilli	David	Chattanooga	TN	47	Internal Medicine	S	Paroxetine Hcl	Paroxetine Hcl	33	69	2070	363.79			33	69	363.79	2070	*
1033478748	Gray	Jeffrey	Sacramento	CA	6	Psychiatry	S	Paroxetine Hcl	Paroxetine Hcl	25	25	750	283.14			0	0	0	0	#
1033478961	Riley	Brandon	Tyler	TX	48	Psychiatry	S	Paroxetine Hcl	Paroxetine Hcl	16	20	600	141.08		*					*
1033480538	Iven	Patricia	Broken Arrow	OK	40	Physician Assistant	S	Paroxetine Hcl	Paroxetine Hcl	11	25	750	117.97			11	25	117.97	750	*
1033483060	Millican	Ashley	Rome	GA	13	Nurse Practitioner	S	Paroxetine Hcl	Paroxetine Hcl	25	29	870	170.93		#					*
1033484191	Reyes	Wilibaldo	Watsonville	CA	6	Physician Assistant	S	Paroxetine Hcl	Paroxetine Hcl	15	23	690	148.79		*					*
1033484209	Clar	Elana	New York	NY	36	Neurology	S	Paroxetine Hcl	Paroxetine Hcl	11	11	330	80.96			11	11	80.96	330	*
1033484357	Sawyer	Giselle	Homer	GA	13	Physician Assistant	S	Paroxetine Hcl	Paroxetine Hcl	12	12	360	266.65			12	12	266.65	360	*
1033485107	Gadd	Molly	Loveland	OH	39	Nurse Practitioner	S	Paroxetine Hcl	Paroxetine Hcl	13	13	327	167.48			13	13	167.48	327	*
1033488614	Shafer	Danielle	Henderson	NV	32	Physician Assistant	S	Paroxetine Hcl	Paroxetine Hcl	26	50	1500	196.96		#					*
1033490891	Lenhart	Katie	Buckeye	AZ	4	Physician Assistant	S	Paroxetine Hcl	Paroxetine Hcl	15	21	630	107.67			15	21	107.67	630	*
1033494794	Wilson	Mandy	Madison	IN	18	Nurse Practitioner	S	Paroxetine Hcl	Paroxetine Hcl	17	33	990	143.13		#					*
1033497292	Gatlin	Debra	Leesburg	FL	12	Nurse Practitioner	S	Paroxetine Hcl	Paroxetine Hcl	15	23	690	165.39		*					*
1033498118	Ullah	Syed	Decatur	GA	13	Family Practice	S	Paroxetine Hcl	Paroxetine Hcl	14	14	392	131.03		#					*
1033498480	Reed	Tamara	Shelbyville	IN	18	Nurse Practitioner	S	Paroxetine Hcl	Paroxetine Hcl	11	29	870	113.95		*					*
1033499306	Lackner	Joshua	Saint Paul	MN	27	Internal Medicine	S	Paroxetine Hcl	Paroxetine Hcl	29	43	1290	204.53		*					*
1033500483	Kim	Deborah	Huntington Park	CA	6	Nurse Practitioner	S	Paroxetine Hcl	Paroxetine Hcl	11	29	870	175.11			11	29	175.11	870	*
1033504410	Andersen	Amanda	Phoenix	AZ	4	Internal Medicine	S	Paroxetine Hcl	Paroxetine Hcl	11	31	930	126.72			11	31	126.72	930	*
1033505359	Seabert	Leamy	Burleson	TX	48	Nurse Practitioner	S	Paroxetine Hcl	Paroxetine Hcl	27	27	712	360.5			27	27	360.5	712	*
1033508478	Shields	Penelope	Mattoon	IL	17	Nurse Practitioner	S	Paroxetine Cr	Paroxetine Hcl	11	11	330	1234.55			0	0	0	0	#
1033508478	Shields	Penelope	Mattoon	IL	17	Nurse Practitioner	S	Paroxetine Hcl	Paroxetine Hcl	45	71	2130	580.82			29	39	284.52	1170	*
1033508635	Hawk	Shuntelle	Mesa	AZ	4	Nurse Practitioner	S	Paroxetine Hcl	Paroxetine Hcl	49	61	1810	591.99	13		15	15	136.56	450	*
1033509286	Klint	Pam	Bridgman	MI	26	Nurse Practitioner	S	Paroxetine Hcl	Paroxetine Hcl	14	26	780	221.21			14	26	221.21	780	*
1033512868	Guajardo	Marietta	Modesto	CA	6	Nurse Practitioner	S	Paroxetine Hcl	Paroxetine Hcl	17	27	810	351.93			17	27	351.93	810	*
1033513502	Ballou	Lauren	Port Angeles	WA	53	Nurse Practitioner	S	Paroxetine Hcl	Paroxetine Hcl	29	43	1290	467.32			13	23	308.78	690	*
1033513908	Harguess	Penny	Yucca Valley	CA	6	Nurse Practitioner	S	Paroxetine Hcl	Paroxetine Hcl	20	56	1680	558.08	11	#					*
1033514187	Fischer	Jodi	Lacey	WA	53	Nurse Practitioner	S	Paroxetine Hcl	Paroxetine Hcl	14	28	840	210.73			14	28	210.73	840	*
1033514773	Speck	James	Nashville	TN	47	Nurse Practitioner	S	Paroxetine Hcl	Paroxetine Hcl	66	74	2194	501.18	11		13	13	37.57	390	*
1033515614	Lazott	Tammy	Lancaster	NH	33	Nurse Practitioner	S	Paroxetine Hcl	Paroxetine Hcl	14	42	1260	129.84		#					*
1033515697	Underwood	Sara	Belleville	MI	26	Nurse Practitioner	S	Paroxetine Hcl	Paroxetine Hcl	16	26	692	222.15		#					*
1033515846	Aragon	Felicia	Los Lunas	NM	35	Physician Assistant	S	Paroxetine Hcl	Paroxetine Hcl	21	54.4	1576	429.24		#					*
1033516570	Benolkin	Lauren	Shakopee	MN	27	Nurse Practitioner	S	Paroxetine Hcl	Paroxetine Hcl	16	28	840	227.44		*					*
1033516935	Eyer	Kelly	Olney	IL	17	Nurse Practitioner	S	Paroxetine Hcl	Paroxetine Hcl	11	27	810	180.06			11	27	180.06	810	*
1033517321	Newton	Misty	Uniontown	PA	42	Nurse Practitioner	S	Paroxetine Er	Paroxetine Hcl	20	20	600	1489.13			0	0	0	0	#
1033517321	Newton	Misty	Uniontown	PA	42	Nurse Practitioner	S	Paroxetine Hcl	Paroxetine Hcl	115	147	4390	1545.62	18		64	78	901.47	2320	*
1033518543	Kesselring	Michael	Akron	OH	39	Nurse Practitioner	S	Paroxetine Hcl	Paroxetine Hcl	69	83	2490	1074.27			42	48	730.24	1440	*
1033520101	Osunnuga	Oluyinka	Mishawaka	IN	18	Nurse Practitioner	S	Paroxetine Hcl	Paroxetine Hcl	40	44	1262	462.6			0	0	0	0	#
1033520341	Sheriff	Adnaan	Amherst	NY	36	Family Practice	S	Paroxetine Er	Paroxetine Hcl	11	33	990	1179			11	33	1179	990	*
1033520341	Sheriff	Adnaan	Amherst	NY	36	Family Practice	S	Paroxetine Hcl	Paroxetine Hcl	14	36	1080	169.45			14	36	169.45	1080	*
1033522016	Harris	Daniel	Macedon	NY	36	Family Practice	S	Paroxetine Hcl	Paroxetine Hcl	53	133.2	3995	870.8	15		53	133.2	870.8	3995		15
1033522313	Cole	Brandon	Stevensville	MI	26	Family Practice	S	Paroxetine Hcl	Paroxetine Hcl	37	105	3150	668.77	11		37	105	668.77	3150		11
1033522396	Siedler	Robert	Cleveland	OH	39	Psychiatry	S	Paroxetine Er	Paroxetine Hcl	19	19	570	3426.13			0	0	0	0	#
1033522396	Siedler	Robert	Cleveland	OH	39	Psychiatry	S	Paroxetine Hcl	Paroxetine Hcl	71	71	2114	552.32		*					*
1033522404	Pirayesh	Farnaz	Santa Maria	CA	6	Family Practice	S	Paroxetine Hcl	Paroxetine Hcl	19	57	1710	513.64		#					*
1033522925	Soder	Angela	Lima	OH	39	Psychiatry	S	Paroxetine Hcl	Paroxetine Hcl	11	21	630	162.98		*					*
1033523089	Bryant	Jenna	Fordyce	AR	5	Nurse Practitioner	S	Paroxetine Hcl	Paroxetine Hcl	21	38	1140	146.85			21	38	146.85	1140	*
1033523527	Langhoff	Leia	Vancouver	WA	53	Family Practice	S	Paroxetine Hcl	Paroxetine Hcl	26	57	1710	343.77		#					*
1033523584	Fitzsimmons	Carrie	Milwaukee	WI	55	Nurse Practitioner	S	Paroxetine Hcl	Paroxetine Hcl	18	18	504	195.11			18	18	195.11	504	*
1033524749	Macconnell	Maureen	Wausau	WI	55	Nurse Practitioner	S	Paroxetine Hcl	Paroxetine Hcl	16	18	540	211.3			0	0	0	0	#
1033525365	Gray	Kathryn	Fargo	ND	38	Physician Assistant	S	Paroxetine Hcl	Paroxetine Hcl	14	30	900	254.11			14	30	254.11	900	*
1033525456	Al Wahsh	Ezzaddin	Owatonna	MN	27	Internal Medicine	S	Paroxetine Hcl	Paroxetine Hcl	26	63	1890	413.06		#					*
1033527098	Joseph	Shamfa	North Miami Beach	FL	12	Internal Medicine	S	Paroxetine Hcl	Paroxetine Hcl	21	49	1470	250.17		*					*
1033528666	Malsom	Sara	Glenrock	WY	56	Physician Assistant	S	Paroxetine Hcl	Paroxetine Hcl	24	51	1530	331.99		#					*
1033529458	Gunn	Lacey	Louisville	KY	21	Family Practice	S	Paroxetine Hcl	Paroxetine Hcl	18	54	1620	206.35		#					*
1033531421	Mull	Lisa	Morganton	NC	37	Nurse Practitioner	S	Paroxetine Hcl	Paroxetine Hcl	34	76	2280	495.65		#					*
1033532098	Oder	Jodi	Independence	KS	20	Nurse Practitioner	S	Paroxetine Hcl	Paroxetine Hcl	21	35	1032	178.69		#					*
1033533278	Hebert	Marie	Roseburg	OR	41	Family Practice	S	Paroxetine Hcl	Paroxetine Hcl	18	46	1380	390.8		#					*
1033534003	Caldrone	Lewis	Fort Myers	FL	12	Nurse Practitioner	S	Paroxetine Er	Paroxetine Hcl	13	13.2	366	1038.38			13	13.2	1038.38	366	*
1033534151	Collins	Diana	Lake City	SC	45	Nurse Practitioner	S	Paroxetine Hcl	Paroxetine Hcl	15	31	930	99.83		#					*
1033536131	Colon-Del Toro	Cristina	Miami	FL	12	Psychiatry & Neurology	T	Paroxetine Hcl	Paroxetine Hcl	27	27	810	100.31			16	16	91.25	480	*
1033537501	Whitney	Susan	Lapeer	MI	26	Nurse Practitioner	S	Paroxetine Hcl	Paroxetine Hcl	14	14	420	50.41		*					*
1033537865	Siddiqui	Farhan	Hammond	LA	22	Family Practice	S	Paroxetine Hcl	Paroxetine Hcl	32	57.8	1714	610.79		#					*
1033538160	White	Sara	Williamsville	NY	36	Family Practice	S	Paroxetine Hcl	Paroxetine Hcl	11	33	990	232.32			11	33	232.32	990	*
1033539846	Khogali-Jakary	Nashwa	Troy	MI	26	Internal Medicine	S	Paroxetine Hcl	Paroxetine Hcl	13	37.6	1128	218.97			13	37.6	218.97	1128	*
1033539994	Brown	Krysta	West Reading	PA	42	Internal Medicine	S	Paroxetine Hcl	Paroxetine Hcl	23	49	1470	439.01		#					*
1033540638	Whittaker	Alissa	Plymouth	IN	18	Nurse Practitioner	S	Paroxetine Mesylate	Paroxetine Mesylate	11	11	330	1636.69			0	0	0	0	#
1033543210	Sutherland-Choy	Sherry	Waianae	HI	15	Nurse Practitioner	S	Paroxetine Hcl	Paroxetine Hcl	30	30	880	453.7		#					*
1033544242	Moy	Shirley	Chicago	IL	17	Nurse Practitioner	S	Paroxetine Hcl	Paroxetine Hcl	27	79	2370	557.83			27	79	557.83	2370	*
1033544747	Whelan	Jessica	Dupo	IL	17	Nurse Practitioner	S	Paroxetine Hcl	Paroxetine Hcl	35	47	1410	304.46		*					*
1033549282	Mcgrath	Lacey	New Hampton	IA	19	Nurse Practitioner	S	Paroxetine Hcl	Paroxetine Hcl	18	50	1482	476.98		#					*
1033549605	Allen	Kelly	Warren	PA	42	Nurse Practitioner	S	Paroxetine Hcl	Paroxetine Hcl	18	18	540	141.9		*					*
1033550439	Vo	Amanda	Charlestown	MA	25	Nurse Practitioner	S	Paroxetine Hcl	Paroxetine Hcl	41	59	1719	304.09			20	26	167.09	780	*
1033550686	Barousse	Megan	Cankton	LA	22	Nurse Practitioner	S	Paroxetine Hcl	Paroxetine Hcl	21	23	681	282.73			21	23	282.73	681	*
1033550744	Rygielski	Jamie	Hackettstown	NJ	34	Family Practice	S	Paroxetine Hcl	Paroxetine Hcl	14	30	900	234.9			14	30	234.9	900	*
1033551486	Kilgore	Carly	Minneapolis	MN	27	Nurse Practitioner	S	Paroxetine Hcl	Paroxetine Hcl	29	29	812	405.82			18	18	182.35	482	*
1033552344	Goldman	Matthew	Parkland	FL	12	Family Practice	S	Paroxetine Hcl	Paroxetine Hcl	33	65	1918	277.96		#					*
1033553987	Schultz	Kristina	Eagan	MN	27	Family Practice	S	Paroxetine Hcl	Paroxetine Hcl	11	31	930	230.25		*					*
1033554464	Murphy	Mark	Twin Falls	ID	16	Psychiatry	S	Paroxetine Hcl	Paroxetine Hcl	13	13	359	53.93			13	13	53.93	359	*
1033555867	Klemmetsen	Shiela	Baxter	MN	27	Family Practice	S	Paroxetine Hcl	Paroxetine Hcl	25	47	1200	213.33		#					*
1033555941	Brown	Peter	Post Falls	ID	16	Nurse Practitioner	S	Paroxetine Hcl	Paroxetine Hcl	26	42	1260	186.5		*					*
1033556857	Saravia	Patricia	San Antonio	TX	48	Family Practice	S	Paroxetine Hcl	Paroxetine Hcl	14	40	1200	203.45			14	40	203.45	1200	*
1033556998	Perrino	Erica	Charleston	IL	17	Family Practice	S	Paroxetine Hcl	Paroxetine Hcl	13	15	450	120.12			13	15	120.12	450	*
1033557236	Gandert	Amanda	Marion	OH	39	Physician Assistant	S	Paroxetine Hcl	Paroxetine Hcl	15	43	1290	234.54		#					*
1033557657	Brown	Clayton	Afton	WY	56	Family Practice	S	Paroxetine Hcl	Paroxetine Hcl	15	37	1110	303.83		#					*
1033558283	Rizzo	Anthony	Chicago	IL	17	Family Practice	S	Paroxetine Hcl	Paroxetine Hcl	40	100	2970	432.22	13	#					#
1033561766	Longinotti	Katherine	Spokane	WA	53	Nurse Practitioner	S	Paroxetine Hcl	Paroxetine Hcl	14	18	540	214.17			0	0	0	0	#
1033562699	Bernhardt	Caleb	Apo	AA	9A	Nurse Practitioner	S	Paroxetine Hcl	Paroxetine Hcl	30	30.3	908	338.08		*					*
1033566591	Woodruff	Joelle	Traverse City	MI	26	Nurse Practitioner	S	Paroxetine Hcl	Paroxetine Hcl	13	19	570	80.66		*					*
1033567375	Davis	Gayla	Oelwein	IA	19	Nurse Practitioner	S	Paroxetine Hcl	Paroxetine Hcl	16	17	506	78.84		#					*
1033569041	Anthony	Laura	Harwich Port	MA	25	Family Practice	S	Paroxetine Hcl	Paroxetine Hcl	25	63	1890	276.94			25	63	276.94	1890	*
1033571765	Eakin	Evelyn	Grove City	OH	39	Family Practice	S	Paroxetine Hcl	Paroxetine Hcl	15	15	450	129.63		*					*
1033571930	Zimmer	Traci	Orange City	FL	12	Nurse Practitioner	S	Paroxetine Hcl	Paroxetine Hcl	52	76	2258	776.86			52	76	776.86	2258	*
1033572094	Merchant	Kimloan	Millersville	MD	24	Nurse Practitioner	S	Paroxetine Hcl	Paroxetine Hcl	20	36	1080	421.18			20	36	421.18	1080	*
1033573506	Long	Michelle	Spruce Pine	NC	37	Nurse Practitioner	S	Paroxetine Hcl	Paroxetine Hcl	22	46	1380	382.41		*					*
1033573910	Purdy	Michael	Portsmouth	OH	39	Nurse Practitioner	S	Paroxetine Hcl	Paroxetine Hcl	62	75	2250	607.62	11		16	16	106.16	480	*
1033574744	Pluger	Tiffany	Wausau	WI	55	Nurse Practitioner	S	Paroxetine Hcl	Paroxetine Hcl	17	31	930	220.83			0	0	0	0	#
1033575303	Pinto Rodriguez	Maria	Hialeah	FL	12	Internal Medicine	S	Paroxetine Hcl	Paroxetine Hcl	13	33	990	256.9			13	33	256.9	990	*
1033577234	Funderburk	Heather	Mount Ida	AR	5	Nurse Practitioner	S	Paroxetine Hcl	Paroxetine Hcl	13	23	690	80.03			13	23	80.03	690	*
1033577838	Fielder	Rajah	Carencro	LA	22	Nurse Practitioner	S	Paroxetine Hcl	Paroxetine Hcl	13	31	930	128.89		*					*
1033580394	St John	Vicky	Jasper	TX	48	Nurse Practitioner	S	Paroxetine Hcl	Paroxetine Hcl	13	19	560	263.75			13	19	263.75	560	*
1033580691	Viers	Jeanne	Louisville	KY	21	Nurse Practitioner	S	Paroxetine Hcl	Paroxetine Hcl	11	11.3	338	120.38		*					*
1033580915	Padron	Nichole	Easton	PA	42	Nurse Practitioner	S	Paroxetine Hcl	Paroxetine Hcl	18	18	540	75.89		*					*
1033581152	Holden	Belinda	Gulfport	MS	28	Nurse Practitioner	S	Paroxetine Hcl	Paroxetine Hcl	22	22	660	169.28			0	0	0	0	#
1033585203	Calles Garcia	Francisco	Carolina	PR	72	Family Practice	S	Paroxetine Hcl	Paroxetine Hcl	18	18.5	473	343.16			18	18.5	343.16	473	*
1033585427	Lewis	Brent	Trenton	TN	47	Nurse Practitioner	S	Paroxetine Hcl	Paroxetine Hcl	53	77	2310	837.55		*					*
1033585567	Wehmeyer	Susan	Seattle	WA	53	Nurse Practitioner	S	Paroxetine Hcl	Paroxetine Hcl	12	12	168	169.61			12	12	169.61	168	*
1033588504	Bevan	Taylor	Fort Worth	TX	48	Nurse Practitioner	S	Paroxetine Hcl	Paroxetine Hcl	11	11	330	97.84		*					*
1033589973	Hamby	Mariah	Murray	KY	21	Family Practice	S	Paroxetine Hcl	Paroxetine Hcl	22	44	1320	215.32		*					*
1033590401	Lancaster	Lauren	Goldsboro	NC	37	Nurse Practitioner	S	Paroxetine Hcl	Paroxetine Hcl	44	72	2160	345.3		#					*
1033590542	Beliles	Chase	Bowling Green	KY	21	Family Practice	S	Paroxetine Hcl	Paroxetine Hcl	18	35	1042	231.63		*					*
1033590740	Voigtmann	Megan	Saint Louis	MO	29	Nurse Practitioner	S	Paroxetine Hcl	Paroxetine Hcl	63	165	4950	1521.4	23	#					#
1033591789	Lazet	Katherine	Evansville	IN	18	Family Practice	S	Paroxetine Hcl	Paroxetine Hcl	29	61	1822	528.8			29	61	528.8	1822	*
1033591805	Hansen	Brooke	Lakeview	MI	26	Physician Assistant	S	Paroxetine Hcl	Paroxetine Hcl	31	75	2250	469.5			18	48	324.3	1440	*
1033592548	Akingbola	Goldameir	Sapulpa	OK	40	Family Practice	S	Paroxetine Hcl	Paroxetine Hcl	30	72	2160	400.39		#					*
1033592597	Regan	Jessica	Palm Bay	FL	12	Physician Assistant	S	Paroxetine Hcl	Paroxetine Hcl	24	42	1260	537.49		*					*
1033594544	Maness	Ian	Brownsville	OR	41	Nurse Practitioner	S	Paroxetine Hcl	Paroxetine Hcl	33	67	2010	732.02			33	67	732.02	2010	*
1033595566	Otubaga	Omolola	Fayetteville	GA	13	Nurse Practitioner	S	Paroxetine Hcl	Paroxetine Hcl	16	16	480	105.91		*					*
1033595947	Sowders	Brittany	Bowling Green	KY	21	Nurse Practitioner	S	Paroxetine Hcl	Paroxetine Hcl	16	16	439	83.59			0	0	0	0	#
1033596218	Allen	Amanda	Memphis	TN	47	Nurse Practitioner	S	Paroxetine Hcl	Paroxetine Hcl	12	12	360	48.45			12	12	48.45	360	*
1033597802	Longstreth	Tracey	Hamburg	AR	5	Nurse Practitioner	S	Paroxetine Hcl	Paroxetine Hcl	13	29	870	250.47		#					*
1033598891	Goveia	Elyse	Lancaster	PA	42	Family Practice	S	Paroxetine Hcl	Paroxetine Hcl	12	12	336	241.29			12	12	241.29	336	*
1033599246	Brito Aguila	Yordy	Pembroke Pines	FL	12	Nurse Practitioner	S	Paroxetine Hcl	Paroxetine Hcl	28	75	2250	367.46	14	#					#
1033599576	Gavette	Sharon	Margaretville	NY	36	Nurse Practitioner	S	Paroxetine Hcl	Paroxetine Hcl	16	44	1320	107.03			16	44	107.03	1320	*
1033602115	Mortensen	Naticia	Lubbock	TX	48	Student in an Organized Health Care Education/Training Program	T	Paroxetine Hcl	Paroxetine Hcl	11	11	330	78.65			11	11	78.65	330	*
1033603949	Shinkarow	Dianna	Somerdale	NJ	34	Nurse Practitioner	S	Paroxetine Hcl	Paroxetine Hcl	16	46	1364	286.44		#					*
1033610571	Leonard	Kayleigh	Durham	NC	37	Nurse Practitioner	S	Paroxetine Hcl	Paroxetine Hcl	12	12	360	124.04			12	12	124.04	360	*
1033615273	Pumphrey	Laura	Hot Springs	AR	5	Nurse Practitioner	S	Paroxetine Hcl	Paroxetine Hcl	15	17	510	134.82			0	0	0	0	#
1033617758	Carter	Tina	Tampa	FL	12	Nurse Practitioner	S	Paroxetine Hcl	Paroxetine Hcl	15	44	1320	455.98			15	44	455.98	1320	*
1033619077	Reid	Jana	West Plains	MO	29	Nurse Practitioner	S	Paroxetine Hcl	Paroxetine Hcl	82	92	2733	610	17		25	25	184.01	750	*
1033620257	Sokiri	Pony	New Hartford	NY	36	Physician Assistant	S	Paroxetine Hcl	Paroxetine Hcl	12	22	660	131.04		*					*
1033620315	Lefler	Daniel	Boise	ID	16	Physician Assistant	S	Paroxetine Hcl	Paroxetine Hcl	17	49	1468	137.31		*					*
1033621834	Ha	Tiffany	Moreno Valley	CA	6	Physician Assistant	S	Paroxetine Hcl	Paroxetine Hcl	11	11	330	34.7			11	11	34.7	330	*
1033622923	Branstetter	Melissa	Jamestown	TN	47	Nurse Practitioner	S	Paroxetine Hcl	Paroxetine Hcl	34	58	1733	467.12	11	#					*
1033628433	Borst	Mary-Jane	New Hartford	NY	36	Nurse Practitioner	S	Paroxetine Hcl	Paroxetine Hcl	13	35	1050	324.97			13	35	324.97	1050	*
1033630082	Graham	Ashleigh	Ludington	MI	26	Physician Assistant	S	Paroxetine Hcl	Paroxetine Hcl	13	25	732	111.55			13	25	111.55	732	*
1033634407	Krakovec	Kristen	Crawfordville	FL	12	Family Practice	S	Paroxetine Hcl	Paroxetine Hcl	19	35	1018	224.69		#					*
1033638499	Hubbard	Jeremy	Covington	TN	47	Nurse Practitioner	S	Paroxetine Hcl	Paroxetine Hcl	13	39	1170	261.83		*					*
1033642244	Bridge	Andrew	Janesville	WI	55	Family Practice	S	Paroxetine Hcl	Paroxetine Hcl	11	21	630	105.09			11	21	105.09	630	*
1033643226	Labib	Monica	Toledo	OH	39	Student in an Organized Health Care Education/Training Program	T	Paroxetine Hcl	Paroxetine Hcl	13	13	390	201.53		*					*
1033644216	Tucker	Amanda	Alexandria	IN	18	Nurse Practitioner	S	Paroxetine Hcl	Paroxetine Hcl	15	43	1290	208.37		#					*
1033646187	Stricklan	Miriam	Salem	MO	29	Nurse Practitioner	S	Paroxetine Hcl	Paroxetine Hcl	17	44.9	1347	156.92		#					*
1033647623	Peguero-Medrano	Alexander	Stony Brook	NY	36	Nurse Practitioner	S	Paroxetine Hcl	Paroxetine Hcl	29	29	870	168.78			16	16	58.79	480	*
1033648472	Bhandal	Amandeep	New York	NY	36	Student in an Organized Health Care Education/Training Program	T	Paroxetine Hcl	Paroxetine Hcl	11	11	330	27.86		*					*
1033650445	Molter	Alexander	La Crosse	WI	55	Psychiatry & Neurology	T	Paroxetine Hcl	Paroxetine Hcl	16	22	660	113.36		#					*
1033651732	Salamino	Lauren	Sanford	NC	37	Physician Assistant	S	Paroxetine Hcl	Paroxetine Hcl	24	24	352	90.6			24	24	90.6	352	*
1033652045	Vigna	Trisha	Mountain Home	AR	5	Nurse Practitioner	S	Paroxetine Hcl	Paroxetine Hcl	16	24	720	157.11		*					*
1033656004	Brandl	Jill	Lincoln	NE	31	Nurse Practitioner	S	Paroxetine Hcl	Paroxetine Hcl	19	23	690	111.1			19	23	111.1	690	*
1033657895	Bickett	Justen	Owensboro	KY	21	Nurse Practitioner	S	Paroxetine Hcl	Paroxetine Hcl	11	33	990	143.43		*					*
1033659677	Chapman	Kari	Bald Knob	AR	5	Nurse Practitioner	S	Paroxetine Hcl	Paroxetine Hcl	22	22	660	134.9		#					*
1033661798	Cope	Amanda	Harrison	AR	5	Nurse Practitioner	S	Paroxetine Hcl	Paroxetine Hcl	11	25	750	104.58		*					*
1033662044	Hook	Jennifer	Alpha	IL	17	Nurse Practitioner	S	Paroxetine Hcl	Paroxetine Hcl	23	29	870	305.95			23	29	305.95	870	*
1033662762	Weiker	Christy	Toledo	OH	39	Nurse Practitioner	S	Paroxetine Hcl	Paroxetine Hcl	19	34.2	1027	167.25		*					*
1033662770	Corle	Michelle	Johnstown	PA	42	Nurse Practitioner	S	Paroxetine Hcl	Paroxetine Hcl	31	67	2010	397.33			20	56	308.09	1680	*
1033666045	Wong	Winnie	Hollywood	FL	12	Nurse Practitioner	S	Paroxetine Hcl	Paroxetine Hcl	12	32	960	213.97			12	32	213.97	960	*
1033666862	Geitman	Katelyn	Mt Pleasant	MI	26	Physician Assistant	S	Paroxetine Hcl	Paroxetine Hcl	23	69	2070	493.3			23	69	493.3	2070	*
1033666938	Cournoyer	Jessica	Carrollton	VA	51	Nurse Practitioner	S	Paroxetine Hcl	Paroxetine Hcl	11	33	990	299.12			11	33	299.12	990	*
1033673058	Drewek	Amanda	New Brighton	MN	27	Physician Assistant	S	Paroxetine Hcl	Paroxetine Hcl	22	38	1106	375.9			22	38	375.9	1106	*
1033673355	Waltz	Cynthia	Owensboro	KY	21	Nurse Practitioner	S	Paroxetine Hcl	Paroxetine Hcl	19	19	533	187.39		*					*
1033680566	Greenwood	Matthew	Albuquerque	NM	35	Nurse Practitioner	S	Paroxetine Hcl	Paroxetine Hcl	11	13	375	175.92		*					*
1033682257	Lozada	Adriana	Lakeland	FL	12	Nurse Practitioner	S	Paroxetine Hcl	Paroxetine Hcl	58	144	4320	619.74	29		26	71	284.93	2130		12
1033690318	Halyard	Natasha	Somerdale	NJ	34	Nurse Practitioner	S	Paroxetine Hcl	Paroxetine Hcl	24	38	1120	161.27			12	26	109.38	780	*
1033691175	Godfrey	Abigail	Hillman	MI	26	Physician Assistant	S	Paroxetine Hcl	Paroxetine Hcl	12	26.1	784	137.57		*					*
1033691746	Duncan	Malcolm	Austin	TX	48	Nurse Practitioner	S	Paroxetine Hcl	Paroxetine Hcl	81	82.7	2450	1612.11			27	27.6	640.02	826	*
1033694807	Harwood	Elizabeth	Waterville	ME	23	Nurse Practitioner	S	Paroxetine Hcl	Paroxetine Hcl	11	27	810	346.83		*					*
1033697123	Keiper	Emily	Baltimore	MD	24	Nurse Practitioner	S	Paroxetine Hcl	Paroxetine Hcl	25	33	981	202.05		*					*
1033698865	Bailey	Cynthia	Grand Rapids	MI	26	Nurse Practitioner	S	Paroxetine Hcl	Paroxetine Hcl	15	17	495	145.83			15	17	145.83	495	*
1033751201	Clutter	Juliet	Lynchburg	VA	51	Physician Assistant	S	Paroxetine Hcl	Paroxetine Hcl	20	34	1020	238.64		*					*
1033761515	Nava	Erica	Laredo	TX	48	Nurse Practitioner	S	Paroxetine Hcl	Paroxetine Hcl	12	26	780	190.6			12	26	190.6	780	*
1033761630	Kaitei	Simon	Dallas	TX	48	Nurse Practitioner	S	Paroxetine Hcl	Paroxetine Hcl	32	32	960	241.83	11		16	16	133.72	480	*
1033770698	Otto	Tiffany	Farmington	CT	9	Nurse Practitioner	S	Paroxetine Hcl	Paroxetine Hcl	57	57	817	486.2			57	57	486.2	817	*
1033771654	Myrthil	Chasity	Williamson	NY	36	Nurse Practitioner	S	Paroxetine Hcl	Paroxetine Hcl	13	29	870	317.36		*					*
1033771969	Crosskno	Kimberly	Osceola	AR	5	Nurse Practitioner	S	Paroxetine Hcl	Paroxetine Hcl	12	26	780	153.1		*					*
1033777867	De Franco	Carl	Niagara Falls	NY	36	Nurse Practitioner	S	Paroxetine Hcl	Paroxetine Hcl	22	22	646	129.77		*					*
1033779087	Dykes	Drew	Baton Rouge	LA	22	Nurse Practitioner	S	Paroxetine Hcl	Paroxetine Hcl	16	20	600	317.91			0	0	0	0	#
1043200249	Kalchik	Ronald	Zanesville	OH	39	Family Practice	S	Paroxetine Hcl	Paroxetine Hcl	18	50	1500	286.92		#					*
1043200603	Russell	Gerald	Farragut	TN	47	Family Practice	S	Paroxetine Hcl	Paroxetine Hcl	23	45	1350	305.97			11	33	248.49	990	*
1043200629	Gongwer	Curtis	South Bend	IN	18	Family Practice	S	Paroxetine Hcl	Paroxetine Hcl	20	26	754	323.63		*					*
1043200884	Hood	Fred	Mcdonough	GA	13	Family Practice	S	Paroxetine Hcl	Paroxetine Hcl	13	35	1050	213.91			13	35	213.91	1050	*
1043200991	Thompson	Sonya	Austell	GA	13	Obstetrics & Gynecology	S	Paroxetine Hcl	Paroxetine Hcl	12	14	420	79.61			12	14	79.61	420	*
1043201304	Henderson	Cheryl	Flint	TX	48	Nurse Practitioner	S	Paroxetine Hcl	Paroxetine Hcl	25	59	1747	280.68			12	34	133.25	1020	*
1043201338	Kovach	Cassondra	Mauston	WI	55	Family Practice	S	Paroxetine Hcl	Paroxetine Hcl	25	41	1231	353.68			13	29	301.61	870	*
1043201486	Woods	Alexis	Phoenix	AZ	4	Internal Medicine	S	Paroxetine Hcl	Paroxetine Hcl	34	96	2880	992.1		#					*
1043201767	Hindy	David	Algonac	MI	26	Family Practice	S	Paroxetine Hcl	Paroxetine Hcl	22	40	1200	248.04		*					*
1043201866	Vargas-Morales	Abelardo	Carolina	PR	72	General Practice	S	Paroxetine Hcl	Paroxetine Hcl	22	28	840	237.04		*					*
1043202013	Woellner	John	Phoenix	AZ	4	Family Practice	S	Paroxetine Hcl	Paroxetine Hcl	13	35	1050	269.36			13	35	269.36	1050	*
1043202138	Whalen	Richard	Titusville	PA	42	Internal Medicine	S	Paroxetine Hcl	Paroxetine Hcl	68	188	5640	774.05	17	#					#
1043202161	Forero	Leonor	Easton	PA	42	Family Practice	S	Paroxetine Hcl	Paroxetine Hcl	22	66	1980	326.3			22	66	326.3	1980	*
1043202252	Ohliger	James	Sheffield Village	OH	39	Family Practice	S	Paroxetine Hcl	Paroxetine Hcl	40	94	2811	711.25			40	94	711.25	2811	*
1043202393	Johnson	Mark	Salt Lake City	UT	49	Internal Medicine	S	Paroxetine Hcl	Paroxetine Hcl	20	20	584	256.67		#					*
1043203425	Harper	Dennis	Douglas	GA	13	Internal Medicine	S	Paroxetine Hcl	Paroxetine Hcl	53	109	3270	763.35	12	#					*
1043203441	Aldinger	Kyle	Shelby	NC	37	Internal Medicine	S	Paroxetine Hcl	Paroxetine Hcl	34	102	3060	902.65	11		34	102	902.65	3060		11
1043203466	Amador	Arthur	Riverside	CA	6	Psychiatry	S	Paroxetine Hcl	Paroxetine Hcl	119	121.4	3604	1376.31			15	15	128.04	450	*
1043203540	Steinmetz	Timothy	River Falls	WI	55	Family Practice	S	Paroxetine Hcl	Paroxetine Hcl	28	59	1754	257.06			28	59	257.06	1754	*
1043203599	Rojas-Molina	Daniela	East Ellijay	GA	13	Family Practice	S	Paroxetine Hcl	Paroxetine Hcl	26	50	1500	295.14			14	22	200.31	660	*
1043203797	Mebane	Angela	Tarboro	NC	37	Family Practice	S	Paroxetine Hcl	Paroxetine Hcl	16	24	720	266.38		*					*
1043204035	Odukwu	Lyden	Midland	TX	48	Family Practice	S	Paroxetine Hcl	Paroxetine Hcl	44	78	2324	566.63		#					*
1043204258	Hunsiker	Celesta	New Hartford	NY	36	Internal Medicine	S	Paroxetine Hcl	Paroxetine Hcl	56	125	3750	678.01	12	#					#
1043204423	Modi	Seema	Carrollton	TX	48	Family Practice	S	Paroxetine Hcl	Paroxetine Hcl	20	36.2	1086	455.34			20	36.2	455.34	1086	*
1043205008	Kowal	Thomas	Lebanon	TN	47	General Practice	S	Paroxetine Hcl	Paroxetine Hcl	26	52	1560	290.46		#					*
1043205214	Leone	Leonard	Erie	PA	42	Neurology	S	Paroxetine Hcl	Paroxetine Hcl	25	55	1650	237.06			25	55	237.06	1650	*
1043205305	Ulseth	Robert	Inverness	FL	12	Pain Management	S	Paroxetine Hcl	Paroxetine Hcl	36	62	1812	422.73		*					*
1043205362	Arab	Hengameh	Nashville	TN	47	Physician Assistant	S	Paroxetine Hcl	Paroxetine Hcl	14	38	1140	266.83		#					*
1043205370	Testa	Mark	Philadelphia	PA	42	Family Practice	S	Paroxetine Hcl	Paroxetine Hcl	29	83	2490	1465.64			13	37	332.39	1110	*
1043205750	Wuellner	David	Sedalia	MO	29	Nephrology	S	Paroxetine Hcl	Paroxetine Hcl	20	32	744	208.43			20	32	208.43	744	*
1043205958	Johnson	Donald	Flemingsburg	KY	21	Physician Assistant	S	Paroxetine Hcl	Paroxetine Hcl	11	15	450	51.46		*					*
1043206089	Holcomb	Sheila	Le Mars	IA	19	Family Practice	S	Paroxetine Hcl	Paroxetine Hcl	19	49	1406	272.9		#					*
1043206204	Zachrich	Richard	Santa Maria	CA	6	Family Practice	S	Paroxetine Hcl	Paroxetine Hcl	25	55	1650	324.17			25	55	324.17	1650	*
1043206295	Kollman	Robin	Dover	OH	39	Family Practice	S	Paroxetine Cr	Paroxetine Hcl	11	18	540	1007.2			11	18	1007.2	540	*
1043206295	Kollman	Robin	Dover	OH	39	Family Practice	S	Paroxetine Hcl	Paroxetine Hcl	37	77	2310	542.47		#					*
1043206451	Sandler	Manfred	Lawrenceville	GA	13	Cardiology	S	Paroxetine Hcl	Paroxetine Hcl	24	38	1140	297.33			24	38	297.33	1140	*
1043206477	Lipsitt	Michael	Lawrenceville	GA	13	Cardiology	S	Paroxetine Hcl	Paroxetine Hcl	11	33	990	151.02		*					*
1043206733	Mcmullen	Deirdre	Missouri City	TX	48	Family Practice	S	Paroxetine Hcl	Paroxetine Hcl	11	11	330	83.46			11	11	83.46	330	*
1043206782	Gore	Shawnya	Gastonia	NC	37	Internal Medicine	S	Paroxetine Hcl	Paroxetine Hcl	47	107	3200	567.37	11		47	107	567.37	3200		11
1043206808	Luo	Xiaodong	Fredericksburg	VA	51	Internal Medicine	S	Paroxetine Hcl	Paroxetine Hcl	11	31	930	130.59		*					*
1043206980	Duchicela	Jorge	Weimar	TX	48	Family Practice	S	Paroxetine Hcl	Paroxetine Hcl	51	77	2290	579.34			40	66	540.62	1960	*
1043207327	Early	Scott	Lynn	MA	25	Family Practice	S	Paroxetine Hcl	Paroxetine Hcl	19	49	1470	176.85		#					*
1043207350	Daly	Philip	Revere	MA	25	Internal Medicine	S	Paroxetine Hcl	Paroxetine Hcl	15	45	1350	230.31			15	45	230.31	1350	*
1043207681	Willey	David	Chaska	MN	27	Family Practice	S	Paroxetine Hcl	Paroxetine Hcl	13	21	630	125.36			13	21	125.36	630	*
1043207764	Petruska	Myron	Belmont	NC	37	Family Practice	S	Paroxetine Hcl	Paroxetine Hcl	13	37	1110	158.84			13	37	158.84	1110	*
1043207806	Bjerregaard	William	Racine	WI	55	Psychiatry	S	Paroxetine Hcl	Paroxetine Hcl	156	273.4	7973	3218.82	27		138	245.4	2872.6	7175	#
1043207939	Meyer	Bradley	Spirit Lake	IA	19	Family Practice	S	Paroxetine Hcl	Paroxetine Hcl	15	27.1	807	114.08			15	27.1	114.08	807	*
1043207947	Salam	Saba	Brattleboro	VT	50	Psychiatry	S	Paroxetine Hcl	Paroxetine Hcl	11	27	810	193.68		*					*
1043208051	Crawford	Mary	Paris	MO	29	Family Practice	S	Paroxetine Hcl	Paroxetine Hcl	14	40	1200	162.87			14	40	162.87	1200	*
1043208184	Zincone	Dean	Seguin	TX	48	General Practice	S	Paroxetine Hcl	Paroxetine Hcl	47	105	3110	816.82	12	#					*
1043208333	Pantaleon	Maria	Clearwater	FL	12	Internal Medicine	S	Paroxetine Hcl	Paroxetine Hcl	34	70	2100	757.58			34	70	757.58	2100	*
1043208580	Szilagyi	Carmen	Frankenmuth	MI	26	Family Practice	S	Paroxetine Hcl	Paroxetine Hcl	18	40	1200	232.1			18	40	232.1	1200	*
1043208879	Frisbie	Stephanie	Van Buren	AR	5	Family Practice	S	Paroxetine Hcl	Paroxetine Hcl	103	190.7	5720	1450.86	22		80	153.7	921.01	4610	#
1043208911	Greenberg	Bruce	Summersville	WV	54	Emergency Medicine	S	Paroxetine Hcl	Paroxetine Hcl	12	36	1080	173.59		*					*
1043209075	Zafar	Zahid	Mckinney	TX	48	Internal Medicine	S	Paroxetine Hcl	Paroxetine Hcl	82	156	4672	1364.79	22	#					#
1043209166	Price	Richard	Harrisonville	MO	29	Family Practice	S	Paroxetine Hcl	Paroxetine Hcl	32	68	2040	370.31			16	32	205.83	960	*
1043209463	Ford	Anit	Sarasota	FL	12	Family Practice	S	Paroxetine Hcl	Paroxetine Hcl	21	45.4	1363	378.61			21	45.4	378.61	1363	*
1043209554	Mirzaian	Alen	Glendale	CA	6	Internal Medicine	S	Paroxetine Hcl	Paroxetine Hcl	24	40	1200	137.52			24	40	137.52	1200	*
1043209703	Johns	Joel	Cullman	AL	1	Infectious Disease	S	Paroxetine Hcl	Paroxetine Hcl	67	139	4170	1198.71	13		54	110	892.71	3300	*
1043210271	Dawson	Mark	Rayne	LA	22	Family Practice	S	Paroxetine Hcl	Paroxetine Hcl	94	94.7	2827	904.41	11		27	27.2	214.27	800	*
1043210453	Syme	Alison	Winchester	IN	18	Family Practice	S	Paroxetine Hcl	Paroxetine Hcl	69	121.1	3518	1133.23	17	#					#
1043210628	Pribula	Pavel	Berwick	PA	42	Internal Medicine	S	Paroxetine Hcl	Paroxetine Hcl	170	268	7282	1872.64	33		146	236	1711.04	6322	#
1043210719	Scherlie	Mark	Salem	OR	41	Family Practice	S	Paroxetine Hcl	Paroxetine Hcl	12	34	1020	191.43			12	34	191.43	1020	*
1043211196	Shajihan	Nasim	Rochester	PA	42	Psychiatry & Neurology	T	Paroxetine Hcl	Paroxetine Hcl	12	12	360	137.62			0	0	0	0	#
1043211295	Jones	Robert	Macon	GA	13	Family Practice	S	Paroxetine Hcl	Paroxetine Hcl	22	22	660	144.45			22	22	144.45	660	*
1043211303	Safdar	Ali	Marion	IA	19	Psychiatry	S	Paroxetine Hcl	Paroxetine Hcl	235	285.1	8326	2969.81	35		127	159	1569.99	4616		18
1043211493	Salaria	Vikrant	Council Bluffs	IA	19	Internal Medicine	S	Paroxetine Hcl	Paroxetine Hcl	29	33.4	988	220.88		*					*
1043211758	Palmer	Clemmie	Montgomery	AL	1	Psychiatry	S	Paroxetine Hcl	Paroxetine Hcl	34	53	1570	372.26			18	20	128.34	600	*
1043211840	Cervantes	Crisnoel	Whiting	NJ	34	Internal Medicine	S	Paroxetine Hcl	Paroxetine Hcl	65	134.7	4013	1295.9	15		65	134.7	1295.9	4013		15
1043211998	Roberson	Jennifer	Kinston	NC	37	Family Practice	S	Paroxetine Hcl	Paroxetine Hcl	33	59	1770	446.46		*					*
1043212228	Bomar	Sally	Maryville	MO	29	Family Practice	S	Paroxetine Hcl	Paroxetine Hcl	26	46	1341	333			26	46	333	1341	*
1043212970	Hildebrant	Laura	Princeton	NJ	34	Internal Medicine	S	Paroxetine Hcl	Paroxetine Hcl	22	62	1859	545.18			22	62	545.18	1859	*
1043213176	Harris	Matthey	Gainesville	GA	13	Endocrinology	S	Paroxetine Hcl	Paroxetine Hcl	11	29	870	223.65			11	29	223.65	870	*
1043213291	Hendley	Leon	Vero Beach	FL	12	Cardiology	S	Paroxetine Hcl	Paroxetine Hcl	11	11	330	52.23			11	11	52.23	330	*
1043213325	Allmon	Becky	Bedford	IN	18	Family Practice	S	Paroxetine Hcl	Paroxetine Hcl	11	11	330	80.75			11	11	80.75	330	*
1043213366	Nagel	Shirley	Mount Dora	FL	12	Internal Medicine	S	Paroxetine Hcl	Paroxetine Hcl	53	115	3425	879.77	17		53	115	879.77	3425		17
1043213465	Spencer	Dean	Meadville	PA	42	Family Practice	S	Paroxetine Hcl	Paroxetine Hcl	104	124	2826	1222.37	11	#					*
1043213564	Ruehle	Stephen	High Point	NC	37	Internal Medicine	S	Paroxetine Hcl	Paroxetine Hcl	22	64	1920	622.44		#					*
1043213622	Kolb	Charles	Abbeville	SC	45	Family Practice	S	Paroxetine Hcl	Paroxetine Hcl	34	68	2024	505.01			13	39	205.54	1170	*
1043213788	Lujanac	John	Rocky Hill	CT	9	Nurse Practitioner	S	Paroxetine Hcl	Paroxetine Hcl	24	42	1260	115.66			12	24	16.49	720	*
1043214067	Mcclung	William	Lexington	VA	51	Family Practice	S	Paroxetine Hcl	Paroxetine Hcl	23	69	2070	348.21			23	69	348.21	2070	*
1043214414	Lieuwen	David	Grand Rapids	MI	26	Family Practice	S	Paroxetine Hcl	Paroxetine Hcl	21	37	1110	240.4		#					*
1043214778	Birner	Nancy	Saint Louis	MO	29	Pediatric Medicine	S	Paroxetine Hcl	Paroxetine Hcl	25	57	1710	324.73			25	57	324.73	1710	*
1043214828	Walsh	Richard	Bowling Green	OH	39	Family Practice	S	Paroxetine Hcl	Paroxetine Hcl	144	269.7	8072	1452.64	29		127	228.5	1271.19	6838	#
1043214877	Carroll	Andrew	Chandler	AZ	4	Family Practice	S	Paroxetine Hcl	Paroxetine Hcl	18	48	1430	429.99			18	48	429.99	1430	*
1043214950	Zimmer	Michael	St Petersburg	FL	12	Internal Medicine	S	Paroxetine Hcl	Paroxetine Hcl	35	90	2700	481.76		#					*
1043214976	Faulk	Randall	Kaplan	LA	22	Family Practice	S	Paroxetine Hcl	Paroxetine Hcl	39	65	1950	394.09		#					*
1043214992	Lunne	Denis	Columbiana	OH	39	Internal Medicine	S	Paroxetine Hcl	Paroxetine Hcl	172	303.2	9056	1461.82	31		157	286.2	1404.02	8566	#
1043215130	Waterbor	Robert	Cathedral City	CA	6	Internal Medicine	S	Paroxetine Hcl	Paroxetine Hcl	19	51	1530	252.25		#					*
1043215486	Mccormick	Kevin	Kentwood	MI	26	Internal Medicine	S	Paroxetine Hcl	Paroxetine Hcl	12	34	991	155.52			12	34	155.52	991	*
1043215874	Whitley	Daniel	Corbin	KY	21	Internal Medicine	S	Paroxetine Hcl	Paroxetine Hcl	70	86.1	2552	493.72	14		44	56	275.15	1650	*
1043215882	Hensley	Joseph	Hohenwald	TN	47	Family Practice	S	Paroxetine Hcl	Paroxetine Hcl	85	104.2	1977	526.97			85	104.2	526.97	1977	*
1043216203	Posey	John	Houston	TX	48	Internal Medicine	S	Paroxetine Hcl	Paroxetine Hcl	14	34	1020	225.39			14	34	225.39	1020	*
1043216344	Suarez	Alberto	Harrisonville	MO	29	Family Practice	S	Paroxetine Hcl	Paroxetine Hcl	12	36	1080	136.9			12	36	136.9	1080	*
1043216401	Conaway Lanuza	Ralph	Hato Rey	PR	72	Cardiology	S	Paroxetine Hcl	Paroxetine Hcl	16	31	930	186.75			16	31	186.75	930	*
1043216658	March	Tedd	Monroe	MI	26	Internal Medicine	S	Paroxetine Hcl	Paroxetine Hcl	34	70	2100	303.59			19	49	201	1470	*
1043216971	Masroor	Muhammad	Jeffersonville	IN	18	Internal Medicine	S	Paroxetine Hcl	Paroxetine Hcl	72	94	2772	1018.13	18	#					#
1043217060	Acree	Martin	Memphis	TN	47	Family Practice	S	Paroxetine Hcl	Paroxetine Hcl	21	43	1290	266.64			21	43	266.64	1290	*
1043217250	Allen	Gregory	Cranston	RI	44	Internal Medicine	S	Paroxetine Hcl	Paroxetine Hcl	20	34	1020	183.11			20	34	183.11	1020	*
1043217581	Festenese	Michael	Las Vegas	NV	32	Physician Assistant	S	Paroxetine Hcl	Paroxetine Hcl	32	96.7	2900	569.91			32	96.7	569.91	2900	*
1043217599	Meulenberg	Daniel	Sandpoint	ID	16	Family Practice	S	Paroxetine Hcl	Paroxetine Hcl	13	28	840	78.83		*					*
1043217656	Beasley	Charles	Lumberton	NC	37	Internal Medicine	S	Paroxetine Hcl	Paroxetine Hcl	15	29	870	113.41		#					*
1043217839	Leatherman	Sue	Columbus	OH	39	Family Practice	S	Paroxetine Hcl	Paroxetine Hcl	29	51.2	1536	419.48			29	51.2	419.48	1536	*
1043218084	Earnhart	John	Cape Girardeau	MO	29	Family Practice	S	Paroxetine Hcl	Paroxetine Hcl	31	69	2070	320.7	11		18	50	210.57	1500	*
1043218126	Fulton	Kimberley	Grand Haven	MI	26	Physician Assistant	S	Paroxetine Hcl	Paroxetine Hcl	21	57	1709	454.61		#					*
1043218845	Salvato	Patricia	Houston	TX	48	Internal Medicine	S	Paroxetine Hcl	Paroxetine Hcl	108	190	5652	2016.23	19		67	125	1146.39	3750	#
1043218886	Fraiche	John	Gonzales	LA	22	Family Practice	S	Paroxetine Hcl	Paroxetine Hcl	11	31	930	313.76		*					*
1043218951	Pisaniello	Martha	Lowville	NY	36	Family Practice	S	Paroxetine Hcl	Paroxetine Hcl	25	49	1447	423.45			25	49	423.45	1447	*
1043219579	Currie	Robert	Galesburg	IL	17	Family Practice	S	Paroxetine Hcl	Paroxetine Hcl	236	444.3	13292	3394.52	44		154	353.1	2527.57	10564	#
1043219769	Russo	Roseann	Manhasset	NY	36	Internal Medicine	S	Paroxetine Hcl	Paroxetine Hcl	11	31	930	421.89			11	31	421.89	930	*
1043220528	Boyd	Bonnie	New Orleans	LA	22	Internal Medicine	S	Paroxetine Hcl	Paroxetine Hcl	15	45	1350	235.26			15	45	235.26	1350	*
1043220775	Davis	Clayton	Franklin	NC	37	Family Practice	S	Paroxetine Hcl	Paroxetine Hcl	27	43	1290	618.07		#					*
1043221161	Hindi	Kimberly	Montgomery	AL	1	Nurse Practitioner	S	Paroxetine Hcl	Paroxetine Hcl	14	30	900	166.98		*					*
1043221179	Dafcik	Adrian	Fairfield	CT	9	Internal Medicine	S	Paroxetine Hcl	Paroxetine Hcl	29	61	1830	644.73			29	61	644.73	1830	*
1043221492	Carter	Harrison	Alma	GA	13	Internal Medicine	S	Paroxetine Hcl	Paroxetine Hcl	33	81.7	2450	506.1	11	#					*
1043221781	Barba	Rigoberto	Woodland	CA	6	Internal Medicine	S	Paroxetine Hcl	Paroxetine Hcl	77	115	3411	482.32	14	#					#
1043222730	Patel	Ramesh	Fayetteville	NC	37	Internal Medicine	S	Paroxetine Hcl	Paroxetine Hcl	14	25.8	773	218.16		*					*
1043222755	Digiovanna	Michael	North Massapequa	NY	36	Internal Medicine	S	Paroxetine Hcl	Paroxetine Hcl	18	38	1140	263.47			18	38	263.47	1140	*
1043223431	Patel	Vijaykumar	Delano	CA	6	Internal Medicine	S	Paroxetine Hcl	Paroxetine Hcl	36	92	2576	446.39		#					*
1043223506	Larrauri Renta	Jose	Coamo	PR	72	General Practice	S	Paroxetine Hcl	Paroxetine Hcl	15	35	1050	202.08			15	35	202.08	1050	*
1043223639	Harvey	Martin	Collins	MS	28	Family Practice	S	Paroxetine Hcl	Paroxetine Hcl	23	33	990	155.06			23	33	155.06	990	*
1043223753	Muzquiz	Moses	Palatka	FL	12	Family Practice	S	Paroxetine Hcl	Paroxetine Hcl	22	31	930	162.88		#					*
1043223845	Morales	Joselito	Hampton	VA	51	Psychiatry	S	Paroxetine Hcl	Paroxetine Hcl	33	33	909	300.21		*					*
1043224249	Schwartz	Paul	Delray Beach	FL	12	Internal Medicine	S	Paroxetine Hcl	Paroxetine Hcl	38	98	2940	1167.81	13		38	98	1167.81	2940		13
1043224587	Thai	Christine	Huntington Beach	CA	6	Rheumatology	S	Paroxetine Hcl	Paroxetine Hcl	26	36	1080	142.31			26	36	142.31	1080	*
1043225444	Labaw	Jeanine	Loveland	CO	8	Nurse Practitioner	S	Paroxetine Hcl	Paroxetine Hcl	13	13	390	184.72			0	0	0	0	#
1043226368	Leible	Karyn	Loveland	CO	8	Geriatric Medicine	S	Paroxetine Hcl	Paroxetine Hcl	21	21	573	164.32		#					*
1043226517	Lacey	Kent	Scottsbluff	NE	31	Family Practice	S	Paroxetine Hcl	Paroxetine Hcl	13	13	357	155.17			13	13	155.17	357	*
1043226541	Warren	Johanna	Milwaukie	OR	41	Family Practice	S	Paroxetine Hcl	Paroxetine Hcl	11	13	390	45.84			11	13	45.84	390	*
1043226574	Iqbal	Mohammad	Kinston	NC	37	Internal Medicine	S	Paroxetine Hcl	Paroxetine Hcl	33	51	1057	176.28		#					*
1043226756	Patel	Vinod	Downey	CA	6	Internal Medicine	S	Paroxetine Hcl	Paroxetine Hcl	17	31	930	156.3		*					*
1043226764	Graham	James	Fairfax	OK	40	Family Practice	S	Paroxetine Hcl	Paroxetine Hcl	19	27	810	178.45		#					*
1043226822	Hanna	Nadia	Sarasota	FL	12	Family Practice	S	Paroxetine Hcl	Paroxetine Hcl	18	52	1560	275.16			18	52	275.16	1560	*
1043227218	Yamashita	James	Honolulu	HI	15	Internal Medicine	S	Paroxetine Hcl	Paroxetine Hcl	42	114	3420	482.9	14	#					#
1043227499	Meyer	Laura	Stow	OH	39	Family Practice	S	Paroxetine Hcl	Paroxetine Hcl	23	69	2070	416.75			23	69	416.75	2070	*
1043227713	Stephens	Robbie	Brandon	MS	28	Nurse Practitioner	S	Paroxetine Hcl	Paroxetine Hcl	12	12	360	53.99			0	0	0	0	#
1043228059	Costlow	James	Monroeville	PA	42	Internal Medicine	S	Paroxetine Hcl	Paroxetine Hcl	24	72	2160	467.34		#					*
1043228224	Agatep	Elmo	Seal Beach	CA	6	Family Practice	S	Paroxetine Hcl	Paroxetine Hcl	11	33	990	133.66			11	33	133.66	990	*
1043228497	Anderson	Nancy	Port St Joe	FL	12	Nurse Practitioner	S	Paroxetine Hcl	Paroxetine Hcl	17	49	1470	621.35			17	49	621.35	1470	*
1043228612	Andres-Palines	Jesusa	Depere	WI	55	Internal Medicine	S	Paroxetine Hcl	Paroxetine Hcl	13	37	1103	299.53			13	37	299.53	1103	*
1043228661	Rodriguez	Jose	Patterson	CA	6	Family Practice	S	Paroxetine Hcl	Paroxetine Hcl	34	73	2190	455.93	13	#					#
1043229065	Collins	Gregory	Atlantic City	NJ	34	Internal Medicine	S	Paroxetine Hcl	Paroxetine Hcl	20	26	780	230.5		*					*
1043229446	Fulton	Amy	Johnston	IA	19	Family Practice	S	Paroxetine Hcl	Paroxetine Hcl	14	42	1260	174.83		#					*
1043230162	Schutz	Deborah	Fishers	IN	18	Nurse Practitioner	S	Paroxetine Hcl	Paroxetine Hcl	11	23	690	168.92			11	23	168.92	690	*
1043230188	Berlin	Paula	Brighton	MI	26	Family Practice	S	Paroxetine Hcl	Paroxetine Hcl	11	17	510	133.28		*					*
1043230535	Garney	William	Chipley	FL	12	Nurse Practitioner	S	Paroxetine Hcl	Paroxetine Hcl	32	87.9	2636	768.56		#					*
1043230857	Dahodwala	Mohamed	Chicago	IL	17	Cardiology	S	Paroxetine Hcl	Paroxetine Hcl	12	12	360	81.84			12	12	81.84	360	*
1043231061	Centanni	Evablanche	New Orleans	LA	22	Pediatric Medicine	S	Paroxetine Hcl	Paroxetine Hcl	19	19.3	568	567.17		#					*
1043231319	Burnside	Sharon	Knoxville	TN	47	Psychiatry	S	Paroxetine Er	Paroxetine Hcl	11	13	390	1277.95			11	13	1277.95	390	*
1043231319	Burnside	Sharon	Knoxville	TN	47	Psychiatry	S	Paroxetine Hcl	Paroxetine Hcl	30	50	1500	313.78			30	50	313.78	1500	*
1043231467	Vennamaneni	Manjusri	Spring Hill	FL	12	Internal Medicine	S	Paroxetine Hcl	Paroxetine Hcl	48	108	3240	542.59	12	#					#
1043231723	Morgan	Kimberley	Hutchinson	KS	20	Physician Assistant	S	Paroxetine Hcl	Paroxetine Hcl	22	42	1260	148.77		*					*
1043231830	Sood	Navdeep	Grand Island	NE	31	Psychiatry	S	Paroxetine Hcl	Paroxetine Hcl	13	13	390	156.54			0	0	0	0	#
1043231848	Hoffmann	John	Brockport	NY	36	Emergency Medicine	S	Paroxetine Hcl	Paroxetine Hcl	20	32	960	165.6		*					*
1043231988	Kyi	Maung	Abingdon	VA	51	Nephrology	S	Paroxetine Hcl	Paroxetine Hcl	12	14	420	152.61			12	14	152.61	420	*
1043232598	Winneg	Karen	Doylestown	PA	42	Family Practice	S	Paroxetine Hcl	Paroxetine Hcl	23	55	1650	534.54			23	55	534.54	1650	*
1043233281	Chen	Shaw	Los Angeles	CA	6	Internal Medicine	S	Paroxetine Hcl	Paroxetine Hcl	26	58	1740	301.77			26	58	301.77	1740	*
1043233539	Daniel	Richard	Wedowee	AL	1	Nurse Practitioner	S	Paroxetine Hcl	Paroxetine Hcl	36	48	1440	306.84		#					*
1043233604	Demopulos	John	Dallas	TX	48	Internal Medicine	S	Paroxetine Hcl	Paroxetine Hcl	30	76	2280	715.63			30	76	715.63	2280	*
1043233695	Fitzpatrick	Michael	Greencastle	PA	42	Family Practice	S	Paroxetine Hcl	Paroxetine Hcl	36	90	2684	717.56			36	90	717.56	2684	*
1043233729	Mullen	Julia	Omaha	NE	31	Internal Medicine	S	Paroxetine Hcl	Paroxetine Hcl	28	66	1980	365.82			28	66	365.82	1980	*
1043234271	Sun	Mina	Glenville	NY	36	Family Practice	S	Paroxetine Hcl	Paroxetine Hcl	15	37	1110	99.79			15	37	99.79	1110	*
1043235021	Holland	Robert	Poughkeepsie	NY	36	Family Practice	S	Paroxetine Hcl	Paroxetine Hcl	12	36	1080	479.53			12	36	479.53	1080	*
1043235047	Mccomb	William	Amory	MS	28	Internal Medicine	S	Paroxetine Hcl	Paroxetine Hcl	38	100.7	2997	763.94		#					*
1043236292	Kordas	Karin	Escondido	CA	6	Internal Medicine	S	Paroxetine Hcl	Paroxetine Hcl	20	54	1620	514.05			20	54	514.05	1620	*
1043236581	D'mello	Anita	Georgetown	TX	48	Internal Medicine	S	Paroxetine Hcl	Paroxetine Hcl	14	42	1260	330.76			14	42	330.76	1260	*
1043236672	Drose-Bigatel	Levelle	West Chester	PA	42	Family Practice	S	Paroxetine Hcl	Paroxetine Hcl	22	42	1232	315.71			22	42	315.71	1232	*
1043236748	Shermer	Susanna	Little Rock	AR	5	Family Practice	S	Paroxetine Hcl	Paroxetine Hcl	15	18	540	69.58		#					*
1043236755	Gomeringer	David	Fort Myers	FL	12	Geriatric Medicine	S	Paroxetine Hcl	Paroxetine Hcl	38	110	3300	540.27	15		38	110	540.27	3300		15
1043237472	South	Stephen	Greensboro	NC	37	Endocrinology	S	Paroxetine Hcl	Paroxetine Hcl	14	40	1200	413.23			14	40	413.23	1200	*
1043237514	Gershenbaum	Bart	Plantation	FL	12	General Practice	S	Paroxetine Hcl	Paroxetine Hcl	21	21	630	224.93		#					*
1043237613	Anderson	Constance	Ronceverte	WV	54	Family Practice	S	Paroxetine Hcl	Paroxetine Hcl	127	165.1	4621	1299.26	19	#					#
1043237639	Schabell	Marguerite	Ft. Wright	KY	21	Family Practice	S	Paroxetine Hcl	Paroxetine Hcl	27	71	2130	426.92			27	71	426.92	2130	*
1043237837	Satapathy	Govinda	Phoenix	AZ	4	Internal Medicine	S	Paroxetine Hcl	Paroxetine Hcl	23	37	1110	265.27		*					*
1043238363	Clark	Stephen	St George	UT	49	Family Practice	S	Paroxetine Hcl	Paroxetine Hcl	11	33	990	581.21			11	33	581.21	990	*
1043238371	Nayyar	Kanwal	Mission Hills	CA	6	Neurology	S	Paroxetine Hcl	Paroxetine Hcl	11	19	570	190.13		*					*
1043238447	Stewart	Theresa	Shreveport	LA	22	Certified Clinical Nurse Specialist	S	Paroxetine Hcl	Paroxetine Hcl	65	67	1998	980.96			28	30	269.23	888	*
1043238470	Strickland	Avery	Brunswick	GA	13	Cardiology	S	Paroxetine Hcl	Paroxetine Hcl	13	29	870	244.76			13	29	244.76	870	*
1043238587	Frederick	Susan	Beulaville	NC	37	Nurse Practitioner	S	Paroxetine Hcl	Paroxetine Hcl	36	78	2340	701.86			23	65	670.9	1950	*
1043238587	Frederick	Susan	Beulaville	NC	37	Nurse Practitioner	S	Paxil Cr	Paroxetine Hcl	12	12	360	2787.91			12	12	2787.91	360	*
1043239429	Jackson	Michael	University Place	WA	53	Family Practice	S	Paroxetine Hcl	Paroxetine Hcl	20	60	1800	477.08			20	60	477.08	1800	*
1043239775	Long	Michael	Dassel	MN	27	Physician Assistant	S	Paroxetine Hcl	Paroxetine Hcl	16	48	1440	225.42			16	48	225.42	1440	*
1043239841	Le	Lara	Escondido	CA	6	Internal Medicine	S	Paroxetine Hcl	Paroxetine Hcl	20	58	1740	804.58			20	58	804.58	1740	*
1043239965	Aslam	Tanveer	Dyersburg	TN	47	Internal Medicine	S	Paroxetine Hcl	Paroxetine Hcl	240	306.1	6972	2035.69	33		216	262.1	1628.44	5687	#
1043240526	Christy	Pamela	Farmington	IA	19	General Practice	S	Paroxetine Hcl	Paroxetine Hcl	14	36	1080	121.44			14	36	121.44	1080	*
1043240534	Mazzeo	Robert	Lake Ronkonkoma	NY	36	Family Practice	S	Paroxetine Hcl	Paroxetine Hcl	58	102	3060	655.07	14		41	83	577.08	2490	#
1043240807	Buskill	Denise	Louisville	KY	21	Nurse Practitioner	S	Paroxetine Hcl	Paroxetine Hcl	39	83	2490	474.22	13		24	48	287.24	1440	*
1043241144	Pashek	Nicole	The Dalles	OR	41	Nurse Practitioner	S	Paroxetine Hcl	Paroxetine Hcl	13	20.5	591	204.36		*					*
1043241334	Price	Kevin	Fort Smith	AR	5	Psychiatry	S	Paroxetine Hcl	Paroxetine Hcl	43	45.7	1372	418.46		*					*
1043241458	Ciurlik	Elizabeth	West Allis	WI	55	Internal Medicine	S	Paroxetine Hcl	Paroxetine Hcl	20	54.9	1646	458.93			20	54.9	458.93	1646	*
1043241649	Cohen	Oksana	Hewlett	NY	36	Psychiatry	S	Paroxetine Hcl	Paroxetine Hcl	19	19	570	207.3			19	19	207.3	570	*
1043241672	Lee	Daniel	Canton	OH	39	Physician Assistant	S	Paroxetine Hcl	Paroxetine Hcl	16	48	1440	235.95			16	48	235.95	1440	*
1043241730	Maclean	Lynn	Proctor	MN	27	Family Practice	S	Paroxetine Hcl	Paroxetine Hcl	30	36.4	1065	488.17			11	17	174.44	498	*
1043242183	Epple	Julie	Festus	MO	29	Nurse Practitioner	S	Paroxetine Hcl	Paroxetine Hcl	19	55	1650	233.14		#					*
1043242753	Malerba	Robert	Albany	NY	36	Psychiatry	S	Paroxetine Hcl	Paroxetine Hcl	38	38	1132	415.86		#					*
1043242787	Roberts	James	Fort Pierce	FL	12	Family Practice	S	Paroxetine Hcl	Paroxetine Hcl	29	35	1050	155.24		*					*
1043242878	Keyser	Natalia	Naples	FL	12	Hospitalist	S	Paroxetine Hcl	Paroxetine Hcl	79	79	2370	1338.08			79	79	1338.08	2370	*
1043243512	Qasim	Shabnam	Fort Worth	TX	48	Internal Medicine	S	Paroxetine Hcl	Paroxetine Hcl	68	132	3960	1271.34	24	#					#
1043243959	Wang	Xue	Battle Creek	MI	26	Family Practice	S	Paroxetine Hcl	Paroxetine Hcl	12	16	432	65.5		*					*
1043244296	Reznik	Gary	Los Angeles	CA	6	Cardiology	S	Paroxetine Hcl	Paroxetine Hcl	20	22	660	149.92			20	22	149.92	660	*
1043244411	Vora	Nikhil	Flint	MI	26	Psychiatry	S	Paroxetine Hcl	Paroxetine Hcl	34	50	1477	515.65			15	21	276.53	630	*
1043244874	Griffin	Steven	Pittsburg	TX	48	Family Practice	S	Paroxetine Hcl	Paroxetine Hcl	26	42	1260	237.9		#					*
1043245145	Bertos	Michael	N Chelmsford	MA	25	Internal Medicine	S	Paroxetine Hcl	Paroxetine Hcl	67	143	4072	883.85	17	#					#
1043245459	Schroettner	Andrew	Oconomowoc	WI	55	Psychiatry	S	Paroxetine Hcl	Paroxetine Hcl	35	45.1	1353	545.22			35	45.1	545.22	1353	*
1043245640	Galier	Peter	Los Angeles	CA	6	Internal Medicine	S	Paroxetine Hcl	Paroxetine Hcl	11	23	690	240.65			11	23	240.65	690	*
1043245970	Lee	Kenneth	Glen Ellyn	IL	17	Family Practice	S	Paroxetine Hcl	Paroxetine Hcl	16	26	780	198.53			16	26	198.53	780	*
1043246689	Nagappan	Poombavai	Tigard	OR	41	Internal Medicine	S	Paroxetine Hcl	Paroxetine Hcl	14	32.1	954	423.31		*					*
1043246978	Dunn	William	Southbridge	MA	25	Internal Medicine	S	Paroxetine Hcl	Paroxetine Hcl	15	43	1290	329.73		#					*
1043247141	Schulte	Michael	Bellevue	KY	21	Family Practice	S	Paroxetine Hcl	Paroxetine Hcl	13	39	1170	167.09			13	39	167.09	1170	*
1043247331	Bolwahnn	Bryan	Ball	LA	22	Psychologist, Clinical	S	Paroxetine Hcl	Paroxetine Hcl	36	38	1140	223.51			0	0	0	0	#
1043247588	Hamula	Jason	Salt Lake City	UT	49	Family Practice	S	Paroxetine Hcl	Paroxetine Hcl	22	62	1860	465.63			22	62	465.63	1860	*
1043247703	Corley	Stanley	Oklahoma City	OK	40	Family Practice	S	Paroxetine Hcl	Paroxetine Hcl	48	108	3240	1045.41	14	#					#
1043247711	Schulte	Debra	Bellevue	KY	21	Family Practice	S	Paroxetine Hcl	Paroxetine Hcl	16	48	1440	277.16			16	48	277.16	1440	*
1043247745	Hernandez	Robert	Shreveport	LA	22	Internal Medicine	S	Paroxetine Hcl	Paroxetine Hcl	117	155	3853	1420.32	15		70	100	955.91	2554	#
1043247877	Petersen	Kimberly	Minneapolis	MN	27	Family Practice	S	Paroxetine Hcl	Paroxetine Hcl	12	12	336	185.25			12	12	185.25	336	*
1043248099	Halfant	Kerri	Round Rock	TX	48	Psychiatry	S	Paroxetine Hcl	Paroxetine Hcl	34	46	1366	363.72		*					*
1043248156	Darden	Adeola	Dallas	TX	48	Family Practice	S	Paroxetine Hcl	Paroxetine Hcl	16	42	1260	416.61		#					*
1043248719	Strong	John	El Centro	CA	6	Family Practice	S	Paroxetine Hcl	Paroxetine Hcl	26	54	1577	294.74		#					*
1043248750	Bowers	Terra	Roswell	GA	13	Physician Assistant	S	Paroxetine Hcl	Paroxetine Hcl	12	30	900	359.58			12	30	359.58	900	*
1043249295	Boston	Chandra	Jackson	MS	28	Nurse Practitioner	S	Paroxetine Hcl	Paroxetine Hcl	27	35	1050	180.05			0	0	0	0	#
1043249378	Ryan	Gregory	Webster	NY	36	Family Practice	S	Paroxetine Hcl	Paroxetine Hcl	11	33	990	339.25			11	33	339.25	990	*
1043249402	Dominguez-Girona	Lauribel	Bayamon	PR	72	Family Practice	S	Paroxetine Hcl	Paroxetine Hcl	19	37	1110	276.68		#					*
1043249576	Richie	Anthony	Inver Grove Heights	MN	27	Internal Medicine	S	Paroxetine Hcl	Paroxetine Hcl	61	152	4543	751.72	16	#					#
1043249923	Guvenli	Gokhan	Miramar	FL	12	Family Practice	S	Paroxetine Hcl	Paroxetine Hcl	12	32	960	134.48			12	32	134.48	960	*
1043250012	Ramirez	Luis	Carolina	PR	72	Hospitalist	S	Paroxetine Hcl	Paroxetine Hcl	14	14	420	123.02		*					*
1043250079	O'brien	Dennis	Dublin	CA	6	Psychiatry	S	Paroxetine Hcl	Paroxetine Hcl	55	59.1	1754	570.97			30	34.1	391.57	1024	*
1043250111	Dickerson	Janice	Wilmington	NC	37	Family Practice	S	Paroxetine Hcl	Paroxetine Hcl	27	65	1950	634.91		#					*
1043250129	Conlon	Timothy	Holland	MI	26	Internal Medicine	S	Paroxetine Hcl	Paroxetine Hcl	48	114.4	3432	717.44	14		48	114.4	717.44	3432		14
1043250327	Johnston	Michael	Phenix City	AL	1	Family Practice	S	Paroxetine Hcl	Paroxetine Hcl	31	59	1770	290.06			19	37	172.56	1110	*
1043250517	Scherwinski	Sharon	Park Falls	WI	55	Nurse Practitioner	S	Paroxetine Hcl	Paroxetine Hcl	11	33	990	137.64			11	33	137.64	990	*
1043250707	Beenstock	Steven	Mahwah	NJ	34	Family Practice	S	Paroxetine Hcl	Paroxetine Hcl	19	53	1590	444.13		#					*
1043250848	Huk	Stephen	Sarasota	FL	12	Psychiatry	S	Paroxetine Hcl	Paroxetine Hcl	12	12	210	52.08			0	0	0	0	#
1043250996	Mcmenemy	John	Dover	OH	39	Family Practice	S	Paroxetine Hcl	Paroxetine Hcl	50	114.1	3406	810.79	12	#					*
1043251846	Coovert	Lauren	Monticello	IL	17	Physician Assistant	S	Paroxetine Hcl	Paroxetine Hcl	17	31	930	203.01		*					*
1043252075	Gray	Dale	Rockford	IL	17	Internal Medicine	S	Paroxetine Hcl	Paroxetine Hcl	35	75	2250	413.42		#					*
1043252406	Caiola	Enrico	Rochester	NY	36	Internal Medicine	S	Paroxetine Hcl	Paroxetine Hcl	20	24	720	206.79			20	24	206.79	720	*
1043252604	Mchyman	Carolyne	Bellmore	NY	36	Family Practice	S	Paroxetine Hcl	Paroxetine Hcl	17	49	1470	422.71			17	49	422.71	1470	*
1043252968	Knight	Ruth	Arvada	CO	8	Physician Assistant	S	Paroxetine Hcl	Paroxetine Hcl	43	72	2160	621.3			12	26	268.84	780	*
1043253222	Sattar	Arif	Lincoln	NE	31	Internal Medicine	S	Paroxetine Hcl	Paroxetine Hcl	68	68	1776	741.42	13	#					#
1043253271	Knaub	Marilyn	Oxford	PA	42	Family Practice	S	Paroxetine Hcl	Paroxetine Hcl	24	24	720	342.72			24	24	342.72	720	*
1043254097	Novak	Amy	Terrell	TX	48	Nurse Practitioner	S	Paroxetine Hcl	Paroxetine Hcl	24	31	930	244.86		*					*
1043254568	Mandel	Scott	Great Neck	NY	36	Cardiology	S	Paroxetine Hcl	Paroxetine Hcl	15	29	870	164.54			15	29	164.54	870	*
1043254626	Olson	Mark	Munising	MI	26	Family Practice	S	Paroxetine Hcl	Paroxetine Hcl	37	51.2	1535	350.02		#					*
1043254725	Jaffe	Marc	Hatfield	PA	42	Family Practice	S	Paroxetine Hcl	Paroxetine Hcl	13	13	364	306.9			13	13	306.9	364	*
1043254840	Reed	Jody	Naperville	IL	17	Psychiatry	S	Paroxetine Hcl	Paroxetine Hcl	13	23	675	203.88			0	0	0	0	#
1043254915	Suykerbuyk	Robert	Grovetown	GA	13	Emergency Medicine	S	Paroxetine Hcl	Paroxetine Hcl	21	45	1350	250.58		#					*
1043255003	Renzi	Joseph	Philadelphia	PA	42	Family Practice	S	Paroxetine Hcl	Paroxetine Hcl	108	131	3930	1212.54	15		46	62	510.51	1860	*
1043255128	Mehal	Waqar	Fayetteville	AR	5	Geriatric Medicine	S	Paroxetine Hcl	Paroxetine Hcl	17	49	1455	177.03			17	49	177.03	1455	*
1043255219	Maynor	Bobby	Pinehurst	NC	37	Internal Medicine	S	Paroxetine Hcl	Paroxetine Hcl	40	73.5	2140	546.01		#					*
1043255318	Bergeron-Johnson	Rosemary	Yakima	WA	53	Physician Assistant	S	Paroxetine Hcl	Paroxetine Hcl	21	25	746	287.59		*					*
1043255342	Brunette	Georgia	Superior	WI	55	Internal Medicine	S	Paroxetine Hcl	Paroxetine Hcl	18	54	1620	472.21			18	54	472.21	1620	*
1043255730	Ruxin	Robert	Elk Grove	CA	6	Psychiatry	S	Paroxetine Hcl	Paroxetine Hcl	38	112.9	3386	698.47	13		20	58	301.98	1740	*
1043255938	Shende	Archana	Anaheim	CA	6	Family Practice	S	Paroxetine Hcl	Paroxetine Hcl	30	60	1800	398.22			19	49	301.98	1470	*
1043256001	Friesenhahn	Jana	San Antonio	TX	48	Nurse Practitioner	S	Paroxetine Hcl	Paroxetine Hcl	11	29	870	218.85			11	29	218.85	870	*
1043256324	Tatara	Mark	Downers Grove	IL	17	Internal Medicine	S	Paroxetine Hcl	Paroxetine Hcl	25	53	1590	325.88			25	53	325.88	1590	*
1043256415	Sawhney	Gurmeet	Glen Burnie	MD	24	Internal Medicine	S	Paroxetine Hcl	Paroxetine Hcl	23	65	1950	254.41		#					*
1043256423	Yamraj	Bhawan	Grayson	KY	21	Family Practice	S	Paroxetine Hcl	Paroxetine Hcl	27	49	1470	348.44		#					*
1043256787	Gallagher	Kimberly	Millville	DE	10	Family Practice	S	Paroxetine Hcl	Paroxetine Hcl	99	277	8310	1929.57	29	#					#
1043256878	Wu	Joseph	Birmingham	AL	1	Internal Medicine	S	Paroxetine Hcl	Paroxetine Hcl	20	54	1620	372.66			20	54	372.66	1620	*
1043257074	Sanner	David	Malakoff	TX	48	Family Practice	S	Paroxetine Hcl	Paroxetine Hcl	34	52	1534	506.06			22	40	430.86	1174	*
1043257249	Napolitano	Michael	Birdsboro	PA	42	Internal Medicine	S	Paroxetine Hcl	Paroxetine Hcl	16	48	1440	248.45		#					*
1043257330	Pike	David	Lincolnwood	IL	17	Internal Medicine	S	Paroxetine Hcl	Paroxetine Hcl	21	60	1800	379.63			21	60	379.63	1800	*
1043257611	Bauer	Daniel	Roanoke	VA	51	Internal Medicine	S	Paroxetine Hcl	Paroxetine Hcl	30	65.8	1969	353.87			30	65.8	353.87	1969	*
1043257629	Jagannath	Thopsie	Charleston	WV	54	Internal Medicine	S	Paroxetine Hcl	Paroxetine Hcl	46	96	2736	427.01			27	71	339.2	2130	*
1043258429	Chaudhri	Yashwant	Santee	CA	6	Psychiatry	S	Paroxetine Hcl	Paroxetine Hcl	56	56	1680	731.54		*					*
1043258502	Acevedo	Valerie	Newport Beach	CA	6	Neurology	S	Paroxetine Hcl	Paroxetine Hcl	15	29	870	202.01			15	29	202.01	870	*
1043258650	Bagley	Brendan	Clinton	MO	29	Family Practice	S	Paroxetine Hcl	Paroxetine Hcl	21	39	1170	221.4		*					*
1043259138	Alves	Jean	Dorchester	MA	25	Internal Medicine	S	Paroxetine Hcl	Paroxetine Hcl	25	44	1316	485.65			25	44	485.65	1316	*
1043259518	Mezick	Ronald	Hughesville	PA	42	Physician Assistant	S	Paroxetine Hcl	Paroxetine Hcl	29	87	2610	632.17			29	87	632.17	2610	*
1043259807	Roach	Robert	Crosby	TX	48	Family Practice	S	Paroxetine Hcl	Paroxetine Hcl	50	142	4260	715.13	15		38	110	575.41	3300	#
1043260078	Jasko	Daniel	Riverview	FL	12	Family Practice	S	Paroxetine Hcl	Paroxetine Hcl	11	33	990	186.21			11	33	186.21	990	*
1043260086	Frize	Rosina	Los Angeles	CA	6	Physician Assistant	S	Paroxetine Hcl	Paroxetine Hcl	20	50	1500	281.26			20	50	281.26	1500	*
1043260250	Carta	Maria	Mount Laurel	NJ	34	Neurology	S	Paroxetine Hcl	Paroxetine Hcl	14	21	630	131.76		*					*
1043260268	Kennedy	Cathy	Warwick	RI	44	Certified Clinical Nurse Specialist	S	Paroxetine Hcl	Paroxetine Hcl	53	61	1830	627.25			13	13	152.03	390	*
1043260391	Laracuente	Ronald	Boca Raton	FL	12	Internal Medicine	S	Paroxetine Hcl	Paroxetine Hcl	16	34	1020	153.17		#					*
1043260409	Grayson	Garry	Birmingham	AL	1	Psychiatry	S	Paroxetine Hcl	Paroxetine Hcl	79	88.2	2628	861.74			0	0	0	0	#
1043260532	Ceras	Amy	Tampa	FL	12	Nurse Practitioner	S	Paroxetine Hcl	Paroxetine Hcl	19	19	570	494.75			19	19	494.75	570	*
1043260540	Reddy	Geetha	Victorville	CA	6	Internal Medicine	S	Paroxetine Hcl	Paroxetine Hcl	118	122	3660	844.3	18	#					#
1043260565	Tedesco	Richard	Manchester	NH	33	Internal Medicine	S	Paroxetine Hcl	Paroxetine Hcl	25	59	1770	424.29		#					*
1043260839	Sullivan	Brian	Poland	OH	39	Psychiatry	S	Paroxetine Hcl	Paroxetine Hcl	39	39	1160	482.3		*					*
1043260870	Demartin	Robert	Sea Girt	NJ	34	Internal Medicine	S	Paroxetine Hcl	Paroxetine Hcl	33	89	2670	647.89			33	89	647.89	2670	*
1043260979	Beatty	Adriena	Saint Louis	MO	29	Obstetrics & Gynecology	S	Paroxetine Hcl	Paroxetine Hcl	27	43	1290	326.73			12	22	204.9	660	*
1043260995	Kroll	Catherine	Gwinn	MI	26	Family Practice	S	Paroxetine Er	Paroxetine Hcl	23	23	690	1995.47			23	23	1995.47	690	*
1043260995	Kroll	Catherine	Gwinn	MI	26	Family Practice	S	Paroxetine Hcl	Paroxetine Hcl	266	311.3	7831	1899.69	25		195	231.3	1488.63	5431	#
1043261126	Venazio	Michael	Sebastian	FL	12	Internal Medicine	S	Paroxetine Hcl	Paroxetine Hcl	76	142	4192	1281.63	14		58	114	914.51	3375	#
1043261746	Rebba	Bhavana	Edison	NJ	34	Geriatric Medicine	S	Paroxetine Hcl	Paroxetine Hcl	20	30	884	273.59			20	30	273.59	884	*
1043261803	Perko	Robert	Boise	ID	16	Family Practice	S	Paroxetine Hcl	Paroxetine Hcl	16	46	1380	638.03		#					*
1043262207	Nagubadi	Sandhya	Tinley Park	IL	17	Internal Medicine	S	Paroxetine Hcl	Paroxetine Hcl	17	45	1350	296.24			17	45	296.24	1350	*
1043262470	Fisher	Pamela	Zimmerman	MN	27	Family Practice	S	Paroxetine Hcl	Paroxetine Hcl	36	77	2280	334.58		#					*
1043262538	Abutineh	Mohammad	Memphis	TN	47	Internal Medicine	S	Paroxetine Hcl	Paroxetine Hcl	204	204	2613	1982.07	18		204	204	1982.07	2613		18
1043262546	O'sullivan	Monica	West Allis	WI	55	Internal Medicine	S	Paroxetine Hcl	Paroxetine Hcl	25	49	1444	500.03			12	36	324.4	1080	*
1043262942	Murray	Frances	Bridgeport	WV	54	Family Practice	S	Paroxetine Hcl	Paroxetine Hcl	26	76	2280	872.2			26	76	872.2	2280	*
1043263544	Neubig	Elizabeth	Grand Rapids	MI	26	Internal Medicine	S	Paroxetine Hcl	Paroxetine Hcl	12	12	360	97.56			12	12	97.56	360	*
1043263916	Dombrowski	Mark	Emerson	NJ	34	Family Practice	S	Paroxetine Hcl	Paroxetine Hcl	18	40	1200	123.65		*					*
1043264609	Mohis	Shereen	Oak Creek	WI	55	Family Practice	S	Paroxetine Hcl	Paroxetine Hcl	19	41.5	1244	450.22			19	41.5	450.22	1244	*
1043264633	Elnadry	Jeanne	Yuma	AZ	4	Internal Medicine	S	Paroxetine Hcl	Paroxetine Hcl	11	11	330	40.94			11	11	40.94	330	*
1043264641	Kapoor	Sandeep	Louisville	KY	21	Internal Medicine	S	Paroxetine Hcl	Paroxetine Hcl	65	65	1637	593.89	14	#					#
1043264765	Crigler	William	Lexington	SC	45	Family Practice	S	Paroxetine Hcl	Paroxetine Hcl	31	68	2040	722.64		#					*
1043264781	Devereaux	Robert	Fountain Valley	CA	6	Family Practice	S	Paroxetine Hcl	Paroxetine Hcl	13	39	1170	141.58		#					*
1043265176	Fey	Sharon	Sioux City	IA	19	Physician Assistant	S	Paroxetine Hcl	Paroxetine Hcl	13	13	390	71.2		#					*
1043265648	Steinberg	Jennifer	East Islip	NY	36	Physician Assistant	S	Paroxetine Hcl	Paroxetine Hcl	18	48	1440	295.62		#					*
1043265770	Smalley	Kent	Edmond	OK	40	Neurology	S	Paroxetine Hcl	Paroxetine Hcl	20	24	720	93.21			20	24	93.21	720	*
1043266992	Zeihen	Michael	Kenosha	WI	55	Internal Medicine	S	Paroxetine Hcl	Paroxetine Hcl	22	62	1860	357.89		#					*
1043267172	Ranum	William	Waunakee	WI	55	Family Practice	S	Paroxetine Hcl	Paroxetine Hcl	16	48	1440	466.32			16	48	466.32	1440	*
1043267610	Gibilaro	Eugene	Brooklyn	NY	36	Internal Medicine	S	Paroxetine Hcl	Paroxetine Hcl	49	61	1574	755.18		#					*
1043267743	Nanda	Anil	Phoenix	AZ	4	Geriatric Medicine	S	Paroxetine Hcl	Paroxetine Hcl	24	24	662	428.93		#					*
1043268014	Hoang	Tri-Dung	Sacramento	CA	6	Internal Medicine	S	Paroxetine Hcl	Paroxetine Hcl	31	49	1446	215.23			15	29	137.12	870	*
1043268196	Bier	Emily	Troutdale	OR	41	Family Practice	S	Paroxetine Hcl	Paroxetine Hcl	18	52	1560	219.44		#					*
1043269145	Phan	Ngo	Alhambra	CA	6	Family Practice	S	Paroxetine Hcl	Paroxetine Hcl	25	26.2	763	187.57		#					*
1043269228	Popham	Sandy	Duluth	MN	27	Nephrology	S	Paroxetine Hcl	Paroxetine Hcl	15	31	930	211.74		#					*
1043269285	Munoz	Carlos	Richmond	TX	48	Family Practice	S	Paroxetine Hcl	Paroxetine Hcl	46	84	2520	601.56	13		30	58	386.65	1740	*
1043269335	Garg	Pankaj	Brockport	NY	36	Internal Medicine	S	Paroxetine Hcl	Paroxetine Hcl	35	65	1950	536.27		#					*
1043269392	Aboulafia	David	Seattle	WA	53	Hematology-Oncology	S	Paroxetine Hcl	Paroxetine Hcl	22	24	685	204.77		*					*
1043269863	Abreu	Juan	Hialeah	FL	12	General Practice	S	Paroxetine Hcl	Paroxetine Hcl	51	93	2765	928.67	13		38	80	860.68	2375	#
1043269897	Gilbert	Andrew	Helena	MT	30	Family Practice	S	Paroxetine Hcl	Paroxetine Hcl	17	43	1270	152.88			17	43	152.88	1270	*
1043270382	Mills	Orlando	Freehold	NJ	34	Family Practice	S	Paroxetine Hcl	Paroxetine Hcl	19	57	1710	600.3		#					*
1043270440	Reiners	Bradley	International Falls	MN	27	Physician Assistant	S	Paroxetine Hcl	Paroxetine Hcl	20	28	840	197.04		*					*
1043270473	Rohrscheib	Annilee	Clinton	IL	17	Internal Medicine	S	Paroxetine Hcl	Paroxetine Hcl	25	33	967	520.55		#					*
1043270499	Howell	Terry	Saline	MI	26	Internal Medicine	S	Paroxetine Hcl	Paroxetine Hcl	11	31	930	140.97			11	31	140.97	930	*
1043270507	Meyer	Scott	Altoona	IA	19	Physician Assistant	S	Paroxetine Hcl	Paroxetine Hcl	12	24	624	116.4		*					*
1043270861	Jones	Jacob	Van Wert	OH	39	Family Practice	S	Paroxetine Hcl	Paroxetine Hcl	40	78.1	2303	350.77			25	59	235.34	1752	*
1043271158	Binz	Donald	Saint Charles	MO	29	Family Practice	S	Paroxetine Hcl	Paroxetine Hcl	24	68	2040	605.69			24	68	605.69	2040	*
1043271299	Worf	Richard	Winston-Salem	NC	37	Family Practice	S	Paroxetine Hcl	Paroxetine Hcl	28	68	2015	369.03		#					*
1043271398	Mariano Mercedes	Vicotr	Vega Baja	PR	72	Family Practice	S	Paroxetine Er	Paroxetine Hcl	62	72	2160	6358.41			13	13	1028.43	390	*
1043271398	Mariano Mercedes	Vicotr	Vega Baja	PR	72	Family Practice	S	Paroxetine Hcl	Paroxetine Hcl	862	916	27469	5918.01	112		251	265	1614.87	7950		35
1043271448	Daly	Sabra	Berkeley	CA	6	Physician Assistant	S	Paroxetine Hcl	Paroxetine Hcl	17	49	1470	417.06			17	49	417.06	1470	*
1043271455	O'reilly	Mary Linda	Worcester	MA	25	Nurse Practitioner	S	Paroxetine Hcl	Paroxetine Hcl	11	13	390	54.85			11	13	54.85	390	*
1043271984	Silverman	Mathew	Saddle Brook	NJ	34	Internal Medicine	S	Paroxetine Hcl	Paroxetine Hcl	14	14	420	97.5			14	14	97.5	420	*
1043272099	Jaworski	Gerald	Roseburg	OR	41	Family Practice	S	Paroxetine Hcl	Paroxetine Hcl	58	96.2	2886	746.41			58	96.2	746.41	2886	*
1043272305	Moore	Dennis	Wichita	KS	20	Hematology-Oncology	S	Paroxetine Hcl	Paroxetine Hcl	15	19	570	80.41			15	19	80.41	570	*
1043272370	Meyer	Laura	Stillwater	MN	27	Nurse Practitioner	S	Paroxetine Hcl	Paroxetine Hcl	16	48	1440	247.96			16	48	247.96	1440	*
1043272651	Warren	David	Cartersville	GA	13	Obstetrics & Gynecology	S	Paroxetine Hcl	Paroxetine Hcl	12	12	360	29.2			12	12	29.2	360	*
1043272719	Maddela	Elizabeth	Staten Island	NY	36	Internal Medicine	S	Paroxetine Hcl	Paroxetine Hcl	15	45	1350	450.41		#					*
1043272834	Lindgren	Cherrylene	Lubbock	TX	48	Family Practice	S	Paroxetine Hcl	Paroxetine Hcl	26	26	780	51.38		*					*
1043273097	Nanda	Rashmi	Pinellas Park	FL	12	Internal Medicine	S	Paroxetine Hcl	Paroxetine Hcl	29	53	1590	418.85		#					*
1043273204	Gray	Teresa	Fridley	MN	27	Internal Medicine	S	Paroxetine Hcl	Paroxetine Hcl	11	29.3	880	189.72			11	29.3	189.72	880	*
1043273386	Ward	Raymond	Bountiful	UT	49	Family Practice	S	Paroxetine Hcl	Paroxetine Hcl	17	51	1530	501.45		*					*
1043273493	Cook	Robin	Monroe	NC	37	Nurse Practitioner	S	Paroxetine Hcl	Paroxetine Hcl	30	70	2100	601.45		#					*
1043273550	Knox	Mary	Charlotte	NC	37	Family Practice	S	Paroxetine Hcl	Paroxetine Hcl	14	34	1020	197.15			14	34	197.15	1020	*
1043273857	Cacciola	Thomas	Paramus	NJ	34	Internal Medicine	S	Paroxetine Hcl	Paroxetine Hcl	20	38	1140	421.08		#					*
1043274228	Wu	Kevin	Westville	NJ	34	Family Practice	S	Paroxetine Hcl	Paroxetine Hcl	25	57	1710	321.62		#					*
1043274459	Subramanyam	Nanjunda	Las Vegas	NV	32	Family Practice	S	Paroxetine Hcl	Paroxetine Hcl	15	43	1290	534.49			15	43	534.49	1290	*
1043275282	Mcalhaney	Danette	Bamberg	SC	45	Family Practice	S	Paroxetine Hcl	Paroxetine Hcl	50	82	2010	625.31	12		25	51	494.78	1530	*
1043275357	Hildreth	Barbara	Charleston	SC	45	Internal Medicine	S	Paroxetine Hcl	Paroxetine Hcl	41	123	3690	810.73	12		41	123	810.73	3690		12
1043275571	Keith	Rachel	Dodgeville	WI	55	Family Practice	S	Paroxetine Hcl	Paroxetine Hcl	24	70	2100	273.45		#					*
1043275902	Dain	Peter	Uxbridge	MA	25	Internal Medicine	S	Paroxetine Hcl	Paroxetine Hcl	76	76	1884	873.48	13		60	60	721.6	1569	#
1043275944	Morris	Darren	Trinity	FL	12	Family Practice	S	Paroxetine Hcl	Paroxetine Hcl	17	21	630	145.33		#					*
1043276181	Mack	David	East Lansing	MI	26	Psychiatry	S	Paroxetine Hcl	Paroxetine Hcl	62	78	2157	575.61		*					*
1043276603	Azaula	Melissa	Buffalo	NY	36	Pediatric Medicine	S	Paroxetine Hcl	Paroxetine Hcl	35	35	1050	463.28		*					*
1043276827	Koliver	Maria	Newark	NJ	34	Internal Medicine	S	Paroxetine Hcl	Paroxetine Hcl	22	65	1950	562.15			22	65	562.15	1950	*
1043276934	Grisier	Douglas	Erie	PA	42	Family Practice	S	Paroxetine Hcl	Paroxetine Hcl	25	58	1738	334.74		*					*
1043277064	Baumberger	David	Decatur	IL	17	Internal Medicine	S	Paroxetine Hcl	Paroxetine Hcl	67	148.5	4413	1041.84	14		67	148.5	1041.84	4413		14
1043277478	Singer	Neil	Sedona	AZ	4	Internal Medicine	S	Paroxetine Hcl	Paroxetine Hcl	22	38.1	1143	409.96			22	38.1	409.96	1143	*
1043277486	Buchanan	Douglas	Wray	CO	8	General Practice	S	Paroxetine Hcl	Paroxetine Hcl	11	31	930	236.82			11	31	236.82	930	*
1043277668	Rehrig	Rosalee	New Ringgold	PA	42	Family Practice	S	Paroxetine Hcl	Paroxetine Hcl	26	56	1657	395.1		#					*
1043277726	Cordero Pupo	Julio	Aguada	PR	72	General Practice	S	Paroxetine Hcl	Paroxetine Hcl	24	56	1680	231.95		#					*
1043277809	Love	Robin	Pittsfield	MA	25	Nurse Practitioner	S	Paroxetine Hcl	Paroxetine Hcl	12	16	480	75.89		*					*
1043278047	Hernandez	Lisa	Staten Island	NY	36	General Practice	S	Paroxetine Hcl	Paroxetine Hcl	33	67	2010	430.63			33	67	430.63	2010	*
1043278054	Azam	Seema	Westford	MA	25	Internal Medicine	S	Paroxetine Hcl	Paroxetine Hcl	12	33	990	264.97			12	33	264.97	990	*
1043278245	Garren	Lauretta	Gunnison	CO	8	Family Practice	S	Paroxetine Hcl	Paroxetine Hcl	22	52	1560	150.85			22	52	150.85	1560	*
1043278484	Beasley	Brent	Tulsa	OK	40	Internal Medicine	S	Paroxetine Hcl	Paroxetine Hcl	29	49	1454	316.96		#					*
1043278674	Chatterjee	Arabinda	N. Grosvenordale	CT	9	Family Practice	S	Paroxetine Hcl	Paroxetine Hcl	13	39	1170	476.7		*					*
1043278815	Kneten	Craig	Fort Worth	TX	48	Family Practice	S	Paroxetine Hcl	Paroxetine Hcl	14	14	420	47.53			14	14	47.53	420	*
1043278849	Terwilliger	Megan	Rochester	NY	36	Internal Medicine	S	Paroxetine Hcl	Paroxetine Hcl	16	46	1380	357.88			16	46	357.88	1380	*
1043278914	Finck	John	Mena	AR	5	Family Practice	S	Paroxetine Hcl	Paroxetine Hcl	11	19	570	104.26			11	19	104.26	570	*
1043279029	Hunt	James	Kalamazoo	MI	26	Family Practice	S	Paroxetine Hcl	Paroxetine Hcl	41	87	2610	566.79			41	87	566.79	2610	*
1043279037	Nepomuceno	Arlene	Covina	CA	6	Internal Medicine	S	Paroxetine Hcl	Paroxetine Hcl	44	91	2730	521.39	11		44	91	521.39	2730		11
1043279151	Hardowar	Latchman	Kissimmee	FL	12	Family Practice	S	Paroxetine Hcl	Paroxetine Hcl	34	42	1220	619.28		#					*
1043279854	Word	Bradley	Columbia	SC	45	Hospitalist	S	Paroxetine Hcl	Paroxetine Hcl	25	31	930	339.06			25	31	339.06	930	*
1043280266	Washburn	John	Mckinney	TX	48	Family Practice	S	Paroxetine Hcl	Paroxetine Hcl	32	74	2220	565.94		#					*
1043280340	Connelly	Richard	Hartford	TN	47	Nurse Practitioner	S	Paroxetine Hcl	Paroxetine Hcl	26	76	2280	448.97		#					*
1043280381	Neiman	Abigail	Houston	TX	48	Rheumatology	S	Paroxetine Hcl	Paroxetine Hcl	11	11	330	73.93			11	11	73.93	330	*
1043280449	Church	Lara	Ponte Vedra	FL	12	Family Practice	S	Paroxetine Hcl	Paroxetine Hcl	11	33	990	79.56		*					*
1043280506	Coppinger	Jeffrey	Portage	MI	26	Internal Medicine	S	Paroxetine Hcl	Paroxetine Hcl	14	42	1260	185.09			14	42	185.09	1260	*
1043280522	Siwik	Jaroslaw	Portage	MI	26	Internal Medicine	S	Paroxetine Hcl	Paroxetine Hcl	12	36	1080	160.9			12	36	160.9	1080	*
1043280589	Franklin	Malcolm	Plainfield	IL	17	Internal Medicine	S	Paroxetine Hcl	Paroxetine Hcl	26	76	2280	545.67			26	76	545.67	2280	*
1043280761	Kayes	Julie	Westlake	OH	39	Family Practice	S	Paroxetine Hcl	Paroxetine Hcl	12	36	1080	123.21			12	36	123.21	1080	*
1043281025	Ahmad	Salman	Lubbock	TX	48	Family Practice	S	Paroxetine Hcl	Paroxetine Hcl	99	105	2754	1257	15		51	57	412.93	1343	*
1043281033	Campos	Claudia	Winston Salem	NC	37	Internal Medicine	S	Paroxetine Hcl	Paroxetine Hcl	12	36	1080	228.35		*					*
1043281090	Awadalla	Maged	Youngstown	OH	39	Internal Medicine	S	Paroxetine Hcl	Paroxetine Hcl	51	89	2670	711.46			51	89	711.46	2670	*
1043281272	Ulinfun	Theophilus	Lincoln Park	MI	26	Family Practice	S	Paroxetine Hcl	Paroxetine Hcl	12	12	360	53.06		*					*
1043281280	Kouroupos	Emanuel	Astoria	NY	36	Internal Medicine	S	Paroxetine Hcl	Paroxetine Hcl	11	11	330	91.14			11	11	91.14	330	*
1043281710	Scott	Joseph	Murfreesboro	TN	47	Internal Medicine	S	Paroxetine Hcl	Paroxetine Hcl	14	35.6	1061	313.66			14	35.6	313.66	1061	*
1043281975	Deerman	Ricky	Rainsville	AL	1	Family Practice	S	Paroxetine Hcl	Paroxetine Hcl	33	45	1350	229.78		#					*
1043282163	Singhal	Sunit	Norcross	GA	13	Internal Medicine	S	Paroxetine Hcl	Paroxetine Hcl	22	60	1784	338.46			22	60	338.46	1784	*
1043282197	Spurgeon	Joyce	Seymour	IN	18	Psychiatry	S	Paroxetine Hcl	Paroxetine Hcl	54	66.1	1940	519			33	37.1	271.49	1090	*
1043282395	Alqassem	Nasser	Alamogordo	NM	35	Internal Medicine	S	Paroxetine Hcl	Paroxetine Hcl	11	23	690	189.12		*					*
1043282437	Antoncic	Rudolph	Pittsburgh	PA	42	Internal Medicine	S	Paroxetine Hcl	Paroxetine Hcl	88	88	2463	1001.38	11		74	74	704.14	2077	*
1043282619	Hermans	Linda	Richmond	ME	23	Family Practice	S	Paroxetine Hcl	Paroxetine Hcl	43	125	3750	861.76	14	#					#
1043282627	Malek	Bachar	Evansville	IN	18	Internal Medicine	S	Paroxetine Hcl	Paroxetine Hcl	18	52	1560	350.06		#					*
1043282965	Brady	Don	Roanoke	VA	51	Family Practice	S	Paroxetine Hcl	Paroxetine Hcl	22	66	1980	421.85			22	66	421.85	1980	*
1043283005	Gautam	Indira	Youngsville	LA	22	Family Practice	S	Paroxetine Hcl	Paroxetine Hcl	27	37.2	1114	303.73		#					*
1043283120	Roatsey	Thomas	Damascus	VA	51	Family Practice	S	Paroxetine Hcl	Paroxetine Hcl	70	114	3420	1323.19	12	#					#
1043283252	Himes	Erin	Tollesboro	KY	21	Physician Assistant	S	Paroxetine Hcl	Paroxetine Hcl	36	58	1740	283.57			23	35	167.88	1050	*
1043283278	Harden	Lizabeth	Huntsville	AL	1	Internal Medicine	S	Paroxetine Hcl	Paroxetine Hcl	16	24	720	96.65		*					*
1043283286	Granados	Miguel	Canton	MI	26	Family Practice	S	Paroxetine Hcl	Paroxetine Hcl	60	76	2280	530.38			27	43	392.87	1290	*
1043283484	Schreiner	David	Arlington	VA	51	Internal Medicine	S	Paroxetine Hcl	Paroxetine Hcl	16	48	1440	231.5			16	48	231.5	1440	*
1043283674	Suter	Michael	Parkville	MD	24	Internal Medicine	S	Paroxetine Hcl	Paroxetine Hcl	42	102	3060	712.27	11		42	102	712.27	3060		11
1043283674	Suter	Michael	Parkville	MD	24	Internal Medicine	S	Paroxetine Mesylate	Paroxetine Mesylate	12	12	360	1655.09			12	12	1655.09	360	*
1043283815	Knapp	Renee	New Berlin	WI	55	Family Practice	S	Paroxetine Hcl	Paroxetine Hcl	27	53	1578	350.76			27	53	350.76	1578	*
1043283823	Brockway	Jason	Kilgore	TX	48	Family Practice	S	Paroxetine Hcl	Paroxetine Hcl	23	59	1770	420.24		#					*
1043284011	March	Vicki	Pittsburgh	PA	42	Internal Medicine	S	Paroxetine Hcl	Paroxetine Hcl	11	33	990	356.54		*					*
1043284268	Smulka	Roman	Andover	MN	27	Family Practice	S	Paroxetine Hcl	Paroxetine Hcl	27	73	2176	475.09		#					*
1043284383	Jones	Linda	Mullins	SC	45	Nurse Practitioner	S	Paroxetine Hcl	Paroxetine Hcl	12	12	360	56.91			12	12	56.91	360	*
1043284714	Upell	Margaret	Eagle Butte	SD	46	Family Practice	S	Paroxetine Hcl	Paroxetine Hcl	12	12	182	87.52			12	12	87.52	182	*
1043284730	Ballard	Elizabeth	Branson West	MO	29	Family Practice	S	Paroxetine Hcl	Paroxetine Hcl	37	103	3090	611.47			37	103	611.47	3090	*
1043284763	Brosius	Wade	Royersford	PA	42	Family Practice	S	Paroxetine Hcl	Paroxetine Hcl	47	108.1	3212	680.38	12	#					#
1043284789	Stevenson	John	Braintree	MA	25	Internal Medicine	S	Paroxetine Hcl	Paroxetine Hcl	18	54	1620	241.49			18	54	241.49	1620	*
1043284938	Lively	James	Tyler	TX	48	Family Practice	S	Paroxetine Hcl	Paroxetine Hcl	43	81.3	2440	675.66		#					*
1043284979	Yang	Alisa	Pasadena	CA	6	Internal Medicine	S	Paroxetine Hcl	Paroxetine Hcl	13	43	1290	270.83			13	43	270.83	1290	*
1043285042	Rosenblatt	Lewis	Independence	MO	29	Family Practice	S	Paroxetine Hcl	Paroxetine Hcl	20	42	1260	389.76		#					*
1043285372	Woods	David	Virginia Beach	VA	51	Family Practice	S	Paroxetine Hcl	Paroxetine Hcl	45	79	2370	663.55		#					*
1043285398	Gualberto	Crisanto	Vandalia	MO	29	General Practice	S	Paroxetine Hcl	Paroxetine Hcl	16	42	1244	325.83		#					*
1043285406	Noll	Pamela	Minneapolis	MN	27	Family Practice	S	Paroxetine Hcl	Paroxetine Hcl	15	39	1170	266.04		#					*
1043285455	Mitchell	Catherine	Aurora	MN	27	Family Practice	S	Paroxetine Hcl	Paroxetine Hcl	24	50	1498	292.21			24	50	292.21	1498	*
1043285604	Richert	Charles	Greenwood	IN	18	Family Practice	S	Paroxetine Hcl	Paroxetine Hcl	12	32	960	139.18			12	32	139.18	960	*
1043285703	Petruso	Kimberly	Boyertown	PA	42	Family Practice	S	Paroxetine Hcl	Paroxetine Hcl	16	28	840	159.42			16	28	159.42	840	*
1043285836	Chesshir	Walter	Brookings	SD	46	Family Practice	S	Paroxetine Hcl	Paroxetine Hcl	12	36	1080	206.76			12	36	206.76	1080	*
1043286057	Khalid	Ahsan	Stoughton	WI	55	Internal Medicine	S	Paroxetine Hcl	Paroxetine Hcl	25	69.8	2095	575.09			25	69.8	575.09	2095	*
1043286479	Gunn	Annilea	Tampa	FL	12	Family Practice	S	Paroxetine Hcl	Paroxetine Hcl	13	39	1170	249.06			13	39	249.06	1170	*
1043286586	Flores	Jose	Anthony	NM	35	Family Practice	S	Paroxetine Hcl	Paroxetine Hcl	19	43	1290	466.47		#					*
1043286677	Sobel	Steven	St Albans	VT	50	Psychiatry	S	Paroxetine Er	Paroxetine Hcl	12	12	336	943.56			12	12	943.56	336	*
1043286677	Sobel	Steven	St Albans	VT	50	Psychiatry	S	Paroxetine Hcl	Paroxetine Hcl	49	57	1634	326.8			14	14	81.87	396	*
1043286685	Chiumento	Nicholas	Moosic	PA	42	Internal Medicine	S	Paroxetine Hcl	Paroxetine Hcl	39	87	2604	373.91		#					*
1043286909	Kulkarni	Ami	Fort Wayne	IN	18	Internal Medicine	S	Paroxetine Hcl	Paroxetine Hcl	26	54	1620	468.77			14	42	416.07	1260	*
1043286933	Roa	Tara	Hays	KS	20	Physician Assistant	S	Paroxetine Hcl	Paroxetine Hcl	19	23.2	668	116.81		*					*
1043287048	Diaz	Carlos	Phoenix	AZ	4	Psychiatry	S	Paroxetine Hcl	Paroxetine Hcl	17	17	126	47.53			0	0	0	0	#
1043287139	Saunders	Sylvia	Grand Junction	CO	8	Nurse Practitioner	S	Paroxetine Hcl	Paroxetine Hcl	23	65	1950	326.86			23	65	326.86	1950	*
1043287170	Setudehnia	Monaliza	Tempe	AZ	4	Internal Medicine	S	Paroxetine Hcl	Paroxetine Hcl	41	101	3030	700.92			41	101	700.92	3030	*
1043287329	Britton	Richard	Cartersville	GA	13	Family Practice	S	Paroxetine Hcl	Paroxetine Hcl	65	85	2550	771.6	12		43	49	552.98	1470	*
1043287899	Khanna	Manju	Knoxville	TN	47	Psychiatry	S	Paroxetine Hcl	Paroxetine Hcl	32	40.2	1195	309.6			0	0	0	0	#
1043288194	Javvaji	Naga	Muskogee	OK	40	Internal Medicine	S	Paroxetine Hcl	Paroxetine Hcl	11	33	990	133.75		*					*
1043288418	Weddington	Lloyd	Marietta	GA	13	Internal Medicine	S	Paroxetine Hcl	Paroxetine Hcl	13	29	864	195.83			13	29	195.83	864	*
1043288525	Dunstan	Edward	Millinocket	ME	23	Family Practice	S	Paroxetine Hcl	Paroxetine Hcl	14	34	1020	272.08			14	34	272.08	1020	*
1043288764	Wang	Johanna	Shoreline	WA	53	Internal Medicine	S	Paroxetine Hcl	Paroxetine Hcl	19	57	1710	674.82			19	57	674.82	1710	*
1043288806	King	Lisa	Richland	MO	29	Nurse Practitioner	S	Paroxetine Hcl	Paroxetine Hcl	22	38	1140	261.38			22	38	261.38	1140	*
1043288897	Gordon	Michael	Clarks Summit	PA	42	Internal Medicine	S	Paroxetine Hcl	Paroxetine Hcl	48	102	3060	881.78	11		34	84	714.01	2520	*
1043289408	Rodriguez-Ospina	Luis	Guaynabo	PR	72	Cardiology	S	Paroxetine Hcl	Paroxetine Hcl	14	16	476	157.54		*					*
1043289465	Vallejo	Carlos	Miami	FL	12	Internal Medicine	S	Paroxetine Hcl	Paroxetine Hcl	22	64	1920	651.66			22	64	651.66	1920	*
1043289796	Bokhari	Freeha	Burien	WA	53	Family Practice	S	Paroxetine Hcl	Paroxetine Hcl	13	21	630	81.49			13	21	81.49	630	*
1043290158	Molinari	Anthony	Belvidere	IL	17	Internal Medicine	S	Paroxetine Hcl	Paroxetine Hcl	26	30	885	381.06		#					*
1043290182	Flam	Ronald	Miami	FL	12	Internal Medicine	S	Paroxetine Hcl	Paroxetine Hcl	14	34	1020	349.91			14	34	349.91	1020	*
1043290703	Wong	So-Fong	Pasadena	TX	48	Nurse Practitioner	S	Paroxetine Hcl	Paroxetine Hcl	13	39	1170	313.58			13	39	313.58	1170	*
1043291131	Johnson	Margaret	Hebron	NE	31	Physician Assistant	S	Paroxetine Hcl	Paroxetine Hcl	23	35	1050	171.91			23	35	171.91	1050	*
1043291388	Kahn	Perwaiz	Conroe	TX	48	Internal Medicine	S	Paroxetine Hcl	Paroxetine Hcl	16	18	540	110.25			16	18	110.25	540	*
1043291495	Miller	Craig	Ormond Beach	FL	12	Family Practice	S	Paroxetine Hcl	Paroxetine Hcl	14	38	1132	147.83			14	38	147.83	1132	*
1043292022	Wolf	Matthew	Indianapolis	IN	18	Family Practice	S	Paroxetine Hcl	Paroxetine Hcl	13	39	1170	226.08			13	39	226.08	1170	*
1043292055	Turner	Sharon	Cullman	AL	1	Nurse Practitioner	S	Paroxetine Hcl	Paroxetine Hcl	12	12	360	95.79			12	12	95.79	360	*
1043292204	Steil	Mark	Yankton	SD	46	Physician Assistant	S	Paroxetine Hcl	Paroxetine Hcl	43	43.5	1095	215.5			0	0	0	0	#
1043292246	Westervelt	Peter	Saint Louis	MO	29	Medical Oncology	S	Paroxetine Hcl	Paroxetine Hcl	13	13	390	76.51		*					*
1043292600	Hargrave	Kevin	Lafayette	LA	22	Neurology	S	Paroxetine Hcl	Paroxetine Hcl	23	31.1	923	106.35		#					*
1043292618	Hawkey	Thomas	Sumter	SC	45	Internal Medicine	S	Paroxetine Hcl	Paroxetine Hcl	14	34	1020	318.33		#					*
1043292709	Bagby	Glenda	Greensburg	KY	21	Nurse Practitioner	S	Paroxetine Hcl	Paroxetine Hcl	29	69.3	2080	340.17		#					*
1043292923	Gorsky	Michael	Beavercreek	OH	39	Gastroenterology	S	Paroxetine Hcl	Paroxetine Hcl	12	12	360	63.65			0	0	0	0	#
1043293210	Viralam	Prabhavathi	Palm Beach Gardens	FL	12	Family Practice	S	Paroxetine Hcl	Paroxetine Hcl	12	36	1080	135.77			12	36	135.77	1080	*
1043293830	Mayor-Davies	Judy Ann	Melbourne	FL	12	Emergency Medicine	S	Paroxetine Hcl	Paroxetine Hcl	52	123	3690	894.93	12		35	82	586.86	2460	*
1043294606	Underhill	Michael	Glendale	AZ	4	Family Practice	S	Paroxetine Hcl	Paroxetine Hcl	33	75	2232	674.36	12		33	75	674.36	2232		12
1043294630	Steinmetz	Gregory	Warwick	RI	44	Family Practice	S	Paroxetine Hcl	Paroxetine Hcl	13	39	1170	390.49		*					*
1043294747	Nordquist	Fred	Pleasant View	TN	47	Internal Medicine	S	Paroxetine Hcl	Paroxetine Hcl	18	54	1620	274.86		#					*
1043295876	Kennedy	Shalene	Woodbury	MN	27	Psychiatry	S	Paroxetine Hcl	Paroxetine Hcl	24	26.2	784	243.75			0	0	0	0	#
1043295892	Falvo Lang	Jessica	Massillon	OH	39	Family Practice	S	Paroxetine Hcl	Paroxetine Hcl	70	116	3471	697.6	14		70	116	697.6	3471		14
1043296130	Jeffery	Douglas	Mooresville	NC	37	Neurology	S	Paroxetine Hcl	Paroxetine Hcl	31	39	1170	418.96		*					*
1043296718	Coffman	Joseph	Tulsa	OK	40	Family Practice	S	Paroxetine Hcl	Paroxetine Hcl	24	72	2160	324.41			24	72	324.41	2160	*
1043297021	Busch	Trevor	Shakopee	MN	27	Family Practice	S	Paroxetine Hcl	Paroxetine Hcl	15	35	1041	246.67		#					*
1043297245	Pals	Cynthia	Orange City	IA	19	Family Practice	S	Paroxetine Hcl	Paroxetine Hcl	43	43	858	221.89			43	43	221.89	858	*
1043297419	Harrah	Jason	Myrtle Beach	SC	45	Family Practice	S	Paroxetine Hcl	Paroxetine Hcl	32	96	2880	599.18	12	#					#
1043297583	Balkissoon	Geeta	Burnsville	MN	27	Family Practice	S	Paroxetine Hcl	Paroxetine Hcl	11	33	990	174.58			11	33	174.58	990	*
1043297591	Sensenbrenner	John	Charlotte	NC	37	Internal Medicine	S	Paroxetine Hcl	Paroxetine Hcl	13	29	870	129.28			13	29	129.28	870	*
1043297815	Tayler	Gregory	Heber City	UT	49	Family Practice	S	Paroxetine Hcl	Paroxetine Hcl	24	68	2040	581.28			24	68	581.28	2040	*
1043298052	Bulsara	Girish	New Hyde Park	NY	36	Internal Medicine	S	Paroxetine Hcl	Paroxetine Hcl	24	24	393	266.54			24	24	266.54	393	*
1043298961	Apata	Olusegun	Gary	IN	18	Pulmonary Disease	S	Paroxetine Hcl	Paroxetine Hcl	17	27	810	355.78		#					*
1043299290	Panuski	Rebecca	Mooresville	NC	37	Family Practice	S	Paroxetine Hcl	Paroxetine Hcl	15	43	1290	316.95		#					*
1043299456	Kessler	Steven	Leeds	MA	25	Psychiatry	S	Paroxetine Hcl	Paroxetine Hcl	13	13	390	46.53			0	0	0	0	#
1043300122	Hughes	Lawrence	Cleveland	OH	39	Internal Medicine	S	Paroxetine Hcl	Paroxetine Hcl	52	130	3900	935.06	14		31	93	587.06	2790	*
1043300643	Farrukh	Hanadi	Salt Lake City	UT	49	Internal Medicine	S	Paroxetine Hcl	Paroxetine Hcl	13	39	1170	254.37			13	39	254.37	1170	*
1043300817	Fiore Md Pa	Edward	Toms River	NJ	34	Family Practice	S	Paroxetine Hcl	Paroxetine Hcl	14	24	720	140.59		*					*
1043300833	Dubois	Yves	West Trenton	NJ	34	Psychiatry	S	Paroxetine Hcl	Paroxetine Hcl	161	167	5006	1189.56	18		94	100	705.13	2996	#
1043300999	Ludwick	Robert	Fitzgerald	GA	13	Family Practice	S	Paroxetine Hcl	Paroxetine Hcl	51	127	3810	1105	14	#					#
1043301161	Wittek	Michael	Wolcott	NY	36	Physician Assistant	S	Paroxetine Hcl	Paroxetine Hcl	63	125	3738	748.89	18		47	101	627.54	3018	#
1043301518	Cruz	Jacobo	Pensacola	FL	12	Psychiatry	S	Paroxetine Hcl	Paroxetine Hcl	26	48	1440	355.59			15	37	211.38	1110	*
1043301732	Swenson	Richard	Yreka	CA	6	Family Practice	S	Paroxetine Hcl	Paroxetine Hcl	19	55	1650	272.61		#					*
1043302052	Lewis	Roya	Burbank	CA	6	Geriatric Psychiatry	S	Paroxetine Hcl	Paroxetine Hcl	29	91.7	2750	535.36	11	#					*
1043302946	Zaboski	Michael	Elizabeth	NJ	34	Internal Medicine	S	Paroxetine Hcl	Paroxetine Hcl	21	45	1332	498.52		#					*
1043303019	Hicks	Lature	Fayetteville	AR	5	Nurse Practitioner	S	Paroxetine Hcl	Paroxetine Hcl	27	61	1830	518.26			27	61	518.26	1830	*
1043303233	Klepper	James	Huntington	NY	36	Cardiology	S	Paroxetine Hcl	Paroxetine Hcl	21	63	1890	303.7			21	63	303.7	1890	*
1043303837	Cardozo	Maximiliano	Pembroke Pines	FL	12	Psychiatry	S	Paroxetine Hcl	Paroxetine Hcl	116	232	6923	1450.88	35		87	178	1156.39	5303	#
1043304041	Bergman	Herbert	Philadelphia	PA	42	Internal Medicine	S	Paroxetine Hcl	Paroxetine Hcl	17	17	500	304.42		#					*
1043304306	O'connor	Thomas	Greenfield	IN	18	Family Practice	S	Paroxetine Hcl	Paroxetine Hcl	48	136	4080	1271.61	16		48	136	1271.61	4080		16
1043304462	Allen	John	Bend	OR	41	Internal Medicine	S	Paroxetine Hcl	Paroxetine Hcl	80	176	5253	1286.68	25	#					#
1043304926	Macalalad	J F Herbert	Weston	WI	55	Internal Medicine	S	Paroxetine Hcl	Paroxetine Hcl	76	162.3	4856	988.07	15		61	141.1	645.34	4231	#
1043304967	Henigan	Tamyra	Rogers City	MI	26	Nurse Practitioner	S	Paroxetine Hcl	Paroxetine Hcl	13	37	1110	198.4			13	37	198.4	1110	*
1043305113	Eisenhart	Paula	San Diego	CA	6	Internal Medicine	S	Paroxetine Hcl	Paroxetine Hcl	15	45	1350	440			15	45	440	1350	*
1043305121	Moon	Amy	Asheboro	NC	37	Nurse Practitioner	S	Paroxetine Hcl	Paroxetine Hcl	26	76	2280	725.99		#					*
1043305279	Wright	Alison	Lafayette	IN	18	Family Practice	S	Paroxetine Hcl	Paroxetine Hcl	21	53	1590	378.2		#					*
1043305808	Szeeley	Pamela	Camden	NJ	34	Psychiatry	S	Paroxetine Hcl	Paroxetine Hcl	39	45	1350	271.07		#					*
1043305949	Martinez	Armando	Merritt Island	FL	12	Family Practice	S	Paroxetine Hcl	Paroxetine Hcl	36	66	1793	455.79		#					*
1043306111	Tylkin	Elen	Libertyville	IL	17	Psychiatry	S	Paroxetine Hcl	Paroxetine Hcl	24	46	1380	266.25		*					*
1043306244	Koehler	Robert	Greensboro	NC	37	Family Practice	S	Paroxetine Hcl	Paroxetine Hcl	22	22	591	847.82			22	22	847.82	591	*
1043306632	Gorczynski	Julie	New Hartford	NY	36	Physician Assistant	S	Paroxetine Hcl	Paroxetine Hcl	21	35.2	1056	138.42		#					*
1043307077	Mallin	Sanford	Staten Island	NY	36	Family Practice	S	Paroxetine Hcl	Paroxetine Hcl	11	27	810	77.77			11	27	77.77	810	*
1043308208	Leslie	Larry	Auxier	KY	21	Family Practice	S	Paroxetine Hcl	Paroxetine Hcl	21	37	1083	407.56		*					*
1043308299	Schwartz	Eileen	Akron	OH	39	Psychiatry	S	Paroxetine Hcl	Paroxetine Hcl	34	44	1272	481.64		*					*
1043308455	Mitchell	John	Port Huron	MI	26	Psychiatry	S	Paroxetine Hcl	Paroxetine Hcl	108	114.1	3353	604.88	11		13	15	131.15	450	*
1043308695	Elfenbein	Jeffrey	Seaford	NY	36	Internal Medicine	S	Paroxetine Hcl	Paroxetine Hcl	26	78	2340	492.24		#					*
1043309289	Hoffman	David	Kemblesville	PA	42	Family Practice	S	Paroxetine Hcl	Paroxetine Hcl	17	43	1290	285.03			17	43	285.03	1290	*
1043309354	Nassralla	Suzy	Aptos	CA	6	Internal Medicine	S	Paroxetine Hcl	Paroxetine Hcl	20	56	1680	354.38			20	56	354.38	1680	*
1043309669	Goodwin	Gregory	Forest City	NC	37	Physician Assistant	S	Paroxetine Hcl	Paroxetine Hcl	71	95	2850	527.51	13		51	67	373.17	2010	*
1043309933	Mohammed	Shaheen	Fenton	MI	26	Internal Medicine	S	Paroxetine Hcl	Paroxetine Hcl	33	99	2970	547.18	11	#					*
1043310550	Padilla Rosa	Samuel	Manati	PR	72	Internal Medicine	S	Paroxetine Er	Paroxetine Hcl	14	32	960	3208.51		*					*
1043310550	Padilla Rosa	Samuel	Manati	PR	72	Internal Medicine	S	Paroxetine Hcl	Paroxetine Hcl	25	71	2130	385.32		#					*
1043311293	Williams	Kenneth	Elk City	KS	20	Psychiatry	S	Paroxetine Hcl	Paroxetine Hcl	63	63.8	1908	674.78			0	0	0	0	#
1043311699	Nirmalan	Nadarajah	St Petersburg	FL	12	Internal Medicine	S	Paroxetine Hcl	Paroxetine Hcl	24	50	1461	744.62			11	17	154.22	471	*
1043311772	Gingerich	Donald	Ionia	MI	26	Family Practice	S	Paroxetine Hcl	Paroxetine Hcl	13	37	1110	288.36		#					*
1043312655	Weinstock	Henry	San Jose	CA	6	Family Practice	S	Paroxetine Hcl	Paroxetine Hcl	23	69	2070	348.76		#					*
1043313083	Avadanian	Paul	Ephrata	PA	42	General Practice	S	Paroxetine Hcl	Paroxetine Hcl	77	189	5670	823.33	16	#					#
1043313257	Blair	Steven	Yuba City	CA	6	Family Practice	S	Paroxetine Hcl	Paroxetine Hcl	13	15	449	271.25			13	15	271.25	449	*
1043313455	Fontanez	Julio	Caguas	PR	72	Psychiatry	S	Paroxetine Cr	Paroxetine Hcl	16	16	480	1885.81		*					*
1043313455	Fontanez	Julio	Caguas	PR	72	Psychiatry	S	Paroxetine Er	Paroxetine Hcl	31	31	930	4069.3			12	12	1367.65	360	*
1043313455	Fontanez	Julio	Caguas	PR	72	Psychiatry	S	Paroxetine Hcl	Paroxetine Hcl	482	516	15480	5237.93	63		152	154	1232.56	4620		21
1043314057	Stallworth	Gregory	Holly Springs	MS	28	Emergency Medicine	S	Paroxetine Hcl	Paroxetine Hcl	16	22	646	108.73		*					*
1043314313	Jokonya	Chiedza	South Berwick	ME	23	Family Practice	S	Paroxetine Hcl	Paroxetine Hcl	14	36.9	1108	121.84			14	36.9	121.84	1108	*
1043314461	Rafferty	Maureen	Charlotte	NC	37	Internal Medicine	S	Paroxetine Hcl	Paroxetine Hcl	34	78	2340	422.76			34	78	422.76	2340	*
1043314685	Jolliff	Amy	Wooster	OH	39	Family Practice	S	Paroxetine Hcl	Paroxetine Hcl	26	34	1020	198.39		#					*
1043315153	Sinha	Rabi	Hopewell Junction	NY	36	Internal Medicine	S	Paroxetine Hcl	Paroxetine Hcl	30	62	1860	332.71		#					*
1043315203	Kupracz	Betty	Granby	CT	9	Internal Medicine	S	Paroxetine Hcl	Paroxetine Hcl	16	44	1300	331.1		#					*
1043315492	Warren	Deborah	Grawn	MI	26	Family Practice	S	Paroxetine Hcl	Paroxetine Hcl	32	78	2340	584.3			21	51	381.76	1530	*
1043315740	Bennitt	Eliza	Menlo Park	CA	6	Internal Medicine	S	Paroxetine Hcl	Paroxetine Hcl	12	36	1080	111.9			12	36	111.9	1080	*
1043316094	Band	David	Ashburn	VA	51	Psychiatry	S	Paroxetine Hcl	Paroxetine Hcl	30	30.6	914	200.41			0	0	0	0	#
1043316466	Roach	Martin	Opelika	AL	1	Family Practice	S	Paroxetine Hcl	Paroxetine Hcl	132	196	5241	1039.04	27		104	148	756.87	3801	#
1043316524	Balvitsch	Jessica	Bismarck	ND	38	Nurse Practitioner	S	Paroxetine Hcl	Paroxetine Hcl	31	39.2	1171	217.7		#					*
1043316656	Biswas	Nanda	Victorville	CA	6	Internal Medicine	S	Paroxetine Hcl	Paroxetine Hcl	44	76	2260	565.87		#					*
1043316755	Patel	Nileshkumar	Patchogue	NY	36	Family Practice	S	Paroxetine Hcl	Paroxetine Hcl	30	70	2100	936.05		#					*
1043316946	George	Usha	Valley Stream	NY	36	Family Practice	S	Paroxetine Hcl	Paroxetine Hcl	13	37	1110	299.62			13	37	299.62	1110	*
1043317043	Koskinas	Carla	Winston Salem	NC	37	Physician Assistant	S	Paroxetine Hcl	Paroxetine Hcl	36	62	1840	726.51			23	49	667.21	1450	*
1043317290	Poi	Elizabeth	Madison	WI	55	Family Practice	S	Paroxetine Hcl	Paroxetine Hcl	18	28	814	320.85		#					*
1043317365	Vincent	Heather	Little River	SC	45	Physician Assistant	S	Paroxetine Hcl	Paroxetine Hcl	23	62	1860	419.15		#					*
1043317845	Syed	Mustafa	Dorchester Center	MA	25	Psychiatry	S	Paroxetine Hcl	Paroxetine Hcl	29	33.1	993	267			29	33.1	267	993	*
1043318173	Tran	Loanne	Arcadia	CA	6	Internal Medicine	S	Paroxetine Hcl	Paroxetine Hcl	20	42	1260	370.24			20	42	370.24	1260	*
1043318199	Videen	John	Chula Vista	CA	6	Nephrology	S	Paroxetine Hcl	Paroxetine Hcl	15	19	570	154.17		#					*
1043319064	Everhart-Caye	Maria	Hartford	CT	9	Nephrology	S	Paroxetine Hcl	Paroxetine Hcl	17	51	1530	519.82			17	51	519.82	1530	*
1043319684	Stern	Andrew	Morehead City	NC	37	Physician Assistant	S	Paroxetine Hcl	Paroxetine Hcl	14	38	1125	160.18		#					*
1043319700	Olanoff	Martin	Brooklyn	NY	36	Psychiatry & Neurology	T	Paroxetine Hcl	Paroxetine Hcl	61	61	1830	521.27			25	25	221.35	750	*
1043319783	Henning	Lynne	Portsmouth	NH	33	Nurse Practitioner	S	Paroxetine Hcl	Paroxetine Hcl	16	48	1440	145.97		#					*
1043319890	Shah	Bimal	Augusta	GA	13	Cardiology	S	Paroxetine Hcl	Paroxetine Hcl	40	48	1440	357.73		#					*
1043320427	Hicks	Fred	Saint Louis	MO	29	Psychiatry & Neurology	T	Paroxetine Hcl	Paroxetine Hcl	12	20	600	156.2		*					*
1043320468	Siqueiros	Rafael	Salinas	CA	6	Family Practice	S	Paroxetine Hcl	Paroxetine Hcl	16	43.4	1301	259.77		#					*
1043320930	Hartlein	Johanna	Saint Louis	MO	29	Nurse Practitioner	S	Paroxetine Hcl	Paroxetine Hcl	27	40.5	1215	288.85		#					*
1043322159	Sites	John	Fort Walton Beach	FL	12	Family Practice	S	Paroxetine Hcl	Paroxetine Hcl	17	49.3	1480	340.77			17	49.3	340.77	1480	*
1043322217	Herold	Heidi	Kellogg	ID	16	Family Practice	S	Paroxetine Hcl	Paroxetine Hcl	26	50	1500	188.71		#					*
1043322530	Sabharwal	Josephine	Twinsburg	OH	39	Psychiatry	S	Paroxetine Hcl	Paroxetine Hcl	21	25	750	238.4		#					*
1043323835	Mendelson	Michael	Port Jefferson Station	NY	36	Internal Medicine	S	Paroxetine Hcl	Paroxetine Hcl	18	52	1560	317.44			18	52	317.44	1560	*
1043324098	Rai	Hardeep	Carrollton	TX	48	Internal Medicine	S	Paroxetine Hcl	Paroxetine Hcl	46	79	2318	533.93			25	58	328.86	1740	*
1043324643	Wallman	Gregory	Glenview	IL	17	Internal Medicine	S	Paroxetine Hcl	Paroxetine Hcl	16	38	1114	282.64			16	38	282.64	1114	*
1043324742	Rizkalla	Suzanne	Loma Linda	CA	6	Internal Medicine	S	Paroxetine Hcl	Paroxetine Hcl	44	69	2061	629.82			44	69	629.82	2061	*
1043325186	Bachhawat	Reetu	Indianapolis	IN	18	Internal Medicine	S	Paroxetine Hcl	Paroxetine Hcl	17	43	1273	257.09			17	43	257.09	1273	*
1043325277	Berger	Lisa	New Hyde Park	NY	36	Internal Medicine	S	Paroxetine Hcl	Paroxetine Hcl	11	33	990	168.42			11	33	168.42	990	*
1043325293	Demaster	Brian	Cedar Grove	WI	55	Family Practice	S	Paroxetine Hcl	Paroxetine Hcl	11	30	876	162.3		*					*
1043325483	Majhail	Amardeep	Surprise	AZ	4	Internal Medicine	S	Paroxetine Hcl	Paroxetine Hcl	44	130	3900	1060.6	13		44	130	1060.6	3900		13
1043325707	Cannon	Scott	Elk Grove	CA	6	Family Practice	S	Paroxetine Hcl	Paroxetine Hcl	12	34	1020	339.43			12	34	339.43	1020	*
1043326333	Leone	Frank	Denver	CO	8	Psychiatry	S	Paroxetine Hcl	Paroxetine Hcl	57	57	1475	732.48			24	24	355.1	698	*
1043326788	Thompson	Lynn	New Braunfels	TX	48	Family Practice	S	Paroxetine Hcl	Paroxetine Hcl	43	69	2070	339.73			43	69	339.73	2070	*
1043326887	Koduri	Vinaya	Kansas City	KS	20	Internal Medicine	S	Paroxetine Hcl	Paroxetine Hcl	31	57	1710	465.58		*					*
1043326911	Rothberg	Jack	Los Angeles	CA	6	Psychiatry	S	Paroxetine Hcl	Paroxetine Hcl	12	12	360	81.66			12	12	81.66	360	*
1043326978	Gul	Amber	Pawtucket	RI	44	Internal Medicine	S	Paroxetine Hcl	Paroxetine Hcl	97	143	4261	1581.24	14		59	81	1021.33	2401	*
1043327372	Patel	Ankur	Wauwatosa	WI	55	Internal Medicine	S	Paroxetine Hcl	Paroxetine Hcl	18	54	1620	228.73			18	54	228.73	1620	*
1043328123	Callahan	Thomas	St George	UT	49	Family Practice	S	Paroxetine Hcl	Paroxetine Hcl	33	73.3	2198	428.43		#					*
1043328289	Gross	Ronald	Bronx	NY	36	General Practice	S	Paroxetine Hcl	Paroxetine Hcl	21	21	404	270.54			21	21	270.54	404	*
1043328552	Sanchez	David	Alpine	TX	48	Family Practice	S	Paroxetine Hcl	Paroxetine Hcl	83	175	5241	1373.86	24	#					#
1043328578	Harvey	Peter	Kew Gardens	NY	36	Family Practice	S	Paroxetine Hcl	Paroxetine Hcl	25	31	930	248.02		*					*
1043328610	Jones	Ryan	South Jordan	UT	49	Family Practice	S	Paroxetine Hcl	Paroxetine Hcl	17	43	1290	375.83		#					*
1043328735	Kinne	Sandford	Ormond Beach	FL	12	Family Practice	S	Paroxetine Hcl	Paroxetine Hcl	38	70	1974	747.67			38	70	747.67	1974	*
1043329808	Wilhite	James	Tuscaloosa	AL	1	Internal Medicine	S	Paroxetine Hcl	Paroxetine Hcl	56	70	2054	715.78			56	70	715.78	2054	*
1043334394	Barry	Elizabeth	Huntington	NY	36	Nurse Practitioner	S	Paroxetine Hcl	Paroxetine Hcl	13	13	390	148.99		#					*
1043334543	Jain	Mohit	Longwood	FL	12	Family Practice	S	Paroxetine Hcl	Paroxetine Hcl	43	105	3150	450.29	16		27	81	358.89	2430	#
1043335755	Fredericks	Leroy	Lake Charles	LA	22	Medical Oncology	S	Paroxetine Hcl	Paroxetine Hcl	12	12	360	85.81			12	12	85.81	360	*
1043336001	Witt	Chad	Saint Louis	MO	29	Pulmonary Disease	S	Paroxetine Hcl	Paroxetine Hcl	12	36	1080	215.45		*					*
1043336373	Hetman	Joanna	Louisville	KY	21	Family Practice	S	Paroxetine Hcl	Paroxetine Hcl	12	26	748	90.6			12	26	90.6	748	*
1043337140	Applegate	Heide	Deer Lodge	MT	30	Nurse Practitioner	S	Paroxetine Hcl	Paroxetine Hcl	31	69	2070	332.23			31	69	332.23	2070	*
1043338635	Rodriguez Estrella	Dulce	Ponce	PR	72	Family Practice	S	Paroxetine Hcl	Paroxetine Hcl	51	61	1815	391.87	12		51	61	391.87	1815		12
1043339336	Husfeld	Dollie	Tomball	TX	48	Nurse Practitioner	S	Paroxetine Hcl	Paroxetine Hcl	17	19	570	120.97		*					*
1043340011	Albey	Mark	Benton	AR	5	Family Practice	S	Paroxetine Hcl	Paroxetine Hcl	98	122.7	3650	1120.14	12		72	92.2	911.6	2736	*
1043340367	Bruha	Robert	Bloomington	IL	17	Nephrology	S	Paroxetine Hcl	Paroxetine Hcl	13	15	450	177.37			0	0	0	0	#
1043342181	Esquivel	Linda	San Antonio	TX	48	Family Practice	S	Paroxetine Hcl	Paroxetine Hcl	44	114	3420	636.96	11		22	66	402.52	1980	*
1043342322	Ellis	Dunk	Moss Point	MS	28	Family Practice	S	Paroxetine Hcl	Paroxetine Hcl	15	15	450	75.04		#					*
1043343478	Muller	Marie	Cocoa	FL	12	Family Practice	S	Paroxetine Hcl	Paroxetine Hcl	11	27	810	142.8		*					*
1043343676	Negron	Luis	Deland	FL	12	Psychiatry & Neurology	T	Paroxetine Hcl	Paroxetine Hcl	42	42	1260	240.21		*					*
1043343726	Egal	Mohamed	Oneonta	NY	36	General Practice	S	Paroxetine Hcl	Paroxetine Hcl	16	48	1440	220.55		#					*
1043344716	Stabile	John	Hamilton	NJ	34	Family Practice	S	Paroxetine Hcl	Paroxetine Hcl	21	61	1830	260.69			21	61	260.69	1830	*
1043345143	Kunigonis	Elaine	Cape May Court House	NJ	34	Certified Clinical Nurse Specialist	S	Paroxetine Hcl	Paroxetine Hcl	13	23	690	201.32		*					*
1043347222	Akin	Jay	Point Pleasant	WV	54	Family Practice	S	Paroxetine Hcl	Paroxetine Hcl	22	22	629	362.01			22	22	362.01	629	*
1043347313	Demack	Michael	Payson	AZ	4	Physician Assistant	S	Paroxetine Hcl	Paroxetine Hcl	11	29	870	285.61			11	29	285.61	870	*
1043348436	Greenberg	Lawrence	San Pedro	CA	6	Family Practice	S	Paroxetine Hcl	Paroxetine Hcl	36	61	1830	728.72			25	48	477.7	1440	*
1043348527	Grant	Lisa	Ellsworth	ME	23	Nurse Practitioner	S	Paroxetine Hcl	Paroxetine Hcl	28	60	1793	441.81		#					*
1043348550	Barnds Brown	Josephine	Providence	RI	44	Physician Assistant	S	Paroxetine Hcl	Paroxetine Hcl	13	25	750	119.45		*					*
1043349939	Rudolph	Gail	Cincinnati	OH	39	Certified Clinical Nurse Specialist	S	Paroxetine Hcl	Paroxetine Hcl	39	75	2250	772.91			39	75	772.91	2250	*
1043350366	Patel	Sima	Minneapolis	MN	27	Neurology	S	Paroxetine Hcl	Paroxetine Hcl	14	14	365	320.06			0	0	0	0	#
1043350895	Harris	Renee	Detroit	MI	26	Psychiatry	S	Paroxetine Hcl	Paroxetine Hcl	12	12	360	74.69			0	0	0	0	#
1043351026	Helding	Phillip	Hinsdale	IL	17	Psychiatry	S	Paroxetine Hcl	Paroxetine Hcl	49	71	2130	787.28			24	38	318.16	1140	*
1043352628	Maier	Heather	Mason	OH	39	Nurse Practitioner	S	Paroxetine Hcl	Paroxetine Hcl	11	25	750	195.16		*					*
1043352693	Mendozza	Joseph	Denver	CO	8	Psychiatry	S	Paroxetine Hcl	Paroxetine Hcl	23	35	1050	375.89			12	24	297.24	720	*
1043355282	Hall	Erika	N. Vassalboro	ME	23	Physician Assistant	S	Paroxetine Hcl	Paroxetine Hcl	16	48	1440	384.32			16	48	384.32	1440	*
1043355712	Patel	Smitha	Marysville	OH	39	Psychiatry	S	Paroxetine Hcl	Paroxetine Hcl	26	38	1140	307.42		*					*
1043356066	Mcguire	Michael	Exton	PA	42	Family Practice	S	Paroxetine Hcl	Paroxetine Hcl	11	21	630	387.38		*					*
1043356355	Watts	Monica	Senoia	GA	13	Family Practice	S	Paroxetine Hcl	Paroxetine Hcl	23	53	1590	348.19		#					*
1043356413	Lowe	Elizabeth	Corte Madera	CA	6	Internal Medicine	S	Paroxetine Hcl	Paroxetine Hcl	14	42	1260	417.4			14	42	417.4	1260	*
1043356850	Ahmad	Bushra	El Centro	CA	6	Psychiatry	S	Paroxetine Hcl	Paroxetine Hcl	23	25	750	174.56		#					*
1043357577	Berardinelli	Susan	Portage	PA	42	Physician Assistant	S	Paroxetine Hcl	Paroxetine Hcl	24	62	1860	339.04			12	36	189.96	1080	*
1043357916	Cline	Richard	Fayetteville	TN	47	Family Practice	S	Paroxetine Hcl	Paroxetine Hcl	26	34	1020	199.43			11	19	84.89	570	*
1043359219	Navazo	Luis	San Marcos	CA	6	Family Practice	S	Paroxetine Hcl	Paroxetine Hcl	23	29.1	869	523.71		#					*
1043360043	Harris	John	Bellevue	NE	31	Internal Medicine	S	Paroxetine Hcl	Paroxetine Hcl	11	17	510	119.72			11	17	119.72	510	*
1043360944	Stepancic	Mariano	Whitestone	NY	36	Internal Medicine	S	Paroxetine Hcl	Paroxetine Hcl	18	18	540	591.1			18	18	591.1	540	*
1043361926	Tullidge	Archer	Tomball	TX	48	Psychiatry	S	Paroxetine Hcl	Paroxetine Hcl	149	215.2	6438	1934.81	24		109	167.2	1437.1	4998	#
1043362270	Moore	Holly B	Santa Cruz	CA	6	Internal Medicine	S	Paroxetine Hcl	Paroxetine Hcl	21	49	1470	251.87			21	49	251.87	1470	*
1043363179	Cherciu	Doina	Freehold	NJ	34	Family Practice	S	Paroxetine Hcl	Paroxetine Hcl	45	113	3390	987.22	14		34	94	745.23	2820	#
1043364110	Truman	Michael	Ft Worth	TX	48	Family Practice	S	Paroxetine Hcl	Paroxetine Hcl	16	40	1200	284.38		#					*
1043364342	Fowler	Jill	New Martinsville	WV	54	Physician Assistant	S	Paroxetine Hcl	Paroxetine Hcl	129	235	7036	1458.71	32	#					#
1043365802	Valin	Deborah	Hamden	CT	9	Nurse Practitioner	S	Paroxetine Hcl	Paroxetine Hcl	18	26	729	148.11			18	26	148.11	729	*
1043365893	Guilinger	Ruth	Pittsburgh	PA	42	Internal Medicine	S	Paroxetine Hcl	Paroxetine Hcl	30	30	209	60.81			19	19	36.78	132	*
1043366727	Solot	Joshua	Glendale	CO	8	Family Practice	S	Paroxetine Hcl	Paroxetine Hcl	11	33	990	131.68			11	33	131.68	990	*
1043366875	Kunsman	Brooke	Easton	PA	42	Nurse Practitioner	S	Paroxetine Hcl	Paroxetine Hcl	16	16	297	243.94			16	16	243.94	297	*
1043368053	Young	Lisa	Harbor City	CA	6	Geriatric Medicine	S	Paroxetine Hcl	Paroxetine Hcl	11	11.2	335	125.14			11	11.2	125.14	335	*
1043368160	Pulver	Mitchell	Brunswick	ME	23	Psychiatry	S	Paroxetine Hcl	Paroxetine Hcl	35	73	2190	403.03		*					*
1043369044	Bishop	Rachel	Friday Harbor	WA	53	Family Practice	S	Paroxetine Hcl	Paroxetine Hcl	12	32	960	131.92			12	32	131.92	960	*
1043369523	Sperry	Tracey	Canton	MI	26	Internal Medicine	S	Paroxetine Hcl	Paroxetine Hcl	13	39	1170	254.48		*					*
1043370489	Killam	Margaret	Kansas City	KS	20	Family Practice	S	Paroxetine Hcl	Paroxetine Hcl	44	70	1973	737.92		#					*
1043371164	Krichmar	Grigoriy	Massapequa	NY	36	Internal Medicine	S	Paroxetine Hcl	Paroxetine Hcl	27	27	766	482.24			27	27	482.24	766	*
1043372055	Harr	Mary Beth	San Antonio	TX	48	Family Practice	S	Paroxetine Hcl	Paroxetine Hcl	15	45	1350	381.04			15	45	381.04	1350	*
1043372394	Ganadjian	Krauz	La Mesa	CA	6	Psychiatry	S	Paroxetine Hcl	Paroxetine Hcl	33	33	990	424.74			0	0	0	0	#
1043372568	Huebner	Dennis	Naugatuck	CT	9	Internal Medicine	S	Paroxetine Hcl	Paroxetine Hcl	23	23	668	347.64			23	23	347.64	668	*
1043373111	Vizcarra	Edred	Ronan	MT	30	Family Practice	S	Paroxetine Hcl	Paroxetine Hcl	65	79	1231	359.16			15	29	130.79	860	*
1043373194	Neira	Sergio	Oxnard	CA	6	Internal Medicine	S	Paroxetine Hcl	Paroxetine Hcl	47	135	4050	790.82	17		47	135	790.82	4050		17
1043375231	Wastila	Lisa	San Diego	CA	6	Internal Medicine	S	Paroxetine Hcl	Paroxetine Hcl	19	55	1650	535.46			19	55	535.46	1650	*
1043375652	Olinger	Elizabeth	Sequim	WA	53	Nurse Practitioner	S	Paroxetine Hcl	Paroxetine Hcl	19	51	1530	240.97			19	51	240.97	1530	*
1043375827	Naseri	Mousa	Limestone	TN	47	Nurse Practitioner	S	Paroxetine Hcl	Paroxetine Hcl	12	12	360	266.05			12	12	266.05	360	*
1043377609	Dacus	Sean	South Deerfield	MA	25	Family Practice	S	Paroxetine Hcl	Paroxetine Hcl	23	43	1290	129.29		#					*
1043379217	Rush-Newman	Donna	Parkland	FL	12	Nurse Practitioner	S	Paroxetine Hcl	Paroxetine Hcl	27	33	990	671.88		*					*
1043379886	Yunker	Victoria	Louisville	KY	21	Psychiatry	S	Paroxetine Hcl	Paroxetine Hcl	132	181	5430	930.66	24		57	88	518.31	2640		11
1043379928	Naqvi	Asad	Macon	GA	13	Psychiatry	S	Paroxetine Er	Paroxetine Hcl	24	24	720	2931.73			12	12	1732.08	360	*
1043379928	Naqvi	Asad	Macon	GA	13	Psychiatry	S	Paroxetine Hcl	Paroxetine Hcl	242	260	7762	2636.53	30		113	125	1682.26	3750		13
1043380306	Garza	David	Plano	TX	48	Internal Medicine	S	Paroxetine Hcl	Paroxetine Hcl	11	27	810	237.1			11	27	237.1	810	*
1043380413	Turpen	Mark	Cortez	CO	8	Family Practice	S	Paroxetine Hcl	Paroxetine Hcl	11	11.3	324	111.04			11	11.3	111.04	324	*
1043380603	Traugott	Ute	Armonk	NY	36	Neurology	S	Paroxetine Hcl	Paroxetine Hcl	17	25	750	151.16			17	25	151.16	750	*
1043381569	Lin	Wei	New York	NY	36	Internal Medicine	S	Paroxetine Hcl	Paroxetine Hcl	13	15	450	35.45			13	15	35.45	450	*
1043383136	Repphun	Andrea	Tumwater	WA	53	General Practice	S	Paroxetine Cr	Paroxetine Hcl	12	12	360	1016.51			12	12	1016.51	360	*
1043384050	Hsu	Judy	San Francisco	CA	6	Internal Medicine	S	Paroxetine Hcl	Paroxetine Hcl	40	100	2970	498.05		#					*
1043384159	Dunham	Sarah	Portland	OR	41	Internal Medicine	S	Paroxetine Hcl	Paroxetine Hcl	37	37	1067	759.17			37	37	759.17	1067	*
1043384555	Pandrangi	Lakshmi	St. Clair Shores	MI	26	Family Practice	S	Paroxetine Hcl	Paroxetine Hcl	24	64	1920	403.29			24	64	403.29	1920	*
1043385123	Vick	Douglas	Conway	SC	45	Physician Assistant	S	Paroxetine Hcl	Paroxetine Hcl	23	25	718	118.01		*					*
1043385602	Cannon	Sheila	Peachtree City	GA	13	Psychiatry & Neurology	T	Paroxetine Hcl	Paroxetine Hcl	18	28	840	236.05			18	28	236.05	840	*
1043385735	Mian	Rashid	Orangeburg	NY	36	Psychiatry & Neurology	T	Paroxetine Hcl	Paroxetine Hcl	29	29	870	330.94			12	12	168.17	360	*
1043387921	Scott	William	Fontana	CA	6	Family Practice	S	Paroxetine Hcl	Paroxetine Hcl	13	43.3	1300	266.89			13	43.3	266.89	1300	*
1043387996	Evans	James	Los Angeles	CA	6	Internal Medicine	S	Paroxetine Hcl	Paroxetine Hcl	21	62.3	1870	270.65		#					*
1043388036	Greving	John	Hannibal	MO	29	Internal Medicine	S	Paroxetine Hcl	Paroxetine Hcl	29	50	1500	256.78		#					*
1043389273	Colombo	Paula	Traverse City	MI	26	Psychiatry	S	Paroxetine Hcl	Paroxetine Hcl	74	96.5	2895	605.54			16	16.1	104.51	482	*
1043389539	Zakharov	Igor	Brooklyn	NY	36	Family Practice	S	Paroxetine Hcl	Paroxetine Hcl	13	19	570	77.06			13	19	77.06	570	*
1043389786	Wexler	Michael	Anaheim	CA	6	Psychiatry	S	Paroxetine Hcl	Paroxetine Hcl	31	31	907	153.56			0	0	0	0	#
1043389885	Patel	Mahendra	Elizabethtown	KY	21	Internal Medicine	S	Paroxetine Hcl	Paroxetine Hcl	13	37	1110	121.01			13	37	121.01	1110	*
1043390040	Bajwa	Saif	Lake Elsinore	CA	6	Internal Medicine	S	Paroxetine Hcl	Paroxetine Hcl	13	39	1170	367.46		*					*
1043390958	Delange	Michael	Hayward	CA	6	Family Practice	S	Paroxetine Hcl	Paroxetine Hcl	29	58	1740	517.53		#					*
1043391030	Raddock	Michael	Cleveland	OH	39	Family Practice	S	Paroxetine Hcl	Paroxetine Hcl	14	28	840	305.32		*					*
1043391824	Rhodes	Sharon	Va Beach	VA	51	Nurse Practitioner	S	Paxil Cr	Paroxetine Hcl	14	30	900	6167.54			0	0	0	0	#
1043392616	Hodes	Leon	East Rockaway	NY	36	Internal Medicine	S	Paroxetine Hcl	Paroxetine Hcl	13	32	960	166.35			13	32	166.35	960	*
1043393465	Perez	Omar	El Monte	CA	6	Internal Medicine	S	Paroxetine Hcl	Paroxetine Hcl	20	48	1440	283.55		*					*
1043394075	Sharpe	Nancy	Aurora	CO	8	Psychiatry	S	Paroxetine Hcl	Paroxetine Hcl	18	50	1500	277.12		#					*
1043394505	Basta	Fawzy	Northridge	CA	6	Psychiatry	S	Paroxetine Hcl	Paroxetine Hcl	162	186.8	5433	1449.94	25		86	102.3	821.02	2961		12
1043394620	May	Terry	Naperville	IL	17	Family Practice	S	Paroxetine Hcl	Paroxetine Hcl	13	33	990	155.97			13	33	155.97	990	*
1043395163	Ruttinger	Alice	Clinton	MO	29	Internal Medicine	S	Paroxetine Hcl	Paroxetine Hcl	11	33	990	170.23			11	33	170.23	990	*
1043395361	Davis	Katilyn	Brooklyn Park	MN	27	Nurse Practitioner	S	Paroxetine Hcl	Paroxetine Hcl	12	12.2	365	67.66			12	12.2	67.66	365	*
1043395585	Pinckney	Joseph	Charlotte	NC	37	Family Practice	S	Paroxetine Hcl	Paroxetine Hcl	26	30	898	287.74			0	0	0	0	#
1043396039	Ryder	Garrett	Lake Charles	LA	22	Psychiatry	S	Paroxetine Hcl	Paroxetine Hcl	17	19	570	151.17		*					*
1043398894	Lowe	Xiu	Union City	CA	6	Psychiatry	S	Paroxetine Hcl	Paroxetine Hcl	21	70	2100	476.07		#					*
1043399165	Deleon	Recto	Modesto	CA	6	Family Practice	S	Paroxetine Hcl	Paroxetine Hcl	36	46	1380	299.66			22	32	208.95	960	*
1043399702	Brodkin White	Joanne	Middletown	NY	36	Psychiatry	S	Paroxetine Hcl	Paroxetine Hcl	37	47	1401	420.31		*					*
1043400427	Rounds	Charles	Glendale	AZ	4	Physician Assistant	S	Paroxetine Hcl	Paroxetine Hcl	11	11	330	73.97		*					*
1043401672	Kenerson	Kevin	Freeport	ME	23	Family Practice	S	Paroxetine Hcl	Paroxetine Hcl	12	16	480	109.5		*					*
1043401698	Pham	David	Westminster	CA	6	Pulmonary Disease	S	Paroxetine Hcl	Paroxetine Hcl	12	27	810	130.89			12	27	130.89	810	*
1043401813	Slack	Jennifer	Portland	OR	41	Internal Medicine	S	Paroxetine Hcl	Paroxetine Hcl	34	74	2220	752.79		#					*
1043402456	Jafry	Behjath	Cherry Hill	NJ	34	Internal Medicine	S	Paroxetine Hcl	Paroxetine Hcl	14	42	1260	277.88		*					*
1043403751	Lacy	Kimberly	Rural Retreat	VA	51	Family Practice	S	Paroxetine Hcl	Paroxetine Hcl	21	53	1590	712.13			21	53	712.13	1590	*
1043404932	Dyar	Theresa	Lancaster	OH	39	Family Practice	S	Paroxetine Hcl	Paroxetine Hcl	16	36	1080	172.49		*					*
1043405913	Nickens	Wesley	Amarillo	TX	48	Family Practice	S	Paroxetine Hcl	Paroxetine Hcl	23	43	1290	286.51		#					*
1043406069	Samuels	Angella	Snellville	GA	13	Nurse Practitioner	S	Paroxetine Hcl	Paroxetine Hcl	13	13	390	174.11			13	13	174.11	390	*
1043410871	Feramisco	Jamison	Kentfield	CA	6	Dermatology	S	Paroxetine Hcl	Paroxetine Hcl	11	11	281	186.63		*					*
1043412893	Stevens	Jennifer	Harriman	TN	47	Family Practice	S	Paroxetine Hcl	Paroxetine Hcl	40	98	2940	601.93	14		25	67	479.16	2010	*
1043413214	Peterson	Jeremy	Princeton	MN	27	Family Practice	S	Paroxetine Hcl	Paroxetine Hcl	12	36	1080	227.62		*					*
1043413503	Trisket	Kathy	Gerry	NY	36	Nurse Practitioner	S	Paroxetine Hcl	Paroxetine Hcl	192	192	2619	2121.4	11		122	122	1454.71	1685	*
1043414543	Pitcher	Gratia	Duluth	MN	27	Hospitalist	S	Paroxetine Hcl	Paroxetine Hcl	14	14	199	93.45			14	14	93.45	199	*
1043414709	Kuppuswamy	Ramachandran	Feeding Hills	MA	25	Internal Medicine	S	Paroxetine Hcl	Paroxetine Hcl	26	78	2340	574.32			26	78	574.32	2340	*
1043415383	Dermendjian	Diana	Burbank	CA	6	Family Practice	S	Paroxetine Hcl	Paroxetine Hcl	25	55	1650	287.81		#					*
1043416118	Barhams	Akira	Kokomo	IN	18	Family Practice	S	Paroxetine Hcl	Paroxetine Hcl	15	35	1050	180.78		#					*
1043417132	Wilkerson	Tracey	Sayre	PA	42	Nurse Practitioner	S	Paroxetine Hcl	Paroxetine Hcl	13	35	1050	175.53			13	35	175.53	1050	*
1043418619	Yeung	Anna	Laguna Hills	CA	6	Geriatric Medicine	S	Paroxetine Hcl	Paroxetine Hcl	14	18	540	303.72			14	18	303.72	540	*
1043420383	Lansdown	Christopher	Lucedale	MS	28	Family Practice	S	Paroxetine Hcl	Paroxetine Hcl	17	29	870	193.79		#					*
1043420524	Rubio-Pinaroc	Maria Teresa	El Paso	TX	48	Internal Medicine	S	Paroxetine Hcl	Paroxetine Hcl	11	32	960	287.82			11	32	287.82	960	*
1043422611	Norman	Barbara	Crookston	MN	27	Nurse Practitioner	S	Paroxetine Hcl	Paroxetine Hcl	22	28.1	843	359.5		#					*
1043422629	Tejero	Ana	Montgomery	AL	1	Internal Medicine	S	Paroxetine Hcl	Paroxetine Hcl	13	29	870	375.41		*					*
1043424039	Turner	Stephen	Fishersville	VA	51	Internal Medicine	S	Paroxetine Hcl	Paroxetine Hcl	16	16	395	96.13			16	16	96.13	395	*
1043425689	Flora-Waterman	Rebecca	Bristol	TN	47	Nurse Practitioner	S	Paroxetine Hcl	Paroxetine Hcl	21	41	1216	348.58		#					*
1043425937	Mcphee	Catherine	Pittsford	NY	36	Family Practice	S	Paroxetine Hcl	Paroxetine Hcl	33	71	2130	486.64			22	60	396.14	1800	*
1043426349	Brill	Janae	Canby	OR	41	Family Practice	S	Paroxetine Hcl	Paroxetine Hcl	17	35	1050	361.41		*					*
1043426695	Hasso	Maha	Sterling Heights	MI	26	Family Practice	S	Paroxetine Hcl	Paroxetine Hcl	16	46	1380	133.44			16	46	133.44	1380	*
1043427081	Orr	Danielle	Berlin	MD	24	Family Practice	S	Paroxetine Hcl	Paroxetine Hcl	19	57	1710	402.92			19	57	402.92	1710	*
1043427982	Keel	Kimba	Jackson	TN	47	Nurse Practitioner	S	Paroxetine Hcl	Paroxetine Hcl	24	36	1080	332.03		*					*
1043430606	Miller	Peter	Savannah	GA	13	Family Practice	S	Paroxetine Hcl	Paroxetine Hcl	12	32	960	180.73			12	32	180.73	960	*
1043431208	Jones	Marcella	Spiro	OK	40	Family Practice	S	Paroxetine Hcl	Paroxetine Hcl	17	27	810	144.6		*					*
1043431554	Bakshi	Mona	Valley	AL	1	Family Practice	S	Paroxetine Hcl	Paroxetine Hcl	30	52	1360	295.26		#					*
1043432727	Gorig	Aviva	New York	NY	36	Psychiatry	S	Paroxetine Hcl	Paroxetine Hcl	28	29	870	92.5		#					*
1043433931	Hillman	Joseph	Starkville	MS	28	Family Practice	S	Paroxetine Hcl	Paroxetine Hcl	12	12	360	98.2			12	12	98.2	360	*
1043434160	Bajracharya	Sarita	Hyannis	MA	25	Internal Medicine	S	Paroxetine Hcl	Paroxetine Hcl	43	83	2490	643.53		#					*
1043434525	Kent	Robert	Glenwood	IA	19	Family Practice	S	Paroxetine Hcl	Paroxetine Hcl	30	48	1440	448.47		#					*
1043434681	Bala	Juan	Spokane	WA	53	Family Practice	S	Paroxetine Er	Paroxetine Hcl	12	12	360	1529.4			12	12	1529.4	360	*
1043434681	Bala	Juan	Spokane	WA	53	Family Practice	S	Paroxetine Hcl	Paroxetine Hcl	41	69	2070	895.22			19	39	551.41	1170	*
1043435571	Friemoth	Mary	Cincinnati	OH	39	Nurse Practitioner	S	Paroxetine Hcl	Paroxetine Hcl	13	13	390	84.5			0	0	0	0	#
1043436009	Sult	Jennifer	Rochester	IN	18	Family Practice	S	Paroxetine Hcl	Paroxetine Hcl	28	72	2160	702.15		#					*
1043437445	Frank	Joshua	Malone	NY	36	Psychiatry	S	Paroxetine Hcl	Paroxetine Hcl	92	108	3240	742.24	17		28	36	233.37	1080	*
1043439870	Colon-Pena	Aristides	Cayey	PR	72	Family Practice	S	Paroxetine Hcl	Paroxetine Hcl	16	31	870	210.73		*					*
1043440084	Yang	Jun	Alhambra	CA	6	Psychiatry	S	Paroxetine Hcl	Paroxetine Hcl	137	159.2	4769	1005.57	19		86	104.2	739.39	3119	#
1043440167	Lingerfelt	Jennifer	Anderson	SC	45	Nurse Practitioner	S	Paroxetine Hcl	Paroxetine Hcl	16	34	1020	153.5		#					*
1043440480	Davidson	Carolyn	Milwaukee	WI	55	Nurse Practitioner	S	Paroxetine Hcl	Paroxetine Hcl	15	16.8	452	201.36			0	0	0	0	#
1043440845	Aung	Khun Zaw Htet	Modesto	CA	6	Internal Medicine	S	Paroxetine Hcl	Paroxetine Hcl	83	184	5514	1608.5	19		71	148	1480.89	4434	#
1043441090	Boerlin	Harold	Irvine	CA	6	Psychiatry & Neurology	T	Paroxetine Hcl	Paroxetine Hcl	31	45	1337	258.07		#					*
1043441983	Singh	Rajpreet	College Station	TX	48	Rheumatology	S	Paroxetine Hcl	Paroxetine Hcl	17	17	510	112.71			17	17	112.71	510	*
1043442148	Wei	Xiaofei	Norwalk	CT	9	Internal Medicine	S	Paroxetine Hcl	Paroxetine Hcl	12	36	1080	337.06		*					*
1043442932	Nguyen	Nam	Renton	WA	53	Psychiatry	S	Paroxetine Hcl	Paroxetine Hcl	11	31	930	182.23			11	31	182.23	930	*
1043444342	Schnurr	Ximena	O Fallon	MO	29	Family Practice	S	Paroxetine Hcl	Paroxetine Hcl	34	50	1470	281.85		#					*
1043444581	Doyle	Ali	Glens Falls	NY	36	Obstetrics & Gynecology	S	Paroxetine Hcl	Paroxetine Hcl	11	31	930	97.27		*					*
1043444672	Baltazar	Katherine	Eagle Butte	SD	46	Nurse Practitioner	S	Paroxetine Hcl	Paroxetine Hcl	14	14	327	70.67		*					*
1043445141	Kumor	Benjamin	Dubuque	IA	19	Family Practice	S	Paroxetine Hcl	Paroxetine Hcl	30	79	2339	427.31			30	79	427.31	2339	*
1043446149	Zittergruen	Lisa	Decorah	IA	19	Family Practice	S	Paroxetine Hcl	Paroxetine Hcl	21	49.3	1480	301.69		#					*
1043446776	Lemke	Candace	Warsaw	IN	18	Nurse Practitioner	S	Paroxetine Hcl	Paroxetine Hcl	76	114	3334	771.43	14	*					*
1043447378	Chandra	Rashmi	Baltimore	MD	24	Internal Medicine	S	Paroxetine Hcl	Paroxetine Hcl	11	19	570	124.2			11	19	124.2	570	*
1043447410	Jackson	Celeste	Greenville	NC	37	Family Practice	S	Paroxetine Hcl	Paroxetine Hcl	33	46.5	1395	416.32			21	34	301.96	1020	*
1043448111	Shanmugam	Raju	Rockford	IL	17	Family Practice	S	Paroxetine Hcl	Paroxetine Hcl	29	65	1950	549.92	11	#					*
1043448160	Hernandez	Olga	Aberdeen	WA	53	Family Practice	S	Paroxetine Hcl	Paroxetine Hcl	36	84	2520	442.82		#					*
1043449127	Rosato	Elizabeth	Vestal	NY	36	Family Practice	S	Paroxetine Hcl	Paroxetine Hcl	12	36	1080	198.21			12	36	198.21	1080	*
1043449465	Shanmugam	Natraj	College Station	TX	48	Internal Medicine	S	Paroxetine Hcl	Paroxetine Hcl	15	21	630	155.56			15	21	155.56	630	*
1043449705	Barthelmes	Sharon	Greenville	SC	45	Nurse Practitioner	S	Paroxetine Hcl	Paroxetine Hcl	18	26	780	327.16			18	26	327.16	780	*
1043453202	Corona	Juan	Bakersfield	CA	6	Physician Assistant	S	Paroxetine Hcl	Paroxetine Hcl	11	13	390	34.17			11	13	34.17	390	*
1043453228	Lewis	Jason	Lapel	IN	18	Family Practice	S	Paroxetine Hcl	Paroxetine Hcl	27	65	1950	249.65		#					*
1043453517	Jones	Melissa	Natchez	MS	28	Obstetrics & Gynecology	S	Paroxetine Hcl	Paroxetine Hcl	15	23	690	91.33		*					*
1043453749	Calderon	Ivan	Louisville	KY	21	Family Practice	S	Paroxetine Hcl	Paroxetine Hcl	29	75	2205	346.7			29	75	346.7	2205	*
1043454382	Marinelli	Kristine	Hudson	OH	39	Psychiatry	S	Paroxetine Hcl	Paroxetine Hcl	21	39	1170	209.54		#					*
1043455694	Digati	Gina	Portsmouth	RI	44	Psychiatry	S	Paroxetine Hcl	Paroxetine Hcl	84	132	3960	1094.56	12		29	45	502.02	1350	*
1043456023	Coker	Larry	Fayetteville	AR	5	Family Practice	S	Paroxetine Hcl	Paroxetine Hcl	55	97	2910	736.86	14		25	49	482.98	1470	*
1043456387	Siddiq	Danish	Spring Hill	FL	12	Infectious Disease	S	Paroxetine Hcl	Paroxetine Hcl	13	19	570	227.26			13	19	227.26	570	*
1043457757	Birdwhistell	Matthew	Georgetown	KY	21	Internal Medicine	S	Paroxetine Hcl	Paroxetine Hcl	36	70	2100	471.69		#					*
1043458326	Bardinas Rodriguez	Rogelio	Coral Gables	FL	12	Family Practice	S	Paroxetine Hcl	Paroxetine Hcl	38	99	2970	354.68	12		38	99	354.68	2970		12
1043458441	Broome	Jesse	Virginia Beach	VA	51	Internal Medicine	S	Paroxetine Hcl	Paroxetine Hcl	19	44	1311	176.43			19	44	176.43	1311	*
1043460124	Cadena-Garza	Aracely	Elsa	TX	48	Family Practice	S	Paroxetine Hcl	Paroxetine Hcl	18	32	960	203.83			18	32	203.83	960	*
1043465263	Javed	Ahmed	Neenah	WI	55	Psychiatry	S	Paroxetine Hcl	Paroxetine Hcl	11	15	441	120.93		*					*
1043468325	Levin	Margret	Brooklyn	NY	36	Physician Assistant	S	Paroxetine Hcl	Paroxetine Hcl	56	56	1680	174.65			45	45	129.55	1350	*
1043469778	Puranam	Srilekha	Hayward	CA	6	Internal Medicine	S	Paroxetine Hcl	Paroxetine Hcl	29	66.3	1989	422.71		#					*
1043471238	Seo	Hak	Dayton	TN	47	Internal Medicine	S	Paroxetine Hcl	Paroxetine Hcl	47	132	3960	896.72	16	#					#
1043471329	Holt	Lynley	Asheboro	NC	37	Family Practice	S	Paroxetine Hcl	Paroxetine Hcl	25	67	2010	491.84		#					*
1043472509	Raby	Sandra	Jackson	MI	26	Nurse Practitioner	S	Paroxetine Hcl	Paroxetine Hcl	33	73	2190	501.81			33	73	501.81	2190	*
1043472640	Phan	Philip	Panorama City	CA	6	Psychiatry	S	Paroxetine Hcl	Paroxetine Hcl	12	31	930	184.55		*					*
1043473655	Dosh	Tyanne	Marquette	MI	26	Psychiatry	S	Paroxetine Er	Paroxetine Hcl	13	13	390	1449.14			0	0	0	0	#
1043473796	Carlisle	Lisabeth	Ventura	CA	6	Internal Medicine	S	Paroxetine Hcl	Paroxetine Hcl	22	42	1260	216.49		#					*
1043474018	Vereen	James	North Falmouth	MA	25	Family Practice	S	Paroxetine Hcl	Paroxetine Hcl	24	65	1950	383.15	11	#					*
1043474901	Mora	Arnaldo	Delray Beach	FL	12	Internal Medicine	S	Paroxetine Hcl	Paroxetine Hcl	16	30	900	41.93			16	30	41.93	900	*
1043475155	Ahmed	Tanam	Palm Coast	FL	12	Family Practice	S	Paroxetine Hcl	Paroxetine Hcl	42	112	3337	1078.13			42	112	1078.13	3337	*
1043475213	Taher	Negin	Modesto	CA	6	Family Practice	S	Paroxetine Hcl	Paroxetine Hcl	35	92	2760	613.77	11	#					*
1043475353	Ingram	Russell	Bethany	OK	40	Family Practice	S	Paroxetine Hcl	Paroxetine Hcl	21	57	1691	527.09			21	57	527.09	1691	*
1043475569	Perch	Yulya	Bridgewater	NJ	34	Psychiatry	S	Paroxetine Hcl	Paroxetine Hcl	11	11	331	264.81			0	0	0	0	#
1043476062	Melnikau	Boris	Nyack	NY	36	Internal Medicine	S	Paroxetine Hcl	Paroxetine Hcl	21	21	604	425.98			21	21	425.98	604	*
1043477060	Dinger	Kenneth	Saltsburg	PA	42	Family Practice	S	Paroxetine Hcl	Paroxetine Hcl	17	21	630	65.58		*					*
1043477821	Wendt	Melissa	Newton	MA	25	Internal Medicine	S	Paroxetine Hcl	Paroxetine Hcl	13	37	1085	224.56			13	37	224.56	1085	*
1043478373	Tejada-Lipten	Ani Maria	Palatka	FL	12	Psychiatry	S	Paroxetine Hcl	Paroxetine Hcl	36	40	1200	300.56			0	0	0	0	#
1043479355	Sankey	Brian	Waterloo	IA	19	Family Practice	S	Paroxetine Hcl	Paroxetine Hcl	19	33.2	992	293.72			19	33.2	293.72	992	*
1043482060	Zamorano	Antonio	Glendale	CA	6	Family Practice	S	Paroxetine Hcl	Paroxetine Hcl	18	19	570	92.5		*					*
1043482680	Gillette	Mark	Grand Rapids	MI	26	Physician Assistant	S	Paroxetine Hcl	Paroxetine Hcl	54	62.3	1864	486.44			18	26	137.19	780	*
1043483001	Cochran	Laurie	Forsyth	GA	13	Family Practice	S	Paroxetine Hcl	Paroxetine Hcl	29	45	1350	338.18			15	29	172.73	870	*
1043483050	Burgess	Anna	Jackson	TN	47	Family Practice	S	Paroxetine Hcl	Paroxetine Hcl	37	81	2430	486.24			37	81	486.24	2430	*
1043485634	Zhao	Danhong	Fort Fairfield	ME	23	Psychiatry	S	Paroxetine Hcl	Paroxetine Hcl	11	13	390	145.84			0	0	0	0	#
1043486202	Loken	Elizabeth	Encino	CA	6	Psychiatry & Neurology	T	Paroxetine Hcl	Paroxetine Hcl	13	13	390	119.25			13	13	119.25	390	*
1043487663	Kandaswamy Sankarapandian	Shunmuga Priya	Sacramento	CA	6	Family Practice	S	Paroxetine Hcl	Paroxetine Hcl	37	77	2310	608.09		#					*
1043490253	Bhatti	Waheed	Winder	GA	13	Internal Medicine	S	Paroxetine Hcl	Paroxetine Hcl	17	29	870	219.74		#					*
1043490857	Buford	Julie	Fredericktown	MO	29	Nurse Practitioner	S	Paroxetine Hcl	Paroxetine Hcl	23	23	664	119.04			23	23	119.04	664	*
1043491046	Gangi-Pollacek	Denise	Albany	NY	36	Physician Assistant	S	Paroxetine Hcl	Paroxetine Hcl	16	37.6	1110	315.8		*					*
1043492085	Syed	Zunairah	Moreno Valley	CA	6	Family Practice	S	Paroxetine Hcl	Paroxetine Hcl	13	43.3	1300	215.63			13	43.3	215.63	1300	*
1043493372	Jindal	Anjuli	Fairfax	VA	51	Psychiatry	S	Paroxetine Hcl	Paroxetine Hcl	12	12	336	164.62			0	0	0	0	#
1043494222	Subramanyam	Kalyani	Holyoke	MA	25	Psychiatry	S	Paroxetine Hcl	Paroxetine Hcl	98	120	3556	1145.94	12		18	20	115.5	600	*
1043494537	Jorge	Cecilia	Homestead	FL	12	Neuropsychiatry	S	Paroxetine Hcl	Paroxetine Hcl	43	52	1560	248.48		*					*
1043498314	Ahlers	Jeana	Norfolk	NE	31	Physician Assistant	S	Paroxetine Hcl	Paroxetine Hcl	17	23	690	93.18			17	23	93.18	690	*
1043500036	Todd	Elizabeth	Columbus	OH	39	Internal Medicine	S	Paroxetine Hcl	Paroxetine Hcl	32	68	2016	341.13			32	68	341.13	2016	*
1043500192	Uslinov	Lauren	Niagara Falls	NY	36	Psychiatry	S	Paroxetine Hcl	Paroxetine Hcl	31	45	1331	344.37			19	29	263.3	851	*
1043500275	Doss	Heather	Liberty	MO	29	Internal Medicine	S	Paroxetine Hcl	Paroxetine Hcl	20	54	1620	269.03		#					*
1043500598	Vu	Khiem	Victoria	TX	48	Internal Medicine	S	Paroxetine Hcl	Paroxetine Hcl	21	61	1830	238.54			21	61	238.54	1830	*
1043503246	Kessler	Jonathan	Kenmore	NY	36	Family Practice	S	Paroxetine Hcl	Paroxetine Hcl	18	52	1544	246.48		#					*
1043503253	Betz	Geoffrey	Erie	PA	42	Family Practice	S	Paroxetine Hcl	Paroxetine Hcl	14	40	1200	114.31			14	40	114.31	1200	*
1043503352	Aune	Kathryn	Eden Prairie	MN	27	Internal Medicine	S	Paroxetine Hcl	Paroxetine Hcl	24	46	1380	172.86		#					*
1043503683	Ayala	Santiago	Rio Rancho	NM	35	Family Practice	S	Paroxetine Hcl	Paroxetine Hcl	26	78	2340	673.58		#					*
1043503808	Shapiro	Anna	New York	NY	36	Psychiatry & Neurology	T	Paroxetine Hcl	Paroxetine Hcl	37	49	1470	688.35			0	0	0	0	#
1043503956	Durward	Jennifer	Havre	MT	30	Nurse Practitioner	S	Paroxetine Hcl	Paroxetine Hcl	27	27	810	195			27	27	195	810	*
1043504004	Bohn	Heather	Colton	CA	6	Family Practice	S	Paroxetine Hcl	Paroxetine Hcl	20	43	1290	536.17		#					*
1043504848	Snell	Benjamin	Lancaster	PA	42	Family Practice	S	Paroxetine Hcl	Paroxetine Hcl	19	43	1290	120.74			19	43	120.74	1290	*
1043504863	Curran	Benjamin	Port Angeles	WA	53	Family Practice	S	Paroxetine Hcl	Paroxetine Hcl	18	36	1080	403.59			18	36	403.59	1080	*
1043505183	Fojo	Anthony	Saint Louis	MO	29	Internal Medicine	S	Paroxetine Hcl	Paroxetine Hcl	17	45	1350	278.74		#					*
1043505324	Ellerman	Justine	Saint Leonard	MD	24	Nurse Practitioner	S	Paroxetine Hcl	Paroxetine Hcl	13	27	787	149.41		*					*
1043505399	Isayenko	Yelena	Gaylord	MI	26	Family Practice	S	Paroxetine Hcl	Paroxetine Hcl	23	45	1350	260.49		*					*
1043506348	Janay	Jan	Valencia	CA	6	Family Practice	S	Paroxetine Hcl	Paroxetine Hcl	14	42	1260	259.36			14	42	259.36	1260	*
1043506579	Muriglan	Stephanie	Worcester	MA	25	Family Practice	S	Paroxetine Hcl	Paroxetine Hcl	31	93	2790	630.58			31	93	630.58	2790	*
1043506744	Rodriguez	Shirley	Las Vegas	NV	32	Family Practice	S	Paroxetine Hcl	Paroxetine Hcl	20	52	1560	677.09			20	52	677.09	1560	*
1043506876	Dahlborg	Rachel	Osprey	FL	12	Pediatric Medicine	S	Paroxetine Hcl	Paroxetine Hcl	26	78	2340	430.68		#					*
1043507031	Khalil	Wagdy	Stevens Point	WI	55	Psychiatry	S	Paroxetine Er	Paroxetine Hcl	21	21	630	2148.24			21	21	2148.24	630	*
1043507031	Khalil	Wagdy	Stevens Point	WI	55	Psychiatry	S	Paroxetine Hcl	Paroxetine Hcl	23	31.1	924	276.48			0	0	0	0	#
1043507049	Ahmed	Usman	Canton	MI	26	Family Practice	S	Paroxetine Hcl	Paroxetine Hcl	16	42	1260	198.06		*					*
1043508237	Ortega Cortes	Ed	Moca	PR	72	General Practice	S	Paroxetine Hcl	Paroxetine Hcl	23	31	903	199.27		#					*
1043508716	Alcocer-Aguilar	Fernando	San Angelo	TX	48	Internal Medicine	S	Paroxetine Hcl	Paroxetine Hcl	27	65	1950	276.72			27	65	276.72	1950	*
1043508963	Aubeelauck	Bhavish	Kearney	NE	31	Internal Medicine	S	Paroxetine Hcl	Paroxetine Hcl	59	75	1541	308.11			59	75	308.11	1541	*
1043509300	Ambrose	Elizabeth	Melbourne	FL	12	Nurse Practitioner	S	Paroxetine Hcl	Paroxetine Hcl	18	50	1500	297.88			18	50	297.88	1500	*
1043510423	Jones-Jenkins	Marilyne	Hingham	MA	25	Nurse Practitioner	S	Paroxetine Hcl	Paroxetine Hcl	12	34	1020	405.07		*					*
1043511215	Jones	Olivia	Wentzville	MO	29	Nurse Practitioner	S	Paroxetine Hcl	Paroxetine Hcl	25	25	741	155.87		*					*
1043511256	Reeve	Jacquelyn	Albuquerque	NM	35	Nurse Practitioner	S	Paroxetine Hcl	Paroxetine Hcl	20	39	1170	447.23		#					*
1043517402	Janjua	Aasia	Fort Worth	TX	48	Internal Medicine	S	Paroxetine Hcl	Paroxetine Hcl	11	21	630	127.56		*					*
1043517410	Thompson	Jamison	Long Beach	CA	6	Family Practice	S	Paroxetine Hcl	Paroxetine Hcl	16	42	1260	375.64		#					*
1043517923	Smith-Crase	Mary	Stigler	OK	40	Nurse Practitioner	S	Paroxetine Hcl	Paroxetine Hcl	24	28	840	217.66		*					*
1043521289	Jackson	Britney	Glasgow	KY	21	Nurse Practitioner	S	Paroxetine Hcl	Paroxetine Hcl	12	34	1020	208.36		*					*
1043521503	Wilson	Rachel	Bristol	VA	51	Family Practice	S	Paroxetine Hcl	Paroxetine Hcl	45	91.5	2718	816.78			30	58.5	513.02	1740	*
1043522329	Deel	Roy	Clintwood	VA	51	Osteopathic Manipulative Medicine	S	Paroxetine Hcl	Paroxetine Hcl	69	85	2550	643.87		#					*
1043523897	Lewis	Rod	Dalton	GA	13	Nurse Practitioner	S	Paroxetine Hcl	Paroxetine Hcl	18	34	1020	162.39		*					*
1043523913	Ogle	Chris	Faulkton	SD	46	Physician Assistant	S	Paroxetine Hcl	Paroxetine Hcl	12	12	341	112.1			12	12	112.1	341	*
1043524465	Jahn	Elizabeth	Thief River Falls	MN	27	Nurse Practitioner	S	Paroxetine Hcl	Paroxetine Hcl	23	65	1950	257.16			23	65	257.16	1950	*
1043525629	Pankey	Tracy	Cincinnati	OH	39	Nurse Practitioner	S	Paroxetine Hcl	Paroxetine Hcl	21	47	1410	275.26			21	47	275.26	1410	*
1043526403	Kelley	Jessica	Windom	MN	27	Nurse Practitioner	S	Paroxetine Hcl	Paroxetine Hcl	11	13	390	49.3			11	13	49.3	390	*
1043526460	Johnson	Kimberly	Unadilla	GA	13	Nurse Practitioner	S	Paroxetine Hcl	Paroxetine Hcl	41	59	1722	621.06			41	59	621.06	1722	*
1043527336	Phillips	Teddy	Marion	AR	5	Nurse Practitioner	S	Paroxetine Hcl	Paroxetine Hcl	43	52	1560	491.83		#					*
1043530942	Simpson	Paul	Three Rivers	MI	26	Family Practice	S	Paroxetine Hcl	Paroxetine Hcl	41	74	2158	508.01			14	42	226.37	1260	*
1043531106	Burget	Bradley	Oklahoma City	OK	40	Internal Medicine	S	Paroxetine Hcl	Paroxetine Hcl	13	33	990	362.62		*					*
1043531551	Decort	Ryan	Chambersburg	PA	42	Internal Medicine	S	Paroxetine Hcl	Paroxetine Hcl	64	76	2014	992.05		#					*
1043532344	Cable	Pamela	Texas City	TX	48	Nurse Practitioner	S	Paroxetine Hcl	Paroxetine Hcl	12	14	353	105.26			12	14	105.26	353	*
1043532369	Sanchez Chavez	Jose	Coral Gables	FL	12	General Practice	S	Paroxetine Hcl	Paroxetine Hcl	46	102	3060	644.33	11	#					*
1043532419	Stratton	Tracy	Madisonville	TN	47	Nurse Practitioner	S	Paroxetine Hcl	Paroxetine Hcl	16	23	688	195.07		*					*
1043534142	Ramos	Tracy	Ilwaco	WA	53	Physician Assistant	S	Paroxetine Hcl	Paroxetine Hcl	17	33	960	183.25		#					*
1043534530	Garmon	Blake	Shamokin Dam	PA	42	Internal Medicine	S	Paroxetine Hcl	Paroxetine Hcl	16	46.3	1390	271.3		#					*
1043535453	Serafini	Christopher	Erie	PA	42	Family Practice	S	Paroxetine Hcl	Paroxetine Hcl	39	91	2715	519.37			39	91	519.37	2715	*
1043535560	Jordan	Roberto	Los Angeles	CA	6	Family Practice	S	Paroxetine Hcl	Paroxetine Hcl	14	36	1080	431.99		*					*
1043536261	Waters	Jeremy	Waterford	OH	39	Family Practice	S	Paroxetine Hcl	Paroxetine Hcl	63	123	3473	1054.15	14	#					*
1043536899	Morris	Samuel	Martinsburg	WV	54	Family Practice	S	Paroxetine Hcl	Paroxetine Hcl	25	69	2070	542.92		#					*
1043537509	Sharp	Wendy	Cleveland	TX	48	Nurse Practitioner	S	Paroxetine Hcl	Paroxetine Hcl	19	19	570	482.23		#					*
1043537657	Jackson	Briani	Rochester	NY	36	Family Practice	S	Paroxetine Hcl	Paroxetine Hcl	28	54	1620	452.03		*					*
1043539539	Ganetzky	David	Philadelphia	PA	42	Family Practice	S	Paroxetine Hcl	Paroxetine Hcl	13	15	450	24.37		*					*
1043539968	Chen	Hsiang-Hwa	Renton	WA	53	Family Practice	S	Paroxetine Hcl	Paroxetine Hcl	16	48	1440	354.11			16	48	354.11	1440	*
1043542087	Sandhu	Amrita	Los Angeles	CA	6	Family Practice	S	Paroxetine Hcl	Paroxetine Hcl	17	44	1320	339.55		*					*
1043542673	Fletcher	Stacey	Batavia	OH	39	Nurse Practitioner	S	Paroxetine Hcl	Paroxetine Hcl	27	79	2370	468.36			14	42	264.6	1260	*
1043543069	Ren	Lili	Flushing	NY	36	Internal Medicine	S	Paroxetine Hcl	Paroxetine Hcl	63	67	2010	655.63	13		63	67	655.63	2010		13
1043545304	Dowdle	Morrow	Durham	NC	37	Physician Assistant	S	Paroxetine Hcl	Paroxetine Hcl	14	14	420	90.76			0	0	0	0	#
1043545536	Hinton	Melissa	St George	UT	49	Nurse Practitioner	S	Paroxetine Hcl	Paroxetine Hcl	15	19	541	197.9		#					*
1043545866	Mclaurin	Scott	Brandon	FL	12	Physician Assistant	S	Paroxetine Hcl	Paroxetine Hcl	16	46	1380	270.89			16	46	270.89	1380	*
1043546393	Aguilar	Lynette	Lenoir	NC	37	Nurse Practitioner	S	Paroxetine Hcl	Paroxetine Hcl	37	39	1170	414.64			0	0	0	0	#
1043546468	Perez	Mona	Nyack	NY	36	Nurse Practitioner	S	Paroxetine Hcl	Paroxetine Hcl	20	40	1200	222.88		#					*
1043547748	Morgan	Rita	Zephyrhills	FL	12	Nurse Practitioner	S	Paroxetine Hcl	Paroxetine Hcl	34	55	1650	364.35	12		17	21	136.59	630	*
1043548613	Barreto Soto	Heriberto	Mayaguez	PR	72	General Practice	S	Paroxetine Hcl	Paroxetine Hcl	18	38	1140	154.25		#					*
1043549249	Flores	Sandra	Abilene	TX	48	Nurse Practitioner	S	Paroxetine Er	Paroxetine Hcl	11	11	330	2464.37			11	11	2464.37	330	*
1043549488	Lynds	Donna	Longview	WA	53	Nurse Practitioner	S	Paroxetine Hcl	Paroxetine Hcl	24	30.4	912	225.99		#					*
1043554918	Schultz	Diana	Belvidere	IL	17	Nurse Practitioner	S	Paroxetine Hcl	Paroxetine Hcl	16	48	1440	189.71			16	48	189.71	1440	*
1043555493	Razvi	Batool	Browns Mills	NJ	34	Family Practice	S	Paroxetine Hcl	Paroxetine Hcl	45	126.5	3795	1169.03			24	70	600.95	2100	*
1043555717	Bocchicchio	Karen	Woodbury Heights	NJ	34	Nurse Practitioner	S	Paroxetine Hcl	Paroxetine Hcl	25	73	2190	633.13		#					*
1043556798	Shand	John	York	PA	42	Psychiatry	S	Paroxetine Hcl	Paroxetine Hcl	16	16	462	191.77		*					*
1043557861	Shralow	Jeffrey	Philadelphia	PA	42	Nurse Practitioner	S	Paroxetine Hcl	Paroxetine Hcl	43	43	1290	304.54			0	0	0	0	#
1043561277	Olagbaiye	Temitope	Eastpointe	MI	26	Nurse Practitioner	S	Paroxetine Hcl	Paroxetine Hcl	19	21	630	125.41		*					*
1043563232	Mar	Thet	Utica	NY	36	Nurse Practitioner	S	Paroxetine Hcl	Paroxetine Hcl	13	15	450	65.41		*					*
1043563653	Gurung	Sushma	Springfield	MA	25	Nurse Practitioner	S	Paroxetine Hcl	Paroxetine Hcl	17	23	690	151.72			17	23	151.72	690	*
1043564586	Hazrat	Ehsan	Cottage Grove	OR	41	Family Practice	S	Paroxetine Hcl	Paroxetine Hcl	40	92	2760	578.88	11	#					*
1043565062	Vinas Palomino	Carlos	Hobe Sound	FL	12	Internal Medicine	S	Paroxetine Hcl	Paroxetine Hcl	32	68	2040	664.77			32	68	664.77	2040	*
1043565179	Zuniga	Rina	Marlton	NJ	34	Internal Medicine	S	Paroxetine Hcl	Paroxetine Hcl	25	65	1951	526.3		#					*
1043565724	Bartlett	Bethany	Pittsfield	MA	25	Nurse Practitioner	S	Paroxetine Hcl	Paroxetine Hcl	78	84	1901	636.69	11	*					*
1043569437	Kleaveland	Kimberly	Bend	OR	41	Nurse Practitioner	S	Paroxetine Hcl	Paroxetine Hcl	11	17	510	75.61		*					*
1043569957	Rodberg	Kathryn	Waukesha	WI	55	Nurse Practitioner	S	Paroxetine Hcl	Paroxetine Hcl	58	112.5	3376	782.08	13		42	96	712.3	2880	#
1043570294	Alexander	Mary	Lake Ridge	VA	51	Internal Medicine	S	Paroxetine Hcl	Paroxetine Hcl	22	46	1380	293.5		#					*
1043570302	Wyatt	Lori	Henderson	TX	48	Family Practice	S	Paroxetine Hcl	Paroxetine Hcl	13	21	630	181.32		*					*
1043570617	Ashley	Timothy	Bryan	TX	48	Family Practice	S	Paroxetine Hcl	Paroxetine Hcl	18	34	844	245.64			18	34	245.64	844	*
1043570690	Fletcher	Thomas	Galveston	TX	48	Psychiatry	S	Paroxetine Hcl	Paroxetine Hcl	22	30.2	890	361.32			0	0	0	0	#
1043571813	Sherman	Laura	Vero Beach	FL	12	Nurse Practitioner	S	Paroxetine Hcl	Paroxetine Hcl	21	57.5	1725	492.59			21	57.5	492.59	1725	*
1043572423	Toutounchi	Ashley	Houston	TX	48	Psychiatry & Neurology	T	Paroxetine Hcl	Paroxetine Hcl	12	12	360	63.12			12	12	63.12	360	*
1043573025	Neverman	Eric	Grundy Center	IA	19	Internal Medicine	S	Paroxetine Hcl	Paroxetine Hcl	15	45	1350	234.51			15	45	234.51	1350	*
1043573066	Lazorka	Jeremy	Lock Haven	PA	42	Physician Assistant	S	Paroxetine Hcl	Paroxetine Hcl	22	66	1980	262.17		#					*
1043574080	Strohl	Jonathan	Walnut Creek	CA	6	Nurse Practitioner	S	Paroxetine Hcl	Paroxetine Hcl	92	92.1	2734	1357.93	12		20	20	149.84	600	*
1043575145	Barczewski	Laura	Newport	KY	21	Family Practice	S	Paroxetine Hcl	Paroxetine Hcl	32	60	1785	396			19	45	339.76	1335	*
1043575442	Singson	Audreen	Anderson	IN	18	Internal Medicine	S	Paroxetine Hcl	Paroxetine Hcl	15	45	1350	392.93			15	45	392.93	1350	*
1043576747	Yeh	Judy	Albany	GA	13	Obstetrics & Gynecology	S	Paroxetine Hcl	Paroxetine Hcl	11	19	570	181.08		*					*
1043579014	Kingsley	Leslie	Muskegon	MI	26	Family Practice	S	Paroxetine Hcl	Paroxetine Hcl	19	19	570	111.94		*					*
1043581317	Milani	Arash	Victorville	CA	6	Internal Medicine	S	Paroxetine Hcl	Paroxetine Hcl	54	80.2	2335	599.81	16		32	50.2	373.78	1460	*
1043586035	Chu	Catherine	Oswego	IL	17	Family Practice	S	Paroxetine Hcl	Paroxetine Hcl	11	33	990	80.01			11	33	80.01	990	*
1043587009	Walker	Gay	Encinitas	CA	6	Internal Medicine	S	Paroxetine Hcl	Paroxetine Hcl	18	54	1620	428.65			18	54	428.65	1620	*
1043590193	Murphy	Stacey	San Francisco	CA	6	Nurse Practitioner	S	Paroxetine Hcl	Paroxetine Hcl	12	12	336	71.31			0	0	0	0	#
1043591076	Evans	Kimberly	Vidalia	GA	13	Nurse Practitioner	S	Paroxetine Hcl	Paroxetine Hcl	41	41	287	259.05			41	41	259.05	287	*
1043591555	Newby	David	Saint Petersburg	FL	12	Nurse Practitioner	S	Paroxetine Hcl	Paroxetine Hcl	42	44	1310	667.03		*					*
1043591597	Nelson	Marcia	Murrysville	PA	42	Internal Medicine	S	Paroxetine Hcl	Paroxetine Hcl	12	36	1080	301.79			12	36	301.79	1080	*
1043593841	Gerdes	Maura	Kirksville	MO	29	Internal Medicine	S	Paroxetine Hcl	Paroxetine Hcl	77	169	5070	1071.87	15	#					#
1043596547	Nwakudu	Chiedza	Downers Grove	IL	17	Nurse Practitioner	S	Paroxetine Hcl	Paroxetine Hcl	26	26.2	717	291.58			15	15	124.78	409	*
1043596760	Gerrity	Shawn	Tecumseh	MI	26	Physician Assistant	S	Paroxetine Hcl	Paroxetine Hcl	19	37	995	282.84			19	37	282.84	995	*
1043597875	Arey	Kelly	Loveland	OH	39	Family Practice	S	Paroxetine Hcl	Paroxetine Hcl	22	66	1980	342.73			22	66	342.73	1980	*
1043598063	Patel	Brijal	Oliver Springs	TN	47	Internal Medicine	S	Paroxetine Hcl	Paroxetine Hcl	43	79.5	2365	518.68			43	79.5	518.68	2365	*
1043599178	Rajan	Sangeetha	Ansonia	CT	9	Internal Medicine	S	Paroxetine Hcl	Paroxetine Hcl	18	18	316	184.65		*					*
1043599186	Blaskis	William	Salem	VA	51	Family Practice	S	Paroxetine Hcl	Paroxetine Hcl	22	48	1440	436.18		#					*
1043599194	Baade	Lindsey	Oconto	WI	55	Nurse Practitioner	S	Paroxetine Hcl	Paroxetine Hcl	11	33	990	435.77			11	33	435.77	990	*
1043605496	Sanker	Stephen	Cincinnati	OH	39	Family Practice	S	Paroxetine Hcl	Paroxetine Hcl	12	32.9	986	195.85			12	32.9	195.85	986	*
1043608631	Johnson	Yvette	Harvey	IL	17	Nurse Practitioner	S	Paroxetine Hcl	Paroxetine Hcl	24	24	720	287.78		*					*
1043608920	Black	Katy	Carbondale	KS	20	Nurse Practitioner	S	Paroxetine Hcl	Paroxetine Hcl	16	48	1440	253.38		*					*
1043611429	Nelson	Jennifer	Shelton	WA	53	Nurse Practitioner	S	Paroxetine Hcl	Paroxetine Hcl	38	79	2370	1098.1		*					*
1043617434	Jacobson	Eric	Springfield	VT	50	Physician Assistant	S	Paroxetine Hcl	Paroxetine Hcl	14	14	392	56.92			14	14	56.92	392	*
1043618903	Gonzalez	Amarilys	Miami	FL	12	Nurse Practitioner	S	Paroxetine Hcl	Paroxetine Hcl	68	79	2370	297.24	13	#					#
1043619927	Weber	Jerome	Pottstown	PA	42	Nurse Practitioner	S	Paroxetine Hcl	Paroxetine Hcl	34	52	1549	367.97		*					*
1043620529	Martin	Ashley	Chambersburg	PA	42	Family Practice	S	Paroxetine Hcl	Paroxetine Hcl	17	31	930	300.14			17	31	300.14	930	*
1043621451	Mackey	Jon	Warren	MI	26	Internal Medicine	S	Paroxetine Hcl	Paroxetine Hcl	14	28	840	73.68		*					*
1043623184	Martinez	Ryan	Tucson	AZ	4	Internal Medicine	S	Paroxetine Hcl	Paroxetine Hcl	17	29	870	265.91		#					*
1043624141	Finney	David	Anderson	SC	45	Family Practice	S	Paroxetine Hcl	Paroxetine Hcl	17	43	1290	125.27			17	43	125.27	1290	*
1043624760	Quintana	Pablo	Elmhurst	IL	17	Internal Medicine	S	Paroxetine Hcl	Paroxetine Hcl	17	19	570	118.87			17	19	118.87	570	*
1043625163	Imseis-Losh	Julianne	Parker	CO	8	Internal Medicine	S	Paroxetine Hcl	Paroxetine Hcl	28	60	1800	573.22			28	60	573.22	1800	*
1043625494	Welty	Carrie	Lacey	WA	53	Nurse Practitioner	S	Paroxetine Hcl	Paroxetine Hcl	20	34	994	402.9		*					*
1043625932	Qazi	Erum	Festus	MO	29	Psychiatry	S	Paroxetine Hcl	Paroxetine Hcl	20	30	900	274.35		#					*
1043627284	Alvarez	Jorge	Pembroke Pines	FL	12	Family Practice	S	Paroxetine Hcl	Paroxetine Hcl	17	49	1470	157.66			17	49	157.66	1470	*
1043628399	Chavis	Shari	Mentor	OH	39	Nurse Practitioner	S	Paroxetine Hcl	Paroxetine Hcl	13	13	390	49.28		*					*
1043628712	Lerma	Ricardo	Mercedes	TX	48	Physician Assistant	S	Paroxetine Hcl	Paroxetine Hcl	12	22	660	49.69		*					*
1043630387	Brazee	Jacob	Myrtle Beach	SC	45	Internal Medicine	S	Paroxetine Hcl	Paroxetine Hcl	36	92	2760	790.99			36	92	790.99	2760	*
1043630627	Obuba	Joseph	Decatur	GA	13	Nurse Practitioner	S	Paroxetine Hcl	Paroxetine Hcl	12	14	420	158.82		*					*
1043633696	Sanders	Jennifer	Olive Branch	MS	28	Nurse Practitioner	S	Paroxetine Hcl	Paroxetine Hcl	18	46	1380	215.27			18	46	215.27	1380	*
1043637051	Wright	Veronica	Mattoon	IL	17	Nurse Practitioner	S	Paroxetine Hcl	Paroxetine Hcl	15	21	630	300.46			15	21	300.46	630	*
1043638083	Kelly	Amy	Mount Pleasant	WI	55	Family Practice	S	Paroxetine Hcl	Paroxetine Hcl	24	60	1800	334.03		#					*
1043638281	Garcia-Saez	Geisha	Miami	FL	12	General Practice	S	Paroxetine Hcl	Paroxetine Hcl	37	47.1	1398	281.88			24	34.1	236.47	1008	*
1043638869	Carney	Wendell	Quitman	MS	28	Nurse Practitioner	S	Paroxetine Hcl	Paroxetine Hcl	26	30	882	154.3		#					*
1043639016	Mandrussow	Lydia	Mountain View	CA	6	Internal Medicine	S	Paroxetine Hcl	Paroxetine Hcl	17	29	870	151.19		#					*
1043639917	Krueger	Alyssa	Creedmoor	NC	37	Family Practice	S	Paroxetine Hcl	Paroxetine Hcl	16	39.5	1157	241.13		#					*
1043640758	Lawyer	Nicholas	Plains	MT	30	Physician Assistant	S	Paroxetine Hcl	Paroxetine Hcl	20	34	994	239.69		*					*
1043641236	Landon	Jeffrey	Salt Lake City	UT	49	Physician Assistant	S	Paroxetine Hcl	Paroxetine Hcl	23	23	690	163.15		#					*
1043641798	Naing	Khin	Hesperia	CA	6	Internal Medicine	S	Paroxetine Hcl	Paroxetine Hcl	34	66	1957	622.41			19	35	379.02	1050	*
1043642408	Jobe	Pearl	Cottage Grove	OR	41	Nurse Practitioner	S	Paroxetine Hcl	Paroxetine Hcl	53	55	1650	358.5			0	0	0	0	#
1043643174	Hoferer	Patrick	Cincinnati	OH	39	Nurse Practitioner	S	Paroxetine Hcl	Paroxetine Hcl	16	32	958	294.87		*					*
1043643778	Hoang	Kaitleen	Garland	TX	48	Nurse Practitioner	S	Paroxetine Hcl	Paroxetine Hcl	11	11	330	122.24		*					*
1043644131	Quigley	Tonnetta	Pickerington	OH	39	Family Practice	S	Paroxetine Hcl	Paroxetine Hcl	14	36	1080	248.14		*					*
1043645872	Alejo	Andrea	Gloucester	VA	51	Internal Medicine	S	Paroxetine Hcl	Paroxetine Hcl	44	115	3440	911.35	14	#					#
1043646904	Osborne	Patricia	Hillsville	VA	51	Nurse Practitioner	S	Paroxetine Hcl	Paroxetine Hcl	13	39	1170	297.02			13	39	297.02	1170	*
1043647027	Merker-Horton	Jennifer	Delavan	WI	55	Nurse Practitioner	S	Paroxetine Hcl	Paroxetine Hcl	17	49	1470	408.47		#					*
1043647779	Egan	Amber	Huntington	WV	54	Nurse Practitioner	S	Paroxetine Hcl	Paroxetine Hcl	14	20	600	260.27		#					*
1043648140	Barnett	Andrietta	Lowell	MA	25	Nurse Practitioner	S	Paroxetine Hcl	Paroxetine Hcl	11	15	450	70.78		*					*
1043649767	Ndi	Ema	Wilmington	DE	10	Nurse Practitioner	S	Paroxetine Hcl	Paroxetine Hcl	15	15	450	98.77			0	0	0	0	#
1043650336	Blair	Danielle	Cincinnati	OH	39	Physician Assistant	S	Paroxetine Hcl	Paroxetine Hcl	15	29	870	132.44			0	0	0	0	#
1043650450	Manly	Cynthia	Scottsdale	AZ	4	Nurse Practitioner	S	Paroxetine Hcl	Paroxetine Hcl	26	34	1020	187.53			0	0	0	0	#
1043650518	Wyler	Joshua	Scottsdale	AZ	4	Physician Assistant	S	Paroxetine Hcl	Paroxetine Hcl	24	37	1082	227.51		#					*
1043651235	Walton	Joni	Shelby	MT	30	Nurse Practitioner	S	Paroxetine Hcl	Paroxetine Hcl	15	21	630	93.89			15	21	93.89	630	*
1043651490	Smith Greenberg	Allison	Sleepy Hollow	NY	36	Family Practice	S	Paroxetine Hcl	Paroxetine Hcl	11	21	630	99.3		*					*
1043651680	Gude	Sarah	Las Cruces	NM	35	Family Practice	S	Paroxetine Hcl	Paroxetine Hcl	51	89	2650	879.91			20	54	472.75	1620	*
1043655368	Patel	Sizan	Lakewood	NJ	34	Internal Medicine	S	Paroxetine Hcl	Paroxetine Hcl	13	13	390	85			13	13	85	390	*
1043656721	Hoffman	Barbara	Wilkes-Barre	PA	42	Nurse Practitioner	S	Paroxetine Hcl	Paroxetine Hcl	93	121	3571	722.01	19		46	66	295.61	1977	*
1043656952	Weber	Jennifer	Beaumont	TX	48	Family Practice	S	Paroxetine Hcl	Paroxetine Hcl	50	94	2820	671.25	13	#					#
1043657521	Mardhani	Ambreen	Canton	GA	13	Family Practice	S	Paroxetine Hcl	Paroxetine Hcl	33	79	2370	827.9		#					*
1043657547	Elpidio	Yvette	Costa Mesa	CA	6	Certified Clinical Nurse Specialist	S	Paroxetine Hcl	Paroxetine Hcl	81	82	2460	652.22		*					*
1043658149	Ramdial	Savitri	Camilla	GA	13	Family Practice	S	Paroxetine Hcl	Paroxetine Hcl	32	43	1290	355.71		#					*
1043659014	Fuentes	Arvin	Fresno	CA	6	Student in an Organized Health Care Education/Training Program	T	Paroxetine Hcl	Paroxetine Hcl	11	13	390	52.48			0	0	0	0	#
1043659071	Virparia	Sonia	Tinley Park	IL	17	Family Practice	S	Paroxetine Hcl	Paroxetine Hcl	21	45	1350	394.93			21	45	394.93	1350	*
1043659592	Martinez	Lisa	Bethlehem	PA	42	Nurse Practitioner	S	Paroxetine Hcl	Paroxetine Hcl	16	16	379	774.84			16	16	774.84	379	*
1043659717	Rodgers	Laura	Center	TX	48	Nurse Practitioner	S	Paroxetine Hcl	Paroxetine Hcl	22	56	1664	539.91		#					*
1043659998	Sangkam	Jenna	Glendale	AZ	4	Family Practice	S	Paroxetine Hcl	Paroxetine Hcl	13	13	330	72.87			0	0	0	0	#
1043660640	El-Ladki	Racha	Wayne	MI	26	Family Practice	S	Paroxetine Hcl	Paroxetine Hcl	11	31	930	132.2		*					*
1043661432	Podraza	Cole	High Point	NC	37	Physician Assistant	S	Paroxetine Hcl	Paroxetine Hcl	31	63	1865	495.15			31	63	495.15	1865	*
1043661788	Marovets	Brian	Williamsburg	IA	19	Family Practice	S	Paroxetine Hcl	Paroxetine Hcl	13	13.2	366	104.32			13	13.2	104.32	366	*
1043662133	Webb	Taylor	Sun City	AZ	4	Physician Assistant	S	Paroxetine Hcl	Paroxetine Hcl	24	50	1500	625.77		#					*
1043662398	Vinson	Shannon	Hernando	MS	28	Nurse Practitioner	S	Paroxetine Hcl	Paroxetine Hcl	14	28	840	99.6		*					*
1043662430	Matthews	Sabrina	Greenwood	MS	28	Nurse Practitioner	S	Paroxetine Hcl	Paroxetine Hcl	25	37	1110	192.37		*					*
1043663669	Chafin	Tonya	Williamson	WV	54	Nurse Practitioner	S	Paroxetine Hcl	Paroxetine Hcl	15	17	510	72.38		*					*
1043665094	Jacklin	Jean	Severna Park	MD	24	Nurse Practitioner	S	Paroxetine Hcl	Paroxetine Hcl	11	11	330	66.55			11	11	66.55	330	*
1043669526	Greco	Diana	Hamden	CT	9	Nurse Practitioner	S	Paroxetine Hcl	Paroxetine Hcl	24	38	1118	322.78			13	15	102.52	450	*
1043672249	Yavorosky	Frank	Gardner	MA	25	Physician Assistant	S	Paroxetine Hcl	Paroxetine Hcl	15	29	870	261.07		#					*
1043672264	Prabhakaran	Indhu	Philadelphia	PA	42	Family Practice	S	Paroxetine Hcl	Paroxetine Hcl	22	38	1140	288.18		#					*
1043672645	Wisler	Kristen	Reynoldsburg	OH	39	Nurse Practitioner	S	Paroxetine Hcl	Paroxetine Hcl	11	32	960	112.41			11	32	112.41	960	*
1043673379	Chrang	Nong	Somersworth	NH	33	Nurse Practitioner	S	Paroxetine Hcl	Paroxetine Hcl	23	45	1350	233.07		*					*
1043674336	Barnes	Bonnie	Memphis	TN	47	Family Practice	S	Paroxetine Hcl	Paroxetine Hcl	13	13	390	119.04			0	0	0	0	#
1043674476	Arehart	Joshua	West Allis	WI	55	Family Practice	S	Paroxetine Hcl	Paroxetine Hcl	13	13	345	119.23			13	13	119.23	345	*
1043675770	Pearce	Kristin	Pickerington	OH	39	Nurse Practitioner	S	Paroxetine Hcl	Paroxetine Hcl	13	14.7	410	181.9		#					*
1043676422	Monroe	Melissa	Centerville	TN	47	Nurse Practitioner	S	Paroxetine Hcl	Paroxetine Hcl	24	44	1320	391.65		*					*
1043677602	Andres Llaguno	Gladys Grace	Garden City	NY	36	Nurse Practitioner	S	Paroxetine Hcl	Paroxetine Hcl	13	21	630	295.52			13	21	295.52	630	*
1043678170	Clark	Katherine	Whitsett	NC	37	Nurse Practitioner	S	Paroxetine Hcl	Paroxetine Hcl	12	32	960	332.32			12	32	332.32	960	*
1043679079	Douglass	Dianna	Oxford	MS	28	Nurse Practitioner	S	Paroxetine Hcl	Paroxetine Hcl	32	38	1140	189.65		*					*
1043679756	Gonzalez	Eduardo	El Paso	TX	48	Nurse Practitioner	S	Paroxetine Hcl	Paroxetine Hcl	11	33	990	284.98		*					*
1043680200	Graham	Lauren	Salisbury	NC	37	Physician Assistant	S	Paroxetine Hcl	Paroxetine Hcl	20	28	824	222.17			20	28	222.17	824	*
1043682826	Garcia Martinez	Ivan	Hialeah	FL	12	Nurse Practitioner	S	Paroxetine Hcl	Paroxetine Hcl	14	14	420	54.35			14	14	54.35	420	*
1043684897	Mwangi	Duncan	Dallas	TX	48	Nurse Practitioner	S	Paroxetine Er	Paroxetine Hcl	12	12	360	792.48			0	0	0	0	#
1043684897	Mwangi	Duncan	Dallas	TX	48	Nurse Practitioner	S	Paroxetine Hcl	Paroxetine Hcl	58	66	1980	341.46			14	22	103.32	660	*
1043685829	Adams	Rochelle	Brenham	TX	48	Nurse Practitioner	S	Paroxetine Hcl	Paroxetine Hcl	16	26	780	133.93			16	26	133.93	780	*
1043686710	Lorenc	Kristi	Maumee	OH	39	Nurse Practitioner	S	Paroxetine Hcl	Paroxetine Hcl	27	52.9	1560	346.34			15	40.9	141.58	1200	*
1043688690	Waters	Jessica	Orland Park	IL	17	Physician Assistant	S	Paroxetine Hcl	Paroxetine Hcl	24	42	1260	385.47			24	42	385.47	1260	*
1043691520	Gann	Tara	Payson	AZ	4	Nurse Practitioner	S	Paroxetine Hcl	Paroxetine Hcl	17	43	1290	474.87		#					*
1043691637	Scanlon	Katie	Little Falls	NY	36	Nurse Practitioner	S	Paroxetine Hcl	Paroxetine Hcl	61	99	2970	695.75		#					*
1043694847	Keiser	Autumn	Atlantic	IA	19	Emergency Medicine	S	Paroxetine Hcl	Paroxetine Hcl	16	28	840	99.05			16	28	99.05	840	*
1043695588	Mohanathaas	Kirithika	Bridgeport	CT	9	Internal Medicine	S	Paroxetine Hcl	Paroxetine Hcl	17	29	870	157.47		#					*
1043697477	Raines	Selena	Morehead	KY	21	Family Practice	S	Paroxetine Hcl	Paroxetine Hcl	46	102	3060	476.73	16	#					#
1043697972	Branham	Brandy	West Portsmouth	OH	39	Nurse Practitioner	S	Paroxetine Hcl	Paroxetine Hcl	29	37	975	282.35		#					*
1043698079	Hearn	Lauren	Lavonia	GA	13	Family Practice	S	Paroxetine Hcl	Paroxetine Hcl	11	15	450	112.11		*					*
1043698707	Youssefian	Steve	Covina	CA	6	Family Practice	S	Paroxetine Hcl	Paroxetine Hcl	30	80.5	2415	596.5			30	80.5	596.5	2415	*
1043699622	Williams	Barbara	Phoenix	AZ	4	Nurse Practitioner	S	Paroxetine Hcl	Paroxetine Hcl	28	46	1340	548.39			28	46	548.39	1340	*
1043702129	Ramar	Maria	Mount Clemens	MI	26	Physician Assistant	S	Paroxetine Hcl	Paroxetine Hcl	25	25.1	752	401.79			0	0	0	0	#
1043703366	Curtis	Candace	New Orleans	LA	22	Student in an Organized Health Care Education/Training Program	T	Paroxetine Hcl	Paroxetine Hcl	20	20	252	159.83			0	0	0	0	#
1043703887	Jeppeson	Tenaea	Fort Dodge	IA	19	Nurse Practitioner	S	Paroxetine Hcl	Paroxetine Hcl	47	53.2	1468	453.9		*					*
1043704919	Fajardo Martinez	Katia	Hialeah	FL	12	General Practice	S	Paroxetine Hcl	Paroxetine Hcl	23	29	870	144.98		#					*
1043705726	Malcom	Kelly	Hot Springs	AR	5	Nurse Practitioner	S	Paroxetine Hcl	Paroxetine Hcl	28	35	1050	211.15			0	0	0	0	#
1043706872	Call	Cheri	Parkersburg	WV	54	Nurse Practitioner	S	Paroxetine Hcl	Paroxetine Hcl	50	66	1980	434.68			14	23	103.72	690	*
1043708365	Schmit	Michael	Port Jefferson Station	NY	36	Physician Assistant	S	Paroxetine Hcl	Paroxetine Hcl	11	33	990	148.37			11	33	148.37	990	*
1043709223	Lapointe	Jillian	Brownville	ME	23	Physician Assistant	S	Paroxetine Hcl	Paroxetine Hcl	17	29	870	215.25		#					*
1043709355	Mayfield	Emma	Anchorage	AK	2	Family Practice	S	Paroxetine Hcl	Paroxetine Hcl	26	26	364	221.82			0	0	0	0	#
1043712003	Grooms	Rafia	Camden	NJ	34	Nurse Practitioner	S	Paroxetine Hcl	Paroxetine Hcl	13	25	750	105.72		#					*
1043712516	Voit	Elizabeth	Romney	WV	54	Nurse Practitioner	S	Paroxetine Hcl	Paroxetine Hcl	37	57	1710	400.87		#					*
1043713530	Timmons	Shellyann	Boynton Beach	FL	12	Nurse Practitioner	S	Paroxetine Hcl	Paroxetine Hcl	28	62	1860	613.62	11		28	62	613.62	1860		11
1043717093	Chu	Karen	Galveston	TX	48	Psychiatry	S	Paroxetine Hcl	Paroxetine Hcl	13	15	451	98.88			0	0	0	0	#
1043720584	Harbottle	Michelle	Chandler	AZ	4	Physician Assistant	S	Paroxetine Hcl	Paroxetine Hcl	14	39	1170	209.59			14	39	209.59	1170	*
1043721970	Dailey	Lauren	Clintonville	WI	55	Physician Assistant	S	Paroxetine Hcl	Paroxetine Hcl	18	54	1620	381.63		#					*
1043723281	Moro	Leslie	Cleveland	TN	47	Nurse Practitioner	S	Paroxetine Hcl	Paroxetine Hcl	18	20	370	71.58		#					*
1043724347	Hollis	Tina	Bartlett	TN	47	Nurse Practitioner	S	Paroxetine Hcl	Paroxetine Hcl	22	22	659	365.43		#					*
1043724685	Leon	Ivon	Hialeah	FL	12	Nurse Practitioner	S	Paroxetine Hcl	Paroxetine Hcl	330	390	11693	2446.69	60		251	301	1921.99	9023		48
1043724743	Monken	Ann	Terre Haute	IN	18	Nurse Practitioner	S	Paroxetine Hcl	Paroxetine Hcl	11	29	870	253.38		*					*
1043734411	Mccleskey	Laura	Rio Rancho	NM	35	Nurse Practitioner	S	Paroxetine Hcl	Paroxetine Hcl	40	68	2034	485.23			23	37	272.1	1104	*
1043734429	Mccall	Laura	Hilton Head Island	SC	45	Nurse Practitioner	S	Paroxetine Hcl	Paroxetine Hcl	31	31	928	603.78			31	31	603.78	928	*
1043734734	Quinton	Martha	Austin	TX	48	Certified Clinical Nurse Specialist	S	Paroxetine Hcl	Paroxetine Hcl	29	69	2070	540			29	69	540	2070	*
1043736291	Dillon	Maeghan	Lynn	MA	25	Nurse Practitioner	S	Paroxetine Hcl	Paroxetine Hcl	11	11	330	82.81			11	11	82.81	330	*
1043736788	O'dell	Amy	Urbana	IL	17	Nurse Practitioner	S	Paroxetine Hcl	Paroxetine Hcl	14	14	420	244.27		*					*
1043736846	Ifeji	Uchechukwu	Silver Spring	MD	24	Nurse Practitioner	S	Paroxetine Hcl	Paroxetine Hcl	17	21.1	613	281.15		*					*
1043737182	Krummel	Nicole	Cumming	GA	13	Nurse Practitioner	S	Paroxetine Hcl	Paroxetine Hcl	16	30	900	235.42		*					*
1043738149	Matthews	Maryann	Mentor	OH	39	Nurse Practitioner	S	Paroxetine Hcl	Paroxetine Hcl	13	19	570	226.32		*					*
1043738222	Banks	Alyssa	Toledo	OH	39	Nurse Practitioner	S	Paroxetine Hcl	Paroxetine Hcl	11	27	810	76.36			11	27	76.36	810	*
1043740434	Belden	Linda	Dolgeville	NY	36	Nurse Practitioner	S	Paroxetine Hcl	Paroxetine Hcl	13	17	510	115.74		*					*
1043744519	King	Veronica	Albuquerque	NM	35	Nurse Practitioner	S	Paroxetine Hcl	Paroxetine Hcl	11	33	990	370.69	11	*					*
1043746696	Braat	Sheryl	Phoenix	AZ	4	Nurse Practitioner	S	Paroxetine Hcl	Paroxetine Hcl	11	13	390	80.11		*					*
1043746712	Vazquez	Zulema	Miami	FL	12	Nurse Practitioner	S	Paroxetine Hcl	Paroxetine Hcl	44	48	1440	171.04			44	48	171.04	1440	*
1043750318	Dechen	Tenzin	Philadelphia	PA	42	Nurse Practitioner	S	Paroxetine Hcl	Paroxetine Hcl	14	24	720	135.98		*					*
1043751167	Nicely	Kelly	Indianapolis	IN	18	Nurse Practitioner	S	Paroxetine Hcl	Paroxetine Hcl	12	28	840	279.28		*					*
1043751886	Olelewe	Ogbonna	Hawthorne	CA	6	Nurse Practitioner	S	Paroxetine Hcl	Paroxetine Hcl	105	108	3240	744.42	17		13	16	96.36	480	*
1043753403	Jackson	Nicole	Columbus	OH	39	Nurse Practitioner	S	Paroxetine Hcl	Paroxetine Hcl	133	152	4551	1155.47	23		49	50	526.84	1491	*
1043755911	Veillon	Kristen	Bunkie	LA	22	Nurse Practitioner	S	Paroxetine Hcl	Paroxetine Hcl	15	15	450	61.67		*					*
1043760960	Sabala	Kourtney	North Platte	NE	31	Nurse Practitioner	S	Paroxetine Hcl	Paroxetine Hcl	26	26	736	132.81			0	0	0	0	#
1043761331	Morgan	Dana	Hazlehurst	GA	13	Nurse Practitioner	S	Paroxetine Hcl	Paroxetine Hcl	16	16	480	147.02		*					*
1043761810	Kinzer	Ian	Huntsville	AL	1	Nurse Practitioner	S	Paroxetine Hcl	Paroxetine Hcl	18	22	660	235.84		#					*
1043762123	Kurian	Xiomara	Staten Island	NY	36	Nurse Practitioner	S	Paroxetine Hcl	Paroxetine Hcl	13	13	364	397.02			13	13	397.02	364	*
1043763253	Agostinelli	Ryan	Spokane	WA	53	Physician Assistant	S	Paroxetine Hcl	Paroxetine Hcl	46	86	2528	1459.74			46	86	1459.74	2528	*
1043763741	Butler	Karyn	Okemos	MI	26	Nurse Practitioner	S	Paroxetine Hcl	Paroxetine Hcl	22	27	810	280.85			0	0	0	0	#
1043765324	Harris	Miranda	Pittsburgh	PA	42	Nurse Practitioner	S	Paroxetine Hcl	Paroxetine Hcl	72	72	1932	3928.18		#					*
1043767379	Spruill	Talia	Syracuse	NY	36	Nurse Practitioner	S	Paroxetine Hcl	Paroxetine Hcl	12	12	360	39.9			0	0	0	0	#
1043768658	Miller	Amanda	Columbus	WI	55	Physician Assistant	S	Paroxetine Hcl	Paroxetine Hcl	15	37	1056	249.65		*					*
1043769326	Leatham	Emma	Brockport	NY	36	Physician Assistant	S	Paroxetine Hcl	Paroxetine Hcl	17	34.7	1008	141.2		#					*
1043772932	Powers	Connesuala	Lebanon	TN	47	Nurse Practitioner	S	Paroxetine Hcl	Paroxetine Hcl	37	57	1638	285.43		#					*
1043774128	Ruzicka	Allison	Huntsville	AL	1	Nurse Practitioner	S	Paroxetine Hcl	Paroxetine Hcl	16	36	1080	199.62			16	36	199.62	1080	*
1043775513	Rhow	Amber	Dansville	NY	36	Physician Assistant	S	Paroxetine Hcl	Paroxetine Hcl	24	40	1200	175.49		#					*
1043775554	Jenkins	Jamie	Stanley	VA	51	Nurse Practitioner	S	Paroxetine Hcl	Paroxetine Hcl	16	45	1350	283.04		#					*
1043778624	Myers	Rebekah	Saint Maries	ID	16	Nurse Practitioner	S	Paroxetine Hcl	Paroxetine Hcl	24	44	1320	185.5			12	32	115.44	960	*
1043780349	Trantham	Edward	Holbrook	AZ	4	Nurse Practitioner	S	Paroxetine Hcl	Paroxetine Hcl	15	28	840	372.35		*					*
1043782931	Lang	Stephanie	Portsmouth	OH	39	Nurse Practitioner	S	Paroxetine Hcl	Paroxetine Hcl	17	21	586	198.42		#					*
1043783673	Whitaker	Brook	Bloomington	IN	18	Nurse Practitioner	S	Paroxetine Hcl	Paroxetine Hcl	14	18	540	266.01		*					*
1043787328	Santamaria	Claudia	Port Saint Lucie	FL	12	Nurse Practitioner	S	Paroxetine Hcl	Paroxetine Hcl	13	35	1017	404.54			13	35	404.54	1017	*
1043787526	Kelly	Zane	Tallassee	AL	1	Nurse Practitioner	S	Paroxetine Hcl	Paroxetine Hcl	12	14	420	67.16		*					*
1043790611	Steinfeld	David	Conway	AR	5	Nurse Practitioner	S	Paroxetine Hcl	Paroxetine Hcl	30	30	885	182.63			0	0	0	0	#
1043791478	Rivera	Danielle	Bridgeport	CT	9	Nurse Practitioner	S	Paroxetine Hcl	Paroxetine Hcl	11	31	910	87.66			11	31	87.66	910	*
1043796303	Wong	Leah	Indianapolis	IN	18	Nurse Practitioner	S	Paroxetine Hcl	Paroxetine Hcl	14	36	1080	296.06		*					*
1043796584	Morgan	Iralene	Tomball	TX	48	Nurse Practitioner	S	Paroxetine Hcl	Paroxetine Hcl	13	13	326	299.76			13	13	299.76	326	*
1043799471	Valdes	Ana	Miami	FL	12	Nurse Practitioner	S	Paroxetine Hcl	Paroxetine Hcl	52	52	1560	278.41	22	#					#
1043830748	Muniu	Jerusha	Manhattan	KS	20	Nurse Practitioner	S	Paroxetine Hcl	Paroxetine Hcl	32	32	896	319.94			14	14	157.92	420	*
1043841216	Porter	Megan	Dallas	TX	48	Nurse Practitioner	S	Paroxetine Hcl	Paroxetine Hcl	16	25	750	134.28		*					*
1043861735	Bennett	Sara	Jeffersonville	IN	18	Nurse Practitioner	S	Paroxetine Hcl	Paroxetine Hcl	51	59	1105	308.54		*					*
1043862964	Amor-Arteaga	Stephanie	Aurora	IL	17	Nurse Practitioner	S	Paroxetine Hcl	Paroxetine Hcl	23	61	1830	391.86			23	61	391.86	1830	*
1043868102	Sabic	Elvis	Waterloo	IA	19	Nurse Practitioner	S	Paroxetine Hcl	Paroxetine Hcl	29	29.5	822	307.54			29	29.5	307.54	822	*
1043869431	Heilig	Sarah	Bamberg	SC	45	Nurse Practitioner	S	Paroxetine Hcl	Paroxetine Hcl	12	12	357	128.2		*					*
1043871585	Ellis	Julia	Brooks	ME	23	Nurse Practitioner	S	Paroxetine Hcl	Paroxetine Hcl	28	48	1400	299.81			28	48	299.81	1400	*
1043875636	Brown	Tamu	Reynoldsburg	OH	39	Nurse Practitioner	S	Paroxetine Hcl	Paroxetine Hcl	32	36	1057	209.22		*					*
1043878234	Kinsherf	Robyn	Weymouth	MA	25	Nurse Practitioner	S	Paroxetine Hcl	Paroxetine Hcl	33	34	984	350.7		*					*
1053300103	Maruvada	Umamaheswara	Corpus Christi	TX	48	Psychiatry	S	Paroxetine Hcl	Paroxetine Hcl	103	109	3267	976.53	17		30	30	511.28	900	*
1053301267	Eichenbaum	Joseph	Lynbrook	NY	36	Cardiology	S	Paroxetine Hcl	Paroxetine Hcl	12	34	1020	266.13			12	34	266.13	1020	*
1053301614	Herman	Parmie	Wapakoneta	OH	39	Family Practice	S	Paroxetine Hcl	Paroxetine Hcl	35	75	2246	425.28			21	61	287.83	1830	*
1053301697	Ismail	Younus	Scottsboro	AL	1	Internal Medicine	S	Paroxetine Hcl	Paroxetine Hcl	37	67	1980	395.91	12		16	24	213.21	705	*
1053301713	Hachigian	Todd	Rochester Hills	MI	26	Internal Medicine	S	Paroxetine Hcl	Paroxetine Hcl	17	50.9	1527	230.24			17	50.9	230.24	1527	*
1053302117	Condos	Rany	New York	NY	36	Pulmonary Disease	S	Paroxetine Hcl	Paroxetine Hcl	24	60	1800	601.14			24	60	601.14	1800	*
1053302158	Gorman	Ingrid	Acton	MA	25	Internal Medicine	S	Paroxetine Hcl	Paroxetine Hcl	16	42	1260	237.29			16	42	237.29	1260	*
1053302182	Dee	Michael	Nampa	ID	16	Internal Medicine	S	Paroxetine Hcl	Paroxetine Hcl	60	122	3632	675.05	15	#					#
1053302240	Davis	David	Martinsville	IL	17	Family Practice	S	Paroxetine Hcl	Paroxetine Hcl	51	87	2610	598.51	11	#					*
1053302471	Vandehey	Tricia	Defiance	OH	39	Family Practice	S	Paroxetine Hcl	Paroxetine Hcl	74	124.2	3726	709.53	14		51	97	366.98	2910	#
1053302976	Mistry	Tusharkumar	Old Bridge	NJ	34	Internal Medicine	S	Paroxetine Hcl	Paroxetine Hcl	24	64	1920	245.09		#					*
1053303032	Salinas	Tracy	Columbus	IN	18	Family Practice	S	Paroxetine Er	Paroxetine Hcl	11	29	870	1937.53			11	29	1937.53	870	*
1053303032	Salinas	Tracy	Columbus	IN	18	Family Practice	S	Paroxetine Hcl	Paroxetine Hcl	30	84	2520	429.69		#					*
1053303065	Espiritu	Redentor	Peoria	AZ	4	Family Practice	S	Paroxetine Hcl	Paroxetine Hcl	22	22	616	240.21			22	22	240.21	616	*
1053303230	Robertson	Lillian	Livingston	TN	47	Nurse Practitioner	S	Paroxetine Hcl	Paroxetine Hcl	33	79	2370	295.81	11	#					*
1053303248	Beckham	Michael	Hermitage	TN	47	Internal Medicine	S	Paroxetine Hcl	Paroxetine Hcl	25	73	2174	571.8			25	73	571.8	2174	*
1053303479	Dyck	David	Elkhart	IN	18	Family Practice	S	Paroxetine Hcl	Paroxetine Hcl	60	118	3460	990.58	16		45	95	884.35	2770	#
1053303958	Selvakumarraj	Pollachi	Navasota	TX	48	Internal Medicine	S	Paroxetine Hcl	Paroxetine Hcl	32	40	1102	227.01		#					*
1053304097	Moeller	Mark	Pollocksville	NC	37	Internal Medicine	S	Paroxetine Hcl	Paroxetine Hcl	13	13	364	168.07			13	13	168.07	364	*
1053304469	Philip	Linsey	Fall River	MA	25	Internal Medicine	S	Paroxetine Hcl	Paroxetine Hcl	33	79	2370	508.24			33	79	508.24	2370	*
1053304477	Ferrell	Paul	Shelby	NC	37	Internal Medicine	T	Paroxetine Hcl	Paroxetine Hcl	11	16	480	116.3			11	16	116.3	480	*
1053304626	Burks	Natalie	Palestine	TX	48	Nurse Practitioner	S	Paroxetine Hcl	Paroxetine Hcl	21	51	1530	265.1			21	51	265.1	1530	*
1053304725	Blahey	Maria	Beaumont	TX	48	Family Practice	S	Paroxetine Hcl	Paroxetine Hcl	16	42	1222	346.29			16	42	346.29	1222	*
1053304758	Mccallum	Lee	Germantown	TN	47	Family Practice	S	Paroxetine Hcl	Paroxetine Hcl	22	28	840	287.08			22	28	287.08	840	*
1053304774	Memon	Tanweer	Port Charlotte	FL	12	Internal Medicine	S	Paroxetine Hcl	Paroxetine Hcl	28	57.2	1701	465.69		#					*
1053304808	Beach	James	Phoenix	AZ	4	Family Practice	S	Paroxetine Hcl	Paroxetine Hcl	37	93	2790	799.56	13	#					#
1053304881	Kale	Deepali	Greenville	MS	28	Internal Medicine	S	Paroxetine Hcl	Paroxetine Hcl	14	35.4	1061	103.41			14	35.4	103.41	1061	*
1053304931	Berkey	Franklin	State College	PA	42	Family Practice	S	Paroxetine Hcl	Paroxetine Hcl	17	51	1530	217.09			17	51	217.09	1530	*
1053305110	Osowa	Benjamin	Roseville	MI	26	Internal Medicine	S	Paroxetine Hcl	Paroxetine Hcl	60	118	3521	830.23	13	#					#
1053305250	Nunn	Gary	Little Rock	AR	5	Internal Medicine	S	Paroxetine Hcl	Paroxetine Hcl	39	51	1507	343.06			18	26	137.59	757	*
1053305391	Skousen	Gale	Salem	UT	49	Family Practice	S	Paroxetine Hcl	Paroxetine Hcl	16	48	1440	478.39			16	48	478.39	1440	*
1053305425	Millan	Raymundo	Greenville	NC	37	Physical Medicine and Rehabilitation	S	Paroxetine Hcl	Paroxetine Hcl	17	17	510	73.24			0	0	0	0	#
1053305888	Issa	Elias	Blue Ridge	GA	13	Emergency Medicine	S	Paroxetine Hcl	Paroxetine Hcl	47	55	1384	532.33			26	28	189.72	589	*
1053305961	Muller	Jay	Fond Du Lac	WI	55	Internal Medicine	S	Paroxetine Hcl	Paroxetine Hcl	21	55	1644	512.3			21	55	512.3	1644	*
1053306092	Kimmel	David	Banner Elk	NC	37	Internal Medicine	S	Paroxetine Hcl	Paroxetine Hcl	56	82	2457	717.37	14		56	82	717.37	2457		14
1053306100	Skidmore	Allen	Spokane Valley	WA	53	Family Practice	S	Paroxetine Hcl	Paroxetine Hcl	18	28.1	834	626.22		*					*
1053306175	Patterson	Donald	Murfreesboro	TN	47	Internal Medicine	S	Paroxetine Hcl	Paroxetine Hcl	28	60	1800	456.51		#					*
1053306225	Holton	Geanice	Easley	SC	45	Internal Medicine	S	Paroxetine Hcl	Paroxetine Hcl	69	114	3420	932.56	11		69	114	932.56	3420		11
1053306399	Gower	William	Atlanta	GA	13	Internal Medicine	S	Paroxetine Hcl	Paroxetine Hcl	14	40	1200	380.26			14	40	380.26	1200	*
1053306522	Bockhorst	James	Troy	MO	29	Internal Medicine	S	Paroxetine Hcl	Paroxetine Hcl	24	36	1065	284.44		#					*
1053306589	Pearce	Thomas	Gloucester	MA	25	Family Practice	S	Paroxetine Hcl	Paroxetine Hcl	25	27	810	151.33		*					*
1053306704	Ramsay	John	Fredericksburg	TX	48	Family Practice	S	Paroxetine Hcl	Paroxetine Hcl	21	39.1	1173	604.64		#					*
1053306795	Ashcroft	Andrew	Petaluma	CA	6	Family Practice	S	Paroxetine Hcl	Paroxetine Hcl	16	48	1440	229.9		#					*
1053306829	Mays	Christopher	Olney	MD	24	Internal Medicine	S	Paroxetine Hcl	Paroxetine Hcl	13	39	1170	643.49			13	39	643.49	1170	*
1053306969	Kanner	Steven	North Palm Beach	FL	12	Internal Medicine	S	Paroxetine Hcl	Paroxetine Hcl	34	78	2340	317.83			18	54	239.62	1620	*
1053307090	Roberts	Kathleen	Germantown	TN	47	Nurse Practitioner	S	Paroxetine Hcl	Paroxetine Hcl	20	42	1260	163.66		#					*
1053307629	Dunn	Joe	Pensacola	FL	12	Family Practice	S	Paroxetine Hcl	Paroxetine Hcl	46	128	3836	960.31	18		33	89	654.45	2666	#
1053307645	Snow	Jerrold	Milwaukie	OR	41	Family Practice	S	Paroxetine Hcl	Paroxetine Hcl	13	39	1170	414.89			13	39	414.89	1170	*
1053307660	Guerrero	Raul	Ottawa	IL	17	Internal Medicine	S	Paroxetine Hcl	Paroxetine Hcl	58	78.9	2282	547.92			58	78.9	547.92	2282	*
1053307694	Simon	Mark	Massillon	OH	39	Family Practice	S	Paroxetine Hcl	Paroxetine Hcl	84	146.2	4372	865.37	19		69	131	598.88	3916	#
1053307827	Stock	Kimberly	Westerville	OH	39	Internal Medicine	S	Paroxetine Hcl	Paroxetine Hcl	20	50	1500	218.88			20	50	218.88	1500	*
1053308056	Anderson	Chrystal	Indianapolis	IN	18	Family Practice	S	Paroxetine Hcl	Paroxetine Hcl	28	52	1560	522.61		#					*
1053309039	Sayalolipavan	Thihalolipavan	Getzville	NY	36	Family Practice	S	Paroxetine Hcl	Paroxetine Hcl	61	61	1496	477.34			61	61	477.34	1496	*
1053309088	Birnbaum	Laura	Giddings	TX	48	Family Practice	S	Paroxetine Hcl	Paroxetine Hcl	25	54	1620	160.24			25	54	160.24	1620	*
1053309260	Bravo Valverde	Ruben	Bayamon	PR	72	Psychiatry	S	Paroxetine Er	Paroxetine Hcl	58	58	1740	6463.57			11	11	1400.41	330	*
1053309260	Bravo Valverde	Ruben	Bayamon	PR	72	Psychiatry	S	Paroxetine Hcl	Paroxetine Hcl	279	279	8368	1832.46	28		24	24	188.16	720	*
1053309484	Blegen	Michelle	Trumansburg	NY	36	Family Practice	S	Paroxetine Hcl	Paroxetine Hcl	13	36	1080	209.32			13	36	209.32	1080	*
1053309633	Welbourne	William	Geneva	NY	36	Internal Medicine	S	Paroxetine Hcl	Paroxetine Hcl	13	29	870	537.39		*					*
1053309898	Hamilton	Lance	Bentonville	AR	5	Internal Medicine	S	Paroxetine Hcl	Paroxetine Hcl	70	90.2	2426	802.31	16	#					#
1053309955	Dziubinski	Barbara	Seminole	FL	12	Nurse Practitioner	S	Paroxetine Hcl	Paroxetine Hcl	116	130	2637	1057.1			59	73	579.83	994	*
1053310995	Smith	Curtis	Laurel	DE	10	Family Practice	S	Paroxetine Hcl	Paroxetine Hcl	82	202	6060	1577.12	18		69	177	1467.44	5310	#
1053311068	Bowman	Vernon	Ashdown	AR	5	Family Practice	S	Paroxetine Hcl	Paroxetine Hcl	25	43	1290	266.72		#					*
1053311084	Briggs	Jessica	Boise	ID	16	Physician Assistant	S	Paroxetine Hcl	Paroxetine Hcl	14	22	660	259.53			14	22	259.53	660	*
1053311464	Levenson	Alan	Brooklyn	NY	36	Internal Medicine	S	Paroxetine Hcl	Paroxetine Hcl	11	15	450	85.32			11	15	85.32	450	*
1053311548	Carpenter	Cary	Choctaw	OK	40	Family Practice	S	Paroxetine Hcl	Paroxetine Hcl	13	35	1050	214.8			13	35	214.8	1050	*
1053311555	Latimer	Robert	Manassas	VA	51	Family Practice	S	Paroxetine Hcl	Paroxetine Hcl	32	88	2615	492.49			32	88	492.49	2615	*
1053311613	Hundt	David	Williamsburg	VA	51	Internal Medicine	S	Paroxetine Hcl	Paroxetine Hcl	12	36	1080	236.7			12	36	236.7	1080	*
1053312504	Hicks	Tanda	Wheatland	WY	56	Nurse Practitioner	S	Paroxetine Hcl	Paroxetine Hcl	13	39	1170	319.46			13	39	319.46	1170	*
1053312520	Mcglaughlin	Michael	Gettysburg	PA	42	Family Practice	S	Paroxetine Hcl	Paroxetine Hcl	82	82	869	794.59			65	65	647.63	606	*
1053312983	Sharp	William	Southfield	MI	26	Internal Medicine	S	Paroxetine Hcl	Paroxetine Hcl	16	36	1080	212.93		#					*
1053313270	Tran	Ky	Los Alamitos	CA	6	Internal Medicine	S	Paroxetine Hcl	Paroxetine Hcl	12	34	1020	197.62		*					*
1053313361	Klaassen	Paul	Arkansas City	KS	20	Family Practice	S	Paroxetine Hcl	Paroxetine Hcl	35	49	1446	265.94			35	49	265.94	1446	*
1053313452	Knowles	Patrick	Phoenix	AZ	4	Family Practice	S	Paroxetine Hcl	Paroxetine Hcl	52	118	3539	1338.74	13		52	118	1338.74	3539		13
1053313577	Slone	Kenneth	Hindman	KY	21	Family Practice	S	Paroxetine Hcl	Paroxetine Hcl	40	50	1500	271.18			40	50	271.18	1500	*
1053313635	Campbell	George	Westminster	SC	45	Family Practice	S	Paroxetine Hcl	Paroxetine Hcl	25	35	1050	330.56		#					*
1053313957	Wilson	Edwina	Farmville	VA	51	Family Practice	S	Paroxetine Hcl	Paroxetine Hcl	16	18	540	170.83			16	18	170.83	540	*
1053314104	Ungab	Ramon	Bartlett	TN	47	Internal Medicine	S	Paroxetine Hcl	Paroxetine Hcl	15	25	750	97.05			15	25	97.05	750	*
1053314393	Stout	Keith	Beaumont	TX	48	Family Practice	S	Paroxetine Hcl	Paroxetine Hcl	19	41	1230	189.5		*					*
1053314401	Anwar	Syed	Beaumont	TX	48	Internal Medicine	S	Paroxetine Hcl	Paroxetine Hcl	92	98	2038	792.97		#					*
1053314864	Secrest	Alvin	Cottonwood	ID	16	Family Practice	S	Paroxetine Hcl	Paroxetine Hcl	35	75.5	2265	511.95	11		35	75.5	511.95	2265		11
1053314971	Penner	Timothy	Clay Center	KS	20	Family Practice	S	Paroxetine Hcl	Paroxetine Hcl	20	20	600	109.17			20	20	109.17	600	*
1053315523	Labricciosa	Joseph	Broomall	PA	42	Family Practice	S	Paroxetine Hcl	Paroxetine Hcl	25	75	2250	445.4			25	75	445.4	2250	*
1053315861	Gravlin	Dean	Peoria	IL	17	Geriatric Medicine	S	Paroxetine Hcl	Paroxetine Hcl	42	124	3720	460.99	16		42	124	460.99	3720		16
1053316133	Raju	Dantuluri	Ocala	FL	12	Family Practice	S	Paroxetine Hcl	Paroxetine Hcl	12	36	1080	476.42		*					*
1053316232	Hemphill	Christopher	Johnson City	TN	47	Internal Medicine	S	Paroxetine Hcl	Paroxetine Hcl	14	20	582	49.47			14	20	49.47	582	*
1053316364	Clark	Richard	Marietta	OH	39	Family Practice	S	Paroxetine Hcl	Paroxetine Hcl	11	21	630	169.74		*					*
1053316489	Kaufman	Susan	Wapakoneta	OH	39	Family Practice	S	Paroxetine Hcl	Paroxetine Hcl	12	36	1080	156.69		*					*
1053317396	Hyman	Jeffrey	Brooklyn	NY	36	Internal Medicine	S	Paroxetine Hcl	Paroxetine Hcl	33	41	1230	564.73		*					*
1053317438	Reinprecht	James	Rockledge	PA	42	Internal Medicine	S	Paroxetine Hcl	Paroxetine Hcl	40	94	2813	635.7			24	72	517.24	2160	*
1053317537	Pai	Shantharam	Redlands	CA	6	Family Practice	S	Paroxetine Hcl	Paroxetine Hcl	13	13.1	277	253.54		*					*
1053317594	Ihde	Deborah	Appleton	WI	55	Internal Medicine	S	Paroxetine Hcl	Paroxetine Hcl	24	65.8	1975	554.46			24	65.8	554.46	1975	*
1053317602	Cartun	Steven	Lancaster	PA	42	Psychiatry	S	Paroxetine Hcl	Paroxetine Hcl	14	14	267	125.7			0	0	0	0	#
1053318147	Schluterman	Keith	Conway	AR	5	Neurology	S	Paroxetine Hcl	Paroxetine Hcl	11	11	330	305.94			11	11	305.94	330	*
1053318212	Olson	Karen	Saginaw	MI	26	Nurse Practitioner	S	Paroxetine Hcl	Paroxetine Hcl	11	11.1	334	49.36			11	11.1	49.36	334	*
1053318246	Britton	Mary	Hickory	NC	37	Family Practice	S	Paroxetine Hcl	Paroxetine Hcl	65	101	3030	885.89	11		45	73	657.91	2190	*
1053318287	Tuley	Barbara	Hannibal	MO	29	Internal Medicine	S	Paroxetine Hcl	Paroxetine Hcl	19	46	1380	197.68		#					*
1053318808	Rezk	Magdy	Woodstock	GA	13	Family Practice	S	Paroxetine Hcl	Paroxetine Hcl	28	66	1980	268.59		#					*
1053318857	Shoukry	Emad	Fort Worth	TX	48	Internal Medicine	S	Paroxetine Hcl	Paroxetine Hcl	88	138	4092	1133.3	18		64	100	738.76	2952	#
1053318964	Weisholtz	Steven	Englewood	NJ	34	Infectious Disease	S	Paroxetine Hcl	Paroxetine Hcl	25	75	2250	318.91		#					*
1053319095	Rosiek	Betsy	Indianapolis	IN	18	Psychiatry & Neurology	T	Paroxetine Hcl	Paroxetine Hcl	29	29	813	453.84			0	0	0	0	#
1053319509	Emy	John	New York	NY	36	Internal Medicine	S	Paroxetine Hcl	Paroxetine Hcl	19	27	810	311.49			19	27	311.49	810	*
1053319608	Palmore	Randolph	Richmond	VA	51	Family Practice	S	Paroxetine Hcl	Paroxetine Hcl	16	44	1320	227.95			16	44	227.95	1320	*
1053319640	Richardson	Patricia	Lynchburg	VA	51	Family Practice	S	Paroxetine Hcl	Paroxetine Hcl	34	98	2940	546.12			34	98	546.12	2940	*
1053319699	Gonzalez	Gonzalo	Sun City Center	FL	12	Internal Medicine	S	Paroxetine Hcl	Paroxetine Hcl	26	60	1800	251.84			26	60	251.84	1800	*
1053319863	Whyte	Terry	Flint	MI	26	Nurse Practitioner	S	Paroxetine Hcl	Paroxetine Hcl	23	37	1110	256.54		*					*
1053320069	Ondash	Robert	West Lake Hills	TX	48	Internal Medicine	S	Paroxetine Hcl	Paroxetine Hcl	15	35	1050	278.59		#					*
1053321042	Zaki	Ateka	Sugar Land	TX	48	Psychiatry	S	Paroxetine Er	Paroxetine Hcl	22	22	660	2267.86			22	22	2267.86	660	*
1053321042	Zaki	Ateka	Sugar Land	TX	48	Psychiatry	S	Paroxetine Hcl	Paroxetine Hcl	16	16	480	114.68		*					*
1053321117	Askar	Maan	Warren	MI	26	Family Practice	S	Paroxetine Hcl	Paroxetine Hcl	28	50	1417	340.68			15	27	217.96	727	*
1053321364	Sandved	Karin	Norfolk	VA	51	Internal Medicine	S	Paroxetine Hcl	Paroxetine Hcl	23	57	1710	309.23			23	57	309.23	1710	*
1053322016	Mcpherson	Michael	Lubbock	TX	48	Internal Medicine	S	Paroxetine Hcl	Paroxetine Hcl	113	169.5	4932	1738.61	24		81	119.5	1196.04	3432	#
1053322289	Flynn	Richard	Jacksonville	FL	12	Family Practice	S	Paroxetine Hcl	Paroxetine Hcl	46	104	3120	791.38	12	#					*
1053322404	Kies	Lisa	Nora Springs	IA	19	Family Practice	S	Paroxetine Hcl	Paroxetine Hcl	22	44	1320	258.74		#					*
1053322503	Nzeribe	Rex	Oakhurst	CA	6	Internal Medicine	S	Paroxetine Hcl	Paroxetine Hcl	16	30	900	146.25		#					*
1053322842	Garcia	Noel	Houston	MS	28	Internal Medicine	S	Paroxetine Hcl	Paroxetine Hcl	14	28	811	167.05		#					*
1053323147	Ingles	Sarah	Port Huron	MI	26	Nurse Practitioner	S	Paroxetine Hcl	Paroxetine Hcl	11	11.2	320	263.32			0	0	0	0	#
1053323550	Cordoba	Basilio	Brooklyn	NY	36	Psychiatry	S	Paroxetine Hcl	Paroxetine Hcl	71	71	2130	220.9			37	37	144.04	1110	*
1053323626	Levy	Howard	Yucca Valley	CA	6	Osteopathic Manipulative Medicine	S	Paroxetine Hcl	Paroxetine Hcl	27	69.5	2070	605.8		#					*
1053323691	Faheem	Wajahat	Cranston	RI	44	Psychiatry	S	Paroxetine Hcl	Paroxetine Hcl	32	66	1962	560.37			13	35	239.06	1032	*
1053323972	Kenas	Kimberly	Wichita	KS	20	Family Practice	S	Paroxetine Hcl	Paroxetine Hcl	17	26.5	796	168.46			17	26.5	168.46	796	*
1053324038	Kandru	Veerendra	Ocala	FL	12	Internal Medicine	S	Paroxetine Hcl	Paroxetine Hcl	66	194	5796	1202.36	19	#					#
1053324384	Stuart	James	Westerly	RI	44	Internal Medicine	S	Paroxetine Hcl	Paroxetine Hcl	11	33	990	538.56			11	33	538.56	990	*
1053324780	Yuryev-Golger	Inna	Brooklyn	NY	36	Psychiatry	S	Paroxetine Hcl	Paroxetine Hcl	325	328	9706	1591.16	46		304	307	1465.06	9076	#
1053324970	Ban	Susan	Tustin	CA	6	Internal Medicine	S	Paroxetine Hcl	Paroxetine Hcl	13	37	1110	129.69			13	37	129.69	1110	*
1053325407	Li	Paul	Flushing	NY	36	Family Practice	S	Paroxetine Hcl	Paroxetine Hcl	46	49	1470	499.26			33	36	356.55	1080	*
1053326496	Cochran	Terry	Fairfield	IA	19	Family Practice	S	Paroxetine Hcl	Paroxetine Hcl	23	54	1620	314.94		#					*
1053326736	Regier	Lisa	Julesburg	CO	8	Physician Assistant	S	Paroxetine Hcl	Paroxetine Hcl	19	32	938	262.18			19	32	262.18	938	*
1053327015	Weiss	Deborah	Huntington	NY	36	Internal Medicine	S	Paroxetine Hcl	Paroxetine Hcl	24	69.5	2085	275.61		#					*
1053327106	Cesanek	Joseph	Wind Gap	PA	42	Family Practice	S	Paroxetine Hcl	Paroxetine Hcl	103	169.2	4933	1574.38	19	#					#
1053327767	Rumbalski	David	Delaware	OH	39	Family Practice	S	Paroxetine Hcl	Paroxetine Hcl	27	51	1519	261.19			27	51	261.19	1519	*
1053327866	Valdes	Oscar	Pasadena	CA	6	Psychiatry & Neurology	T	Paroxetine Hcl	Paroxetine Hcl	23	37	1074	269.24		*					*
1053327957	Miceli	Mary	Northville	MI	26	Physician Assistant	S	Paroxetine Hcl	Paroxetine Hcl	17	43	1290	341.48			17	43	341.48	1290	*
1053328559	Waguespack	Eric	Baton Rouge	LA	22	Internal Medicine	S	Paroxetine Hcl	Paroxetine Hcl	51	115	3434	637.45	13	#					#
1053328757	Cotton	D	Whittier	CA	6	Internal Medicine	S	Paroxetine Hcl	Paroxetine Hcl	15	43	1290	612.1		#					*
1053328807	Foster	David	Lincoln	NE	31	Nurse Practitioner	S	Paroxetine Hcl	Paroxetine Hcl	18	34	1020	224.7		*					*
1053328955	Hamid	Syed	Booneville	AR	5	Internal Medicine	S	Paroxetine Hcl	Paroxetine Hcl	42	42.7	1278	550.11			11	11.2	141.4	335	*
1053329045	Vinagre	Jose	Indian Orchard	MA	25	Internal Medicine	S	Paroxetine Hcl	Paroxetine Hcl	66	182	5429	1754.6	17	#					#
1053329078	Cioczek	Henryk	Brooklyn	NY	36	Internal Medicine	S	Paroxetine Hcl	Paroxetine Hcl	14	18	540	57.39			14	18	57.39	540	*
1053329441	Vansickle	Chris	Tallahassee	FL	12	Family Practice	S	Paroxetine Hcl	Paroxetine Hcl	20	60	1800	361.03			20	60	361.03	1800	*
1053329490	Spady	Robert	Moscow	ID	16	Internal Medicine	S	Paroxetine Hcl	Paroxetine Hcl	14	34	1020	369.44		*					*
1053329524	Holgado	Marco	Franklin	NJ	34	Family Practice	S	Paroxetine Hcl	Paroxetine Hcl	33	65	1950	455.06			33	65	455.06	1950	*
1053329706	Soffietti	John	Butler	PA	42	Psychiatry	S	Paroxetine Hcl	Paroxetine Hcl	20	28	800	178.21		*					*
1053330803	Wimberly	Kelly	Dallas	TX	48	Family Practice	S	Paroxetine Hcl	Paroxetine Hcl	50	102	3060	650.64			50	102	650.64	3060	*
1053331579	Arteta	Pablo	West New York	NJ	34	Internal Medicine	S	Paroxetine Hcl	Paroxetine Hcl	92	151.5	4546	1014.5	27	#					#
1053332601	Paronish	Christopher	Carrolltown	PA	42	Family Practice	S	Paroxetine Hcl	Paroxetine Hcl	15	23	690	177.11			15	23	177.11	690	*
1053332759	Montalvo	Hector	Metairie	LA	22	Internal Medicine	S	Paroxetine Hcl	Paroxetine Hcl	21	61	1820	608.91			21	61	608.91	1820	*
1053334227	Neidorf	David	Lindenwold	NJ	34	Family Practice	S	Paroxetine Hcl	Paroxetine Hcl	53	75	2250	537.28			38	60	307.29	1800	*
1053334854	Hu	Peiyi	Indianapolis	IN	18	Family Practice	S	Paroxetine Hcl	Paroxetine Hcl	13	35	1050	233.8			13	35	233.8	1050	*
1053335059	Mckenzie	Heather	Burleson	TX	48	General Practice	S	Paroxetine Hcl	Paroxetine Hcl	16	40	1200	199.92		#					*
1053335067	Turner	Isaac	Clinton Township	MI	26	Neurology	S	Paroxetine Hcl	Paroxetine Hcl	41	51.6	1533	717.27			22	32	278.03	960	*
1053335174	Wendland	Diane	Monona	WI	55	Family Practice	S	Paroxetine Hcl	Paroxetine Hcl	39	93	2778	606.79		#					*
1053335307	Prince	Tracy	Spring Grove	PA	42	Family Practice	S	Paroxetine Hcl	Paroxetine Hcl	16	46	1380	246.18		*					*
1053335844	Green	David	Dallas	TX	48	Geriatric Medicine	S	Paroxetine Hcl	Paroxetine Hcl	22	22	660	334.31			22	22	334.31	660	*
1053336024	Mendelson	Scott	Roseburg	OR	41	Psychiatry	S	Paroxetine Hcl	Paroxetine Hcl	43	43	1275	544.94			17	17	299.6	495	*
1053336271	Khan	Mubina	Romeo	MI	26	Family Practice	S	Paroxetine Hcl	Paroxetine Hcl	19	43	1290	212.72		#					*
1053336974	Kalpari	Kamran	West Hollywood	CA	6	Internal Medicine	S	Paroxetine Hcl	Paroxetine Hcl	22	42	1260	141.11			22	42	141.11	1260	*
1053337311	Haig	Ellen	Rockville Centre	NY	36	Internal Medicine	S	Paroxetine Hcl	Paroxetine Hcl	20	36	1080	367.93			20	36	367.93	1080	*
1053337535	Watson	Donald	Cheboygan	MI	26	Internal Medicine	S	Paroxetine Hcl	Paroxetine Hcl	21	63	1890	422.73			21	63	422.73	1890	*
1053337568	Shaikh	Shabbir	Belleville	IL	17	Internal Medicine	S	Paroxetine Hcl	Paroxetine Hcl	36	56	1680	607.08		#					*
1053337709	Egbuchunam	Christie	Mansfield	TX	48	Family Practice	S	Paroxetine Hcl	Paroxetine Hcl	11	21	630	212.47		*					*
1053337733	Horstmyer	Jeffrey	Miami	FL	12	Neurology	S	Paroxetine Hcl	Paroxetine Hcl	41	75.2	2256	645.56			41	75.2	645.56	2256	*
1053337782	Secunda	Edward	Jacksonville Beach	FL	12	Family Practice	S	Paroxetine Hcl	Paroxetine Hcl	20	60	1800	426.89		#					*
1053339127	Hubli	Shital	Tracy	CA	6	Family Practice	S	Paroxetine Hcl	Paroxetine Hcl	16	32	960	134.52		#					*
1053339135	Diaz	Antonio	Logan	WV	54	Psychiatry	S	Paroxetine Hcl	Paroxetine Hcl	53	53	1521	289.31			11	11	97.88	330	*
1053339168	Munna	Rana	Macon	GA	13	Internal Medicine	S	Paroxetine Hcl	Paroxetine Hcl	30	52	1537	452.6			30	52	452.6	1537	*
1053339416	Khan	Kamran	Baytown	TX	48	Internal Medicine	S	Paroxetine Hcl	Paroxetine Hcl	13	31	930	173.31			13	31	173.31	930	*
1053339887	Shippee	Lucas	Peterborough	NH	33	Internal Medicine	S	Paroxetine Hcl	Paroxetine Hcl	31	67	2010	271.03			31	67	271.03	2010	*
1053340067	Cayley	William	Eau Claire	WI	55	Family Practice	S	Paroxetine Hcl	Paroxetine Hcl	16	34	1006	233.45		*					*
1053340661	Frost	Leighton	Newton	IA	19	Family Practice	S	Paroxetine Hcl	Paroxetine Hcl	27	27	810	329.32			27	27	329.32	810	*
1053341065	Brittig	Jennifer	Racine	WI	55	Family Practice	S	Paroxetine Hcl	Paroxetine Hcl	18	42	1260	438.17			18	42	438.17	1260	*
1053341073	Belcadi	Mounir	Santa Rosa	CA	6	Psychiatry	S	Paroxetine Hcl	Paroxetine Hcl	12	12.1	342	121.48		*					*
1053341214	Penate-Perez	Luis	Miami	FL	12	Family Practice	S	Paroxetine Hcl	Paroxetine Hcl	30	77	2310	252.76	12	#					#
1053341586	Rizvi	Seema	Fishkill	NY	36	Internal Medicine	S	Paroxetine Hcl	Paroxetine Hcl	50	50	1438	765.95	11		50	50	765.95	1438		11
1053341743	Kopeny	Erin	Arlington Heights	IL	17	Physician Assistant	S	Paroxetine Hcl	Paroxetine Hcl	14	34	1020	367			14	34	367	1020	*
1053342295	Zeilman	Pamela	Gainesville	FL	12	Nurse Practitioner	S	Paroxetine Hcl	Paroxetine Hcl	11	21	630	173.68			11	21	173.68	630	*
1053342543	Mccardle	Stephanie	Brownsburg	IN	18	Family Practice	S	Paroxetine Hcl	Paroxetine Hcl	11	31	930	164.45		*					*
1053342634	Anderson	Eli	Houston	TX	48	Psychiatry	S	Paroxetine Hcl	Paroxetine Hcl	45	65	1950	531.99			11	19	38.82	570	*
1053343285	Siderowf	Andrew	Philadelphia	PA	42	Neurology	S	Paroxetine Hcl	Paroxetine Hcl	14	16	480	147.84			14	16	147.84	480	*
1053343764	Crittenden	Grace	San Luis Obispo	CA	6	Internal Medicine	S	Paroxetine Hcl	Paroxetine Hcl	14	42	1260	242.72		*					*
1053345587	Sealey	Bonnie	Fort Myers	FL	12	Nurse Practitioner	S	Paroxetine Hcl	Paroxetine Hcl	13	13	364	478.15			13	13	478.15	364	*
1053346148	Mumtaz	Syed	Kissimmee	FL	12	Internal Medicine	S	Paroxetine Hcl	Paroxetine Hcl	23	69	2070	206.63		#					*
1053346569	Zilberberg	Ernesto	North Andover	MA	25	Psychiatry	S	Paroxetine Hcl	Paroxetine Hcl	368	594	17779	4724.54	75		98	190	1414.62	5696		23
1053346734	Weeks	Matthew	North Ogden	UT	49	Family Practice	S	Paroxetine Hcl	Paroxetine Hcl	21	61	1830	578.76			21	61	578.76	1830	*
1053346791	Fuller	Sherri	Burnsville	MN	27	Nurse Practitioner	S	Paroxetine Hcl	Paroxetine Hcl	11	33	990	194.96			11	33	194.96	990	*
1053347740	Fink	Albert	Media	PA	42	Internal Medicine	S	Paroxetine Hcl	Paroxetine Hcl	30	88	2626	739.23			30	88	739.23	2626	*
1053347773	Huff	Audrey	Winder	GA	13	Family Practice	S	Paroxetine Hcl	Paroxetine Hcl	34	90	2700	868.81			34	90	868.81	2700	*
1053347856	Eckert	Thomas	Madison	IN	18	Internal Medicine	S	Paroxetine Hcl	Paroxetine Hcl	11	33	990	126.2			11	33	126.2	990	*
1053347898	Lebron	Harvey	San German	PR	72	General Practice	S	Paroxetine Cr	Paroxetine Hcl	11	11	330	895.29			11	11	895.29	330	*
1053347898	Lebron	Harvey	San German	PR	72	General Practice	S	Paroxetine Hcl	Paroxetine Hcl	13	19	570	112.83			13	19	112.83	570	*
1053348482	Zimmanck	Robert	Park Ridge	IL	17	Internal Medicine	S	Paroxetine Hcl	Paroxetine Hcl	61	112.5	2801	698.74	11		36	87.5	574.55	2625	*
1053348870	Snyder	Stephen	Little Rock	AR	5	Internal Medicine	S	Paroxetine Hcl	Paroxetine Hcl	19	51	1530	403.7		#					*
1053349118	Mough	Rhonda	Wilmington	NC	37	Internal Medicine	S	Paroxetine Hcl	Paroxetine Hcl	13	29	870	153.68			13	29	153.68	870	*
1053349381	Burns	Dawn	Louisville	OH	39	Nurse Practitioner	S	Paroxetine Hcl	Paroxetine Hcl	11	32	960	478.28			11	32	478.28	960	*
1053349423	Rodig	Mark	Sioux Falls	SD	46	Family Practice	S	Paroxetine Hcl	Paroxetine Hcl	26	50	1477	408.28			12	34	351.63	1020	*
1053349456	Garner	Kamara	Louisville	KY	21	Family Practice	S	Paroxetine Hcl	Paroxetine Hcl	26	54	1620	304.42			26	54	304.42	1620	*
1053349480	Khan	Abdul	Pittsburgh	PA	42	Internal Medicine	S	Paroxetine Hcl	Paroxetine Hcl	52	118	3481	687.15	13		36	90	550.16	2700	*
1053349969	Lembke	Christel	Chicago	IL	17	Psychiatry	S	Paroxetine Hcl	Paroxetine Hcl	65	73	2190	699.52			20	24	239.64	720	*
1053349993	Vanwingen	Jeffrey	Grand Rapids	MI	26	Family Practice	S	Paroxetine Hcl	Paroxetine Hcl	14	42	1260	414.38		*					*
1053350009	Smith	Richard	Monroe	LA	22	Internal Medicine	S	Paroxetine Hcl	Paroxetine Hcl	33	92	2760	428.02		#					*
1053350488	Salam	Ambareen	Dallas	TX	48	Internal Medicine	S	Paroxetine Hcl	Paroxetine Hcl	33	83	2490	780.41			33	83	780.41	2490	*
1053350603	Corcoran	John	Tucson	AZ	4	Internal Medicine	S	Paroxetine Hcl	Paroxetine Hcl	15	38	1140	408.03			15	38	408.03	1140	*
1053351353	Delos Santos	Migdonia	Chicago	IL	17	General Practice	S	Paroxetine Hcl	Paroxetine Hcl	35	39	1170	303.68			18	22	217.27	660	*
1053351825	Gaston	Janet	Alamo	CA	6	Internal Medicine	S	Paroxetine Hcl	Paroxetine Hcl	13	39	1170	536.92			13	39	536.92	1170	*
1053351924	Mazure	Jeffrey	Haddonfield	NJ	34	Family Practice	S	Paroxetine Hcl	Paroxetine Hcl	16	46	1380	486.99		#					*
1053351981	Thomas	Shibu	Brooklyn	NY	36	Internal Medicine	S	Paroxetine Hcl	Paroxetine Hcl	15	21	630	77.45			15	21	77.45	630	*
1053351999	Lambert	Jerry	North Augusta	SC	45	Family Practice	S	Paroxetine Hcl	Paroxetine Hcl	17	49	1449	296.22		#					*
1053352112	Nguyen	Thy	Oklahoma City	OK	40	Hematology-Oncology	S	Paroxetine Hcl	Paroxetine Hcl	19	26	780	240.96		*					*
1053352195	Davis	Susan	Big Rapids	MI	26	Family Practice	S	Paroxetine Hcl	Paroxetine Hcl	84	188	5562	1366.56	16		52	148	1103.59	4440	#
1053352724	Schmitz	Stephen	Afton	VA	51	Family Practice	S	Paroxetine Hcl	Paroxetine Hcl	53	103	3090	469.59		#					*
1053352732	Shah	Shrenik	Bloomfield	NJ	34	Internal Medicine	S	Paroxetine Hcl	Paroxetine Hcl	40	108.5	3255	738.74	13		40	108.5	738.74	3255		13
1053352773	Hargett	Walter	Neosho	MO	29	Family Practice	S	Paroxetine Hcl	Paroxetine Hcl	23	45	1350	220.24	11		12	34	181.95	1020	*
1053352930	Pak	Jongsok	St Louis Park	MN	27	Psychiatry	S	Paroxetine Hcl	Paroxetine Hcl	46	70.3	2108	945.77		#					*
1053352997	Gonzalez	Nelly	Annandale	VA	51	Family Practice	S	Paroxetine Hcl	Paroxetine Hcl	13	39	1170	210.61			13	39	210.61	1170	*
1053353045	Miller	Jackie	Albany	MO	29	Family Practice	S	Paroxetine Hcl	Paroxetine Hcl	30	44	1320	338.51		#					*
1053353268	Hibbs	Susan	Neenah	WI	55	Neurology	S	Paroxetine Hcl	Paroxetine Hcl	14	18	540	108.23		*					*
1053353763	Markley	Daisy Mae	Santa Clarita	CA	6	Family Practice	S	Paroxetine Hcl	Paroxetine Hcl	16	34	1020	362.13			16	34	362.13	1020	*
1053353938	Winnie	John	Folkston	GA	13	Family Practice	S	Paroxetine Hcl	Paroxetine Hcl	151	157	4694	1651.24	18		50	52	400.43	1544	*
1053354035	Swenson	Shirley	Jamestown	NY	36	Nurse Practitioner	S	Paroxetine Hcl	Paroxetine Hcl	37	37	1110	250.63		*					*
1053354092	Rivas-Gotz	Federico	Saint Joseph	MO	29	Internal Medicine	S	Paroxetine Hcl	Paroxetine Hcl	36	64	1920	738.78		#					*
1053354167	Rueda-Rojas	Jaime	Mcallen	TX	48	Family Practice	S	Paroxetine Hcl	Paroxetine Hcl	16	22	657	232.69		*					*
1053354357	Ordille	Joseph	Bridgeton	NJ	34	Family Practice	S	Paroxetine Hcl	Paroxetine Hcl	23	37	1110	300.55		*					*
1053354589	Easton	David	Saginaw	MI	26	Family Practice	S	Paroxetine Hcl	Paroxetine Hcl	13	35	1050	133.7		*					*
1053354654	Barton	Courtney	Denton	TX	48	Family Practice	S	Paroxetine Hcl	Paroxetine Hcl	34	67	2010	736.42		#					*
1053354720	Vivaldi Pico	Jose	Hatillo	PR	72	General Practice	S	Paroxetine Hcl	Paroxetine Hcl	11	11	330	55.38		*					*
1053355115	Krenzer	Barbara	Syracuse	NY	36	Internal Medicine	S	Paroxetine Hcl	Paroxetine Hcl	18	52	1560	426.98			18	52	426.98	1560	*
1053355206	Mabe	Jeremy	Branson	MO	29	Family Practice	S	Paroxetine Hcl	Paroxetine Hcl	69	141	4220	626.95	15	#					#
1053355222	Waalkes	Philip	Zeeland	MI	26	Family Practice	S	Paroxetine Hcl	Paroxetine Hcl	27	57	1704	396.58			27	57	396.58	1704	*
1053355578	Johnson	Jere	Mission	TX	48	Family Practice	S	Paroxetine Hcl	Paroxetine Hcl	12	36	1080	126.56		*					*
1053355719	Gurkin	Brett	Wilmington	NC	37	Psychiatry	S	Paroxetine Hcl	Paroxetine Hcl	16	18	540	180.47		*					*
1053355768	Shorrock	Patricia	West Orange	NJ	34	Nurse Practitioner	S	Paroxetine Hcl	Paroxetine Hcl	17	51	1530	378.62			17	51	378.62	1530	*
1053355784	Olivencia Sanabria	Julie	Fajardo	PR	72	Neuropsychiatry	S	Paroxetine Hcl	Paroxetine Hcl	143	147	4410	1116.12	18		33	33	239.65	990	*
1053355982	Knapp	Rolf	Orange	CA	6	Osteopathic Manipulative Medicine	S	Paroxetine Hcl	Paroxetine Hcl	20	38	1140	228.67		#					*
1053356055	Simmons	Terry	Basehor	KS	20	Family Practice	S	Paroxetine Hcl	Paroxetine Hcl	22	42	1260	231.43		#					*
1053356097	Alderson	Thomas	Saint Joseph	MO	29	Family Practice	S	Paroxetine Hcl	Paroxetine Hcl	28	50.2	1476	347.97			14	32	220.77	930	*
1053356527	Thakore	Yuan-Hua	Euclid	OH	39	Psychiatry	S	Paroxetine Hcl	Paroxetine Hcl	24	28	840	379.57		#					*
1053356675	Van Loon	Glen	Benton	KY	21	Endocrinology	S	Paroxetine Hcl	Paroxetine Hcl	29	65	1950	617.79		#					*
1053356915	Trostler	Gerald	Rancho Mirage	CA	6	Internal Medicine	S	Paroxetine Hcl	Paroxetine Hcl	27	51.2	1535	395.87			27	51.2	395.87	1535	*
1053357012	Olegario	Alberta	Barstow	CA	6	Internal Medicine	S	Paroxetine Hcl	Paroxetine Hcl	13	17	510	182.28			13	17	182.28	510	*
1053357475	Kayyal	Mazhar	Ormond Beach	FL	12	Internal Medicine	S	Paroxetine Hcl	Paroxetine Hcl	19	19	546	214.44		#					*
1053357491	Pruiksma	Richard	Siloam Springs	AR	5	Family Practice	S	Paroxetine Hcl	Paroxetine Hcl	31	55	1650	673.91		*					*
1053357541	Womack	John	Wichita	KS	20	Family Practice	S	Paroxetine Hcl	Paroxetine Hcl	13	13	390	222.58			13	13	222.58	390	*
1053357582	Bulan	Jeanine	Livingston	NJ	34	Internal Medicine	S	Paroxetine Hcl	Paroxetine Hcl	11	27	810	150.87			11	27	150.87	810	*
1053357707	Cordero	Diana	Jacksonville	FL	12	Internal Medicine	S	Paroxetine Hcl	Paroxetine Hcl	11	21	630	179.27			11	21	179.27	630	*
1053358135	Serrano	Marcial	Longwood	FL	12	Psychiatry	S	Paroxetine Hcl	Paroxetine Hcl	19	40	1200	410.86		*					*
1053358382	Aung	Ma	Summerfield	FL	12	Internal Medicine	S	Paroxetine Hcl	Paroxetine Hcl	45	135	4050	1034.27	18	#					#
1053358630	Kodali	Sridevi	Livonia	MI	26	Psychiatry	S	Paroxetine Hcl	Paroxetine Hcl	35	57	1710	344.48		#					*
1053358788	Galang	Redentor	Milwaukee	WI	55	Psychiatry	S	Paroxetine Hcl	Paroxetine Hcl	44	60	1793	444.33		#					*
1053358911	Hett	Holly	Apple Valley	MN	27	Family Practice	S	Paroxetine Hcl	Paroxetine Hcl	23	61	1830	396.48			23	61	396.48	1830	*
1053359182	Rivers	Robert	Geneva	IL	17	Family Practice	S	Paroxetine Hcl	Paroxetine Hcl	25	73	2190	389.38		#					*
1053359604	Mcpherson	Steven	Franklin	LA	22	Internal Medicine	S	Paroxetine Hcl	Paroxetine Hcl	117	160	4800	1622.59	23		96	133	1444	3990	#
1053359778	Hudson	Tonia	Amarillo	TX	48	Physician Assistant	S	Paroxetine Hcl	Paroxetine Hcl	47	87	2610	541.72	12	#					*
1053360305	Tremaglio	Ralph	Naugatuck	CT	9	Internal Medicine	S	Paroxetine Hcl	Paroxetine Hcl	21	59	1770	521.82		#					*
1053361055	Culwell	Cody	Canadian	TX	48	General Practice	S	Paroxetine Hcl	Paroxetine Hcl	21	42	1260	384.67		#					*
1053361089	Spencer	Cynthia	Lansing	MI	26	Psychiatry	S	Paroxetine Er	Paroxetine Hcl	12	12	346	1099.19		*					*
1053361089	Spencer	Cynthia	Lansing	MI	26	Psychiatry	S	Paroxetine Hcl	Paroxetine Hcl	102	102.4	2907	709.82			14	14	99.74	395	*
1053361089	Spencer	Cynthia	Lansing	MI	26	Psychiatry	S	Paxil Cr	Paroxetine Hcl	13	13	378	5711.79			0	0	0	0	#
1053361238	Dhillon	Sartaj	Edgerton	WI	55	Internal Medicine	S	Paroxetine Hcl	Paroxetine Hcl	36	80	2379	346.06		#					*
1053361378	Aversa	Alphonse	Mount Kisco	NY	36	Internal Medicine	S	Paroxetine Hcl	Paroxetine Hcl	21	55	1650	527.81		#					*
1053361550	Klots	Larisa	East Brunswick	NJ	34	Family Practice	S	Paroxetine Hcl	Paroxetine Hcl	26	44	1320	245.77			26	44	245.77	1320	*
1053361691	Keith	Kimberly	Mobile	AL	1	Internal Medicine	S	Paroxetine Hcl	Paroxetine Hcl	16	44.1	1323	372.45			16	44.1	372.45	1323	*
1053361816	Kelly	Mary	West Seneca	NY	36	Internal Medicine	S	Paroxetine Hcl	Paroxetine Hcl	54	101	3014	535.74	14		41	84	451.72	2520	#
1053361915	Cruz	Abelardo	Omaha	NE	31	Internal Medicine	S	Paroxetine Hcl	Paroxetine Hcl	26	54	1620	628.26			26	54	628.26	1620	*
1053361956	Crumlish	Mary	Fort Myers	FL	12	Physician Assistant	S	Paroxetine Hcl	Paroxetine Hcl	31	31.2	898	501.44			31	31.2	501.44	898	*
1053362178	Kumar	Sanjeev	Anderson	SC	45	Internal Medicine	S	Paroxetine Hcl	Paroxetine Hcl	20	20	596	283.34			20	20	283.34	596	*
1053362426	Butner	Michael	Lexington	TN	47	Family Practice	S	Paroxetine Hcl	Paroxetine Hcl	12	16	480	83.91			12	16	83.91	480	*
1053362681	Cianciolo	Matthew	Lees Summit	MO	29	Family Practice	S	Paroxetine Hcl	Paroxetine Hcl	23	63	1881	381.89		#					*
1053362939	Murff	Ronald	Knoxville	TN	47	Family Practice	S	Paroxetine Hcl	Paroxetine Hcl	52	132	3960	1186.51	13		52	132	1186.51	3960		13
1053362954	Crawford	David	Madison	WI	55	Psychiatry	S	Paroxetine Hcl	Paroxetine Hcl	23	42	1260	357.7		#					*
1053363473	Fu	Pei-Chi	Las Vegas	NV	32	Family Practice	S	Paroxetine Hcl	Paroxetine Hcl	13	37	1107	421.79			13	37	421.79	1107	*
1053363499	Murata	Paul	Torrance	CA	6	Family Practice	S	Paroxetine Hcl	Paroxetine Hcl	23	69	2070	555.04			23	69	555.04	2070	*
1053363580	Agosto	Madeline	Lima	OH	39	Family Practice	S	Paroxetine Hcl	Paroxetine Hcl	11	31	930	121.23			11	31	121.23	930	*
1053363663	Brar	Harjeet	Bakersfield	CA	6	Nephrology	S	Paroxetine Hcl	Paroxetine Hcl	49	57.7	1728	753.07			13	15.2	124.21	456	*
1053363861	Pruss	Martin	Russiaville	IN	18	Family Practice	S	Paroxetine Hcl	Paroxetine Hcl	21	51	1530	327.92		#					*
1053363887	Holmstrom	Tallulah	Lugoff	SC	45	Internal Medicine	S	Paroxetine Hcl	Paroxetine Hcl	36	94	2820	660.49		#					*
1053363903	Koenigs	Mary	Galena	IL	17	Family Practice	S	Paroxetine Hcl	Paroxetine Hcl	16	48	1440	192.07			16	48	192.07	1440	*
1053364257	Palma	Ruth	Corvallis	OR	41	Nurse Practitioner	S	Paroxetine Hcl	Paroxetine Hcl	18	28	840	228.26			18	28	228.26	840	*
1053364349	Aguero-Medina	Carlos	Rockford	IL	17	Family Practice	S	Paroxetine Hcl	Paroxetine Hcl	15	39	1170	177.88		*					*
1053364505	Dang-Vu	Chan	Falls Church	VA	51	Psychiatry	S	Paroxetine Hcl	Paroxetine Hcl	11	18	540	145.2		*					*
1053364778	Cipoletti	Patsy	Wellsburg	WV	54	Family Practice	S	Paroxetine Hcl	Paroxetine Hcl	11	33	990	177.1			11	33	177.1	990	*
1053365163	Russell	Gregory	North Dartmouth	MA	25	Cardiology	S	Paroxetine Hcl	Paroxetine Hcl	18	46	1356	498.66			18	46	498.66	1356	*
1053365627	Nosce	Rachel	Eugene	OR	41	Family Practice	S	Paroxetine Hcl	Paroxetine Hcl	39	79	2364	835.72			26	66	565.58	1980	*
1053365916	Delgado	Alain	Winter Haven	FL	12	Neurology	S	Paroxetine Hcl	Paroxetine Hcl	19	19	570	117.41			0	0	0	0	#
1053366252	Campbell	Carol	Bowling Green	VA	51	Nurse Practitioner	S	Paroxetine Hcl	Paroxetine Hcl	25	63	1890	530.26	11		25	63	530.26	1890		11
1053366286	Boyett	William	Dalton	GA	13	Family Practice	S	Paroxetine Hcl	Paroxetine Hcl	17	47	1410	218.2			17	47	218.2	1410	*
1053367342	Jaiswal	Sunil	Collinsville	AL	1	Internal Medicine	S	Paroxetine Hcl	Paroxetine Hcl	32	47	1410	174.68		*					*
1053368910	Kepler	H.	Huber Heights	OH	39	Family Practice	S	Paroxetine Hcl	Paroxetine Hcl	11	23	690	231.03			0	0	0	0	#
1053369231	Burger	Robert	Columbia	MO	29	Neurology	S	Paroxetine Hcl	Paroxetine Hcl	17	27	800	129.26			17	27	129.26	800	*
1053369272	Nara	Mary	Las Vegas	NV	32	Nurse Practitioner	S	Paroxetine Hcl	Paroxetine Hcl	13	35	1050	141.79		*					*
1053369447	Gerlach	Charles	Harrisburg	PA	42	Internal Medicine	S	Paroxetine Hcl	Paroxetine Hcl	24	72	2160	389.38			24	72	389.38	2160	*
1053370056	Dicristofaro	Sean	Hurricane	WV	54	Family Practice	S	Paroxetine Hcl	Paroxetine Hcl	18	48	1415	216.9		#					*
1053370098	Baker	Clifton	Denton	NC	37	Emergency Medicine	S	Paroxetine Hcl	Paroxetine Hcl	43	69	2054	649.44			26	44	409.32	1304	*
1053370213	Buttross	John	Memphis	TN	47	Internal Medicine	S	Paroxetine Hcl	Paroxetine Hcl	25	69	2070	720.58			25	69	720.58	2070	*
1053370288	Peltzer	David	Newton	NC	37	Family Practice	S	Paroxetine Hcl	Paroxetine Hcl	15	23	683	121.12			15	23	121.12	683	*
1053370619	Thomas	Kim	Newport	TN	47	Nurse Practitioner	S	Paroxetine Hcl	Paroxetine Hcl	27	35	1050	247.61			27	35	247.61	1050	*
1053370791	Dragan	Michael	Hebron	KY	21	Family Practice	S	Paroxetine Hcl	Paroxetine Hcl	103	175	5234	796.94	19		45	73	350.41	2174	*
1053370841	Akhtar	Jeffrey	Charleston	SC	45	Internal Medicine	S	Paroxetine Hcl	Paroxetine Hcl	38	92	2744	981.95	12	#					#
1053371187	Olson	David	Cottage Grove	MN	27	Family Practice	S	Paroxetine Hcl	Paroxetine Hcl	16	44	1320	183.75		*					*
1053371435	Westcott	Robert	Lindsay	OK	40	Family Practice	S	Paroxetine Hcl	Paroxetine Hcl	14	20	600	61.75			14	20	61.75	600	*
1053372011	Lloyd	Patricia	Moneta	VA	51	Physician Assistant	S	Paroxetine Hcl	Paroxetine Hcl	13	37	1110	200.7			13	37	200.7	1110	*
1053372029	Yearian	Stefanie	Oskaloosa	IA	19	Nurse Practitioner	S	Paroxetine Hcl	Paroxetine Hcl	61	61	1761	375.68			23	23	151.1	690	*
1053372128	Murphy	Jean	Port Charlotte	FL	12	Family Practice	S	Paroxetine Hcl	Paroxetine Hcl	31	87	2582	510.12	11	#					*
1053372136	King	Krista	Haddon Heights	NJ	34	Internal Medicine	S	Paroxetine Hcl	Paroxetine Hcl	33	97	2910	615.12			33	97	615.12	2910	*
1053372359	Indupalli	Suresh	Beaumont	TX	48	Family Practice	S	Paroxetine Hcl	Paroxetine Hcl	23	69	2070	527.1		#					*
1053372672	Weinreich	David	Daytona Beach	FL	12	Internal Medicine	S	Paroxetine Hcl	Paroxetine Hcl	12	30	900	169.69		*					*
1053372847	Hingst	Mark	Saint Peters	MO	29	Family Practice	S	Paroxetine Hcl	Paroxetine Hcl	18	50	1500	463.2			18	50	463.2	1500	*
1053373001	Shah	Ami	Plano	TX	48	Family Practice	S	Paroxetine Hcl	Paroxetine Hcl	13	37	1110	213.45			13	37	213.45	1110	*
1053373159	Mathur	Pradeep	Boardman	OH	39	Psychiatry	S	Paroxetine Hcl	Paroxetine Hcl	41	63	1854	762.4			22	40	282.87	1200	*
1053373217	Olson	Lyle	Columbus	OH	39	Internal Medicine	S	Paroxetine Hcl	Paroxetine Hcl	38	38	1085	879.01			23	23	347.5	653	*
1053373332	Van Zandt	Keith	Winston-Salem	NC	37	Family Practice	S	Paroxetine Hcl	Paroxetine Hcl	24	70	2100	631.08			24	70	631.08	2100	*
1053373399	Clark	Kevin	Hickory	NC	37	Emergency Medicine	S	Paroxetine Hcl	Paroxetine Hcl	43	43	1243	551.32			43	43	551.32	1243	*
1053373399	Clark	Kevin	Hickory	NC	37	Emergency Medicine	S	Paxil	Paroxetine Hcl	12	12	179	4037.02			12	12	4037.02	179	*
1053373415	Campbell	John	Castle Rock	CO	8	Family Practice	S	Paroxetine Hcl	Paroxetine Hcl	12	12	360	123.17			0	0	0	0	#
1053373522	Zeigler	Azure	Fort Collins	CO	8	Nurse Practitioner	S	Paroxetine Hcl	Paroxetine Hcl	23	69	2070	648.47			23	69	648.47	2070	*
1053373662	Ozborn	Charles	Eupora	MS	28	Family Practice	S	Paroxetine Hcl	Paroxetine Hcl	111	187	5537	1063.19	21		82	138	850.07	4087	#
1053374017	Gorensek	Margaret	Ft Lauderdale	FL	12	Infectious Disease	S	Paroxetine Hcl	Paroxetine Hcl	15	21	630	176.32		*					*
1053374082	Tovar	Getulio	Lexington	KY	21	Psychiatry	S	Paroxetine Hcl	Paroxetine Hcl	78	116	3420	691.58	12		58	82	449.99	2400	*
1053374199	Shapich	Tara	Bellefonte	PA	42	Physician Assistant	S	Paroxetine Hcl	Paroxetine Hcl	45	85	2503	428.53	14		45	85	428.53	2503		14
1053374678	Saxena	Leila	Cincinnati	OH	39	Family Practice	S	Paroxetine Hcl	Paroxetine Hcl	14	40	1201	339.2			14	40	339.2	1201	*
1053375022	Beck	Jennifer	Cedar Rapids	IA	19	Family Practice	S	Paroxetine Hcl	Paroxetine Hcl	11	33	990	286.86			11	33	286.86	990	*
1053375121	Smith	Christofer	Bloomington	MN	27	Internal Medicine	S	Paroxetine Hcl	Paroxetine Hcl	44	90	2700	534.85			44	90	534.85	2700	*
1053375295	Reid-Renner	Karen	Bloomington	IN	18	Family Practice	S	Paroxetine Hcl	Paroxetine Hcl	18	30	900	138.17			18	30	138.17	900	*
1053375360	Ramirez-Mejia	Carlos	Miami	FL	12	Neurology	S	Paroxetine Hcl	Paroxetine Hcl	20	24	720	259.34			20	24	259.34	720	*
1053375394	Larson	Debra	Cambridge	MN	27	Family Practice	S	Paroxetine Hcl	Paroxetine Hcl	37	75	2222	883.9			37	75	883.9	2222	*
1053375816	Bennett	Maria	Hoover	AL	1	Family Practice	S	Paroxetine Hcl	Paroxetine Hcl	24	34	945	275.73			24	34	275.73	945	*
1053375824	Dranginis	Therese	Bennington	VT	50	Family Practice	S	Paroxetine Hcl	Paroxetine Hcl	37	61	1830	557.67			37	61	557.67	1830	*
1053375824	Dranginis	Therese	Bennington	VT	50	Family Practice	S	Paxil	Paroxetine Hcl	12	12	335	4915.98			12	12	4915.98	335	*
1053375832	Yerneni	Madhavi	Pawtucket	RI	44	Internal Medicine	S	Paroxetine Hcl	Paroxetine Hcl	19	57	1710	457.82		#					*
1053376442	Lohuis	Nancy	Princeton	WV	54	Family Practice	S	Paroxetine Hcl	Paroxetine Hcl	15	43	1290	227.19			15	43	227.19	1290	*
1053376806	Butin	Richard	Kansas City	MO	29	Internal Medicine	S	Paroxetine Hcl	Paroxetine Hcl	12	26	780	112.09		#					*
1053377010	Gooding	David	Englewood	FL	12	Family Practice	S	Paroxetine Hcl	Paroxetine Hcl	60	176	5280	1113.01	18	#					#
1053377135	Pallegar	Krishnakumari	Burnsville	MN	27	Internal Medicine	S	Paroxetine Hcl	Paroxetine Hcl	25	73	2190	366.27			25	73	366.27	2190	*
1053377556	Lechner	Thomas	Watertown	SD	46	Family Practice	S	Paroxetine Hcl	Paroxetine Hcl	17	17	456	87.05			17	17	87.05	456	*
1053377937	Watkins	Steven	Ardmore	OK	40	Family Practice	S	Paroxetine Hcl	Paroxetine Hcl	14	22	637	151.9			14	22	151.9	637	*
1053378091	Martinez Hernandez	Anisonia	Carolina	PR	72	Internal Medicine	S	Paroxetine Hcl	Paroxetine Hcl	37	109	3270	559.57			37	109	559.57	3270	*
1053378166	Kidd	Robert	Hammond	LA	22	Urology	S	Paroxetine Hcl	Paroxetine Hcl	11	15	450	90.45			11	15	90.45	450	*
1053378612	Okonkwo	Amogechukwu	Syracuse	NY	36	Family Practice	S	Paroxetine Hcl	Paroxetine Hcl	19	19	538	172.29			19	19	172.29	538	*
1053379164	Epstein	Nona	New Orleans	LA	22	Internal Medicine	S	Paroxetine Hcl	Paroxetine Hcl	15	45	1350	186.55			15	45	186.55	1350	*
1053379248	Weston	Charles	Agawam	MA	25	Internal Medicine	S	Paroxetine Hcl	Paroxetine Hcl	21	39	1170	183.89			21	39	183.89	1170	*
1053379479	Smith	Sheila	Newberg	OR	41	Nurse Practitioner	S	Paroxetine Hcl	Paroxetine Hcl	12	12	360	111.08			0	0	0	0	#
1053379735	Padala	Lakshmi	Lecanto	FL	12	Family Practice	S	Paroxetine Hcl	Paroxetine Hcl	75	205	6150	1104.38	30	#					#
1053379859	Foroozesh	Farokh	Rochester	NY	36	Internal Medicine	S	Paroxetine Hcl	Paroxetine Hcl	27	47	1410	400.98			15	27	180.27	810	*
1053380048	Wickersham	Pendleton	San Antonio	TX	48	Rheumatology	S	Paroxetine Hcl	Paroxetine Hcl	11	25	750	181.16		*					*
1053380220	Briggs	Jonathan	Conway	SC	45	Nurse Practitioner	S	Paroxetine Hcl	Paroxetine Hcl	15	39	1170	451.09		#					*
1053380279	Kaufman	Holly	San Antonio	TX	48	Family Practice	S	Paroxetine Hcl	Paroxetine Hcl	32	56	1680	420.77		#					*
1053380352	Hellams	Ralph	Manakin Sabot	VA	51	Family Practice	S	Paroxetine Hcl	Paroxetine Hcl	11	21	582	240.79		*					*
1053380402	Mccowan	Robert	Lenox	MI	26	Family Practice	S	Paroxetine Hcl	Paroxetine Hcl	22	62	1860	445.04		#					*
1053380410	Niazi	Muhammad	London	KY	21	Hematology-Oncology	S	Paroxetine Hcl	Paroxetine Hcl	11	13	390	43.16			11	13	43.16	390	*
1053380584	Vassilenko	Mikhail	Rochester	PA	42	Psychiatry	S	Paroxetine Hcl	Paroxetine Hcl	37	37	1110	291.12			37	37	291.12	1110	*
1053380600	Hubert	Janet	Pinckney	MI	26	Family Practice	S	Paroxetine Hcl	Paroxetine Hcl	18	50	1500	267.76		#					*
1053380949	Sadeghi	Sam	Kingsport	TN	47	Internal Medicine	S	Paroxetine Hcl	Paroxetine Hcl	67	133.5	4005	1706.54	16		20	60	702.67	1800	*
1053381228	Falcon	Michelle	Torrance	CA	6	Internal Medicine	S	Paroxetine Hcl	Paroxetine Hcl	31	76	2280	383.92	14	#					#
1053381541	Kuenstler	Kevin	Fort Worth	TX	48	Family Practice	S	Paroxetine Hcl	Paroxetine Hcl	16	48	1440	538.98			16	48	538.98	1440	*
1053381558	Hardin	Dana	St. George	UT	49	Family Practice	S	Paroxetine Hcl	Paroxetine Hcl	12	14	420	90.45			12	14	90.45	420	*
1053381590	Brundage	Randall	Peckville	PA	42	Internal Medicine	S	Paroxetine Hcl	Paroxetine Hcl	57	71	2104	350.42			57	71	350.42	2104	*
1053381624	Kallich	Marsha	East Brunswick	NJ	34	Infectious Disease	S	Paroxetine Hcl	Paroxetine Hcl	12	32	960	157.61			12	32	157.61	960	*
1053381798	Potti	Esther	Bagley	MN	27	Family Practice	S	Paroxetine Hcl	Paroxetine Hcl	27	53.2	1595	184.35		#					*
1053381889	Swindle	Jeremy	Newberg	OR	41	Family Practice	S	Paroxetine Hcl	Paroxetine Hcl	20	60	1799	356.96		#					*
1053381913	Bixler	Nicole	Spring Hill	FL	12	Family Practice	S	Paroxetine Hcl	Paroxetine Hcl	23	54.6	1639	235.61			23	54.6	235.61	1639	*
1053381939	Matheson	Angus	Willits	CA	6	Family Practice	S	Paroxetine Hcl	Paroxetine Hcl	71	75	861	404.68			71	75	404.68	861	*
1053382051	Wang	Gary	Buffalo	NY	36	Physical Medicine and Rehabilitation	S	Paroxetine Hcl	Paroxetine Hcl	15	19	464	232.26		#					*
1053382259	Gravely	Vonda	Spartanburg	SC	45	Psychiatry	S	Paroxetine Hcl	Paroxetine Hcl	51	53.3	1573	564.93			21	21	240.83	630	*
1053382846	Roberts-Harris	Patricia	Fort Worth	TX	48	Family Practice	S	Paroxetine Hcl	Paroxetine Hcl	11	13	300	145.39		*					*
1053382879	Velez	Ruben	Dallas	TX	48	Nephrology	S	Paroxetine Hcl	Paroxetine Hcl	11	13	390	77.11			0	0	0	0	#
1053382978	Fennell	Gail	Rye Brook	NY	36	Internal Medicine	S	Paroxetine Hcl	Paroxetine Hcl	13	35	1050	164.5			13	35	164.5	1050	*
1053383257	Nilles	Joan	Storm Lake	IA	19	Family Practice	S	Paroxetine Hcl	Paroxetine Hcl	25	49	1470	298.82			25	49	298.82	1470	*
1053383281	Phillips	Kenneth	Cape Girardeau	MO	29	Family Practice	S	Paroxetine Hcl	Paroxetine Hcl	13	13	390	205.14			0	0	0	0	#
1053383307	Majmundar	Sweta	Houston	TX	48	Neurology	S	Paroxetine Hcl	Paroxetine Hcl	30	50	1500	290.08			30	50	290.08	1500	*
1053383406	Jenkins	Lisa	Thomaston	GA	13	Nurse Practitioner	S	Paroxetine Hcl	Paroxetine Hcl	75	143	4290	930.96	15		58	118	764.28	3540	#
1053383596	Wentland	K	York	PA	42	Family Practice	S	Paroxetine Hcl	Paroxetine Hcl	33	33	719	1513.51			33	33	1513.51	719	*
1053383737	Jafry	Shahina	Rockford	IL	17	Psychiatry	S	Paroxetine Hcl	Paroxetine Hcl	38	57	1686	525.65			13	26	195.85	780	*
1053383752	Young	Deana	Salem	VA	51	Family Practice	S	Paroxetine Hcl	Paroxetine Hcl	28	40	1200	875.47		#					*
1053383919	Nykamp	Louis	Zeeland	MI	26	Psychiatry	S	Paroxetine Hcl	Paroxetine Hcl	13	13	390	78.13			13	13	78.13	390	*
1053384008	O'dea	Daniel	Poughkeepsie	NY	36	Cardiology	S	Paroxetine Hcl	Paroxetine Hcl	13	13	390	26.9			13	13	26.9	390	*
1053384164	Mcmillan	Damon	Tallahassee	FL	12	Family Practice	S	Paroxetine Hcl	Paroxetine Hcl	15	17	482	84.2		*					*
1053384289	Torres Rodriguez	Edith	Ponce	PR	72	Internal Medicine	S	Paroxetine Hcl	Paroxetine Hcl	38	48	1440	264.29		#					*
1053384537	Starr	Robin	Myrtle Beach	SC	45	Nurse Practitioner	S	Paroxetine Hcl	Paroxetine Hcl	47	69	2070	548.73			23	37	278.05	1110	*
1053384750	Richardson	Leonard	Pikesville	MD	24	Internal Medicine	S	Paroxetine Hcl	Paroxetine Hcl	36	44.9	1348	383.78		#					*
1053384784	Lee	Lawrence	Saint Paul	MN	27	Internal Medicine	S	Paroxetine Hcl	Paroxetine Hcl	11	31	930	275.95			11	31	275.95	930	*
1053384875	Knappman	John	Merritt Island	FL	12	Family Practice	S	Paroxetine Er	Paroxetine Hcl	13	13	390	751.66			13	13	751.66	390	*
1053384875	Knappman	John	Merritt Island	FL	12	Family Practice	S	Paroxetine Hcl	Paroxetine Hcl	25	73	2171	482.8		#					*
1053385005	Guzman-Lugo	Luis	Bayamon	PR	72	General Practice	S	Paroxetine Hcl	Paroxetine Hcl	26	26	780	119.46			26	26	119.46	780	*
1053385617	Guirao	Lynnette	Greer	SC	45	Internal Medicine	S	Paroxetine Hcl	Paroxetine Hcl	19	35	1050	273.82			19	35	273.82	1050	*
1053385682	Arekapudi	Lakshmi	Bay City	MI	26	Internal Medicine	S	Paroxetine Hcl	Paroxetine Hcl	55	135	4035	1051.52	17	#					#
1053385955	Alexander	Dan	Burgettstown	PA	42	Internal Medicine	S	Paroxetine Hcl	Paroxetine Hcl	31	55	1650	558.79			14	30	219.24	900	*
1053386144	Blady	David	Montclair	NJ	34	Neurology	S	Paroxetine Hcl	Paroxetine Hcl	12	12	360	78			0	0	0	0	#
1053386367	Evenhouse	Mark	Grand Rapids	MI	26	Pediatric Medicine	S	Paroxetine Hcl	Paroxetine Hcl	37	73	2161	896.02	11	#					*
1053387761	Deeb	Khaleel	Brooklyn	OH	39	Family Practice	S	Paroxetine Hcl	Paroxetine Hcl	82	139	3688	1271.86	21		54	98	615.15	2566	#
1053387860	Mcmillian	Lorelei	Redmond	OR	41	Nurse Practitioner	S	Paroxetine Hcl	Paroxetine Hcl	31	69	2070	580.95			31	69	580.95	2070	*
1053387993	Marcantoni	Efrain	Ciales	PR	72	Internal Medicine	S	Paroxetine Hcl	Paroxetine Hcl	69	69	2070	537.86	12	#					*
1053388025	Legg	Duncan	Canal Winchester	OH	39	Family Practice	S	Paroxetine Hcl	Paroxetine Hcl	18	54	1620	250.41			18	54	250.41	1620	*
1053388058	Dekay	Matthew	Farmington	NM	35	Family Practice	S	Paroxetine Hcl	Paroxetine Hcl	13	19	570	92.2			13	19	92.2	570	*
1053388066	Howe	Steven	Marietta	OH	39	Family Practice	S	Paroxetine Hcl	Paroxetine Hcl	40	76	2251	431.84			26	62	252.65	1860	*
1053388090	Mabourakh	Shahrad	Tamarac	FL	12	Internal Medicine	S	Paroxetine Hcl	Paroxetine Hcl	28	84	2520	401.62		#					*
1053388512	Teytelbaum	Leo	St Petersburg	FL	12	Internal Medicine	S	Paroxetine Hcl	Paroxetine Hcl	14	30	881	640.63			14	30	640.63	881	*
1053388520	Lagattuta	Joseph	Carol Stream	IL	17	Gastroenterology	S	Paroxetine Hcl	Paroxetine Hcl	15	31	930	120.4			15	31	120.4	930	*
1053388678	Kulikowski	Piotr	Saint Louis	MO	29	Internal Medicine	S	Paroxetine Hcl	Paroxetine Hcl	32	42	931	568.13		*					*
1053388686	Charis-Donelson	Christina	Coralville	IA	19	Internal Medicine	S	Paroxetine Hcl	Paroxetine Hcl	30	90	2700	1032.33			30	90	1032.33	2700	*
1053388819	Benites	Gabriel	San Antonio	TX	48	Physician Assistant	S	Paroxetine Hcl	Paroxetine Hcl	58	120.2	3594	967.2	17		36	64.2	508.43	1914	*
1053388827	Alexandre	Sally	North Dartmouth	MA	25	Physician Assistant	S	Paroxetine Hcl	Paroxetine Hcl	29	53	1590	383.23		#					*
1053388900	Teymouri	Saman	Sacramento	CA	6	Internal Medicine	S	Paroxetine Hcl	Paroxetine Hcl	42	111	3330	820.56	12		42	111	820.56	3330		12
1053389023	Cheng	Hung-Chuan	Fountain Valley	CA	6	Family Practice	S	Paroxetine Hcl	Paroxetine Hcl	19	55	1650	335.39			19	55	335.39	1650	*
1053389122	Coert	Lesley	Sun Prairie	WI	55	Family Practice	S	Paroxetine Hcl	Paroxetine Hcl	11	31	910	169.52			11	31	169.52	910	*
1053389197	Britt	Carolyn	Richmond	IN	18	Nurse Practitioner	S	Paroxetine Hcl	Paroxetine Hcl	100	116	3360	1077.72	15		47	47	580.95	1367	*
1053389254	Fox	Michael	Orange	CA	6	Internal Medicine	S	Paroxetine Hcl	Paroxetine Hcl	11	31.4	942	337.13			11	31.4	337.13	942	*
1053389775	Stacherski	Mark	Livonia	MI	26	Family Practice	S	Paroxetine Hcl	Paroxetine Hcl	12	36	1080	190.1			12	36	190.1	1080	*
1053389817	Ferris	David	Littleton	NH	33	Family Practice	S	Paroxetine Hcl	Paroxetine Hcl	17	49	1470	580.9		#					*
1053389833	Paddack	Gary	Ada	OK	40	Internal Medicine	S	Paroxetine Hcl	Paroxetine Hcl	25	73	2190	437.1		#					*
1053389924	Gryboski	Ann	South Yarmouth	MA	25	Internal Medicine	S	Paroxetine Hcl	Paroxetine Hcl	31	89	2670	619.51			31	89	619.51	2670	*
1053390245	Shelhamer	Leonard	Albert Lea	MN	27	Internal Medicine	S	Paroxetine Hcl	Paroxetine Hcl	24	56	1664	260.92		#					*
1053390377	Loerzel	Maria	Willmar	MN	27	Family Practice	S	Paroxetine Hcl	Paroxetine Hcl	18	52	1560	318.79		#					*
1053390450	Porter	Gregory	South Charleston	WV	54	Physician Assistant	S	Paroxetine Hcl	Paroxetine Hcl	16	22	660	180.03			16	22	180.03	660	*
1053390500	Glasser	Morton	Willimantic	CT	9	Family Practice	S	Paroxetine Hcl	Paroxetine Hcl	11	27	810	355.76		*					*
1053390641	Sagardia	Miguel	Greensboro	NC	37	Emergency Medicine	S	Paroxetine Hcl	Paroxetine Hcl	13	35	1050	499.86		#					*
1053390765	Murphy	Kevin	Fort Wayne	IN	18	Psychiatry	S	Paroxetine Hcl	Paroxetine Hcl	17	25.2	755	371.76		#					*
1053390781	Wright	James	Lake Village	AR	5	Family Practice	S	Paroxetine Hcl	Paroxetine Hcl	43	43	1290	172.79			22	22	85.67	660	*
1053390906	Coleman	George	Waverly	VA	51	Family Practice	S	Paroxetine Hcl	Paroxetine Hcl	17	43	1290	213.75			17	43	213.75	1290	*
1053391029	Boyle	John	Sacramento	CA	6	Psychiatry	S	Paroxetine Hcl	Paroxetine Hcl	20	36	1080	261.77			20	36	261.77	1080	*
1053391243	Johnson	Michael	Scotts Valley	CA	6	Family Practice	S	Paroxetine Hcl	Paroxetine Hcl	19	49	1461	178.29			19	49	178.29	1461	*
1053391268	Hart	Richard	Washington	PA	42	Internal Medicine	S	Paroxetine Hcl	Paroxetine Hcl	65	120.8	3606	600.74	14		65	120.8	600.74	3606		14
1053391342	Jackson	Paul	Livonia	MI	26	Family Practice	S	Paroxetine Hcl	Paroxetine Hcl	18	52	1560	236.08			18	52	236.08	1560	*
1053391805	Diaz Borras	Lydia	Caguas	PR	72	Internal Medicine	S	Paroxetine Hcl	Paroxetine Hcl	49	89	2670	577.93	12		49	89	577.93	2670		12
1053391854	Blackstone	Peter	Pottstown	PA	42	Internal Medicine	S	Paroxetine Hcl	Paroxetine Hcl	51	123	3690	703.66	11	#					*
1053391920	Rasak	Mark	Farmington Hills	MI	26	Cardiology	S	Paroxetine Hcl	Paroxetine Hcl	32	62	1860	421.84		#					*
1053391995	Kahan	Kara	Houston	TX	48	Psychiatry & Neurology	T	Paroxetine Hcl	Paroxetine Hcl	13	13	390	111.36			13	13	111.36	390	*
1053392316	Saitz	Robert	Saint Louis	MO	29	Internal Medicine	S	Paroxetine Hcl	Paroxetine Hcl	20	60	1800	275.49			20	60	275.49	1800	*
1053392555	Dunmyer	Shelly	Zanesville	OH	39	Family Practice	S	Paroxetine Hcl	Paroxetine Hcl	54	112	3358	555.44	16		36	86	380.73	2578	#
1053392597	Gretch	Gary	Bremerton	WA	53	Internal Medicine	S	Paroxetine Hcl	Paroxetine Hcl	70	162	4860	1091.47	14		70	162	1091.47	4860		14
1053392795	Harney	Rodney	Decatur	AL	1	Family Practice	S	Paroxetine Hcl	Paroxetine Hcl	73	105	3134	626.58			73	105	626.58	3134	*
1053392811	Busby	Micky	Lawrenceburg	TN	47	Internal Medicine	S	Paroxetine Hcl	Paroxetine Hcl	25	35.1	955	217.02			25	35.1	217.02	955	*
1053392969	Bellam	Rajendra	Dunnellon	FL	12	Internal Medicine	S	Paroxetine Hcl	Paroxetine Hcl	84	184.5	5535	1400.61	20		51	123.5	871.79	3705	#
1053393066	Garrison	Melissa	Riverview	FL	12	Nurse Practitioner	S	Paroxetine Hcl	Paroxetine Hcl	18	54	1620	307.72			18	54	307.72	1620	*
1053393207	Ludwig	Samantha	Latham	NY	36	Family Practice	S	Paroxetine Hcl	Paroxetine Hcl	36	82	2460	597.66			36	82	597.66	2460	*
1053393462	Schwartz	Jonathan	New Bedford	MA	25	Psychiatry	S	Paroxetine Hcl	Paroxetine Hcl	24	48.7	1461	249.19		#					*
1053393611	Pardee	Angela	Charlotte	NC	37	Internal Medicine	S	Paroxetine Hcl	Paroxetine Hcl	16	30	865	191.07			16	30	191.07	865	*
1053393827	Henry	Jayson	Norman	OK	40	Family Practice	S	Paroxetine Hcl	Paroxetine Hcl	21	21	630	127.05			21	21	127.05	630	*
1053393959	Shahin	Mohammad	Corona	CA	6	Internal Medicine	S	Paroxetine Hcl	Paroxetine Hcl	62	93	2789	1050.68			50	79	866.84	2369	*
1053394023	Mcghee	George	Charlestown	IN	18	Family Practice	S	Paroxetine Hcl	Paroxetine Hcl	42	80	2400	259.74			28	64	197.48	1920	*
1053394320	Kim	Steve	Franklin	WI	55	Internal Medicine	S	Paroxetine Hcl	Paroxetine Hcl	27	27.3	634	332.52		#					*
1053394783	Rivera	Ruth	Ceiba	PR	72	Internal Medicine	S	Paroxetine Hcl	Paroxetine Hcl	18	36	1080	247.08			18	36	247.08	1080	*
1053394817	Moreno	Cynthia	Chino	CA	6	Family Practice	S	Paroxetine Hcl	Paroxetine Hcl	26	28.1	841	433.81			26	28.1	433.81	841	*
1053395129	Smith	James	Newnan	GA	13	Internal Medicine	S	Paroxetine Hcl	Paroxetine Hcl	33	67	2010	483.27			33	67	483.27	2010	*
1053395145	Snyder	David	Decatur	GA	13	Pulmonary Disease	S	Paroxetine Hcl	Paroxetine Hcl	21	21	562	421.42			21	21	421.42	562	*
1053395228	Tieperman	Sabra	Manhattan	KS	20	Certified Clinical Nurse Specialist	S	Paroxetine Hcl	Paroxetine Hcl	43	47	1390	328.21			11	15	105.52	450	*
1053395681	Luo	Zhen Zhen	Burnsville	MN	27	Internal Medicine	S	Paroxetine Hcl	Paroxetine Hcl	12	36	1080	215.09			12	36	215.09	1080	*
1053395913	Befay	Tracey	Oconto Falls	WI	55	Physician Assistant	S	Paroxetine Hcl	Paroxetine Hcl	29	85	2550	939.78			29	85	939.78	2550	*
1053395954	Llavona	Luis	Comerio	PR	72	General Practice	S	Paroxetine Hcl	Paroxetine Hcl	33	37	1110	206.64		#					*
1053396309	Unyon	Cesar	Tavares	FL	12	Internal Medicine	S	Paroxetine Hcl	Paroxetine Hcl	15	45	1350	485.84			15	45	485.84	1350	*
1053396390	Whitney	William	Roanoke	VA	51	Family Practice	S	Paroxetine Hcl	Paroxetine Hcl	21	51	1530	467.42		#					*
1053396432	Hood	Michael	Newport	TN	47	Family Practice	S	Paroxetine Hcl	Paroxetine Hcl	51	131	3930	720.96	12		39	101	546.86	3030	*
1053396523	Pelz	Frederick	Germantown	TN	47	Internal Medicine	S	Paroxetine Hcl	Paroxetine Hcl	32	70	2100	472.61			32	70	472.61	2100	*
1053396549	Mac Williams	Grisel	Hialeah	FL	12	Internal Medicine	S	Paroxetine Hcl	Paroxetine Hcl	13	25	750	217.11			13	25	217.11	750	*
1053396812	Stokes	Joseph	Norton	OH	39	Family Practice	S	Paroxetine Hcl	Paroxetine Hcl	72	182	5460	1408.44	21		58	140	1002.6	4200	#
1053397018	Ahmad	Ahmad	Decatur	IL	17	Internal Medicine	S	Paroxetine Hcl	Paroxetine Hcl	38	48	1440	484.98			11	11	136.91	330	*
1053397356	Curreri	Peter	Merchantville	NJ	34	Pulmonary Disease	S	Paroxetine Hcl	Paroxetine Hcl	11	11	284	74.33			0	0	0	0	#
1053397505	Scheerer	Daniel	Zanesville	OH	39	Internal Medicine	S	Paroxetine Hcl	Paroxetine Hcl	33	97	2910	479.11	11		33	97	479.11	2910		11
1053397620	Sadiq	Riffat	Amherst	NY	36	Internal Medicine	S	Paroxetine Hcl	Paroxetine Hcl	17	23	466	254.98			0	0	0	0	#
1053397828	Connor	Barbara	Rome	NY	36	Internal Medicine	S	Paroxetine Hcl	Paroxetine Hcl	36	66	1980	216.46		#					*
1053398065	Fuksina	Natasha	Newark	NJ	34	Internal Medicine	S	Paroxetine Hcl	Paroxetine Hcl	12	12	360	79.32			12	12	79.32	360	*
1053398149	Church	Samuel	Hiawassee	GA	13	Family Practice	S	Paroxetine Hcl	Paroxetine Hcl	18	54	1620	354.17			18	54	354.17	1620	*
1053398511	Radoff	Russell	Houston	TX	48	Internal Medicine	S	Paroxetine Hcl	Paroxetine Hcl	13	39	1170	249.66			13	39	249.66	1170	*
1053398578	Marciano	Patricia	Moscow	ID	16	Family Practice	S	Paroxetine Hcl	Paroxetine Hcl	12	36	1080	209.46			12	36	209.46	1080	*
1053398602	Sgambati	Theodore	Paramus	NJ	34	Internal Medicine	S	Paroxetine Hcl	Paroxetine Hcl	29	61	1830	671.54			29	61	671.54	1830	*
1053398800	Scurr	Steven	Conrad	IA	19	Family Practice	S	Paroxetine Hcl	Paroxetine Hcl	139	204.1	5920	1717.33	21		103	167.9	1231.48	4834	#
1053399048	Badger	Michael	North Conway	NH	33	Family Practice	S	Paroxetine Hcl	Paroxetine Hcl	21	63	1890	525.79			21	63	525.79	1890	*
1053399071	Mather	Bruce	Mooresville	NC	37	Family Practice	S	Paroxetine Hcl	Paroxetine Hcl	28	54	1597	403.08			28	54	403.08	1597	*
1053399220	Koehl	Mark	Temperance	MI	26	Family Practice	S	Paroxetine Hcl	Paroxetine Hcl	55	83	2488	866			44	72	783.23	2158	*
1053399261	Sevier	Wayne	Sagamore Hills	OH	39	Family Practice	S	Paroxetine Hcl	Paroxetine Hcl	14	36	1080	348.97			14	36	348.97	1080	*
1053399642	Naqvi	Farrukh	Fort Gratiot	MI	26	Family Practice	S	Paroxetine Hcl	Paroxetine Hcl	63	97	2730	1058.69			63	97	1058.69	2730	*
1053399709	Webb	Barry	Cincinnati	OH	39	Family Practice	S	Paroxetine Hcl	Paroxetine Hcl	52	138	4141	1377.01	14	#					#
1053399824	Sabin	Bradley	Troy	MI	26	Internal Medicine	S	Paroxetine Hcl	Paroxetine Hcl	20	60	1800	456.21			20	60	456.21	1800	*
1053399915	Mahal	Satnam	Osage Beach	MO	29	Psychiatry	S	Paroxetine Hcl	Paroxetine Hcl	89	100	2995	1119.66	11		31	41	464.92	1230	*
1053399931	Collazo Santiago	Hydee	Arroyo	PR	72	General Practice	S	Paroxetine Hcl	Paroxetine Hcl	38	72	2160	354.44	13		23	41	187.84	1230	*
1053399980	Khan	Abdul	Manteca	CA	6	Internal Medicine	S	Paroxetine Hcl	Paroxetine Hcl	24	64	1920	492.47			24	64	492.47	1920	*
1053400093	Corey-Bloom	Jody	La Jolla	CA	6	Neurology	S	Paroxetine Hcl	Paroxetine Hcl	34	78.1	2318	482.28			14	30	209.97	900	*
1053401521	Kajkenova	Oumitana	Little Rock	AR	5	Geriatric Medicine	S	Paroxetine Hcl	Paroxetine Hcl	58	59.1	1581	436.7			58	59.1	436.7	1581	*
1053401570	Rios-Benitez	Marta	Ponce	PR	72	Internal Medicine	S	Paroxetine Hcl	Paroxetine Hcl	18	48	1421	322.38		#					*
1053402875	Bauer	Steven	Charlotte	NC	37	Family Practice	S	Paroxetine Hcl	Paroxetine Hcl	40	90	2700	833.71		#					*
1053402974	Clements	Paul	Belleair Beach	FL	12	Nurse Practitioner	S	Paroxetine Hcl	Paroxetine Hcl	16	16	454	320.05		#					*
1053403188	Straw	William	Los Altos	CA	6	Family Practice	S	Paroxetine Hcl	Paroxetine Hcl	12	36	1080	129.19			12	36	129.19	1080	*
1053403485	Nygard	Shane	Park Rapids	MN	27	Family Practice	S	Paroxetine Hcl	Paroxetine Hcl	41	83	2490	371.01			41	83	371.01	2490	*
1053404061	Gendron	Kim	Troy	NY	36	Nurse Practitioner	S	Paroxetine Hcl	Paroxetine Hcl	15	15	450	189.9			15	15	189.9	450	*
1053405506	Ali	Mohammed	Lake Forest	CA	6	Family Practice	S	Paroxetine Hcl	Paroxetine Hcl	13	35	1035	236.6			13	35	236.6	1035	*
1053405548	Kroeze	Jon	Holland	MI	26	Family Practice	S	Paroxetine Hcl	Paroxetine Hcl	23	57	1687	313.5		#					*
1053406173	Davis	John	Birmingham	AL	1	Family Practice	S	Paroxetine Hcl	Paroxetine Hcl	13	35	1050	121.08		*					*
1053406199	Stark	Suzanne	Richland	GA	13	Nurse Practitioner	S	Paroxetine Hcl	Paroxetine Hcl	84	152.4	4562	1090.01	21		68	120.4	970.39	3602	#
1053406421	Wang	Jianhua	Twinsburg	OH	39	Internal Medicine	S	Paroxetine Hcl	Paroxetine Hcl	23	41.5	1244	326.69			23	41.5	326.69	1244	*
1053406488	Shields	Heidi	Nampa	ID	16	Family Practice	S	Paroxetine Hcl	Paroxetine Hcl	21	62.6	1878	713.4			21	62.6	713.4	1878	*
1053406611	Lindahl	Stefanie	Amenia	NY	36	Psychiatry & Neurology	T	Paroxetine Hcl	Paroxetine Hcl	17	17	510	62.75		*					*
1053406835	Cartellone	Christopher	Solon	OH	39	Internal Medicine	S	Paroxetine Hcl	Paroxetine Hcl	39	112	3360	928.43	12	#					#
1053407114	Ziada	Ihab	Nashua	NH	33	Internal Medicine	S	Paroxetine Hcl	Paroxetine Hcl	37	87	2610	546.35			23	65	354.91	1950	*
1053407304	Rana	Sunil	Greenwich	CT	9	Internal Medicine	S	Paroxetine Hcl	Paroxetine Hcl	15	33	965	160.16			15	33	160.16	965	*
1053407486	Karimi	Farid	Orland Park	IL	17	Psychiatry	S	Paroxetine Hcl	Paroxetine Hcl	22	32	892	241.85	11		11	15	137.69	398	*
1053407890	Mcgee	James	Paris	TN	47	Internal Medicine	S	Paroxetine Hcl	Paroxetine Hcl	40	68	1998	462.77		#					*
1053407973	Brown	Traesa	Florence	SC	45	Internal Medicine	S	Paroxetine Hcl	Paroxetine Hcl	33	59	1770	540.01		#					*
1053408195	Qiu	Wendy	Boston	MA	25	Psychiatry	S	Paroxetine Hcl	Paroxetine Hcl	23	23	664	191.48			23	23	191.48	664	*
1053408229	Salvatore	Kathleen	Harlingen	TX	48	Psychiatry	S	Paroxetine Hcl	Paroxetine Hcl	70	100	3000	1222.7			51	81	1071.56	2430	*
1053408328	Reddy	Sujatha	Macon	GA	13	Psychiatry	S	Paroxetine Hcl	Paroxetine Hcl	56	58	1740	786.72	11		15	17	190.69	510	*
1053408476	Clark	Steven	Cleveland	MS	28	Internal Medicine	S	Paroxetine Hcl	Paroxetine Hcl	88	118	3142	833.8	17		67	83	583.22	2109	#
1053408567	Lessly	Jean	Nashville	TN	47	Geriatric Medicine	S	Paroxetine Hcl	Paroxetine Hcl	43	43.7	1201	822.51			43	43.7	822.51	1201	*
1053408781	Lecher	Thomas	Howard Beach	NY	36	Internal Medicine	S	Paroxetine Hcl	Paroxetine Hcl	12	34	1020	172.02			12	34	172.02	1020	*
1053409052	Ward	David	Enid	OK	40	Nurse Practitioner	S	Paroxetine Hcl	Paroxetine Hcl	18	54	1620	311.33			18	54	311.33	1620	*
1053409144	Pares	Segismundo	Ocala	FL	12	Family Practice	S	Paroxetine Hcl	Paroxetine Hcl	18	18	493	214.83			18	18	214.83	493	*
1053409771	Sved	Amy	Florence	SC	45	Nurse Practitioner	S	Paroxetine Hcl	Paroxetine Hcl	24	42	1260	326.39			24	42	326.39	1260	*
1053410357	Harvey	Paul	Riverdale	GA	13	Internal Medicine	S	Paroxetine Hcl	Paroxetine Hcl	166	212	3462	1603.65	14		93	127	1200.15	2223	*
1053412478	Marsh	Christopher	Tucson	AZ	4	Family Practice	S	Paroxetine Hcl	Paroxetine Hcl	13	35	1050	111.38		*					*
1053412692	Muller	Vincent	Socorro	NM	35	Physician Assistant	S	Paroxetine Hcl	Paroxetine Hcl	15	23	690	199.81			15	23	199.81	690	*
1053412742	Shy	Mary	Walsh	CO	8	Nurse Practitioner	S	Paroxetine Hcl	Paroxetine Hcl	13	13	390	125.45			13	13	125.45	390	*
1053413583	Bourgeois	Leonard	Jeanerette	LA	22	Family Practice	S	Paroxetine Hcl	Paroxetine Hcl	38	59.4	1764	535.91	11	#					*
1053413682	Thaver	Nimshavathani	Springfield	PA	42	Family Practice	S	Paroxetine Hcl	Paroxetine Hcl	23	47	1410	351.95		*					*
1053413690	Findley	Ambrous	Clayton	GA	13	General Practice	S	Paroxetine Hcl	Paroxetine Hcl	24	44	1320	384.9		#					*
1053413880	Jarrell	Gregory	Charleston	WV	54	Family Practice	S	Paroxetine Hcl	Paroxetine Hcl	29	29	789	468.11		#					*
1053415042	Powers	Guy	Marinette	WI	55	Psychiatry	S	Paroxetine Hcl	Paroxetine Hcl	58	74	2176	780.84			31	43	511.66	1272	*
1053415158	Nguyen	Uyen	The Villages	FL	12	Family Practice	S	Paroxetine Hcl	Paroxetine Hcl	64	191.8	5754	2439.02	16		64	191.8	2439.02	5754		16
1053415315	Miller	Jeffrey	Tampa	FL	12	Rheumatology	S	Paroxetine Hcl	Paroxetine Hcl	39	91	2730	876.41			15	43	558.34	1290	*
1053415455	Payne	Wesley	Seymour	TN	47	Family Practice	S	Paroxetine Hcl	Paroxetine Hcl	67	179	5348	937.37	19	#					#
1053415794	Clairmont	Thomas	Portsmouth	NH	33	Internal Medicine	S	Paroxetine Hcl	Paroxetine Hcl	25	57	1710	585.92			25	57	585.92	1710	*
1053416008	Eisner	Joel	Phoenixville	PA	42	Internal Medicine	S	Paroxetine Hcl	Paroxetine Hcl	36	62	1860	367.88			15	31	220.8	930	*
1053417501	Patel	Madhu	New Hyde Park	NY	36	Internal Medicine	S	Paroxetine Hcl	Paroxetine Hcl	15	41	1230	435.23		#					*
1053418434	Herrera	Jolanta	Colonial Heights	VA	51	Internal Medicine	S	Paroxetine Hcl	Paroxetine Hcl	54	94.3	2810	630.82	12	#					*
1053418723	Gage	Miriam	Springfield	OR	41	Family Practice	S	Paroxetine Hcl	Paroxetine Hcl	12	14	420	104.27		*					*
1053419028	Abbasey	Salman	Geneseo	NY	36	Internal Medicine	S	Paroxetine Hcl	Paroxetine Hcl	92	124	2203	476.76	12	#					#
1053419192	Dhillon	Perminder	Needham	MA	25	Internal Medicine	S	Paroxetine Hcl	Paroxetine Hcl	17	33	990	245.6			17	33	245.6	990	*
1053419572	Prasad	Suresh	Odessa	TX	48	Internal Medicine	S	Paroxetine Hcl	Paroxetine Hcl	19	39	1170	153.38		#					*
1053419648	Goldberger	Erica	Harrison	NY	36	Internal Medicine	S	Paroxetine Hcl	Paroxetine Hcl	13	39	1170	661.26			13	39	661.26	1170	*
1053420612	Nordin	Eric	Dayton	OH	39	Family Practice	S	Paroxetine Hcl	Paroxetine Hcl	28	84	2520	542.64			28	84	542.64	2520	*
1053420695	Smith	Jennifer	Denver	CO	8	Internal Medicine	S	Paroxetine Hcl	Paroxetine Hcl	21	63	1890	531.59			21	63	531.59	1890	*
1053421065	Grus	Brian	O Fallon	MO	29	Internal Medicine	S	Paroxetine Hcl	Paroxetine Hcl	13	39	1170	200.28			13	39	200.28	1170	*
1053421172	Harvey	Mark	Sandersville	GA	13	Internal Medicine	S	Paroxetine Hcl	Paroxetine Hcl	48	96	2880	948.34		#					*
1053421206	Babaria	Dharmesh	Eau Claire	WI	55	Internal Medicine	S	Paroxetine Hcl	Paroxetine Hcl	24	61	1806	422.71		#					*
1053421313	Fretwell	Heather	Indianapolis	IN	18	Psychiatry	S	Paroxetine Hcl	Paroxetine Hcl	28	42	1260	566.06			0	0	0	0	#
1053421461	Snuggs	John	San Angelo	TX	48	Psychiatry & Neurology	T	Paroxetine Hcl	Paroxetine Hcl	35	57	1710	211.65		#					*
1053421875	Flax	Julia	Springfield	MO	29	Family Practice	S	Paroxetine Hcl	Paroxetine Hcl	34	80	2400	464.16		#					*
1053422006	Learner	James	Milford	MI	26	Internal Medicine	S	Paroxetine Hcl	Paroxetine Hcl	25	43	1290	219.03			25	43	219.03	1290	*
1053422527	Jones	James	Vancouver	WA	53	Family Practice	S	Paroxetine Hcl	Paroxetine Hcl	22	32	917	385.18			22	32	385.18	917	*
1053422675	Poulos	Phillip	Albany	GA	13	Internal Medicine	S	Paroxetine Hcl	Paroxetine Hcl	16	22	660	222.64			16	22	222.64	660	*
1053422709	White	John	Daytona Beach	FL	12	Obstetrics & Gynecology	S	Paroxetine Hcl	Paroxetine Hcl	12	30	900	176.24		*					*
1053422741	Doolittle	John	Roseville	CA	6	Family Practice	S	Paroxetine Hcl	Paroxetine Hcl	16	30	900	327.81			16	30	327.81	900	*
1053423434	Altheimer	Michael	Winston Salem	NC	37	Endocrinology	S	Paroxetine Hcl	Paroxetine Hcl	13	39	1170	222.99			13	39	222.99	1170	*
1053424598	Culler	Michael	Woodlawn	VA	51	Physician Assistant	S	Paroxetine Hcl	Paroxetine Hcl	53	53	1473	959.02	12	#					#
1053425181	Hughey	Brian	Lebanon	TN	47	Internal Medicine	S	Paroxetine Hcl	Paroxetine Hcl	28	48	1440	296.24		#					*
1053425736	Kaminska-Galecka	Violetta	Jackson	MI	26	Psychiatry	S	Paroxetine Hcl	Paroxetine Hcl	95	105	2816	850.82			0	0	0	0	#
1053425934	Davis	Bryan	Winfield	KS	20	Family Practice	S	Paroxetine Hcl	Paroxetine Hcl	18	37	1110	156.54			18	37	156.54	1110	*
1053426031	Janda	Robert	Hinsdale	IL	17	Gastroenterology	S	Paroxetine Hcl	Paroxetine Hcl	25	31	930	181.45			25	31	181.45	930	*
1053426387	Almazan	Arlene	Skowhegan	ME	23	Psychiatry	S	Paroxetine Hcl	Paroxetine Hcl	58	58	1725	723.57			0	0	0	0	#
1053427203	Slinkard	Tamara	Eau Claire	WI	55	Family Practice	S	Paroxetine Hcl	Paroxetine Hcl	15	45	1350	209.45		#					*
1053427815	Dean	Robert	Owasso	OK	40	Family Practice	S	Paroxetine Hcl	Paroxetine Hcl	19	23	690	72.98			19	23	72.98	690	*
1053427989	Campbell	S	Sonoma	CA	6	Internal Medicine	S	Paroxetine Hcl	Paroxetine Hcl	29	61	1830	499.74			29	61	499.74	1830	*
1053428342	Brommeland Gonzalez	Sandra	Thibodaux	LA	22	Nurse Practitioner	S	Paroxetine Hcl	Paroxetine Hcl	32	38	1114	342.29		*					*
1053428417	Nitke	Leah	Green Bay	WI	55	Internal Medicine	S	Paroxetine Hcl	Paroxetine Hcl	56	120	3600	1071.59	11	#					*
1053428607	Singal	Alka	Fort Lauderdale	FL	12	Psychiatry	S	Paroxetine Hcl	Paroxetine Hcl	33	45	1028	431.16		*					*
1053428714	Olash	Felix	Louisville	KY	21	Internal Medicine	S	Paroxetine Hcl	Paroxetine Hcl	28	58	1740	168.89			28	58	168.89	1740	*
1053428821	Yang	Hugo	Palo Alto	CA	6	Internal Medicine	S	Paroxetine Hcl	Paroxetine Hcl	16	16	480	110.96			16	16	110.96	480	*
1053428938	Giuliani	Nicholas	Glen Mills	PA	42	Family Practice	S	Paroxetine Hcl	Paroxetine Hcl	15	45	1350	458.76			15	45	458.76	1350	*
1053429563	Murdock	Kenneth	American Fork	UT	49	Family Practice	S	Paroxetine Hcl	Paroxetine Hcl	31	65	1950	470.68		#					*
1053429829	Vejendla Physician Pc	Umamaheswara	Jamestown	NY	36	Internal Medicine	S	Paroxetine Hcl	Paroxetine Hcl	96	144	4320	1110.11	22		74	108	930.95	3240	#
1053429829	Vejendla Physician Pc	Umamaheswara	Jamestown	NY	36	Internal Medicine	S	Paroxetine Mesylate	Paroxetine Mesylate	11	11	330	1204.5			11	11	1204.5	330	*
1053430314	Tomlinson	Angela	Lake City	FL	12	Nurse Practitioner	S	Paroxetine Hcl	Paroxetine Hcl	38	96	2880	697.29	15	#					#
1053431221	Morris	Glenell	Torrington	CT	9	Physician Assistant	S	Paroxetine Hcl	Paroxetine Hcl	35	100	3000	623.47		#					*
1053431973	Conner	Patricia	Parrottsville	TN	47	Family Practice	S	Paroxetine Hcl	Paroxetine Hcl	15	43	1290	247.24		*					*
1053433276	Pettis	Larry	Westampton	NJ	34	Specialist	T	Paroxetine Hcl	Paroxetine Hcl	11	11	330	52.16		*					*
1053433516	Shah	Sonal	St Petersburg	FL	12	Internal Medicine	S	Paroxetine Hcl	Paroxetine Hcl	30	54	1620	466.88			30	54	466.88	1620	*
1053434019	Brosz	Adam	Grand Island	NE	31	Family Practice	S	Paroxetine Hcl	Paroxetine Hcl	20	31.2	907	140.9		*					*
1053436568	Taur	Joyce	Fontana	CA	6	Internal Medicine	S	Paroxetine Hcl	Paroxetine Hcl	17	42.7	1280	380.35		#					*
1053437632	Hopfenbeck	James	Seattle	WA	53	Psychiatry & Neurology	T	Paroxetine Hcl	Paroxetine Hcl	27	27	753	336.73		#					*
1053437855	Dilorenzo	Jamie	Tampa	FL	12	Nurse Practitioner	S	Paroxetine Hcl	Paroxetine Hcl	38	38	1110	419.31			38	38	419.31	1110	*
1053438127	Kahlon	Harbrinder Bobby	Reno	NV	32	Family Practice	S	Paroxetine Hcl	Paroxetine Hcl	14	38.1	1133	199.04			14	38.1	199.04	1133	*
1053438465	Chon	Steven	The Woodlands	TX	48	Family Practice	S	Paroxetine Hcl	Paroxetine Hcl	19	37	1110	332.11		*					*
1053438622	Rabbani	Kamran	Encino	CA	6	Internal Medicine	S	Paroxetine Hcl	Paroxetine Hcl	29	51	1530	191.92			29	51	191.92	1530	*
1053441444	Nisbet	Virginia	Jeffersonville	IN	18	Nurse Practitioner	S	Paroxetine Hcl	Paroxetine Hcl	15	39	1170	342.51		#					*
1053441881	Porter	Jill	Salisbury	MD	24	Nurse Practitioner	S	Paroxetine Hcl	Paroxetine Hcl	11	33	990	288.55			11	33	288.55	990	*
1053442020	Nguyen	Jamie	San Jose	CA	6	Internal Medicine	S	Paroxetine Hcl	Paroxetine Hcl	35	57	1710	261.39		#					*
1053443275	Sams	Mary	Atlanta	GA	13	Internal Medicine	S	Paroxetine Hcl	Paroxetine Hcl	13	39	1170	240.03			13	39	240.03	1170	*
1053446237	Heller	William	Aptos	CA	6	General Practice	S	Paroxetine Hcl	Paroxetine Hcl	12	12	360	76.67			12	12	76.67	360	*
1053448811	Tolan	Keith	Danville	PA	42	Psychiatry & Neurology	T	Paroxetine Hcl	Paroxetine Hcl	24	32	902	290.41		*					*
1053449256	Vaddigiri	Vaishnavi	Smithtown	NY	36	Psychiatry	S	Paroxetine Hcl	Paroxetine Hcl	25	35	1014	148		#					*
1053449991	Lehrman	Gary	Sleepy Hollow	NY	36	Internal Medicine	S	Paroxetine Hcl	Paroxetine Hcl	15	43	1290	158.86			15	43	158.86	1290	*
1053450494	Zacharia	Ancy	Wheaton	IL	17	Nurse Practitioner	S	Paroxetine Hcl	Paroxetine Hcl	29	41	1230	488.11			11	15	153.67	450	*
1053450700	Messerly	Margaret	Elyria	OH	39	Psychiatry	S	Paroxetine Hcl	Paroxetine Hcl	119	193.1	5794	1502.4	19		31	63.1	379.01	1894	*
1053450932	Freeman	Barry	Scottsdale	AZ	4	Internal Medicine	S	Paroxetine Hcl	Paroxetine Hcl	11	11	330	253.95			11	11	253.95	330	*
1053451625	Dahnke	David	Red Bluff	CA	6	Internal Medicine	S	Paroxetine Hcl	Paroxetine Hcl	18	28	840	237.66		#					*
1053451955	Namkung	Yun	Boulder City	NV	32	Internal Medicine	S	Paroxetine Hcl	Paroxetine Hcl	20	32	952	189.65			20	32	189.65	952	*
1053452573	Lane	Lewis	Dana Point	CA	6	Psychiatry & Neurology	T	Paroxetine Hcl	Paroxetine Hcl	30	38	1140	549.38			17	23	416	690	*
1053452755	Mahlab	Ron	Allentown	PA	42	Psychiatry	S	Paroxetine Hcl	Paroxetine Hcl	125	125	3750	536.06	17		36	36	127.83	1080	*
1053453399	Sabolovic	Jeffrey	Shelby	NC	37	Obstetrics & Gynecology	S	Paroxetine Hcl	Paroxetine Hcl	13	13	390	70.36			13	13	70.36	390	*
1053456970	Carey	Tony	Taft	CA	6	Internal Medicine	S	Paroxetine Hcl	Paroxetine Hcl	23	43	1290	331.56		#					*
1053458349	Schultz	Alan	Alamosa	CO	8	Family Practice	S	Paroxetine Hcl	Paroxetine Hcl	37	79.1	2373	758.22	12	#					#
1053459487	Barbera	Paul	Baltimore	MD	24	Internal Medicine	S	Paroxetine Hcl	Paroxetine Hcl	12	36	1080	212.06		*					*
1053459750	Ramirez	Raul	Kyle	TX	48	Internal Medicine	S	Paroxetine Hcl	Paroxetine Hcl	29	74	2220	582.35			29	74	582.35	2220	*
1053460758	Tran	Thuan	Philadelphia	PA	42	Neuropsychiatry	S	Paroxetine Hcl	Paroxetine Hcl	57	63	1856	455.39			18	18	111.02	540	*
1053461632	Wickstrom	Kristin	Barre	MA	25	Physician Assistant	S	Paroxetine Hcl	Paroxetine Hcl	15	21	630	229.08		#					*
1053462085	Smith	Julie	Marianna	FL	12	Nurse Practitioner	S	Paroxetine Hcl	Paroxetine Hcl	58	98	2934	492.88	12		58	98	492.88	2934		12
1053462606	Grossman	Robert	Thousand Oaks	CA	6	Obstetrics & Gynecology	S	Paroxetine Hcl	Paroxetine Hcl	11	15	450	274.84			11	15	274.84	450	*
1053463075	Cruikshank	Barbara	Orange Park	FL	12	Family Practice	S	Paroxetine Hcl	Paroxetine Hcl	42	72	2160	461.57	12	#					*
1053463281	Mirzoyan	Anna	Sacramento	CA	6	Family Practice	S	Paroxetine Hcl	Paroxetine Hcl	18	58	1740	306.31			18	58	306.31	1740	*
1053463612	Tanyi	Ruth	San Bernardino	CA	6	Nurse Practitioner	S	Paroxetine Hcl	Paroxetine Hcl	14	26	780	254.02		*					*
1053463976	Holmgren	Jeffrey	Rhinelander	WI	55	Psychiatry	S	Paroxetine Hcl	Paroxetine Hcl	25	33	990	332.88			0	0	0	0	#
1053466946	Crouch-Ross	Carol	Livonia	MI	26	Psychiatry	S	Paroxetine Hcl	Paroxetine Hcl	27	69	2070	338.55		#					*
1053467902	Jackson	Michael	Rockwall	TX	48	Family Practice	S	Paroxetine Hcl	Paroxetine Hcl	12	24	720	151.39			12	24	151.39	720	*
1053468215	Fritz	Ruth	Tulsa	OK	40	Certified Clinical Nurse Specialist	S	Paroxetine Hcl	Paroxetine Hcl	18	20	600	199.92			0	0	0	0	#
1053468322	Tompkins	Bryan	Walterboro	SC	45	Family Practice	S	Paroxetine Hcl	Paroxetine Hcl	32	68	2040	325.13			19	41	220.87	1230	*
1053468546	Liang	Li	San Diego	CA	6	Psychiatry	S	Paroxetine Hcl	Paroxetine Hcl	13	31	918	236.03		*					*
1053470070	Gomez-Vazquez	Jorge	Laredo	TX	48	Family Practice	S	Paroxetine Hcl	Paroxetine Hcl	20	44	1320	152.6		#					*
1053470476	Settipane	Russell	Providence	RI	44	Allergy/ Immunology	S	Paroxetine Hcl	Paroxetine Hcl	11	11	330	245.45			11	11	245.45	330	*
1053470682	Morgan	Walter	Riverside	CA	6	Family Practice	S	Paroxetine Hcl	Paroxetine Hcl	21	54.4	1631	268.23			21	54.4	268.23	1631	*
1053472159	Kim	John	Annandale	VA	51	Internal Medicine	S	Paroxetine Hcl	Paroxetine Hcl	22	38	1140	215.53		#					*
1053473090	Gonavaram	Partha	Lakewood	WA	53	Family Practice	S	Paroxetine Hcl	Paroxetine Hcl	21	25	750	77.72		#					*
1053474320	Orra	Abdul	Lakewood	OH	39	Family Practice	S	Paroxetine Hcl	Paroxetine Hcl	38	64	1920	374.94		#					*
1053474452	Cater	Robert	Anniston	AL	1	Family Practice	S	Paroxetine Hcl	Paroxetine Hcl	15	15	450	156.53		*					*
1053474528	Ramirez	Mark	Hemet	CA	6	Family Practice	S	Paroxetine Hcl	Paroxetine Hcl	40	82	2460	510.18		#					*
1053475939	Capote	Horacio	Amherst	NY	36	Psychiatry	S	Paroxetine Hcl	Paroxetine Hcl	122	140	4185	1172.51	33		41	55	392.58	1650		16
1053476028	Goertz	Peter	New Orleans	LA	22	Psychiatry	S	Paroxetine Hcl	Paroxetine Hcl	18	54	1620	512.29			18	54	512.29	1620	*
1053476812	Saglio	Stephen	Salinas	CA	6	Family Practice	S	Paroxetine Hcl	Paroxetine Hcl	20	50	1500	332.02		#					*
1053478123	Fail	Benjamin	Huntsville	AL	1	Family Practice	S	Paroxetine Hcl	Paroxetine Hcl	16	26	740	253.97		#					*
1053479089	Spady	Jodi	Imperial	NE	31	Physician Assistant	S	Paroxetine Hcl	Paroxetine Hcl	62	72	2160	419.76		#					*
1053479436	Strong	Mika	Ada	OK	40	Physician Assistant	S	Paroxetine Hcl	Paroxetine Hcl	27	54	1620	305.61			15	30	157.61	900	*
1053479816	Joseph	Mark	Brooklyn	NY	36	Internal Medicine	S	Paroxetine Hcl	Paroxetine Hcl	21	25	750	399.24			21	25	399.24	750	*
1053480103	Cary	Brenda	Virginia	MN	27	Family Practice	S	Paroxetine Hcl	Paroxetine Hcl	50	90.3	2284	608.99		#					*
1053480574	Miller	Melanie	Trussville	AL	1	Family Practice	S	Paroxetine Hcl	Paroxetine Hcl	13	19.5	585	153.03			13	19.5	153.03	585	*
1053480590	Karell	Christine	Alliance	NE	31	Nurse Practitioner	S	Paroxetine Hcl	Paroxetine Hcl	16	22	642	167.05		*					*
1053480996	Ingram	John	Alcoa	TN	47	Internal Medicine	S	Paroxetine Hcl	Paroxetine Hcl	16	46.5	1395	254.28			16	46.5	254.28	1395	*
1053481515	Dramov	Borina	Salinas	CA	6	Neurology	S	Paroxetine Hcl	Paroxetine Hcl	12	14	420	92.58		*					*
1053481622	Kanji	Juliana	Huntington	NY	36	Psychiatry	S	Paroxetine Er	Paroxetine Hcl	14	14	420	1581.15			14	14	1581.15	420	*
1053481622	Kanji	Juliana	Huntington	NY	36	Psychiatry	S	Paroxetine Hcl	Paroxetine Hcl	142	151	4530	1904.16	15		66	74	1117.61	2220	*
1053481820	Christensen	Tannika	La Grange	KY	21	Family Practice	S	Paroxetine Hcl	Paroxetine Hcl	37	79	2370	346.52		#					*
1053481853	Ramalingam	Yamini	Goodrich	MI	26	Family Practice	S	Paroxetine Hcl	Paroxetine Hcl	12	20	600	73.83			12	20	73.83	600	*
1053483362	Tymoczko	Robert	Greensburg	PA	42	Internal Medicine	S	Paroxetine Hcl	Paroxetine Hcl	58	120	3600	788.68	13		58	120	788.68	3600		13
1053483388	Quinones	Maria	Cabo Rojo	PR	72	General Practice	S	Paroxetine Hcl	Paroxetine Hcl	13	17	510	82.97			13	17	82.97	510	*
1053484006	Marfori	Beatriz Lourdes	Vista	CA	6	Psychiatry	S	Paroxetine Hcl	Paroxetine Hcl	19	29	870	260			19	29	260	870	*
1053486415	Zhong	Michelle	Tacoma	WA	53	Physical Medicine and Rehabilitation	S	Paroxetine Hcl	Paroxetine Hcl	11	11	330	69.24			0	0	0	0	#
1053486472	Salcedo	Anna Flor	Las Vegas	NV	32	Internal Medicine	S	Paroxetine Hcl	Paroxetine Hcl	26	78	2340	698.19			26	78	698.19	2340	*
1053486654	Dutko	Joann	Noxen	PA	42	Physician Assistant	S	Paroxetine Hcl	Paroxetine Hcl	33	39	1158	239.16		#					*
1053486944	Nino	Edward	Commerce	CA	6	Nurse Practitioner	S	Paroxetine Hcl	Paroxetine Hcl	52	52	1560	343.63			24	24	176.36	720	*
1053487058	Reiley	Jorge	Center Moriches	NY	36	Neurology	S	Paroxetine Hcl	Paroxetine Hcl	24	35	1050	197.43			24	35	197.43	1050	*
1053487108	Erdy	Gary	London	OH	39	Family Practice	S	Paroxetine Hcl	Paroxetine Hcl	60	102	3060	571.83	12		41	71	423.5	2130	*
1053487744	Cloar	Robert	Sun Lakes	AZ	4	Family Practice	S	Paroxetine Hcl	Paroxetine Hcl	34	64	1920	576.21			34	64	576.21	1920	*
1053488007	Liebentritt	Matthew	Broomfield	CO	8	Family Practice	S	Paroxetine Hcl	Paroxetine Hcl	22	59.7	1781	203			22	59.7	203	1781	*
1053488098	Soodan	Ravinder	Hingham	MA	25	Internal Medicine	S	Paroxetine Hcl	Paroxetine Hcl	85	109	3107	1164.27	13	#					#
1053488379	Orourke	Dayna	Pascoag	RI	44	Nurse Practitioner	S	Paroxetine Hcl	Paroxetine Hcl	23	47	1400	630.6			12	36	534.51	1080	*
1053488502	Fakadej	Maria	Clayton	NC	37	Internal Medicine	S	Paroxetine Hcl	Paroxetine Hcl	19	43	1290	469.01		#					*
1053488692	Narusevicius	Lily	Reading	MA	25	Internal Medicine	S	Paroxetine Hcl	Paroxetine Hcl	30	66	1980	469.62			18	54	398	1620	*
1053488718	Hrbek	Marjorie	Portland	OR	41	Internal Medicine	S	Paroxetine Hcl	Paroxetine Hcl	14	34	1020	223.16			14	34	223.16	1020	*
1053488924	Skinner	Susan	Anaheim	CA	6	Neurology	S	Paroxetine Hcl	Paroxetine Hcl	12	12.2	366	349.65			12	12.2	349.65	366	*
1053489187	Jeter	Julie	Knoxville	TN	47	Family Practice	S	Paroxetine Hcl	Paroxetine Hcl	19	42.9	1285	358.73		#					*
1053490300	Geeraerts	Frans	Cincinnati	OH	39	Psychiatry	S	Paroxetine Hcl	Paroxetine Hcl	23	23	663	214.75			0	0	0	0	#
1053490425	Oeller	Tracy	Fort Worth	TX	48	Physician Assistant	S	Paroxetine Hcl	Paroxetine Hcl	23	55	1650	806.47			23	55	806.47	1650	*
1053490920	Khan	Mansoor	Elk Grove Village	IL	17	Internal Medicine	S	Paroxetine Hcl	Paroxetine Hcl	26	44	1294	382.48			26	44	382.48	1294	*
1053490938	Hughes	Nikki	Buford	GA	13	Family Practice	S	Paroxetine Hcl	Paroxetine Hcl	12	18	493	167.81			12	18	167.81	493	*
1053491878	Mayorga	Roger	Phoenix	AZ	4	Nurse Practitioner	S	Paroxetine Hcl	Paroxetine Hcl	14	14	420	130.32			0	0	0	0	#
1053492256	Mcguire	Angela	Sallisaw	OK	40	General Practice	S	Paroxetine Hcl	Paroxetine Hcl	48	52	1094	495.49		#					*
1053492827	Berg	Tony	Burke	SD	46	Family Practice	S	Paroxetine Hcl	Paroxetine Hcl	12	12.2	366	24.29			0	0	0	0	#
1053493932	Collins	Gretchen	Stone Mountain	GA	13	Psychiatry & Neurology	T	Paroxetine Hcl	Paroxetine Hcl	12	14	397	80.13			0	0	0	0	#
1053494708	Rodgers	Elizabeth	Jasper	TN	47	Nurse Practitioner	S	Paroxetine Hcl	Paroxetine Hcl	25	29	870	161.01		#					*
1053495051	Lowell	Robert	San Rafael	CA	6	Internal Medicine	S	Paroxetine Hcl	Paroxetine Hcl	16	16	480	577.54		#					*
1053495416	Cederstrom	Janice	Philadelphia	PA	42	Psychiatry	S	Paroxetine Hcl	Paroxetine Hcl	90	130	2962	1242.62		#					*
1053495614	Jensen	Alan	Omaha	NE	31	Internal Medicine	S	Paroxetine Hcl	Paroxetine Hcl	12	12	360	12.96			0	0	0	0	#
1053496315	Korich	Roberta	Waterloo	NY	36	Nurse Practitioner	S	Paroxetine Hcl	Paroxetine Hcl	11	33	990	393.43			11	33	393.43	990	*
1053496745	Kohn	Howard	Saint Louis	MO	29	Internal Medicine	S	Paroxetine Hcl	Paroxetine Hcl	27	73	2190	355.81		#					*
1053497073	Hill	Cynthia	Charlotte	NC	37	Family Practice	S	Paroxetine Hcl	Paroxetine Hcl	16	28	840	216.23			16	28	216.23	840	*
1053497206	Simone	Renee	Chicopee	MA	25	Nurse Practitioner	S	Paroxetine Hcl	Paroxetine Hcl	28	42	1220	427.73		*					*
1053498097	Jafari	Mortaza	Newark	NJ	34	Internal Medicine	S	Paroxetine Hcl	Paroxetine Hcl	26	60	1765	315.95		#					*
1053498204	Gaddis	Richard	Alcoa	TN	47	Internal Medicine	S	Paroxetine Hcl	Paroxetine Hcl	58	89.8	2604	539.2	12		27	54.8	265.94	1554	*
1053498436	Davies	Dale	Sherman	TX	48	Internal Medicine	S	Paroxetine Hcl	Paroxetine Hcl	57	127	3810	1332.72	13	#					#
1053499178	Lyons	Edward	Providence	RI	44	Certified Clinical Nurse Specialist	S	Paroxetine Er	Paroxetine Hcl	11	13	390	1223.66			0	0	0	0	#
1053499178	Lyons	Edward	Providence	RI	44	Certified Clinical Nurse Specialist	S	Paroxetine Hcl	Paroxetine Hcl	43	55	1602	841.98			12	12	255.41	360	*
1053499384	Epstein	Roger	Long Beach	CA	6	Psychiatry	S	Paroxetine Hcl	Paroxetine Hcl	31	50	1500	438.3		#					*
1053499640	Patel	Svasti	Redwood City	CA	6	Internal Medicine	S	Paroxetine Hcl	Paroxetine Hcl	13	42.7	1280	256.35			13	42.7	256.35	1280	*
1053499970	James	Weldon	Las Vegas	NV	32	Family Practice	S	Paroxetine Hcl	Paroxetine Hcl	18	54.3	1630	407.11		*					*
1053502021	Aiken	Ralph	Johnstown	PA	42	Nurse Practitioner	S	Paroxetine Hcl	Paroxetine Hcl	17	31	930	345.31		#					*
1053502260	Mortimer	Beverly	Glasgow	KY	21	Nurse Practitioner	S	Paroxetine Hcl	Paroxetine Hcl	27	39	1155	278.08		#					*
1053502948	Strand	Adrian	North Charleston	SC	45	Family Practice	S	Paroxetine Hcl	Paroxetine Hcl	19	29	870	190.69		*					*
1053502955	Katter	Renee	Chubbuck	ID	16	Physician Assistant	S	Paroxetine Hcl	Paroxetine Hcl	20	30	900	132.68		*					*
1053503045	Steele	Bryan	Alton	IL	17	Family Practice	S	Paroxetine Hcl	Paroxetine Hcl	62	96	2825	1364.11	12		24	40	484.67	1200	*
1053503417	Hill	Jordan	Broadway	VA	51	Family Practice	S	Paroxetine Hcl	Paroxetine Hcl	19	44	1312	263.64		#					*
1053504506	Suthan	Nanthini	East Alton	IL	17	Internal Medicine	S	Paroxetine Hcl	Paroxetine Hcl	29	43	1227	238.88			12	16	100.48	417	*
1053504589	Nwokolo	Felix	New Port Richey	FL	12	Psychiatry	S	Paroxetine Hcl	Paroxetine Hcl	28	32	960	399.71		*					*
1053504670	Weiss Kreps	Kelly	Sioux Falls	SD	46	Psychiatry	S	Paroxetine Hcl	Paroxetine Hcl	16	24	720	186.97			0	0	0	0	#
1053504902	Wong	Grace	Burbank	CA	6	Internal Medicine	S	Paroxetine Hcl	Paroxetine Hcl	13	13	390	44.1			13	13	44.1	390	*
1053505909	Ham	Brian	Chattahoochee	FL	12	Nurse Practitioner	S	Paroxetine Hcl	Paroxetine Hcl	42	100	3000	889.76	11		20	60	575.93	1800	*
1053506527	Paik	Brian	Irvine	CA	6	Family Practice	S	Paroxetine Hcl	Paroxetine Hcl	36	74	2220	693.5			36	74	693.5	2220	*
1053508366	Keyser	Arica	Seattle	WA	53	Nurse Practitioner	S	Paroxetine Hcl	Paroxetine Hcl	45	49	1433	537.99			18	20	269.55	601	*
1053508838	Boyce	Sharon	Tucson	AZ	4	Family Practice	S	Paroxetine Hcl	Paroxetine Hcl	18	36	1080	177.24		*					*
1053508846	Plate	Beth	Helena	MT	30	Family Practice	S	Paroxetine Hcl	Paroxetine Hcl	22	37	1080	253.28		#					*
1053509729	Kirby	Jacquelyn	Greenville	KY	21	Nurse Practitioner	S	Paroxetine Hcl	Paroxetine Hcl	146	320	9600	1674.43	35		90	234	1264.59	7020	#
1053511592	Kornegay	Jeffrey	Wilmington	NC	37	Internal Medicine	S	Paroxetine Hcl	Paroxetine Hcl	24	72	2160	372.42			24	72	372.42	2160	*
1053511923	Pfitzner	Fariba	Scottsdale	AZ	4	Psychiatry	S	Paroxetine Hcl	Paroxetine Hcl	41	51	1530	604.95			29	39	592.83	1170	*
1053513135	West	Jason	Saraland	AL	1	Family Practice	S	Paroxetine Hcl	Paroxetine Hcl	37	107	3210	708	11		24	68	474.5	2040	*
1053513648	Baynon	Diane	Marcy	NY	36	Psychiatry & Neurology	T	Paroxetine Hcl	Paroxetine Hcl	12	12	288	85.35			0	0	0	0	#
1053514588	Walker	Imani	Los Angeles	CA	6	General Practice	S	Paroxetine Hcl	Paroxetine Hcl	13	13	390	105.95			0	0	0	0	#
1053514901	Carignan	Lauren	Santa Clarita	CA	6	Psychiatry & Neurology	T	Paroxetine Hcl	Paroxetine Hcl	36	116.3	3490	640.76	14	#					*
1053515064	Ward	Lisa	Alamo	TN	47	Nurse Practitioner	S	Paroxetine Hcl	Paroxetine Hcl	37	89	2663	771.58		#					*
1053515338	Jenkins	Loni	Stockbridge	GA	13	Family Practice	S	Paroxetine Hcl	Paroxetine Hcl	12	20	600	215.52		*					*
1053516294	Mossman	Barry	Alton	IL	17	Internal Medicine	S	Paroxetine Hcl	Paroxetine Hcl	26	78	2340	531.28		#					*
1053516534	Sanchez	Alice	Frisco	TX	48	Psychiatry	S	Paroxetine Hcl	Paroxetine Hcl	41	51	1530	258.94			0	0	0	0	#
1053516971	Bilyeu	Scott	Moweaqua	IL	17	Family Practice	S	Paroxetine Hcl	Paroxetine Hcl	27	68.5	2054	263.49		#					*
1053517490	Khan	Uzma	Pittsburg	CA	6	Psychiatry	S	Paroxetine Hcl	Paroxetine Hcl	24	30	900	190.48			0	0	0	0	#
1053517656	Voss	Benjamin	Saint Louis	MO	29	Internal Medicine	S	Paroxetine Hcl	Paroxetine Hcl	21	63	1890	450.99			21	63	450.99	1890	*
1053519587	Egwuonwu	Steve	Lawton	OK	40	Internal Medicine	S	Paroxetine Hcl	Paroxetine Hcl	22	46	1380	306.03		#					*
1053520189	Crowe	Eric	Birmingham	AL	1	Psychiatry	S	Paroxetine Hcl	Paroxetine Hcl	26	52	1544	467.27		#					*
1053520353	Sepulveda	Asdrubal	Orlando	FL	12	Internal Medicine	S	Paroxetine Hcl	Paroxetine Hcl	21	55	1650	204.54			21	55	204.54	1650	*
1053520403	Sundquist	Philip	Chariton	IA	19	Family Practice	S	Paroxetine Hcl	Paroxetine Hcl	24	24	675	264.45			24	24	264.45	675	*
1053522839	Jungst	Elizabeth	Sarasota	FL	12	Internal Medicine	S	Paroxetine Hcl	Paroxetine Hcl	38	112	3360	1047.81	11		38	112	1047.81	3360		11
1053523340	Calabrese	Jennifer	Amherst	OH	39	Family Practice	S	Paroxetine Hcl	Paroxetine Hcl	54	131.5	3946	1207	12		54	131.5	1207	3946		12
1053523704	Moore	April	Forreston	IL	17	Family Practice	S	Paroxetine Hcl	Paroxetine Hcl	23	47	1410	432.42			12	36	317.71	1080	*
1053525568	Bal	Hardeep	Spring	TX	48	Family Practice	S	Paroxetine Hcl	Paroxetine Hcl	16	40	1200	250.89		*					*
1053526723	Collado	Daniel	Ponce	PR	72	General Practice	T	Paroxetine Hcl	Paroxetine Hcl	55	55	1650	379.76	13		18	18	124.02	540	*
1053526772	Reeves	Tracy	Summerville	SC	45	Physician Assistant	S	Paroxetine Hcl	Paroxetine Hcl	25	75	2250	763		#					*
1053526889	Stone	Derek	Hilliard	OH	39	Family Practice	S	Paroxetine Hcl	Paroxetine Hcl	11	24	720	155.17			11	24	155.17	720	*
1053528471	Lee-Schroeder	Jennifer	Southfield	MI	26	Psychiatry	S	Paroxetine Hcl	Paroxetine Hcl	46	54	1620	836.82			17	25	218.73	750	*
1053528778	Booker	Lisa	Lepanto	AR	5	Nurse Practitioner	S	Paroxetine Hcl	Paroxetine Hcl	11	13	380	127.02		*					*
1053529321	Camferdam	Robert	Searcy	AR	5	Nephrology	S	Paroxetine Hcl	Paroxetine Hcl	12	12	360	88.23			0	0	0	0	#
1053529446	Kelly	Jonathan	Aztec	NM	35	Physician Assistant	S	Paroxetine Hcl	Paroxetine Hcl	20	30	900	199.1		#					*
1053529685	Mofor	Achu	Columbia	SC	45	Family Practice	S	Paroxetine Hcl	Paroxetine Hcl	23	41	1230	577.62			23	41	577.62	1230	*
1053530147	Tran	Hugues	Moreno Valley	CA	6	General Practice	T	Paroxetine Hcl	Paroxetine Hcl	11	11	330	127.99			11	11	127.99	330	*
1053534982	Smith	Hobert	Mission	TX	48	Family Practice	S	Paroxetine Hcl	Paroxetine Hcl	13	39	1170	189.9		*					*
1053535120	Basham	Derwood	Roseburg	OR	41	Family Practice	S	Paroxetine Hcl	Paroxetine Hcl	24	66	1980	418.47			11	31	172.98	930	*
1053535211	Wilkinson	Amber	Johnson City	TN	47	Nurse Practitioner	S	Paroxetine Hcl	Paroxetine Hcl	23	37	1110	284.46		#					*
1053536177	Gayle	Wezyann	Bethlehem	GA	13	Family Practice	S	Paroxetine Hcl	Paroxetine Hcl	16	46	1380	275.34		*					*
1053537852	Boly	Lawrence	Martinez	CA	6	Physical Medicine and Rehabilitation	S	Paroxetine Hcl	Paroxetine Hcl	16	42	1260	393.89		*					*
1053539684	Beri	Monica	Chattanooga	TN	47	Internal Medicine	T	Paroxetine Hcl	Paroxetine Hcl	22	22	468	343.84			22	22	343.84	468	*
1053540237	Conlee	Annevay	Galesburg	IL	17	Family Practice	S	Paroxetine Hcl	Paroxetine Hcl	23	68.4	2052	377.21			23	68.4	377.21	2052	*
1053540468	Thompson	Lance	Du Bois	PA	42	Physician Assistant	S	Paroxetine Hcl	Paroxetine Hcl	38	42	1260	386.5		*					*
1053540781	Michael	Amanda	Berkeley Springs	WV	54	Family Practice	S	Paroxetine Hcl	Paroxetine Hcl	19	57	1710	409.66			19	57	409.66	1710	*
1053541565	Burgin	Jode Jann	Shreveport	LA	22	Family Practice	S	Paroxetine Hcl	Paroxetine Hcl	24	64	1920	239.84		#					*
1053542878	Recto	Charlene	Lakeland	FL	12	Internal Medicine	S	Paroxetine Hcl	Paroxetine Hcl	16	37.7	1111	386.54			16	37.7	386.54	1111	*
1053543066	Kravitz	Nathaniel	Salem	OR	41	Nurse Practitioner	S	Paroxetine Hcl	Paroxetine Hcl	59	59.1	1709	1377.25			15	15.1	230.15	426	*
1053543074	Pilcher	Jessica	Ketchikan	AK	2	Nurse Practitioner	S	Paroxetine Hcl	Paroxetine Hcl	13	23	690	112.25			13	23	112.25	690	*
1053543769	Haberland	Swoboda	Aventura	FL	12	Internal Medicine	S	Paroxetine Hcl	Paroxetine Hcl	14	42	1260	351.59		*					*
1053543801	Rogers	Sarah	Melbourne	FL	12	Nurse Practitioner	S	Paroxetine Hcl	Paroxetine Hcl	30	86	2580	926.89	12	#					#
1053543983	Athar	Masooma	Detroit	MI	26	Geriatric Medicine	S	Paroxetine Hcl	Paroxetine Hcl	36	88	2640	497.18			36	88	497.18	2640	*
1053544890	Russell	Nicole	Brentwood	TN	47	Nurse Practitioner	S	Paroxetine Hcl	Paroxetine Hcl	12	12	360	79.94			0	0	0	0	#
1053545913	Selvaraj	Pradeep	Woodville	MS	28	Internal Medicine	S	Paroxetine Hcl	Paroxetine Hcl	41	47	1410	183.14	11		22	28	107.59	840	*
1053545921	Tirfe	Lensa	Renton	WA	53	Internal Medicine	S	Paroxetine Hcl	Paroxetine Hcl	12	36	1080	198.66			12	36	198.66	1080	*
1053545962	Mackeben	Lorna	Dekalb	IL	17	Nurse Practitioner	S	Paroxetine Hcl	Paroxetine Hcl	16	20	568	183.72		*					*
1053546507	Mackie	Crystal	Charlotte	NC	37	Family Practice	S	Paroxetine Hcl	Paroxetine Hcl	14	42	1260	98.46			14	42	98.46	1260	*
1053546556	Elmore	Wonda	Logansport	IN	18	Nurse Practitioner	S	Paroxetine Er	Paroxetine Hcl	12	16	480	1742.94			0	0	0	0	#
1053546689	Hutchens	Steven	Staunton	VA	51	Psychiatry	S	Paroxetine Hcl	Paroxetine Hcl	105	105.3	2109	765.11			44	44	376.02	576	*
1053547232	Tran	Diem-Phuong	Everett	WA	53	Family Practice	S	Paroxetine Hcl	Paroxetine Hcl	14	20	600	170.7		*					*
1053547828	Khaira	Gurinderpal	Henderson	NV	32	Family Practice	S	Paroxetine Hcl	Paroxetine Hcl	14	31.7	950	327.98			14	31.7	327.98	950	*
1053547950	Sizelove	Aaron	Enid	OK	40	Family Practice	S	Paroxetine Hcl	Paroxetine Hcl	19	37	1110	141.92			19	37	141.92	1110	*
1053548156	Ghanta	Sumatha	Monroe	LA	22	Family Practice	S	Paroxetine Hcl	Paroxetine Hcl	39	79	2370	460.98			16	44	283.57	1320	*
1053548545	Rayford	Vernon	Jackson	MS	28	Internal Medicine	S	Paroxetine Hcl	Paroxetine Hcl	17	43.8	1313	148.28			17	43.8	148.28	1313	*
1053549394	Hamilton	Rachel	North Conway	NH	33	Family Practice	S	Paroxetine Hcl	Paroxetine Hcl	40	106	3180	619.07	12		28	74	342.17	2220	*
1053549493	Rucker	Alethea	Eden	NC	37	Family Practice	S	Paroxetine Hcl	Paroxetine Hcl	83	165	4912	1365.92	23		70	134	1201.42	3992	#
1053549998	Parveen	Shahida	San Diego	CA	6	Psychiatry	S	Paroxetine Hcl	Paroxetine Hcl	26	83.5	2506	361.82			26	83.5	361.82	2506	*
1053551465	Brezinski-Clark	Kara	Dallas	PA	42	Family Practice	S	Paroxetine Hcl	Paroxetine Hcl	47	91	2730	603.44			47	91	603.44	2730	*
1053553024	Whitehead	Jaime	Augusta	AR	5	Nurse Practitioner	S	Paroxetine Hcl	Paroxetine Hcl	56	67	2010	865.34			29	40	493.77	1200	*
1053554360	Olbamo	Bekele	Irving	TX	48	Family Practice	S	Paroxetine Hcl	Paroxetine Hcl	12	28	805	125.04		*					*
1053554808	Richards	Juliet	Gulfport	MS	28	Nurse Practitioner	S	Paroxetine Hcl	Paroxetine Hcl	15	19	570	92.22			15	19	92.22	570	*
1053554840	Ford	Lindsay	New Orleans	LA	22	Internal Medicine	S	Paroxetine Hcl	Paroxetine Hcl	32	48	1424	292.3		#					*
1053555029	Howell	Jean	Sacramento	CA	6	Family Practice	S	Paroxetine Hcl	Paroxetine Hcl	26	53.7	1610	405.02		*					*
1053556647	Conkright	Kendra	Pittsfield	IL	17	Internal Medicine	S	Paroxetine Hcl	Paroxetine Hcl	17	51	1530	254.47		#					*
1053559005	Lomax	Heather	West Springfield	MA	25	Nurse Practitioner	S	Paroxetine Hcl	Paroxetine Hcl	13	39	1170	224.96		*					*
1053560300	Misra	Artika	Mankato	MN	27	Family Practice	S	Paroxetine Hcl	Paroxetine Hcl	18	48	1440	311.01			18	48	311.01	1440	*
1053560805	Pylman	John	Utica	NY	36	Family Practice	S	Paroxetine Hcl	Paroxetine Hcl	38	38	1117	668.78			38	38	668.78	1117	*
1053560862	Vega	Nina	Ponce	PR	72	Psychiatry	S	Paroxetine Hcl	Paroxetine Hcl	38	38	1140	360.89			21	21	213.2	630	*
1053560979	Bowling	William	Texarkana	TX	48	Physician Assistant	S	Paroxetine Hcl	Paroxetine Hcl	44	74	2220	376.08			27	57	273.99	1710	*
1053561993	Everly	Bradley	Maumee	OH	39	Family Practice	S	Paroxetine Hcl	Paroxetine Hcl	30	72.2	2165	472.01			16	48	177.25	1440	*
1053565630	Iofin	Alexander	Manasquan	NJ	34	Psychiatry	S	Paroxetine Hcl	Paroxetine Hcl	13	19	570	131.47			13	19	131.47	570	*
1053567040	Champion-Odusola	Olayemi	Munster	IN	18	Family Practice	S	Paroxetine Hcl	Paroxetine Hcl	33	75	2250	618.61		#					*
1053567602	Fairbanks	Janet	Haworth	NJ	34	Psychiatry	S	Paroxetine Hcl	Paroxetine Hcl	18	42	1260	844.97			18	42	844.97	1260	*
1053568592	Miller	Garry	Salem	UT	49	Internal Medicine	S	Paroxetine Hcl	Paroxetine Hcl	24	64	1920	456.39		#					*
1053568766	Marseilles	Robert	Wheaton	IL	17	Psychiatry	S	Paroxetine Hcl	Paroxetine Hcl	16	26	754	419.95		*					*
1053569897	Shiralkar	Namita	New Orleans	LA	22	Psychiatry	S	Paroxetine Hcl	Paroxetine Hcl	14	20	600	210.04		*					*
1053569905	Price	Melissa	Orlando	FL	12	Physician Assistant	S	Paroxetine Hcl	Paroxetine Hcl	13	39	1170	350.4		*					*
1053570101	Wood	Christopher	Lewisburg	WV	54	Internal Medicine	S	Paroxetine Hcl	Paroxetine Hcl	12	22	638	178.85		*					*
1053570531	Kouvatsos	Peter	York	PA	42	Internal Medicine	S	Paroxetine Hcl	Paroxetine Hcl	87	227	6782	1230.68	23	#					#
1053571109	Sann	Kate	Elk River	MN	27	Family Practice	S	Paroxetine Hcl	Paroxetine Hcl	11	31	930	163.29		*					*
1053571315	Bowman	Eric	Rockwood	TN	47	Internal Medicine	S	Paroxetine Hcl	Paroxetine Hcl	25	63	1875	322.8		#					*
1053571596	Hampton	Mavis	Quinlan	TX	48	Nurse Practitioner	S	Paroxetine Hcl	Paroxetine Hcl	22	43	1290	273.85		*					*
1053572537	Kennedy	Amantia	Raleigh	NC	37	Obstetrics & Gynecology	S	Paroxetine Hcl	Paroxetine Hcl	18	18	540	63.25		*					*
1053572560	Chema	Andrew	Medina	OH	39	Family Practice	S	Paroxetine Hcl	Paroxetine Hcl	35	52.8	1583	666.41		#					*
1053573311	Duncan	Rebecca	Baltimore	MD	24	Family Practice	S	Paroxetine Hcl	Paroxetine Hcl	12	12	360	43.32		*					*
1053573568	Wood	Ashley	The Villages	FL	12	Family Practice	S	Paroxetine Hcl	Paroxetine Hcl	13	39	1170	287.74			13	39	287.74	1170	*
1053574707	Alm	Stephanie	Lenoir	NC	37	Family Practice	S	Paroxetine Hcl	Paroxetine Hcl	19	39	1170	200.7			19	39	200.7	1170	*
1053575092	Vetter	Wendy	Sioux Falls	SD	46	Pediatric Medicine	S	Paroxetine Hcl	Paroxetine Hcl	18	54	1620	250.3			18	54	250.3	1620	*
1053575209	Stockham	Chad	Princeton	NJ	34	Internal Medicine	S	Paroxetine Hcl	Paroxetine Hcl	14	36	1080	547.88			14	36	547.88	1080	*
1053575357	Smyth	Aaron	Oak Ridge	TN	47	Internal Medicine	S	Paroxetine Hcl	Paroxetine Hcl	14	33.4	1002	199.08		*					*
1053576223	Cheng	Jack	Flowery Branch	GA	13	Family Practice	S	Paroxetine Hcl	Paroxetine Hcl	22	50	1500	414.46		#					*
1053577189	Thornton	Shelby	Fort Mitchell	KY	21	Nurse Practitioner	S	Paroxetine Hcl	Paroxetine Hcl	12	25.7	739	171.08		*					*
1053577379	May	David	Richland Center	WI	55	Family Practice	S	Paroxetine Hcl	Paroxetine Hcl	29	43	1290	476.2			16	26	198.07	780	*
1053577734	Cemer	Adnan	New Hartford	NY	36	Internal Medicine	S	Paroxetine Hcl	Paroxetine Hcl	31	51.1	1532	277.29			31	51.1	277.29	1532	*
1053578757	Vent	Chevone	Upper Sandusky	OH	39	Family Practice	S	Paroxetine Hcl	Paroxetine Hcl	34	92.1	2762	552.07	11		34	92.1	552.07	2762		11
1053578864	Tompkins Hansbarger	Heather	Ivyland	PA	42	Physician Assistant	S	Paroxetine Hcl	Paroxetine Hcl	18	34	1020	262.68		#					*
1053578872	Rochel	Henry	Bronx	NY	36	Psychiatry & Neurology	T	Paroxetine Hcl	Paroxetine Hcl	46	46	1380	237.56			31	31	118.67	930	*
1053578872	Rochel	Henry	Bronx	NY	36	Psychiatry & Neurology	T	Paxil Cr	Paroxetine Hcl	11	11	330	2518.18			11	11	2518.18	330	*
1053579227	Tassew	Azanaw	Rochester	NY	36	Internal Medicine	S	Paroxetine Hcl	Paroxetine Hcl	43	43	301	224.68			43	43	224.68	301	*
1053579441	Mayer	Heather	Oconto	WI	55	Nurse Practitioner	S	Paroxetine Hcl	Paroxetine Hcl	21	63	1890	386.94		#					*
1053579920	Rosaro	Drosie	Wailuku	HI	15	Internal Medicine	S	Paroxetine Hcl	Paroxetine Hcl	14	40	1200	257.45			14	40	257.45	1200	*
1053580563	Toth	Elizabeth	Robbinsdale	MN	27	Nurse Practitioner	S	Paroxetine Hcl	Paroxetine Hcl	11	11	305	179.52			11	11	179.52	305	*
1053583294	Allen	Tyler	Asheville	NC	37	Physician Assistant	S	Paroxetine Hcl	Paroxetine Hcl	22	22	660	207.14			22	22	207.14	660	*
1053586370	Mooradian	Vahe	Northridge	CA	6	Family Practice	S	Paroxetine Hcl	Paroxetine Hcl	17	45	1350	361.84			17	45	361.84	1350	*
1053587402	Buck	Amy	O Fallon	IL	17	Nurse Practitioner	S	Paroxetine Hcl	Paroxetine Hcl	24	50	1500	284.32			12	30	162.94	900	*
1053587436	Correa	Daneel	Margate	FL	12	Internal Medicine	S	Paroxetine Hcl	Paroxetine Hcl	41	99	2970	315.61	12		41	99	315.61	2970		12
1053587949	Ganjam	Satishkumar	Alpharetta	GA	13	Family Practice	S	Paroxetine Hcl	Paroxetine Hcl	14	42	1260	435.43			14	42	435.43	1260	*
1053587998	Seares	Jessica	Brick	NJ	34	Internal Medicine	S	Paroxetine Hcl	Paroxetine Hcl	20	60	1800	345.12			20	60	345.12	1800	*
1053588467	Ocmond	Cullen	Lutcher	LA	22	Family Practice	S	Paroxetine Hcl	Paroxetine Hcl	26	38	1140	156.51			14	26	90.44	780	*
1053590471	Bradley	Jacqueline	Coral Gables	FL	12	Cardiology	S	Paroxetine Hcl	Paroxetine Hcl	11	29	870	250.62			11	29	250.62	870	*
1053591644	Doreau	Heidi	Lexington	MA	25	Nurse Practitioner	S	Paroxetine Hcl	Paroxetine Hcl	16	34	1020	215		#					*
1053592162	Nelson	James	Gainesville	FL	12	Internal Medicine	S	Paroxetine Hcl	Paroxetine Hcl	20	51.2	1519	318.67			20	51.2	318.67	1519	*
1053592444	Pittman	Devah	Clarendon	TX	48	Physician Assistant	S	Paroxetine Hcl	Paroxetine Hcl	16	16	480	71.99			16	16	71.99	480	*
1053593962	Saylor	Karen	Freeport	ME	23	Internal Medicine	T	Paroxetine Hcl	Paroxetine Hcl	22	22	660	542.41			22	22	542.41	660	*
1053594200	Uberman	Cheryl	Point Richmond	CA	6	Nurse Practitioner	S	Paroxetine Hcl	Paroxetine Hcl	12	12.2	366	283.93			12	12.2	283.93	366	*
1053597021	Carrington	Sandy	King Of Prussia	PA	42	Nurse Practitioner	S	Paroxetine Hcl	Paroxetine Hcl	11	11	330	61.53			11	11	61.53	330	*
1053597039	Mehta	Chhavi	Burlingame	CA	6	Internal Medicine	S	Paroxetine Hcl	Paroxetine Hcl	11	31	930	253.2			11	31	253.2	930	*
1053600015	Mudhar	Jasjit	Indianapolis	IN	18	Hospitalist	S	Paroxetine Hcl	Paroxetine Hcl	18	18.1	454	248.78			18	18.1	248.78	454	*
1053600296	Mccool	Jessica	Council Bluffs	IA	19	Family Practice	S	Paroxetine Hcl	Paroxetine Hcl	21	43	1290	297.63		#					*
1053601567	Crawford	Stephanie	Rochelle	IL	17	Nurse Practitioner	S	Paroxetine Er	Paroxetine Hcl	11	11	295	1016.12			11	11	1016.12	295	*
1053601849	Cecil	Julian	Perry	OK	40	Family Practice	S	Paroxetine Hcl	Paroxetine Hcl	61	104	3107	437.62	13		42	61	206.3	1817	*
1053604173	Brooks	Lindsey	Bowling Green	KY	21	Family Practice	S	Paroxetine Hcl	Paroxetine Hcl	12	12	360	42.96			12	12	42.96	360	*
1053604868	Shaw	Nathan	Iowa City	IA	19	Family Practice	S	Paroxetine Hcl	Paroxetine Hcl	13	13	390	36.14			0	0	0	0	#
1053605493	Bond	Blake	Grandview	WA	53	Family Practice	S	Paroxetine Hcl	Paroxetine Hcl	29	37	1110	250.29			29	37	250.29	1110	*
1053606137	Donaldson	Jenna	Woodburn	OR	41	Family Practice	S	Paroxetine Hcl	Paroxetine Hcl	14	31.8	953	431.09		*					*
1053607192	Treemaneekarn	Varaporn	North Kansas City	MO	29	Internal Medicine	S	Paroxetine Hcl	Paroxetine Hcl	21	59	1770	269.36			21	59	269.36	1770	*
1053608364	Vayda	Serena	Nashville	TN	47	Internal Medicine	S	Paroxetine Hcl	Paroxetine Hcl	13	13	375	81.53			13	13	81.53	375	*
1053610691	Sultana	Shirin	York	PA	42	Psychiatry	S	Paroxetine Hcl	Paroxetine Hcl	19	31	930	470.52			0	0	0	0	#
1053612325	Weeks	Woodwin	Moultrie	GA	13	Family Practice	S	Paroxetine Hcl	Paroxetine Hcl	45	79	2370	807.7	14	#					#
1053614636	Lee	Nicoline	Houston	TX	48	Internal Medicine	S	Paroxetine Hcl	Paroxetine Hcl	15	43	1275	208.31			15	43	208.31	1275	*
1053617837	Seemab	Farzana	Endicott	NY	36	Internal Medicine	S	Paroxetine Hcl	Paroxetine Hcl	31	86	2580	597.65	11	#					*
1053618413	Sorrel	Lisa	Clinton	LA	22	Nurse Practitioner	S	Paroxetine Hcl	Paroxetine Hcl	28	28	584	352.71		*					*
1053619254	White	Breanna	Edmond	OK	40	Nurse Practitioner	S	Paroxetine Hcl	Paroxetine Hcl	11	29	870	113.06		*					*
1053619858	Aking	Marlene	Vero Beach	FL	12	Psychiatry	S	Paroxetine Hcl	Paroxetine Hcl	24	34.5	1035	205.37			0	0	0	0	#
1053620013	Chudej	Eric	West	TX	48	Family Practice	S	Paroxetine Hcl	Paroxetine Hcl	37	43	1290	438.09			37	43	438.09	1290	*
1053620096	Black	Sharon	Columbus	OH	39	Nurse Practitioner	S	Paroxetine Hcl	Paroxetine Hcl	26	52	1560	258.61		#					*
1053623330	Holschbach	Justin	Bloomington	IL	17	Family Practice	S	Paroxetine Hcl	Paroxetine Hcl	27	73.7	2154	578.3			16	42	394.83	1204	*
1053623959	Chu	Terence	Saint Helens	OR	41	Family Practice	S	Paroxetine Hcl	Paroxetine Hcl	21	39	1170	190.3			21	39	190.3	1170	*
1053624866	Kachner	Joshua	Maple Valley	WA	53	Internal Medicine	S	Paroxetine Hcl	Paroxetine Hcl	16	32	960	369.72		*					*
1053625012	Stanley	Frankie	Belden	MS	28	Psychiatry	S	Paroxetine Hcl	Paroxetine Hcl	32	36	1080	209.11		#					*
1053625640	Hayes	Jason	Johnson City	TN	47	Psychiatry	S	Paroxetine Hcl	Paroxetine Hcl	135	173	5180	2477.81	22		35	57	596.77	1709	*
1053625798	Fournier	Julie	Cedaredge	CO	8	Nurse Practitioner	S	Paroxetine Hcl	Paroxetine Hcl	21	45	1350	240.92			21	45	240.92	1350	*
1053628925	Krings	Catherine	Surprise	AZ	4	Nurse Practitioner	S	Paroxetine Hcl	Paroxetine Hcl	18	42	1260	292.39			18	42	292.39	1260	*
1053630756	Reese	Joshua	Portland	OR	41	Family Practice	S	Paroxetine Hcl	Paroxetine Hcl	23	35	1050	220.6			23	35	220.6	1050	*
1053631804	Ravi	Pallaki	Danville	KY	21	Family Practice	S	Paroxetine Hcl	Paroxetine Hcl	61	61.2	1445	812.34			45	45.1	561.6	967	*
1053632018	Speer	Owen	Hixson	TN	47	Family Practice	S	Paroxetine Hcl	Paroxetine Hcl	13	39	1170	356.15		#					*
1053632315	Atkins	David	Hill City	KS	20	Family Practice	S	Paroxetine Hcl	Paroxetine Hcl	13	25	750	257.88		*					*
1053632406	Reese	Donald	Paxton	IL	17	Family Practice	S	Paroxetine Hcl	Paroxetine Hcl	28	30	900	374.2			28	30	374.2	900	*
1053632471	Pagana	Charles	Selinsgrove	PA	42	Family Practice	S	Paroxetine Hcl	Paroxetine Hcl	21	23	594	250.02			21	23	250.02	594	*
1053632836	Saunders	Kevin	Seneca	SC	45	Family Practice	S	Paroxetine Hcl	Paroxetine Hcl	30	76	2280	543.59	12	#					#
1053632844	Mak	Diane	Henderson	NV	32	Internal Medicine	S	Paroxetine Hcl	Paroxetine Hcl	16	47.3	1420	464.34			16	47.3	464.34	1420	*
1053632901	Jordan	Dashiell	Lewiston	ME	23	Family Practice	S	Paroxetine Hcl	Paroxetine Hcl	58	124	3704	1011.05	11		29	83	720.47	2474	*
1053632935	Smith	Jamesy	Farmington	MO	29	Family Practice	S	Paroxetine Hcl	Paroxetine Hcl	55	91.3	2532	613.37			36	60.3	299.57	1602	*
1053634386	Hill	Vanessa	Birmingham	AL	1	Nurse Practitioner	S	Paroxetine Hcl	Paroxetine Hcl	13	19	484	117.97			0	0	0	0	#
1053635078	Nguyen	Thaihang	Douglas	GA	13	Family Practice	S	Paroxetine Hcl	Paroxetine Hcl	66	98	2896	797.65	14		44	76	520.66	2258	*
1053635086	Andrews	Carrie	Zanesville	OH	39	Nurse Practitioner	S	Paroxetine Hcl	Paroxetine Hcl	11	11	330	48.62			11	11	48.62	330	*
1053635482	Parente-Heck	Julianne	Marion	SC	45	Internal Medicine	S	Paroxetine Hcl	Paroxetine Hcl	31	69	2070	523.26		#					*
1053636068	Dressler	Christine	Prairie Du Chien	WI	55	Nurse Practitioner	S	Paroxetine Hcl	Paroxetine Hcl	27	27	784	374.61		#					*
1053636613	Lange	Tracy	Stuart	VA	51	Nurse Practitioner	S	Paroxetine Hcl	Paroxetine Hcl	22	22.1	661	194.47		*					*
1053636886	Hou	Xiaoyu	Minneapolis	MN	27	Internal Medicine	S	Paroxetine Hcl	Paroxetine Hcl	19	47	1410	271.6			19	47	271.6	1410	*
1053637561	Koppenheffer	Peter	Greenfield	MA	25	Family Practice	S	Paroxetine Hcl	Paroxetine Hcl	40	90	2700	525.34		#					*
1053638254	Reyes	Racquel	Fishers	IN	18	Internal Medicine	S	Paroxetine Hcl	Paroxetine Hcl	23	65	1950	476.39			23	65	476.39	1950	*
1053638916	Kieffer	Lesley	De Pere	WI	55	Family Practice	S	Paroxetine Hcl	Paroxetine Hcl	32	92	2760	824.73			32	92	824.73	2760	*
1053639914	Cordero-Pagunsan	Jardine	Downey	CA	6	Nurse Practitioner	S	Paroxetine Hcl	Paroxetine Hcl	16	23	690	223.93			0	0	0	0	#
1053639997	Jin	Yuxuan	East Meadow	NY	36	Neurology	S	Paroxetine Hcl	Paroxetine Hcl	13	23	690	87.52			13	23	87.52	690	*
1053640722	Win	Sein	New York	NY	36	Family Practice	S	Paroxetine Hcl	Paroxetine Hcl	23	23	370	250.15			23	23	250.15	370	*
1053641902	Ramos Rivera	Aitzamar	Barceloneta	PR	72	General Practice	S	Paroxetine Hcl	Paroxetine Hcl	11	11	330	87.89			11	11	87.89	330	*
1053644716	Edwards	Steffanee	Wetumka	OK	40	Nurse Practitioner	S	Paroxetine Hcl	Paroxetine Hcl	33	35	1050	305.96		#					*
1053646232	Leary	Teresea	Owego	NY	36	Nurse Practitioner	S	Paroxetine Hcl	Paroxetine Hcl	11	27	810	115.6			11	27	115.6	810	*
1053651398	Zucconi	Nicole	Vineland	NJ	34	Family Practice	S	Paroxetine Hcl	Paroxetine Hcl	30	48.2	1384	299.11		#					*
1053651497	Geiss	John	Orange	CA	6	Family Practice	S	Paroxetine Hcl	Paroxetine Hcl	31	31.2	897	522.99		#					*
1053653170	Serrano Cruet	German	Ponce	PR	72	Neuropsychiatry	S	Paroxetine Hcl	Paroxetine Hcl	47	47	1394	309.41			47	47	309.41	1394	*
1053653931	Surace	Erika	Ridgefield	CT	9	Family Practice	S	Paroxetine Hcl	Paroxetine Hcl	11	19	570	168.18			11	19	168.18	570	*
1053654509	Abney	Lori	Campbellsburg	KY	21	Nurse Practitioner	S	Paroxetine Hcl	Paroxetine Hcl	43	63.3	1896	292.66			29	49	157.29	1470	*
1053656140	Hudgens	Katherine	Spartanburg	SC	45	Physician Assistant	S	Paroxetine Hcl	Paroxetine Hcl	52	86	2580	525.76			32	56	212.86	1680	*
1053660415	Ranninger	Consuelo	Punta Gorda	FL	12	Nurse Practitioner	S	Paroxetine Hcl	Paroxetine Hcl	31	63	1890	154.76			31	63	154.76	1890	*
1053661025	Ball	Natalie	Belpre	OH	39	Physician Assistant	S	Paroxetine Hcl	Paroxetine Hcl	39	49	1424	263.4			17	25	148.46	750	*
1053661074	Sahatevasukont	Chitchawal	Bothell	WA	53	Nurse Practitioner	S	Paroxetine Hcl	Paroxetine Hcl	48	48	1373	226.38			24	24	123.22	694	*
1053662007	Mcdonald	Kerby	Chandler	AZ	4	Nurse Practitioner	S	Paroxetine Hcl	Paroxetine Hcl	29	49	1456	316.66			18	34	141.91	1020	*
1053662171	Covington	Sarah	Tallassee	AL	1	Nurse Practitioner	S	Paroxetine Hcl	Paroxetine Hcl	13	39	1170	221.01		*					*
1053662262	Roth	Lindsey	Grand Blanc	MI	26	Nurse Practitioner	S	Paroxetine Hcl	Paroxetine Hcl	15	16	480	96.6			0	0	0	0	#
1053665372	Polaski	Heather	Toledo	OH	39	Nurse Practitioner	S	Paroxetine Hcl	Paroxetine Hcl	58	64	1914	383.57		*					*
1053666081	Evans	Morgan	Longview	WA	53	Family Practice	S	Paroxetine Hcl	Paroxetine Hcl	28	60	1800	543.15		#					*
1053666503	White	Valerie	Fayette	MS	28	Nurse Practitioner	S	Paroxetine Hcl	Paroxetine Hcl	22	34	1020	229.33		#					*
1053666719	Marin	Jose	El Paso	TX	48	Family Practice	S	Paroxetine Hcl	Paroxetine Hcl	38	98	2940	514.78	15	#					#
1053668475	Hooley	Jaime	Marshalltown	IA	19	Physician Assistant	S	Paroxetine Hcl	Paroxetine Hcl	23	55	1650	460.76		#					*
1053668541	Victoria-Lopez	Joey	Wenatchee	WA	53	Physician Assistant	S	Paroxetine Hcl	Paroxetine Hcl	18	18	540	72.13			18	18	72.13	540	*
1053669283	Pfeninger	Katherine	Charleston	SC	45	Nurse Practitioner	S	Paroxetine Hcl	Paroxetine Hcl	14	20	600	209.45		#					*
1053669390	Shen	Brenda	Redondo Beach	CA	6	Family Practice	S	Paroxetine Hcl	Paroxetine Hcl	14	32	960	237.52		#					*
1053669895	Moilanen	Jennifer	Saranac	MI	26	Nurse Practitioner	S	Paroxetine Hcl	Paroxetine Hcl	17	23	690	194.01		#					*
1053670026	Tam	Christine	Federal Way	WA	53	Family Practice	S	Paroxetine Hcl	Paroxetine Hcl	15	45	1350	256.3		#					*
1053672329	Cucco	Daniel	Mineola	NY	36	Psychiatry	S	Paroxetine Hcl	Paroxetine Hcl	14	14	418	85.59		*					*
1053672709	Chandler	Maryn	Metter	GA	13	Physician Assistant	S	Paroxetine Hcl	Paroxetine Hcl	30	36	1068	358.13		#					*
1053675397	Tavarez	Laura	Forked River	NJ	34	Family Practice	S	Paroxetine Hcl	Paroxetine Hcl	18	40	1200	489.75		#					*
1053675405	Sniezek	Matthew	Monaca	PA	42	Internal Medicine	S	Paroxetine Hcl	Paroxetine Hcl	30	72	2160	439.33	11	#					*
1053676593	Ludlow	Sarah	Fenton	MO	29	Family Practice	S	Paroxetine Hcl	Paroxetine Hcl	40	116	3479	874.28	11	#					*
1053678656	Imbert	Elizabeth	San Francisco	CA	6	Internal Medicine	S	Paroxetine Hcl	Paroxetine Hcl	17	25	724	113.42		*					*
1053680405	Burke	Karen	Waynesboro	GA	13	Nurse Practitioner	S	Paroxetine Hcl	Paroxetine Hcl	11	23	690	134.78		*					*
1053680413	Possemato	Christine	Long Branch	NJ	34	Nurse Practitioner	S	Paroxetine Hcl	Paroxetine Hcl	14	14	418	94.37		#					*
1053681213	Vaughn	Joyce	Flowood	MS	28	Nurse Practitioner	S	Paroxetine Hcl	Paroxetine Hcl	80	85	2550	610.53			31	36	201.07	1080	*
1053684332	Addison	Samantha	Norton	VA	51	Nurse Practitioner	S	Paroxetine Hcl	Paroxetine Hcl	14	36	1070	222.4		*					*
1053685206	Malloy	Erica	Brooklyn	NY	36	Nurse Practitioner	S	Paroxetine Hcl	Paroxetine Hcl	57	63	1890	245.61			14	20	43.28	600	*
1053686683	Grossmann	Robert	Centerville	OH	39	Family Practice	S	Paroxetine Hcl	Paroxetine Hcl	13	13	355	186.18		#					*
1053686931	Alfaro	Rosario	Galloway	NJ	34	Nurse Practitioner	S	Paroxetine Hcl	Paroxetine Hcl	14	18	540	113.65		*					*
1053687186	Fenton	Laurie	Jamestown	NY	36	Nurse Practitioner	S	Paroxetine Hcl	Paroxetine Hcl	86	86	2463	886.63	12		18	18	201.27	505	*
1053691493	Lee	Yating	Far Rockaway	NY	36	Family Practice	S	Paroxetine Hcl	Paroxetine Hcl	26	66	1980	499.54			26	66	499.54	1980	*
1053692400	Polmueller	Eugene	Hollidaysburg	PA	42	Psychiatry	S	Paroxetine Hcl	Paroxetine Hcl	23	23	690	247.64			23	23	247.64	690	*
1053696344	Nelson	Anthony	Glendale	AZ	4	Physician Assistant	S	Paroxetine Hcl	Paroxetine Hcl	30	62	1834	641.08			18	40	448.07	1174	*
1053699884	Gneco Wilamo	Cynthia	San Antonio	TX	48	Internal Medicine	S	Paroxetine Hcl	Paroxetine Hcl	11	33	990	237.2		*					*
1053700450	Kudrick	Katherine	Lewisburg	PA	42	Physician Assistant	S	Paroxetine Hcl	Paroxetine Hcl	13	33	990	244.52		#					*
1053700542	Rollins	Ashley	Lexington	KY	21	Internal Medicine	S	Paroxetine Hcl	Paroxetine Hcl	11	27	795	129.15			11	27	129.15	795	*
1053702076	Schweer	Jennifer	Shallotte	NC	37	Nurse Practitioner	S	Paroxetine Hcl	Paroxetine Hcl	14	26	780	157.12		*					*
1053703488	Arnett	Jared	Farmington	MO	29	Nurse Practitioner	S	Paroxetine Hcl	Paroxetine Hcl	117	117	3449	1149.7	14		18	18	105.35	540	*
1053703520	Thomas	Julie	Laguna Niguel	CA	6	Psychiatry	S	Paroxetine Hcl	Paroxetine Hcl	51	51	1530	324.19			11	11	65.12	330	*
1053704403	Carver	Lacosta	Albany	KY	21	Nurse Practitioner	S	Paroxetine Hcl	Paroxetine Hcl	26	26	780	131.05		*					*
1053705160	Mainali	Prajeena	Fall River	MA	25	Internal Medicine	S	Paroxetine Hcl	Paroxetine Hcl	12	12	330	125.78			12	12	125.78	330	*
1053706234	Shafrazian	Ara	Glendale	CA	6	Family Practice	S	Paroxetine Hcl	Paroxetine Hcl	36	48	1440	159.93		#					*
1053707323	Rasberry	Valerie	Palm City	FL	12	Family Practice	S	Paroxetine Hcl	Paroxetine Hcl	17	51	1530	574			17	51	574	1530	*
1053708073	Khwaja	Sibat	Parkville	MD	24	Family Practice	S	Paroxetine Hcl	Paroxetine Hcl	29	29	677	709.61			29	29	709.61	677	*
1053708693	Michael	Tammie	Galveston	TX	48	Nurse Practitioner	S	Paroxetine Hcl	Paroxetine Hcl	16	20	600	127.09			16	20	127.09	600	*
1053711044	Clement-Defalco	Lisa	Earlysville	VA	51	Nurse Practitioner	S	Paroxetine Hcl	Paroxetine Hcl	44	46	1222	310.74			11	13	66.25	390	*
1053711689	Kitts	Reagan	Rutledge	TN	47	Nurse Practitioner	S	Paroxetine Hcl	Paroxetine Hcl	13	37	1110	231.61			13	37	231.61	1110	*
1053711911	Prendergast	Erin	Gulf Shores	AL	1	Nurse Practitioner	S	Paroxetine Hcl	Paroxetine Hcl	15	45	1350	518.47			15	45	518.47	1350	*
1053713636	Waddell	Beau	Hawarden	IA	19	Family Practice	S	Paroxetine Hcl	Paroxetine Hcl	25	25	737	117.43			25	25	117.43	737	*
1053715508	Benewaah	Priscilla	Rosedale	MD	24	Nurse Practitioner	S	Paroxetine Hcl	Paroxetine Hcl	17	17	449	397.42		#					*
1053718197	Ford	Timothy	San Antonio	TX	48	Nurse Practitioner	S	Paroxetine Hcl	Paroxetine Hcl	34	39	1169	386.79		*					*
1053718700	Murphy	Sara	Decatur	IL	17	Nurse Practitioner	S	Paroxetine Hcl	Paroxetine Hcl	18	42	1260	174.87			18	42	174.87	1260	*
1053720748	Hurt	Cace	Dallas	TX	48	Nurse Practitioner	S	Paroxetine Hcl	Paroxetine Hcl	12	30	876	208.51		*					*
1053721282	Parker	Paige	Hickory	NC	37	Family Practice	S	Paroxetine Hcl	Paroxetine Hcl	19	37	1087	268.88		#					*
1053721803	Butt	Aasia	Jackson	OH	39	Internal Medicine	S	Paroxetine Hcl	Paroxetine Hcl	52	80	2394	852.92			28	50	498.48	1494	*
1053722298	Pinsky	Maia	Gardiner	ME	23	Family Practice	S	Paroxetine Hcl	Paroxetine Hcl	11	21	609	94.5		*					*
1053722496	Hernandez	Lorenzo	St Petersburg	FL	12	Family Practice	S	Paroxetine Hcl	Paroxetine Hcl	13	39	1170	245.34		#					*
1053724013	Nguyen	Van Anh	Hillsboro	OR	41	Family Practice	S	Paroxetine Hcl	Paroxetine Hcl	11	33	990	221.26		*					*
1053725069	Taft	Hannah	Las Vegas	NV	32	Family Practice	S	Paroxetine Hcl	Paroxetine Hcl	32	68	2040	1045.27		#					*
1053725267	Nearpass	Erika	Watervliet	MI	26	Internal Medicine	S	Paroxetine Hcl	Paroxetine Hcl	12	12.1	362	109.94		*					*
1053725820	Nandanoor	Dheeraj	Stockton	CA	6	Internal Medicine	S	Paroxetine Hcl	Paroxetine Hcl	11	24	720	131.65		*					*
1053725994	Henriquez	Hans	Addison	IL	17	Internal Medicine	S	Paroxetine Hcl	Paroxetine Hcl	18	30	900	259.68		#					*
1053726836	Geary	John	Fishersville	VA	51	Nurse Practitioner	S	Paroxetine Hcl	Paroxetine Hcl	57	57	1664	829.87			36	36	574.84	1056	*
1053727602	Gettis	Erica	Louisville	KY	21	Internal Medicine	S	Paroxetine Hcl	Paroxetine Hcl	12	20	600	165.38			12	20	165.38	600	*
1053727701	Mendiola Iparraguirre	Andrea	New Haven	CT	9	Student in an Organized Health Care Education/Training Program	T	Paroxetine Hcl	Paroxetine Hcl	19	27	810	161.72		*					*
1053728337	Tseng	Joyce	Mcallen	TX	48	Certified Clinical Nurse Specialist	S	Paroxetine Er	Paroxetine Hcl	11	11	330	1063.98			11	11	1063.98	330	*
1053728337	Tseng	Joyce	Mcallen	TX	48	Certified Clinical Nurse Specialist	S	Paroxetine Hcl	Paroxetine Hcl	22	22	640	360.26			22	22	360.26	640	*
1053728840	Dipzinski	Kristi	Petoskey	MI	26	Nurse Practitioner	S	Paroxetine Hcl	Paroxetine Hcl	19	57	1710	290.8			19	57	290.8	1710	*
1053728923	Mckay	Harmony	Fowlerville	MI	26	Nurse Practitioner	S	Paroxetine Hcl	Paroxetine Hcl	14	14	399	138.46		*					*
1053730374	Bortnem	Jason	Algonac	MI	26	Family Practice	S	Paroxetine Hcl	Paroxetine Hcl	13	27	808	146.62		#					*
1053732677	Opheikens	Carol	Clatskanie	OR	41	Nurse Practitioner	S	Paroxetine Hcl	Paroxetine Hcl	20	34	1020	187.88		*					*
1053735308	Payne	Sharon	Kennett	MO	29	Nurse Practitioner	S	Paroxetine Hcl	Paroxetine Hcl	38	42	1260	394.98			14	16	197.91	480	*
1053735639	Sullivan	Amy	Cabot	AR	5	Nurse Practitioner	S	Paroxetine Hcl	Paroxetine Hcl	15	17	510	183.59		*					*
1053736629	Berthiaume	Barbara	Greenfield	MA	25	Nurse Practitioner	S	Paroxetine Hcl	Paroxetine Hcl	22	40	1200	303.35			22	40	303.35	1200	*
1053740290	Combe	Courtney	Meridian	ID	16	Physician Assistant	S	Paroxetine Hcl	Paroxetine Hcl	24	24	720	141.71			0	0	0	0	#
1053740696	Barger	Taylor	Montoursville	PA	42	Physician Assistant	S	Paroxetine Hcl	Paroxetine Hcl	32	74	2220	325.06			12	36	172.85	1080	*
1053742601	Mccauley	Tanya	Woburn	MA	25	Nurse Practitioner	S	Paroxetine Hcl	Paroxetine Hcl	29	29	870	366.26		*					*
1053743567	Reece	Amanda	Eufaula	OK	40	Nurse Practitioner	S	Paroxetine Hcl	Paroxetine Hcl	14	14	420	76.1		#					*
1053744391	Holdiness	Heather	Hot Springs Village	AR	5	Nurse Practitioner	S	Paroxetine Hcl	Paroxetine Hcl	16	45.9	1361	419.62		#					*
1053744870	Araullo	Paul	Culver City	CA	6	Nurse Practitioner	S	Paroxetine Hcl	Paroxetine Hcl	79	79.4	2379	563.58			24	24.2	279.55	726	*
1053746941	Luscomb	Kelly	Hilo	HI	15	Nurse Practitioner	S	Paroxetine Hcl	Paroxetine Hcl	16	33	990	183.54		*					*
1053748459	Nguyen	Andy	Encinitas	CA	6	Internal Medicine	S	Paroxetine Hcl	Paroxetine Hcl	13	13	359	154.85		*					*
1053750257	Lawrence	Christine	Anderson	SC	45	Family Practice	S	Paroxetine Hcl	Paroxetine Hcl	22	62	1860	352.78		#					*
1053750265	Tran	Tony	Garden Grove	CA	6	Psychiatry	S	Paroxetine Hcl	Paroxetine Hcl	23	23.4	695	103.9		#					*
1053750422	Nelson	Erin	Buffalo	MN	27	Nurse Practitioner	S	Paroxetine Hcl	Paroxetine Hcl	11	33	990	251.62		*					*
1053750653	Waters	Jenna	Clinton	NY	36	Nurse Practitioner	S	Paroxetine Hcl	Paroxetine Hcl	12	20	600	53.87		*					*
1053750851	Macdonald	Ashley	Springfield	IL	17	Family Practice	S	Paroxetine Hcl	Paroxetine Hcl	12	36	1080	149.93			12	36	149.93	1080	*
1053751149	Dawod Rajiha	Samir	Wauchula	FL	12	Internal Medicine	S	Paroxetine Hcl	Paroxetine Hcl	32	35	1006	544.43			32	35	544.43	1006	*
1053751461	Hoffman	Amy	Middlebury	IN	18	Nurse Practitioner	S	Paroxetine Hcl	Paroxetine Hcl	14	34	1020	174.13			14	34	174.13	1020	*
1053751933	Acosta	Kathy	Corpus Christi	TX	48	Nurse Practitioner	S	Paroxetine Hcl	Paroxetine Hcl	66	86.9	2576	1338.64			24	32.1	362.75	962	*
1053752022	Panlilio-Ortiz	Maria	Binghamton	NY	36	Nurse Practitioner	S	Paroxetine Hcl	Paroxetine Hcl	11	11	330	275.97			11	11	275.97	330	*
1053752485	Preston	Gwendolyn	Los Angeles	CA	6	Nurse Practitioner	S	Paroxetine Hcl	Paroxetine Hcl	36	37	1110	383.63		*					*
1053752832	Irawan	Gunardi	Worcester	MA	25	Internal Medicine	S	Paroxetine Hcl	Paroxetine Hcl	15	41	1230	189.3		*					*
1053753137	Dewitt	Derek	Phoenix	AZ	4	Family Practice	S	Paroxetine Er	Paroxetine Hcl	11	11	330	1377.93			11	11	1377.93	330	*
1053754408	Brown	Angela	Wartburg	TN	47	Nurse Practitioner	S	Paroxetine Hcl	Paroxetine Hcl	48	74.4	2226	648.38		#					*
1053756346	Iutzi	Cassie	Sacramento	CA	6	Family Practice	S	Paroxetine Hcl	Paroxetine Hcl	23	23	552	172.55		*					*
1053756395	Quidort	Aaron	Castleton	NY	36	Internal Medicine	S	Paroxetine Hcl	Paroxetine Hcl	13	39	1170	120.88			13	39	120.88	1170	*
1053756809	Jones	Sara	Mobile	AL	1	Internal Medicine	S	Paroxetine Hcl	Paroxetine Hcl	12	12	360	104.55			12	12	104.55	360	*
1053757104	Gougler	Pamela	Fort Stockton	TX	48	Family Practice	S	Paroxetine Hcl	Paroxetine Hcl	11	11	330	121.87			11	11	121.87	330	*
1053757591	Highland	Lisa	Lexington	KY	21	Nurse Practitioner	S	Paroxetine Hcl	Paroxetine Hcl	46	52	1560	240.45			32	38	171.43	1140	*
1053758441	Lewis	Stefanie	Fairborn	OH	39	Family Practice	S	Paroxetine Hcl	Paroxetine Hcl	20	48	1440	327.1		#					*
1053759035	O'connor	Devlin	Tavares	FL	12	Family Practice	S	Paroxetine Hcl	Paroxetine Hcl	55	124	3720	921.96	14		40	99	606.6	2970	#
1053759050	Reyes	Domingo	South Miami	FL	12	Psychiatry & Neurology	T	Paroxetine Hcl	Paroxetine Hcl	52	69	2070	568.55			40	57	401.79	1710	*
1053759159	Hinzman	Katie	Pittsburgh	PA	42	Psychiatry	S	Paroxetine Hcl	Paroxetine Hcl	15	15.2	457	110.22		*					*
1053759456	Augustin	Joseph	Portsmouth	OH	39	Nurse Practitioner	S	Paroxetine Hcl	Paroxetine Hcl	38	50	1474	382.1			22	34	300.51	994	*
1053759696	Allegra	Annette	Newton	NJ	34	Nurse Practitioner	S	Paroxetine Hcl	Paroxetine Hcl	21	21	630	85.4		#					*
1053759837	Mostard	Sandra	Wilmington	NC	37	Nurse Practitioner	S	Paroxetine Hcl	Paroxetine Hcl	12	16	450	123.35		*					*
1053761569	Woida	Henry	Midland	MI	26	Physician Assistant	S	Paroxetine Hcl	Paroxetine Hcl	30	80	2400	458.63		#					*
1053761627	Middleton	Marie	Centerville	OH	39	Nurse Practitioner	S	Paroxetine Hcl	Paroxetine Hcl	23	61	1830	285.21			23	61	285.21	1830	*
1053763672	Heiser	Gregory	Greenville	OH	39	Nurse Practitioner	S	Paroxetine Hcl	Paroxetine Hcl	26	70	2100	322.8			26	70	322.8	2100	*
1053763961	Brooks	Sarah	Pelham	GA	13	Nurse Practitioner	S	Paroxetine Hcl	Paroxetine Hcl	32	43	1290	382.64		#					*
1053763995	Yashi	Kanica	Syracuse	NY	36	Internal Medicine	S	Paroxetine Hcl	Paroxetine Hcl	14	28	840	161.33			14	28	161.33	840	*
1053764027	Wells	Elina	Cameron	TX	48	Family Practice	S	Paroxetine Hcl	Paroxetine Hcl	16	46.5	1395	393.18		#					*
1053764365	Stephens	Michelle	Roanoke	IL	17	Nurse Practitioner	S	Paroxetine Hcl	Paroxetine Hcl	34	94	2820	505.26	14		34	94	505.26	2820		14
1053764936	Dicostanzo	Michelle	Hobart	IN	18	Family Practice	S	Paroxetine Hcl	Paroxetine Hcl	16	30.1	900	299.47			16	30.1	299.47	900	*
1053766519	Long	Christina	Wartburg	TN	47	Nurse Practitioner	S	Paroxetine Hcl	Paroxetine Hcl	22	50	1500	622.52		#					*
1053767921	Howard	Lynn	Port Orange	FL	12	Nurse Practitioner	S	Paroxetine Hcl	Paroxetine Hcl	48	72	2160	412.76	13		20	28	184.03	840	*
1053770255	Rahmani	Diba	Grand Rapids	MI	26	Physician Assistant	S	Paroxetine Hcl	Paroxetine Hcl	17	31	930	186.68		#					*
1053770305	Simkow	Katie	Westland	MI	26	Nurse Practitioner	S	Paroxetine Hcl	Paroxetine Hcl	26	60	1800	403.89			26	60	403.89	1800	*
1053774893	Carter	Daniel	St Petersburg	FL	12	Physician Assistant	S	Paroxetine Hcl	Paroxetine Hcl	69	69	2070	626.41	12		20	20	140.7	600	*
1053775262	Frimpong	Kwame	Clarksville	TN	47	Family Practice	S	Paroxetine Hcl	Paroxetine Hcl	11	19	547	182.5		*					*
1053775635	Patel	Chetan	Coolidge	AZ	4	Nurse Practitioner	S	Paroxetine Hcl	Paroxetine Hcl	11	27	810	325.39		*					*
1053776823	Faubion	Marsha	Olathe	KS	20	Nurse Practitioner	S	Paroxetine Hcl	Paroxetine Hcl	61	65.5	1839	490.87	11		19	19	135.28	552	*
1053779173	Figueroa	Janmary	Lakeland	FL	12	Internal Medicine	S	Paroxetine Hcl	Paroxetine Hcl	20	50	1500	211.1		#					*
1053780312	Scala	Elise	Saco	ME	23	Nurse Practitioner	S	Paroxetine Hcl	Paroxetine Hcl	14	14	401	284.25			14	14	284.25	401	*
1053780767	Raymer	Jill	Robbinsville	NC	37	Nurse Practitioner	S	Paroxetine Hcl	Paroxetine Hcl	13	39	1170	270		*					*
1053780981	Vinnacombe	Matthew	Moosic	PA	42	Physician Assistant	S	Paroxetine Hcl	Paroxetine Hcl	54	70	2100	481			16	24	207.84	720	*
1053780999	Ritchey	Danielle	Chambersburg	PA	42	Physician Assistant	S	Paroxetine Hcl	Paroxetine Hcl	11	33	990	297.75		*					*
1053781120	Cott	Ashley	Kansas City	MO	29	Nurse Practitioner	S	Paroxetine Hcl	Paroxetine Hcl	56	62	1769	689.08		*					*
1053781419	Wilkerson	Steve	Asheville	NC	37	Physician Assistant	S	Paroxetine Hcl	Paroxetine Hcl	32	78	2340	665.79	11	#					*
1053784983	Lee	Carmelia	Deland	FL	12	Nurse Practitioner	S	Paroxetine Hcl	Paroxetine Hcl	30	40	1175	198.57		#					*
1053785980	St Helen	Emlyne	Newport News	VA	51	Nurse Practitioner	S	Paroxetine Hcl	Paroxetine Hcl	86	86	2087	1631.73			86	86	1631.73	2087	*
1053789305	Carter	Rosanna	Buffalo	NY	36	Nurse Practitioner	S	Paroxetine Hcl	Paroxetine Hcl	38	44	1316	416.08		*					*
1053790923	Allison-Mcnutt	Anita	Eugene	OR	41	Family Practice	S	Paroxetine Hcl	Paroxetine Hcl	36	86	2555	659.21	12		36	86	659.21	2555		12
1053791293	Nicholas	Carly	Cincinnati	OH	39	Nurse Practitioner	S	Paroxetine Hcl	Paroxetine Hcl	18	50	1477	501.43		#					*
1053791483	Zaenger	Jeffrey	Mason	OH	39	Nurse Practitioner	S	Paroxetine Hcl	Paroxetine Hcl	16	44	1320	187.85			16	44	187.85	1320	*
1053791681	Luong	Thang	Davenport	IA	19	Family Practice	S	Paroxetine Hcl	Paroxetine Hcl	35	38.7	1139	313.83		#					*
1053792028	Schaefer	Aubrie	Hanover	KS	20	Nurse Practitioner	S	Paroxetine Hcl	Paroxetine Hcl	26	26	739	162.47			26	26	162.47	739	*
1053792069	Moore	Wesley	Hodgenville	KY	21	Family Practice	S	Paroxetine Hcl	Paroxetine Hcl	40	66	1980	541.7			27	51	399.4	1530	*
1053792259	Marsden	Shannon	Springfield	MO	29	Family Practice	S	Paroxetine Hcl	Paroxetine Hcl	26	62	1860	323.02			14	40	147.39	1200	*
1053795435	Chavis	Tina	Richmond	IN	18	Nurse Practitioner	S	Paroxetine Hcl	Paroxetine Hcl	20	20	584	105			0	0	0	0	#
1053795518	Olsen	Charles	Harriman	TN	47	Nurse Practitioner	S	Paroxetine Hcl	Paroxetine Hcl	148	185.5	5565	1868.44	23		77	82.5	942.21	2475	*
1053795765	Sharma	Vijay	Decatur	IL	17	Family Practice	S	Paroxetine Hcl	Paroxetine Hcl	21	48.5	1455	212.84			21	48.5	212.84	1455	*
1053797035	Arcand	Claudia	Webster	MA	25	Nurse Practitioner	S	Paroxetine Hcl	Paroxetine Hcl	15	41	1230	159.32		#					*
1053797399	Marshall	Angela	Asheville	NC	37	Nurse Practitioner	S	Paroxetine Hcl	Paroxetine Hcl	12	12	360	42.64			12	12	42.64	360	*
1053798694	Vestal	Valerie	Winston Salem	NC	37	Nurse Practitioner	S	Paroxetine Hcl	Paroxetine Hcl	31	37	1110	833.39			11	11	423.08	330	*
1053798876	Bali	Gurvinder	Laconia	NH	33	Internal Medicine	S	Paroxetine Hcl	Paroxetine Hcl	48	142	4260	976.88	15		36	108	816.62	3240	#
1053799940	Brandal	Sara	St Charles	IL	17	Nurse Practitioner	S	Paroxetine Hcl	Paroxetine Hcl	12	36	1080	285.2			12	36	285.2	1080	*
1053800243	Harvey	Dera	Wichita	KS	20	Nurse Practitioner	S	Paroxetine Hcl	Paroxetine Hcl	14	14	366	105.68		*					*
1053800516	Violago	Karen Anne	Wauconda	IL	17	Nurse Practitioner	S	Paroxetine Hcl	Paroxetine Hcl	11	23	690	117.66		*					*
1053801589	Stephenson	Leighanna	Beachwood	OH	39	Nurse Practitioner	S	Paroxetine Hcl	Paroxetine Hcl	66	78	2310	805.29	11		12	12	193.41	360	*
1053806042	Rowley	James	Sierra Vista	AZ	4	Nurse Practitioner	S	Paroxetine Hcl	Paroxetine Hcl	12	36	1080	258.16		*					*
1053807073	Kelly	Myra	Whitesburg	KY	21	Nurse Practitioner	S	Paroxetine Hcl	Paroxetine Hcl	14	30	900	134.67		*					*
1053807578	Rayale	Mahad	Mason City	IA	19	Hospitalist	S	Paroxetine Cr	Paroxetine Hcl	11	11	330	874.99			11	11	874.99	330	*
1053808535	Grewal	Jaskaran	Staten Island	NY	36	Student in an Organized Health Care Education/Training Program	T	Paroxetine Hcl	Paroxetine Hcl	13	13	349	73.57			0	0	0	0	#
1053809681	Welch	Sarai	Methuen	MA	25	Nurse Practitioner	S	Paroxetine Hcl	Paroxetine Hcl	13	13	362	214.89		*					*
1053809814	Bhatt	Hardik	Buffalo	NY	36	Student in an Organized Health Care Education/Training Program	T	Paroxetine Hcl	Paroxetine Hcl	12	12	360	45.95			0	0	0	0	#
1053815167	Dey	Joel	Cleveland	OH	39	Student in an Organized Health Care Education/Training Program	T	Paroxetine Hcl	Paroxetine Hcl	11	15	450	82.56		*					*
1053817122	Kurzweil	Rebecca	Pittsburgh	PA	42	Student in an Organized Health Care Education/Training Program	T	Paroxetine Hcl	Paroxetine Hcl	18	18	516	173.05		*					*
1053820621	Nabie	Alimatu	Randallstown	MD	24	Nurse Practitioner	S	Paroxetine Hcl	Paroxetine Hcl	38	46	1380	276.64			12	12	118.98	360	*
1053823666	Breaux	Lauren	Lafayette	LA	22	Nurse Practitioner	S	Paroxetine Hcl	Paroxetine Hcl	21	30	900	184.75		*					*
1053824185	Strahan	Allison	Durham	NC	37	Physician Assistant	S	Paroxetine Hcl	Paroxetine Hcl	16	24	720	314.88			16	24	314.88	720	*
1053830273	Mcdowell	Carolyn	Marlboro	NJ	34	Nurse Practitioner	S	Paroxetine Hcl	Paroxetine Hcl	14	14	394	196.72			14	14	196.72	394	*
1053832154	Cook	Brittney	West Colunbia	SC	45	Nurse Practitioner	S	Paroxetine Hcl	Paroxetine Hcl	18	30	900	322.15		#					*
1053834804	Johnson	Ashley	Lansing	IL	17	Nurse Practitioner	S	Paroxetine Hcl	Paroxetine Hcl	24	24	720	483.57			24	24	483.57	720	*
1053836239	Fury-Swisher	Mariah	La Porte City	IA	19	Nurse Practitioner	S	Paroxetine Hcl	Paroxetine Hcl	37	41.6	1223	263.02			22	26.5	179.79	794	*
1053836957	Fitzgerald	Beth	Taunton	MA	25	Nurse Practitioner	S	Paroxetine Hcl	Paroxetine Hcl	30	32	884	295.98			30	32	295.98	884	*
1053839282	Guerrieri	Danielle	Fredericktown	PA	42	Nurse Practitioner	S	Paroxetine Hcl	Paroxetine Hcl	19	39	1170	180.64		*					*
1053841163	Bryant	Veronika	Chillicothe	TX	48	Nurse Practitioner	S	Paroxetine Hcl	Paroxetine Hcl	35	45	1350	431.27		#					*
1053841288	Tant	Aubree	Hiram	GA	13	Nurse Practitioner	S	Paroxetine Hcl	Paroxetine Hcl	18	44	1320	275.57		#					*
1053841460	Daily	Mary	Chillicothe	OH	39	Nurse Practitioner	S	Paroxetine Hcl	Paroxetine Hcl	61	66	1106	362.48			38	38	113.42	266	*
1053843631	Hobbs	Mary	Jonesboro	AR	5	Physician Assistant	S	Paroxetine Hcl	Paroxetine Hcl	38	44	1320	367.04	12	*					*
1053844951	Leonor	Daniel	Morgantown	WV	54	Student in an Organized Health Care Education/Training Program	T	Paroxetine Hcl	Paroxetine Hcl	22	22	660	152.32			0	0	0	0	#
1053845651	Jones	Cameron	Pine Bluff	AR	5	Family Practice	S	Paroxetine Hcl	Paroxetine Hcl	20	26	780	286.03		*					*
1053846071	Richard	Faith	Akron	OH	39	Physician Assistant	S	Paroxetine Hcl	Paroxetine Hcl	15	15	450	92.3		*					*
1053846139	White	Tiffany	Westlake	OH	39	Psychiatry & Neurology	T	Paroxetine Hcl	Paroxetine Hcl	11	19.1	570	209.56		*					*
1053846428	O'driscoll	Jessica	Philadelphia	PA	42	Nurse Practitioner	S	Paroxetine Hcl	Paroxetine Hcl	15	29	870	239.15		*					*
1053846725	Seese	Steven	Dover	OH	39	Psychiatry & Neurology	T	Paroxetine Hcl	Paroxetine Hcl	20	28	794	196.44			0	0	0	0	#
1053847509	Watson	Laci	Springfield	IL	17	Nurse Practitioner	S	Paroxetine Hcl	Paroxetine Hcl	19	31	930	187.73		*					*
1053850164	Sjostrand	David	Wilder	ID	16	Nurse Practitioner	S	Paroxetine Hcl	Paroxetine Hcl	50	88	2582	776.77		#					*
1053851204	Mannila	Anthony	Hayward	WI	55	Nurse Practitioner	S	Paroxetine Hcl	Paroxetine Hcl	19	19	570	84.32			19	19	84.32	570	*
1053851436	Deputy	Jamie	Elizabeth City	NC	37	Nurse Practitioner	S	Paroxetine Hcl	Paroxetine Hcl	21	21	620	234.35		*					*
1053854638	Nwaokwa	Josiah	Phoenix	AZ	4	Nurse Practitioner	S	Paroxetine Hcl	Paroxetine Hcl	18	18	516	132.94			0	0	0	0	#
1053862862	Waddell	Joshua	Defuniak Springs	FL	12	Nurse Practitioner	S	Paroxetine Hcl	Paroxetine Hcl	38	38	1140	284.51		*					*
1053863100	Farnsworth	Matthew	Au Sable Forks	NY	36	Physician Assistant	S	Paroxetine Hcl	Paroxetine Hcl	31	43	1290	545.44			19	31	440.67	930	*
1053863688	Ball	Crystal	Dungannon	VA	51	Nurse Practitioner	S	Paroxetine Hcl	Paroxetine Hcl	23	58.5	1756	374.31		#					*
1053864652	Cunningham	Julie	Tacoma	WA	53	Nurse Practitioner	S	Paroxetine Hcl	Paroxetine Hcl	11	13	390	139.83			11	13	139.83	390	*
1053865097	Roszkowiak	Melinda	Savannah	GA	13	Nurse Practitioner	S	Paroxetine Hcl	Paroxetine Hcl	13	13	390	52.98			13	13	52.98	390	*
1053865212	Inman	Kailey	Waukesha	WI	55	Physician Assistant	S	Paroxetine Hcl	Paroxetine Hcl	13	31	930	323			13	31	323	930	*
1053869271	Smart	Samantha	Roanoke	VA	51	Nurse Practitioner	S	Paroxetine Hcl	Paroxetine Hcl	17	49	1470	367.81		*					*
1053872226	Xie	Monica	Rancho Cucamonga	CA	6	Nurse Practitioner	S	Paroxetine Hcl	Paroxetine Hcl	17	27	810	114.42		*					*
1053877951	Mcgaffic	Joshua	Austintown	OH	39	Nurse Practitioner	S	Paroxetine Hcl	Paroxetine Hcl	19	19	566	202.74			19	19	202.74	566	*
1053879429	Preval	Nova	Rockville	MD	24	Nurse Practitioner	S	Paroxetine Hcl	Paroxetine Hcl	14	18	540	82.18			14	18	82.18	540	*
1053882209	Braden	Jamie	Flint	MI	26	Nurse Practitioner	S	Paroxetine Hcl	Paroxetine Hcl	14	20	600	121.03		*					*
1053883561	Garris	Kevin	Thomasville	AL	1	Nurse Practitioner	S	Paroxetine Hcl	Paroxetine Hcl	17	31	930	180.42		*					*
1053885426	Jarzenski	Ashley	Seneca	PA	42	Nurse Practitioner	S	Paroxetine Hcl	Paroxetine Hcl	13	13.1	363	374.42			13	13.1	374.42	363	*
1053887133	Arballo	Jesus	Sierra Vista	AZ	4	Nurse Practitioner	S	Paroxetine Hcl	Paroxetine Hcl	29	35	933	179.44			17	21	116.84	513	*
1053887208	Steele	Robert	New Albany	MS	28	Physician Assistant	S	Paroxetine Hcl	Paroxetine Hcl	14	32	960	143.82		*					*
1053889014	Fejedelem	Kendra	Colorado Springs	CO	8	Nurse Practitioner	S	Paroxetine Hcl	Paroxetine Hcl	25	25	90	24.32			0	0	0	0	#
1053891036	Pron	Lilia	Cleveland	OH	39	Nurse Practitioner	S	Paroxetine Hcl	Paroxetine Hcl	69	117	3510	827.4	16		22	42	342.02	1260	*
1053891317	Yang	Ru	Bronx	NY	36	Nurse Practitioner	S	Paroxetine Hcl	Paroxetine Hcl	12	12	360	85.61			12	12	85.61	360	*
1053891895	Weisenbach	Lawrence	Weiner	AR	5	Nurse Practitioner	S	Paroxetine Hcl	Paroxetine Hcl	12	26	780	155.35			0	0	0	0	#
1053895904	Yang	Jiyoung	Brentwood	NY	36	Nurse Practitioner	S	Paroxetine Hcl	Paroxetine Hcl	11	21	630	60.54		*					*
1053896563	Baker	Samantha	Radcliff	KY	21	Nurse Practitioner	S	Paroxetine Hcl	Paroxetine Hcl	24	42	1260	218.84		*					*
1053897611	Locklear	Marshil	Lumberton	NC	37	Nurse Practitioner	S	Paroxetine Hcl	Paroxetine Hcl	31	61	1830	345.58		#					*
1053897645	Padilla Marquez	Amanda	Swansea	SC	45	Nurse Practitioner	S	Paroxetine Hcl	Paroxetine Hcl	30	36	1080	324.34			30	36	324.34	1080	*
1053898908	James	Shannon	Saratoga Springs	NY	36	Nurse Practitioner	S	Paroxetine Hcl	Paroxetine Hcl	60	64	1887	395.84			13	13	42.8	390	*
1053948109	Patel	Roshni	Ocoee	FL	12	Physician Assistant	S	Paroxetine Hcl	Paroxetine Hcl	11	13	354	102.28		*					*
1053950113	Martin	Bonita	De Queen	AR	5	Nurse Practitioner	S	Paroxetine Hcl	Paroxetine Hcl	20	26	780	155.61		*					*
1053951046	Miller	Kaitlin	Woodsfield	OH	39	Physician Assistant	S	Paroxetine Hcl	Paroxetine Hcl	13	29	870	252.29			13	29	252.29	870	*
1053972034	Cavallaro	Jennifer	North Syracuse	NY	36	Nurse Practitioner	S	Paroxetine Hcl	Paroxetine Hcl	21	31.2	904	270.87		#					*
1053973529	Flores	Frederick	Corpus Christi	TX	48	Nurse Practitioner	S	Paroxetine Hcl	Paroxetine Hcl	18	20	600	80.15		#					*
1053973974	Mathieu	Farah	Bronx	NY	36	Nurse Practitioner	S	Paroxetine Hcl	Paroxetine Hcl	13	13	390	26.36		#					*
1053976993	Bylsma	Amanda	Albany	NY	36	Nurse Practitioner	S	Paroxetine Hcl	Paroxetine Hcl	11	15	450	38.84			11	15	38.84	450	*
1053979443	Fruwirth	Alexandra	Westfield	MA	25	Physician Assistant	S	Paroxetine Hcl	Paroxetine Hcl	14	33	990	269.92		#					*
1053979955	Ford	Cassidy	Black Mountain	NC	37	Physician Assistant	S	Paroxetine Hcl	Paroxetine Hcl	16	34	1020	262.96		#					*
1063032316	Stichert	Tracy	Aiken	SC	45	Nurse Practitioner	S	Paroxetine Hcl	Paroxetine Hcl	18	34	1020	269.6		*					*
1063041689	Dunavant	Melinda	Jackson	TN	47	Nurse Practitioner	S	Paroxetine Hcl	Paroxetine Hcl	11	11	330	46.31			0	0	0	0	#
1063043008	Boshart	Bonnie	Wilson	NC	37	Internal Medicine	S	Paroxetine Hcl	Paroxetine Hcl	17	29	870	338.37			17	29	338.37	870	*
1063056935	Tipton	Anna	Red Wing	MN	27	Nurse Practitioner	S	Paroxetine Hcl	Paroxetine Hcl	11	27	804	144.01			11	27	144.01	804	*
1063061737	Goldenshteyn	Fay	Los Angeles	CA	6	Pharmacist	T	Paroxetine Hcl	Paroxetine Hcl	15	15	450	94.21			0	0	0	0	#
1063063170	Chapman	Sinclaire	Flint	MI	26	Nurse Practitioner	S	Paroxetine Hcl	Paroxetine Hcl	11	11	330	80.58		*					*
1063065209	Coffin	Jennifer	Knoxville	TN	47	Nurse Practitioner	S	Paroxetine Hcl	Paroxetine Hcl	28	36.3	1036	361.7	14	*					*
1063400042	Kumar	Karan	Amityville	NY	36	Psychiatry	S	Paroxetine Hcl	Paroxetine Hcl	64	112	3360	658.48	14	#					#
1063400364	Rente	Sonia	Miami	FL	12	General Practice	S	Paroxetine Hcl	Paroxetine Hcl	92	192	5760	1657.92	19		57	123	1270.14	3690	#
1063400810	Khoga	Yehia	Beloit	WI	55	Psychiatry	S	Paroxetine Hcl	Paroxetine Hcl	17	33	990	180.65		*					*
1063400844	Shepherd	James	Kannapolis	NC	37	Family Practice	S	Paroxetine Hcl	Paroxetine Hcl	12	28	840	260.89			12	28	260.89	840	*
1063400893	Boloczko	Sylvia	Mount Dora	FL	12	Family Practice	S	Paroxetine Hcl	Paroxetine Hcl	38	88	2640	467.26	11		26	76	433.94	2280	*
1063401412	Brauer	Robert	Cleveland	OH	39	Psychiatry	S	Paroxetine Hcl	Paroxetine Hcl	13	15	396	133.07		*					*
1063401446	Gamache	Donna	Fredericksburg	VA	51	Family Practice	S	Paroxetine Hcl	Paroxetine Hcl	24	58	1740	266.43			24	58	266.43	1740	*
1063401792	Thomas	Fern	Oneonta	NY	36	Psychiatry	S	Paroxetine Hcl	Paroxetine Hcl	23	23.1	693	159.21		#					*
1063402329	Morciglio	Ariel	Juana Diaz	PR	72	Internal Medicine	S	Paroxetine Hcl	Paroxetine Hcl	18	18	540	95.16			18	18	95.16	540	*
1063402386	Dubberly	Danny	Corpus Christi	TX	48	Family Practice	S	Paroxetine Hcl	Paroxetine Hcl	19	29.2	849	257.33		#					*
1063402485	Goins	Dale	Hope	AR	5	Family Practice	S	Paroxetine Hcl	Paroxetine Hcl	94	108	3185	960.51	18		46	52	593.02	1505	*
1063402600	Seward	Robert	Richmond	VA	51	Psychiatry	S	Paroxetine Hcl	Paroxetine Hcl	95	167	5010	1368.96	15		95	167	1368.96	5010		15
1063402667	Buck	Michael	Alexandria	LA	22	Family Practice	S	Paroxetine Hcl	Paroxetine Hcl	26	78	2340	442.97			26	78	442.97	2340	*
1063402741	Reynoso	Luis	Harlingen	TX	48	Internal Medicine	S	Paroxetine Hcl	Paroxetine Hcl	28	46	1380	400.53		#					*
1063402790	Crocker	J	Boston	MA	25	Internal Medicine	S	Paroxetine Hcl	Paroxetine Hcl	12	26.2	780	160.5			12	26.2	160.5	780	*
1063403434	Ray	Wesley	Nashville	TN	47	Internal Medicine	S	Paroxetine Er	Paroxetine Hcl	13	23	668	2149.01			13	23	2149.01	668	*
1063403434	Ray	Wesley	Nashville	TN	47	Internal Medicine	S	Paroxetine Hcl	Paroxetine Hcl	32	67.5	2025	420.77			32	67.5	420.77	2025	*
1063403475	Ratnasamy	Patrick	Lemoyne	PA	42	Internal Medicine	S	Paroxetine Hcl	Paroxetine Hcl	23	33	935	373.4			23	33	373.4	935	*
1063403525	Morgan	Janet	Independence	MO	29	Family Practice	S	Paroxetine Hcl	Paroxetine Hcl	11	11	210	140.05			11	11	140.05	210	*
1063403699	Rand	Lawrence	Bellmore	NY	36	Internal Medicine	S	Paroxetine Hcl	Paroxetine Hcl	33	93.2	2796	838.43	11		33	93.2	838.43	2796		11
1063404127	Bennett	Kelly	Lubbock	TX	48	Family Practice	S	Paroxetine Hcl	Paroxetine Hcl	20	28	840	199.17			0	0	0	0	#
1063404150	Opalka	Barbara	Naperville	IL	17	Family Practice	S	Paroxetine Hcl	Paroxetine Hcl	16	48	1440	284.3			16	48	284.3	1440	*
1063404283	Kincaid	Shiva	Winston Salem	NC	37	Internal Medicine	S	Paroxetine Hcl	Paroxetine Hcl	26	40	1200	360.22			26	40	360.22	1200	*
1063404408	Sanchez	Ramon	San Antonio	TX	48	Psychiatry	S	Paroxetine Hcl	Paroxetine Hcl	207	215.6	6305	1890	24		40	40	296.14	1083	*
1063404457	Ambareen	Farrukh	Gainesville	FL	12	Internal Medicine	S	Paroxetine Hcl	Paroxetine Hcl	17	51	1530	406.93			17	51	406.93	1530	*
1063404861	Michelson	Marc	Turnersville	NJ	34	Internal Medicine	S	Paroxetine Hcl	Paroxetine Hcl	33	75.1	2234	472.55			33	75.1	472.55	2234	*
1063404945	Timony	Tracy	Rock Hill	SC	45	Internal Medicine	S	Paroxetine Hcl	Paroxetine Hcl	23	68	2040	598.18			23	68	598.18	2040	*
1063405033	Federman	Susan	Toledo	OH	39	Family Practice	S	Paroxetine Cr	Paroxetine Hcl	15	31	914	2932.34		#					*
1063405033	Federman	Susan	Toledo	OH	39	Family Practice	S	Paroxetine Er	Paroxetine Hcl	23	53	1590	5160.84			23	53	5160.84	1590	*
1063405033	Federman	Susan	Toledo	OH	39	Family Practice	S	Paroxetine Hcl	Paroxetine Hcl	20	60	1800	523.33			20	60	523.33	1800	*
1063405090	Patton	Melanie	Anthem	AZ	4	Family Practice	S	Paroxetine Hcl	Paroxetine Hcl	43	115	3450	1061.27	12		43	115	1061.27	3450		12
1063405710	Blore	Scott	Plumsteadville	PA	42	Family Practice	S	Paroxetine Hcl	Paroxetine Hcl	66	170	5061	1884.97	17		66	170	1884.97	5061		17
1063405751	Ganapes	Constance	Milwaukee	WI	55	Internal Medicine	S	Paroxetine Hcl	Paroxetine Hcl	14	32	960	351.13			14	32	351.13	960	*
1063405918	Turock	Michael	Scranton	PA	42	Family Practice	S	Paroxetine Hcl	Paroxetine Hcl	14	14	285	182.66			14	14	182.66	285	*
1063406106	Brezny	Steven	Grove City	OH	39	Family Practice	S	Paroxetine Hcl	Paroxetine Hcl	16	46	1380	348.08		#					*
1063406114	Cook	Buffy	Brighton	TN	47	Family Practice	S	Paroxetine Hcl	Paroxetine Hcl	37	57	1691	463.18		#					*
1063406197	Rosenthal	Edward	Garfield Heights	OH	39	Internal Medicine	S	Paroxetine Hcl	Paroxetine Hcl	39	115	3435	626.92			39	115	626.92	3435	*
1063406346	Drumm	Alison	Lake Zurich	IL	17	Family Practice	S	Paroxetine Hcl	Paroxetine Hcl	32	84	2520	589.51		#					*
1063406437	Matthews	Paul	Muskogee	OK	40	Psychiatry	S	Paroxetine Hcl	Paroxetine Hcl	35	43	1249	535.6	11		23	31	337.84	930	*
1063407328	Robinson	Amy	Lewes	DE	10	Family Practice	S	Paroxetine Hcl	Paroxetine Hcl	40	98	2924	896.04	12	#					#
1063407468	Vogel-Scibilia	Suzanne	Beaver	PA	42	Psychiatry	S	Paroxetine Hcl	Paroxetine Hcl	20	50	1500	432.01		#					*
1063407534	Alsoub	Mohammad	Dickson	TN	47	Pulmonary Disease	S	Paroxetine Hcl	Paroxetine Hcl	86	86	596	304.77			86	86	304.77	596	*
1063407583	Verkleeren	Erica	Addison	NY	36	Family Practice	S	Paroxetine Hcl	Paroxetine Hcl	22	52.5	1575	340.9			22	52.5	340.9	1575	*
1063407773	Dreyzehner	Jana	Clintwood	VA	51	Psychiatry	S	Paroxetine Hcl	Paroxetine Hcl	12	12.2	344	100.4			0	0	0	0	#
1063407781	Ramos	Michael	Lawton	OK	40	Family Practice	S	Paroxetine Hcl	Paroxetine Hcl	11	21	630	85.26		*					*
1063408177	Hill	Kevin	Canton	OH	39	Internal Medicine	S	Paroxetine Hcl	Paroxetine Hcl	58	128.1	3817	1009.32	11		47	117	925.68	3510	*
1063408706	Reyna	Oscar	Latrobe	PA	42	General Practice	S	Paroxetine Hcl	Paroxetine Hcl	32	86	2580	359.37			32	86	359.37	2580	*
1063408870	Mcgee	Paul	Newton	IA	19	Physician Assistant	S	Paroxetine Hcl	Paroxetine Hcl	18	18.1	523	63.36			0	0	0	0	#
1063408896	Vogel	Robert	Midland	TX	48	Internal Medicine	S	Paroxetine Hcl	Paroxetine Hcl	45	51	1468	547.06			45	51	547.06	1468	*
1063409423	Van Zyl	Albertus	Ft Myers	FL	12	Family Practice	S	Paroxetine Hcl	Paroxetine Hcl	39	103	3090	895.08	14	#					#
1063409563	Berryhill	Todd	Ames	IA	19	Internal Medicine	S	Paroxetine Hcl	Paroxetine Hcl	47	115.1	3409	533.89	11		47	115.1	533.89	3409		11
1063410066	Singh	Sonjoy	Niagara Falls	NY	36	Family Practice	S	Paroxetine Hcl	Paroxetine Hcl	75	147	4410	719.02	14		62	128	635.99	3840	#
1063410165	Szekely	Keith	North Huntingdon	PA	42	Family Practice	S	Paroxetine Hcl	Paroxetine Hcl	25	59	1770	488.04		#					*
1063410181	Johnson	Rosa	Seattle	WA	53	Nurse Practitioner	S	Paroxetine Hcl	Paroxetine Hcl	47	55	1650	589.81			22	30	453.73	900	*
1063410215	Ramsey Cummins	Valerie	Latham	NY	36	Nurse Practitioner	S	Paroxetine Hcl	Paroxetine Hcl	11	15	450	91.68			0	0	0	0	#
1063410678	Garcia	Ramon	Sacramento	CA	6	Psychiatry	S	Paroxetine Hcl	Paroxetine Hcl	268	285.8	8179	2548.51	26		47	47	430.77	1275	*
1063411056	Barnes	David	Monroe	LA	22	Family Practice	S	Paroxetine Hcl	Paroxetine Hcl	57	135	4050	826.48	12		57	135	826.48	4050		12
1063411155	Greathouse	Talya	Newark	OH	39	Family Practice	S	Paroxetine Hcl	Paroxetine Hcl	70	160	4800	1204.72	20		56	142	1032.91	4260	#
1063411171	Valentine	Richard	Saraland	AL	1	Family Practice	S	Paroxetine Hcl	Paroxetine Hcl	43	117	3510	749.62	14	#					#
1063411346	Hensel	Xiaoying	Wilmette	IL	17	Internal Medicine	S	Paroxetine Hcl	Paroxetine Hcl	13	33	990	152.17			13	33	152.17	990	*
1063411502	Tenet	William	Manhasset	NY	36	Cardiology	S	Paroxetine Hcl	Paroxetine Hcl	14	20	600	273.59			14	20	273.59	600	*
1063411775	Gripon	Edward	Beaumont	TX	48	Psychiatry	S	Paroxetine Er	Paroxetine Hcl	16	24	720	2670.23			0	0	0	0	#
1063411775	Gripon	Edward	Beaumont	TX	48	Psychiatry	S	Paroxetine Hcl	Paroxetine Hcl	113	127	3810	898.07	18		82	90	584.1	2700	#
1063412062	Myint	Win	Oak Lawn	IL	17	Internal Medicine	S	Paroxetine Hcl	Paroxetine Hcl	21	31	916	337.5			21	31	337.5	916	*
1063412385	Castaneda	Edwin	Berlin	MD	24	Internal Medicine	S	Paroxetine Hcl	Paroxetine Hcl	11	33	990	251.78			11	33	251.78	990	*
1063412534	Snyder	Michael	Bonners Ferry	ID	16	Family Practice	S	Paroxetine Hcl	Paroxetine Hcl	16	53.3	1600	257.76			16	53.3	257.76	1600	*
1063412724	Reyes	Miriam	Louisville	KY	21	Family Practice	S	Paroxetine Hcl	Paroxetine Hcl	20	52	1560	647.37		#					*
1063412732	Cacchione	Philip	Erie	PA	42	Family Practice	S	Paroxetine Hcl	Paroxetine Hcl	17	41	1230	496.66			17	41	496.66	1230	*
1063412823	Campbell	Robert	Augusta	GA	13	Internal Medicine	S	Paroxetine Hcl	Paroxetine Hcl	12	30	900	204.72		*					*
1063412856	Rosario Castillo	Ruben	Lajas	PR	72	General Practice	S	Paroxetine Hcl	Paroxetine Hcl	62	99	2910	576.01			35	67	346.45	2010	*
1063413102	Fox	Stuart	Morristown	NJ	34	Neurology	S	Paroxetine Hcl	Paroxetine Hcl	14	42	1260	184.57		*					*
1063413136	Jewell	James	Rock Hill	SC	45	Geriatric Medicine	S	Paroxetine Hcl	Paroxetine Hcl	111	111	856	784.95			111	111	784.95	856	*
1063413383	Rooney	Christine	Lawrence	MA	25	Family Practice	S	Paroxetine Hcl	Paroxetine Hcl	18	30	900	497.48		*					*
1063413581	Ulrich	Dennis	East Bernstadt	KY	21	Family Practice	S	Paroxetine Hcl	Paroxetine Hcl	31	75	2250	412.55			12	30	216.05	900	*
1063413599	Dea	Lyn	Annapolis	MD	24	Family Practice	S	Paroxetine Hcl	Paroxetine Hcl	11	33	990	347.33			11	33	347.33	990	*
1063413821	Bingham	James	Cincinnati	OH	39	Internal Medicine	S	Paroxetine Hcl	Paroxetine Hcl	19	34	1020	189.08		*					*
1063413912	Welsh	Carey	Great Falls	MT	30	Family Practice	S	Paroxetine Hcl	Paroxetine Hcl	20	44	1290	236.51			20	44	236.51	1290	*
1063413979	Levitan	Melanie	Lee	MA	25	Family Practice	S	Paroxetine Hcl	Paroxetine Hcl	13	26	780	268.69		*					*
1063414282	Markowitz	Richard	Hewlett	NY	36	Internal Medicine	S	Paroxetine Hcl	Paroxetine Hcl	14	32	960	243.85			14	32	243.85	960	*
1063414381	Pagan	Angel	Bushnell	FL	12	General Practice	T	Paroxetine Hcl	Paroxetine Hcl	11	27	810	177.4		*					*
1063414456	Spaccarelli	John	Sardinia	OH	39	Family Practice	S	Paroxetine Hcl	Paroxetine Hcl	43	87	2610	514.78			27	65	431.1	1950	*
1063414662	Mcelroy	Patricia	Camby	IN	18	Nurse Practitioner	S	Paroxetine Hcl	Paroxetine Hcl	43	99	2970	601.71	11		32	88	530.21	2640	*
1063414985	Jain	Mahendra	Pearland	TX	48	Internal Medicine	S	Paroxetine Hcl	Paroxetine Hcl	16	24	720	330.08			16	24	330.08	720	*
1063415081	Bixler	Frank	Hazlehurst	GA	13	Internal Medicine	S	Paroxetine Hcl	Paroxetine Hcl	26	68	2040	583.09		#					*
1063415115	Schmidt	Kristin	Manchester	NH	33	Physician Assistant	S	Paroxetine Hcl	Paroxetine Hcl	29	53	1556	519.85		#					*
1063415131	Luplow	Rolland	Dickson	TN	47	Family Practice	S	Paroxetine Hcl	Paroxetine Hcl	164	283.3	8440	1753.94	28		108	217.3	1244.91	6460	#
1063415149	Marek	Bobby	Brenham	TX	48	Internal Medicine	S	Paroxetine Hcl	Paroxetine Hcl	12	34	1000	406.89		*					*
1063415255	Baird	Maryam	Houston	TX	48	Obstetrics & Gynecology	S	Paroxetine Hcl	Paroxetine Hcl	11	17	510	83.26			11	17	83.26	510	*
1063415545	Khan	Anila	Euless	TX	48	Internal Medicine	S	Paroxetine Hcl	Paroxetine Hcl	14	35	1018	262.59			14	35	262.59	1018	*
1063415677	Moak	Barry	Abilene	TX	48	Family Practice	S	Paroxetine Cr	Paroxetine Hcl	15	19	570	1505.95			15	19	1505.95	570	*
1063415677	Moak	Barry	Abilene	TX	48	Family Practice	S	Paroxetine Hcl	Paroxetine Hcl	39	53	1590	307.02			39	53	307.02	1590	*
1063415719	Cohen	Ronald	Great Neck	NY	36	Internal Medicine	S	Paroxetine Er	Paroxetine Hcl	12	14	420	1708.81			12	14	1708.81	420	*
1063415719	Cohen	Ronald	Great Neck	NY	36	Internal Medicine	S	Paroxetine Hcl	Paroxetine Hcl	11	33	990	111.86			11	33	111.86	990	*
1063415859	Adkins	Catherine	Vienna	WV	54	Family Practice	S	Paroxetine Hcl	Paroxetine Hcl	52	110	3300	811.07	11	#					*
1063416394	Ahn	Peter	Cedar Rapids	IA	19	Family Practice	S	Paroxetine Hcl	Paroxetine Hcl	11	29	870	194.45			11	29	194.45	870	*
1063416451	Vargas Rivera	Abelardo	Carolina	PR	72	General Practice	S	Paroxetine Hcl	Paroxetine Hcl	15	21	630	146.79		*					*
1063416733	Noftz	Jeffrey	Bowling Green	OH	39	Family Practice	S	Paroxetine Hcl	Paroxetine Hcl	30	84	2520	377.48			30	84	377.48	2520	*
1063416964	Hallegua	David	Beverly Hills	CA	6	Rheumatology	S	Paroxetine Hcl	Paroxetine Hcl	30	42	1260	129.32		#					*
1063417087	Wahl	Jeffry	Harmony	PA	42	Family Practice	S	Paroxetine Hcl	Paroxetine Hcl	15	25	730	265.35			15	25	265.35	730	*
1063417327	Cipolla	Anthony	North Babylon	NY	36	Internal Medicine	S	Paroxetine Hcl	Paroxetine Hcl	14	42	1260	265.54			14	42	265.54	1260	*
1063417616	Ashby	Mark	Sebring	FL	12	Psychiatry	S	Paroxetine Hcl	Paroxetine Hcl	59	74	2201	1162.35	18		26	34	496.52	1001	*
1063417772	Mateja	Brian	Rogue River	OR	41	Family Practice	S	Paroxetine Hcl	Paroxetine Hcl	21	41	1230	258.4			21	41	258.4	1230	*
1063417798	Brockman	Lisa	Lynwood	CA	6	Internal Medicine	S	Paroxetine Hcl	Paroxetine Hcl	13	27	810	79.46			13	27	79.46	810	*
1063417855	Archer	Janice	Warwick	RI	44	Nurse Practitioner	S	Paroxetine Hcl	Paroxetine Hcl	13	15	445	98.53		*					*
1063418317	Retzer	Debra	Milwaukee	WI	55	Nurse Practitioner	S	Paroxetine Hcl	Paroxetine Hcl	58	58.8	1572	919.51	11		58	58.8	919.51	1572		11
1063418374	Al Sheikha	Mouhamed	Davenport	IA	19	Nephrology	S	Paroxetine Hcl	Paroxetine Hcl	15	23	690	152.05			15	23	152.05	690	*
1063418382	Pachalla	Vani	Saint Louis	MO	29	Family Practice	S	Paroxetine Hcl	Paroxetine Hcl	26	38	1140	507.08			12	20	207.26	600	*
1063418408	Gamblin	Kenneth	Colorado Springs	CO	8	Psychiatry & Neurology	T	Paroxetine Hcl	Paroxetine Hcl	19	56	1680	415.25		*					*
1063418697	Collins	Dea	Medford	OR	41	Nurse Practitioner	S	Paroxetine Hcl	Paroxetine Hcl	14	32	960	510.55			0	0	0	0	#
1063418994	Lebowitz	Nathaniel	Fort Lee	NJ	34	Cardiology	S	Paroxetine Hcl	Paroxetine Hcl	13	39	1170	248.67			13	39	248.67	1170	*
1063419414	Shoenthal	Henry	New Paris	PA	42	Family Practice	S	Paroxetine Hcl	Paroxetine Hcl	91	143	4284	1427.03	19	#					#
1063419448	Javaheri	Hooshang	Anaheim	CA	6	Internal Medicine	S	Paroxetine Hcl	Paroxetine Hcl	11	31	930	168.09		*					*
1063419745	Legros	Jimmy	Opelousas	LA	22	Nurse Practitioner	S	Paroxetine Hcl	Paroxetine Hcl	21	21	618	139.59		*					*
1063419836	Schneider	Timothy	New Wilmington	PA	42	Psychiatry	S	Paroxetine Hcl	Paroxetine Hcl	89	111.2	3000	1391.5	12		63	81.2	1067.74	2100	*
1063419901	Bruning	Walter	Louisville	KY	21	Family Practice	S	Paroxetine Hcl	Paroxetine Hcl	18	52	1560	375.13			18	52	375.13	1560	*
1063420057	Bunt	Gregory	New York	NY	36	Psychiatry & Neurology	T	Paroxetine Hcl	Paroxetine Hcl	13	13	375	37.98		*					*
1063420412	Perez-Limonte	Leonel	Artesia	NM	35	Neurology	S	Paroxetine Hcl	Paroxetine Hcl	55	66	1977	337.93			55	66	337.93	1977	*
1063421428	Scott	Joseph	Colorado City	TX	48	Family Practice	S	Paroxetine Hcl	Paroxetine Hcl	70	116	3464	940.37	15		57	89	614.28	2654	#
1063421642	Mueller	Bartley	Saint Cloud	MN	27	Family Practice	S	Paroxetine Hcl	Paroxetine Hcl	20	44	1320	155.17		*					*
1063421865	Shams	Fariborz	Anaheim	CA	6	Internal Medicine	S	Paroxetine Hcl	Paroxetine Hcl	41	61.3	1793	726.13			41	61.3	726.13	1793	*
1063422558	Trevett	Mildred	Orlando	FL	12	Internal Medicine	S	Paroxetine Hcl	Paroxetine Hcl	20	60	1800	229.31			20	60	229.31	1800	*
1063422608	Leighton	Alexander	Brookings	OR	41	Internal Medicine	S	Paroxetine Hcl	Paroxetine Hcl	39	85	2534	511.8	12	#					#
1063422749	Wark	Heather	Northampton	MA	25	Internal Medicine	S	Paroxetine Hcl	Paroxetine Hcl	15	15	450	218.8		#					*
1063423150	Bazzano	Stephen	Galena	KS	20	Family Practice	S	Paroxetine Hcl	Paroxetine Hcl	162	224	5056	1289.23	28		143	189	1001.16	4006	#
1063423176	Ishaqsei	Wahed	Roseville	MI	26	Internal Medicine	S	Paroxetine Hcl	Paroxetine Hcl	11	12.1	362	132.33		*					*
1063423317	Ahmad	Naseer	Farmington Hills	MI	26	Endocrinology	S	Paroxetine Hcl	Paroxetine Hcl	13	13	390	112.43			13	13	112.43	390	*
1063423655	Thomas	Abraham	Clifton	IL	17	Internal Medicine	S	Paroxetine Hcl	Paroxetine Hcl	56	102.3	2878	954.14	12		43	85.2	838.24	2453	*
1063423903	Ohiaeri	Ikechukwu	Victorville	CA	6	Psychiatry	S	Paroxetine Hcl	Paroxetine Hcl	11	11	330	72.21			11	11	72.21	330	*
1063424935	Lee	Lawrence	Pelham	AL	1	Internal Medicine	S	Paroxetine Hcl	Paroxetine Hcl	146	196.1	5675	3076.07	22		104	144.1	2164.39	4115	#
1063424992	Ramos	Antonio	Houston	TX	48	Internal Medicine	S	Paroxetine Hcl	Paroxetine Hcl	17	35	1050	273.05			17	35	273.05	1050	*
1063425155	Smith	Weldon	Dallas	TX	48	Internal Medicine	S	Paroxetine Hcl	Paroxetine Hcl	92	158	4720	1012.49	20		79	145	928.49	4350	#
1063425213	Mckenzie	Douglas	Hancock	MI	26	Family Practice	S	Paroxetine Hcl	Paroxetine Hcl	18	36	1058	209.82			18	36	209.82	1058	*
1063425544	Fusaro	Sal	Miami	FL	12	Specialist	T	Paroxetine Hcl	Paroxetine Hcl	18	50.1	1502	624.89			18	50.1	624.89	1502	*
1063425650	Glynn	Paul	Sparta	MO	29	Family Practice	S	Paroxetine Hcl	Paroxetine Hcl	22	26	780	169.35		*					*
1063425882	Rhodes	Charles	Ashland	KY	21	Cardiology	S	Paroxetine Hcl	Paroxetine Hcl	70	187	5610	759.76	22	#					#
1063426294	Novak	Georganne	Oceanside	CA	6	Family Practice	S	Paroxetine Hcl	Paroxetine Hcl	47	133	3990	1042.06	15		47	133	1042.06	3990		15
1063426393	Stovall	Troy	Lenoir City	TN	47	Family Practice	S	Paroxetine Hcl	Paroxetine Hcl	31	91	2730	829.03			31	91	829.03	2730	*
1063426468	Kiley	Kevin	North Muskegon	MI	26	Family Practice	S	Paroxetine Hcl	Paroxetine Hcl	47	105	3150	882.72	11		33	63	569.36	1890	*
1063426955	Stone	Samuel	Chester	SC	45	Family Practice	S	Paroxetine Hcl	Paroxetine Hcl	70	130	3900	940.03	15		46	84	591.25	2520	*
1063427235	Edwards-Crawford	Karen	Jacksonville	FL	12	Internal Medicine	S	Paroxetine Hcl	Paroxetine Hcl	12	14	420	164.52			12	14	164.52	420	*
1063427433	Hunko	Gabriela	El Paso	TX	48	Internal Medicine	S	Paroxetine Hcl	Paroxetine Hcl	101	257	7695	1885.32	45	#					#
1063428068	Morrow	David	Santa Clarita	CA	6	Family Practice	S	Paroxetine Hcl	Paroxetine Hcl	13	35	1050	290.96		*					*
1063428076	Williams	Roy	Lewistown	PA	42	Hematology-Oncology	S	Paroxetine Hcl	Paroxetine Hcl	11	11	330	46.93			0	0	0	0	#
1063428092	Ancira	Robert	New Orleans	LA	22	Psychiatry	S	Paroxetine Hcl	Paroxetine Hcl	37	53	1590	333.06		*					*
1063428100	Kelley	Jane	New Castle	PA	42	Family Practice	S	Paroxetine Hcl	Paroxetine Hcl	21	41	1230	407.91			21	41	407.91	1230	*
1063428837	Johnson	Elizabeth	Athens	GA	13	Internal Medicine	S	Paroxetine Hcl	Paroxetine Hcl	13	39	1170	368.01			13	39	368.01	1170	*
1063428951	Young	Jeffrey	Gladstone	OR	41	Family Practice	S	Paroxetine Hcl	Paroxetine Hcl	39	88	2625	892.65	11	#					*
1063429165	Souza	Jennifer	Foxboro	MA	25	Family Practice	S	Paroxetine Hcl	Paroxetine Hcl	17	43	1290	184.13		#					*
1063429280	Honeycutt	Danny	Charlotte	NC	37	Family Practice	S	Paroxetine Hcl	Paroxetine Hcl	20	20	593	322.81			20	20	322.81	593	*
1063429470	Campbell	Glenn	Hattiesburg	MS	28	Family Practice	S	Paroxetine Hcl	Paroxetine Hcl	74	174	5210	936.7	17	#					#
1063429652	Blackburn	Michael	Puyallup	WA	53	Internal Medicine	S	Paroxetine Hcl	Paroxetine Hcl	12	36	1080	326.99			12	36	326.99	1080	*
1063429769	Spector	William	Enfield	CT	9	Internal Medicine	S	Paroxetine Hcl	Paroxetine Hcl	13	33	990	285.52		*					*
1063429843	Cohen	Mitchell	Turlock	CA	6	Family Practice	S	Paroxetine Hcl	Paroxetine Hcl	19	38.5	1140	233.32		#					*
1063429892	Brown	James	Yukon	OK	40	Family Practice	S	Paroxetine Hcl	Paroxetine Hcl	35	55	1650	276.9			35	55	276.9	1650	*
1063429918	Beshear	Deidra	Lexington	KY	21	Internal Medicine	S	Paroxetine Hcl	Paroxetine Hcl	16	40	1194	346.82			16	40	346.82	1194	*
1063430031	Schlatter	Margaret	Napa	CA	6	Neurology	S	Paroxetine Hcl	Paroxetine Hcl	18	46	1334	457.95		*					*
1063430213	Kelly	Latonya	Opelousas	LA	22	Family Practice	S	Paroxetine Hcl	Paroxetine Hcl	15	21	630	81.18		#					*
1063430627	Tank	Renuka	Bayville	NJ	34	Psychiatry & Neurology	T	Paroxetine Hcl	Paroxetine Hcl	20	26	746	96.08		#					*
1063431229	Beaumont	Donna	Athens	OH	39	Nurse Practitioner	S	Paroxetine Hcl	Paroxetine Hcl	70	116	3480	918.29			14	40	495.03	1200	*
1063431708	Wilson	Mary	Cedar Springs	MI	26	Nurse Practitioner	S	Paroxetine Hcl	Paroxetine Hcl	22	59.6	1762	498.32		#					*
1063431716	Brown	Crystal	Fort Valley	GA	13	Family Practice	S	Paroxetine Hcl	Paroxetine Hcl	47	85	2532	819.11			21	59	589.92	1770	*
1063431823	Hall	Deborah	Westwood	KS	20	Internal Medicine	S	Paroxetine Hcl	Paroxetine Hcl	18	49.7	1467	230.95			18	49.7	230.95	1467	*
1063432631	Carley	William	San Diego	CA	6	Family Practice	S	Paroxetine Hcl	Paroxetine Hcl	38	96	2843	879.86			38	96	879.86	2843	*
1063432805	Greig	Shandra	Silverton	OR	41	Family Practice	S	Paroxetine Hcl	Paroxetine Hcl	25	31	930	196.68			25	31	196.68	930	*
1063433316	Kalk	Grace	Pulaski	WI	55	Physician Assistant	S	Paroxetine Hcl	Paroxetine Hcl	27	71	2130	632.51		#					*
1063433324	Singletary	Kellye	Louisville	KY	21	Psychiatry	S	Paroxetine Hcl	Paroxetine Hcl	47	63.1	1893	442.48		*					*
1063433670	Vasireddy	Jhansirani	Festus	MO	29	Psychiatry & Neurology	T	Paroxetine Hcl	Paroxetine Hcl	42	50	1454	390.88			0	0	0	0	#
1063434561	Keahey	Cherie	Sardis City	AL	1	Nurse Practitioner	S	Paroxetine Hcl	Paroxetine Hcl	16	24	720	174		*					*
1063435238	Kuchma	Roksolana	Rochester	NY	36	Geriatric Medicine	S	Paroxetine Hcl	Paroxetine Hcl	14	42	1260	290.72		*					*
1063436004	Gonzalez	Susana	Miami Beach	FL	12	Internal Medicine	S	Paroxetine Hcl	Paroxetine Hcl	19	39	1170	348.03			19	39	348.03	1170	*
1063437754	Manabo	Susan	Mission Viejo	CA	6	Nurse Practitioner	S	Paroxetine Hcl	Paroxetine Hcl	12	25	750	152.59		*					*
1063437861	Braeutigam	Kent	Middleburg	FL	12	Family Practice	S	Paroxetine Hcl	Paroxetine Hcl	35	55	1645	545.07		#					*
1063438430	Cogburn	William	Venice	FL	12	Internal Medicine	S	Paroxetine Hcl	Paroxetine Hcl	93	265.4	7962	1420.53	24	#					#
1063438588	Haynes	Donald	Homer	LA	22	Family Practice	S	Paroxetine Hcl	Paroxetine Hcl	32	34	750	221.28			19	21	117.68	568	*
1063438679	Cronic	Randy	Duluth	GA	13	Family Practice	S	Paroxetine Hcl	Paroxetine Hcl	41	73	2164	648.42			41	73	648.42	2164	*
1063438844	Stanford	Barbara	Grand Rapids	MI	26	Family Practice	S	Paroxetine Hcl	Paroxetine Hcl	14	42	1260	311.14		#					*
1063438968	Dierks	Scott	Sioux Falls	SD	46	Family Practice	S	Paroxetine Hcl	Paroxetine Hcl	16	22	660	165.2		*					*
1063439099	Atallah	Rami	Brooklyn	NY	36	Internal Medicine	S	Paroxetine Hcl	Paroxetine Hcl	45	98	2940	464.67		#					*
1063439420	Elmer	Montgomery	Kimberly	WI	55	Family Practice	S	Paroxetine Hcl	Paroxetine Hcl	18	30	899	395.9			18	30	395.9	899	*
1063439651	Shina	James	Austintown	OH	39	Internal Medicine	S	Paroxetine Hcl	Paroxetine Hcl	31	75	2250	464.1		#					*
1063440063	Furmanski	Lisa	Lebanon	NH	33	Geriatric Medicine	S	Paroxetine Hcl	Paroxetine Hcl	20	54	1620	462.25			20	54	462.25	1620	*
1063440105	Susano	Michael	Shreveport	LA	22	Psychiatry	S	Paroxetine Hcl	Paroxetine Hcl	47	73.9	2200	498.66			0	0	0	0	#
1063440220	Hanna	Aida	Brockton	MA	25	Internal Medicine	S	Paroxetine Hcl	Paroxetine Hcl	29	85	2550	471.22			29	85	471.22	2550	*
1063440840	Khan	Khalid	Hawthorne	CA	6	Internal Medicine	S	Paroxetine Hcl	Paroxetine Hcl	99	200	6000	1100.89	37		83	169	890.75	5070	#
1063440907	Durbin	Drew	Phoenix	AZ	4	Internal Medicine	S	Paroxetine Hcl	Paroxetine Hcl	16	40	1200	317.38		#					*
1063441491	Park	Kevin	Bryan	OH	39	Family Practice	S	Paroxetine Hcl	Paroxetine Hcl	148	268.5	7873	2058.4	32		125	209.5	1530.33	6103	#
1063441632	Smart	Harold	Carthage	MO	29	Family Practice	S	Paroxetine Hcl	Paroxetine Hcl	49	83	2451	534.93	13	#					*
1063441954	Kataria	Vinod	West Chester	PA	42	Internal Medicine	S	Paroxetine Hcl	Paroxetine Hcl	54	64	1210	421.75		#					*
1063442093	Drymalski	Susan	Reno	NV	32	Psychiatry	S	Paroxetine Hcl	Paroxetine Hcl	22	48	1440	332.04		#					*
1063442143	Agababian	Gor	Glendale	CA	6	General Practice	S	Paroxetine Hcl	Paroxetine Hcl	24	24	720	105.28			24	24	105.28	720	*
1063442325	Lemberger-Schor	Harriet	Warren	OH	39	Family Practice	S	Paroxetine Hcl	Paroxetine Hcl	21	53	1590	325.98			21	53	325.98	1590	*
1063442663	Do	Trang	San Jose	CA	6	Internal Medicine	S	Paroxetine Hcl	Paroxetine Hcl	20	32	960	130.86		#					*
1063442689	Krasner	Michael	Rochester	NY	36	Internal Medicine	S	Paroxetine Hcl	Paroxetine Hcl	14	42	1260	266		*					*
1063442879	Wong	Joe	Laguna Beach	CA	6	Internal Medicine	S	Paroxetine Hcl	Paroxetine Hcl	11	11	330	112.87			11	11	112.87	330	*
1063442937	Ou	Mike	Bowdon	GA	13	Family Practice	S	Paroxetine Hcl	Paroxetine Hcl	41	97	2883	575.42		#					*
1063443281	Nelson	Samuel	Tucson	AZ	4	Psychiatry	S	Paroxetine Hcl	Paroxetine Hcl	11	13	390	245.15			0	0	0	0	#
1063443844	Grill	Lawrence	Lakewood	NJ	34	Internal Medicine	S	Paroxetine Hcl	Paroxetine Hcl	34	78	2330	482.81		#					*
1063444065	Ramos Suarez	Farida	Aguadilla	PR	72	General Practice	S	Paroxetine Hcl	Paroxetine Hcl	35	37	1110	257.95		#					*
1063444198	Keith	Douglas	Garner	NC	37	Family Practice	S	Paroxetine Hcl	Paroxetine Hcl	14	24	720	147.91		*					*
1063444586	Nedelman	Philip	Weymouth	MA	25	Family Practice	S	Paroxetine Hcl	Paroxetine Hcl	13	37	1096	221.19			13	37	221.19	1096	*
1063445021	Belinfante	Karina	Smyrna	GA	13	Internal Medicine	S	Paroxetine Hcl	Paroxetine Hcl	49	141.3	4221	1132.11	15	#					#
1063445161	Guest	Andrew	Southington	CT	9	Internal Medicine	S	Paroxetine Hcl	Paroxetine Hcl	18	22	576	284.24			18	22	284.24	576	*
1063445351	Pianko	Leonard	Aventura	FL	12	Cardiology	S	Paroxetine Hcl	Paroxetine Hcl	75	111	3317	1128.12	16	#					#
1063445666	Benevento	Louis	Las Cruces	NM	35	Internal Medicine	S	Paroxetine Hcl	Paroxetine Hcl	20	58	1740	590.65			20	58	590.65	1740	*
1063445930	Vark	Lawrence	Coweta	OK	40	Family Practice	S	Paroxetine Hcl	Paroxetine Hcl	18	18	540	107.11		*					*
1063446318	Fogo	Shane	Eureka	IL	17	Family Practice	S	Paroxetine Hcl	Paroxetine Hcl	24	54	1602	511.84			24	54	511.84	1602	*
1063446490	Towner	Steven	Salt Lake City	UT	49	Internal Medicine	S	Paroxetine Hcl	Paroxetine Hcl	16	30	900	546.11			16	30	546.11	900	*
1063446631	Ali	Shaik	S. Richmond Hill	NY	36	Cardiology	S	Paroxetine Hcl	Paroxetine Hcl	87	115	3450	612.51	19		68	86	495.26	2580	#
1063447514	Jifi-Bahlool	Haitham	Corpus Christi	TX	48	Internal Medicine	S	Paroxetine Hcl	Paroxetine Hcl	42	58.3	1716	661.11	13	#					#
1063447746	Dweck	Robert	Amenia	NY	36	Family Practice	S	Paroxetine Hcl	Paroxetine Hcl	15	35	1050	170.06		*					*
1063447753	Booth	Lisa	Lagrange	IN	18	Family Practice	S	Paroxetine Hcl	Paroxetine Hcl	18	30	900	270.22		#					*
1063447795	Leiding	Michael	Lakewood	CO	8	Internal Medicine	T	Paroxetine Hcl	Paroxetine Hcl	11	11	309	393.64			11	11	393.64	309	*
1063447910	Vo	Timothy	Fargo	ND	38	Psychiatry	S	Paroxetine Hcl	Paroxetine Hcl	43	47	1211	292.86			14	14	93.12	283	*
1063447910	Vo	Timothy	Fargo	ND	38	Psychiatry	S	Paxil Cr	Paroxetine Hcl	14	14	420	3229.81			0	0	0	0	#
1063447944	Youngs	Shawn	Elk Grove	CA	6	Family Practice	S	Paroxetine Hcl	Paroxetine Hcl	12	40	1200	235.9		*					*
1063448108	Earle	Marilyn	Bluffton	SC	45	Certified Clinical Nurse Specialist	S	Paroxetine Hcl	Paroxetine Hcl	16	26	780	107.93		*					*
1063448603	Scappaticci	John	Lumberton	NJ	34	Family Practice	S	Paroxetine Hcl	Paroxetine Hcl	33	49	1470	278.34			20	36	196.05	1080	*
1063449007	Vinson	John	Adamsville	TN	47	Family Practice	S	Paroxetine Hcl	Paroxetine Hcl	14	28	840	215.76		#					*
1063449460	Seltzer	Kimberly	Cincinnati	OH	39	Internal Medicine	S	Paroxetine Hcl	Paroxetine Hcl	45	89	2655	480.54	11	#					*
1063449692	Ratcliff	John	El Dorado	AR	5	Obstetrics & Gynecology	S	Paroxetine Hcl	Paroxetine Hcl	12	12	360	48.78			12	12	48.78	360	*
1063449882	Boyd	Christopher	Ashland	OH	39	Family Practice	S	Paroxetine Hcl	Paroxetine Hcl	23	47.1	1395	249.17			23	47.1	249.17	1395	*
1063450187	Maynard	Gregory	Salem	MO	29	Family Practice	S	Paroxetine Hcl	Paroxetine Hcl	115	167.2	5004	1193.39	21		71	123	960.09	3677	#
1063450518	Soghrati	Naser	Albany	MO	29	Internal Medicine	S	Paroxetine Hcl	Paroxetine Hcl	26	26	780	127.11			0	0	0	0	#
1063450633	Kallepalli	Bhupala	Plainview	TX	48	Psychiatry	S	Paroxetine Hcl	Paroxetine Hcl	47	55	1624	469.03			11	13	236.52	390	*
1063451243	Zhang	Wengang	Pittsburg	CA	6	Internal Medicine	S	Paroxetine Hcl	Paroxetine Hcl	17	27.1	788	258.96		*					*
1063451557	Robinson	Harrison	Escondido	CA	6	Internal Medicine	S	Paroxetine Hcl	Paroxetine Hcl	16	42	1260	272.79			16	42	272.79	1260	*
1063451698	Pritsiolas	James	Livingston	NJ	34	Nephrology	S	Paroxetine Hcl	Paroxetine Hcl	13	39	1170	330.21		*					*
1063452100	Nord	Janice	Port Charlotte	FL	12	Internal Medicine	S	Paroxetine Hcl	Paroxetine Hcl	48	144	4320	1053.06	17	#					#
1063452316	Woodcock	John	Palmdale	CA	6	Family Practice	S	Paroxetine Hcl	Paroxetine Hcl	31	65	1950	608.68		*					*
1063452399	Allen	Newton	Nashville	TN	47	Internal Medicine	S	Paroxetine Hcl	Paroxetine Hcl	79	213.9	6391	1193.9	23	#					#
1063452464	Eligeti	Aparna	Cape Coral	FL	12	Obstetrics & Gynecology	S	Paroxetine Hcl	Paroxetine Hcl	16	24	720	184.12			16	24	184.12	720	*
1063452639	Blanks	Thomas	Gulfport	MS	28	Internal Medicine	S	Paroxetine Hcl	Paroxetine Hcl	43	66	1876	397.75			31	54	332.26	1546	*
1063452654	Williams	Jennifer	Springboro	OH	39	Family Practice	S	Paroxetine Hcl	Paroxetine Hcl	41	63	1890	267.6		#					*
1063452688	Roman	Luis	San Juan	PR	72	Internal Medicine	S	Paroxetine Hcl	Paroxetine Hcl	44	64	1920	375.32	11	#					*
1063453116	King	Thomas	South Euclid	OH	39	Internal Medicine	S	Paroxetine Hcl	Paroxetine Hcl	40	94	2820	688.7			40	94	688.7	2820	*
1063453348	Goldstein	David	Emerson	NJ	34	Gastroenterology	S	Paroxetine Hcl	Paroxetine Hcl	20	56	1680	255.81			20	56	255.81	1680	*
1063453447	Dulac	Caitlin	Franklin	NH	33	Nurse Practitioner	S	Paroxetine Hcl	Paroxetine Hcl	16	48	1440	434.83		#					*
1063453611	Stecyk	Orest	Broadview Hts	OH	39	Family Practice	S	Paroxetine Hcl	Paroxetine Hcl	27	31	872	460.75			27	31	460.75	872	*
1063453827	Wenthe	Martin	Fresno	CA	6	Family Practice	S	Paroxetine Hcl	Paroxetine Hcl	16	38	1140	184.17			16	38	184.17	1140	*
1063453876	Chandra	Sandeep	Burbank	IL	17	Internal Medicine	S	Paroxetine Hcl	Paroxetine Hcl	74	152	4537	1408.03	19		53	107	850.99	3187	#
1063454015	Bassetti	Karen	Englewood	FL	12	Family Practice	S	Paroxetine Hcl	Paroxetine Hcl	48	141	4230	1084.03	16	#					#
1063454247	Accomando	Angelo	East Haven	CT	9	Internal Medicine	S	Paroxetine Hcl	Paroxetine Hcl	17	37	1110	413.35		*					*
1063454916	Silverstein	Joseph	Sherman Oaks	CA	6	Physician Assistant	S	Paroxetine Hcl	Paroxetine Hcl	19	19	570	149.44		#					*
1063455079	Retzer	Daniel	Davis Junction	IL	17	Family Practice	S	Paroxetine Hcl	Paroxetine Hcl	63	111	3330	635.56	13	#					#
1063455475	Khan	Niva	Southgate	KY	21	Internal Medicine	S	Paroxetine Hcl	Paroxetine Hcl	38	84	2520	490.36			38	84	490.36	2520	*
1063455707	Hochman	Eric	Naples	FL	12	Internal Medicine	T	Paroxetine Hcl	Paroxetine Hcl	11	33	990	416.29			11	33	416.29	990	*
1063455780	Jain	Sanjay	Hackettstown	NJ	34	Family Practice	S	Paroxetine Hcl	Paroxetine Hcl	12	22	660	153.07		*					*
1063456028	Amador Tavarez	Juan	New Port Richey	FL	12	Family Practice	S	Paroxetine Hcl	Paroxetine Hcl	26	76	2280	400.67	12	#					*
1063456192	Ghosh	Shantonu	Avon	NY	36	Internal Medicine	S	Paroxetine Hcl	Paroxetine Hcl	28	80	2400	583.14		#					*
1063456234	Vorhies	Steven	Madison	IN	18	Family Practice	S	Paroxetine Er	Paroxetine Hcl	24	24	720	1648.28			24	24	1648.28	720	*
1063456234	Vorhies	Steven	Madison	IN	18	Family Practice	S	Paroxetine Hcl	Paroxetine Hcl	75	139	4170	809.54	14		54	106	506.2	3180	#
1063456572	Do	Nam	Amarillo	TX	48	Internal Medicine	S	Paroxetine Hcl	Paroxetine Hcl	58	116	3480	1109.26	15		58	116	1109.26	3480		15
1063456648	Lackey	John	Pocatello	ID	16	Obstetrics & Gynecology	S	Paroxetine Hcl	Paroxetine Hcl	12	18	540	187.58		*					*
1063457810	Ferrel	James	Orland Park	IL	17	Family Practice	S	Paroxetine Hcl	Paroxetine Hcl	13	21	630	202.78		*					*
1063458107	Johnson	Aleda	West Chester	OH	39	Family Practice	S	Paroxetine Hcl	Paroxetine Hcl	21	29	870	120.58			21	29	120.58	870	*
1063458339	Magar	Namrata	Madison	WI	55	Family Practice	S	Paroxetine Hcl	Paroxetine Hcl	19	53	1590	370.11		#					*
1063458420	Mari	Frank	Debary	FL	12	Family Practice	S	Paroxetine Hcl	Paroxetine Hcl	58	148	4440	952.1	15		58	148	952.1	4440		15
1063458586	Wade	Tracy	Heflin	AL	1	Nurse Practitioner	S	Paroxetine Hcl	Paroxetine Hcl	49	77	2310	376.01			20	38	180.77	1140	*
1063459220	Cheever	Bryan	Chatsworth	GA	13	Family Practice	S	Paroxetine Hcl	Paroxetine Hcl	70	116	3480	760.54	12		70	116	760.54	3480		12
1063459311	Chelius	Graham	Waimea	HI	15	Family Practice	S	Paroxetine Hcl	Paroxetine Hcl	11	25	750	114.34		*					*
1063459741	Goldberg	Marni	Skokie	IL	17	Internal Medicine	S	Paroxetine Hcl	Paroxetine Hcl	13	29	859	215.78		#					*
1063460152	Ward	Deborah	Greenville	NC	37	Physician Assistant	S	Paroxetine Hcl	Paroxetine Hcl	14	18	540	173.15			14	18	173.15	540	*
1063460335	Conner	George	Forrest City	AR	5	Family Practice	S	Paroxetine Hcl	Paroxetine Hcl	12	36	1080	207.62			12	36	207.62	1080	*
1063460426	Ahmad	Irfan	Woonsocket	RI	44	Internal Medicine	S	Paroxetine Hcl	Paroxetine Hcl	42	84	2513	686.28		#					*
1063460590	Soto	Maria	Jackson	MI	26	Family Practice	S	Paroxetine Hcl	Paroxetine Hcl	14	30	900	216.71		#					*
1063460756	Ledo-Sanchez	Gustavo	Hialeah	FL	12	General Practice	S	Paroxetine Hcl	Paroxetine Hcl	17	21.2	635	93.1			17	21.2	93.1	635	*
1063461283	Barile	David	Princeton	NJ	34	Internal Medicine	S	Paroxetine Hcl	Paroxetine Hcl	15	15	405	348.41			15	15	348.41	405	*
1063461564	Cleary	Bryce	Corvallis	OR	41	Family Practice	S	Paroxetine Hcl	Paroxetine Hcl	37	64	1920	916.17			37	64	916.17	1920	*
1063461697	Quilon	Judith	Gadsden	AL	1	Family Practice	S	Paroxetine Hcl	Paroxetine Hcl	13	21	630	149.7			13	21	149.7	630	*
1063462257	D'erminio	Linda	Newport	KY	21	Certified Clinical Nurse Specialist	S	Paroxetine Hcl	Paroxetine Hcl	11	11	330	137.5			0	0	0	0	#
1063462554	Ferguson	Seth	Carson City	MI	26	Family Practice	S	Paroxetine Hcl	Paroxetine Hcl	16	40	1183	300.62		#					*
1063463057	Olewiler	Horace	Bethlehem	PA	42	Internal Medicine	S	Paroxetine Hcl	Paroxetine Hcl	19	54	1620	360.44		#					*
1063463255	Mccandless	Cara	Wexford	PA	42	Psychiatry	S	Paroxetine Hcl	Paroxetine Hcl	69	111	3307	1571.11			21	43	486.93	1267	*
1063463339	Villegas	Sergio	Los Angeles	CA	6	Family Practice	S	Paroxetine Hcl	Paroxetine Hcl	16	42	1260	161.97			16	42	161.97	1260	*
1063463677	Morgan	Sally	Nettleton	MS	28	Nurse Practitioner	S	Paroxetine Hcl	Paroxetine Hcl	48	104.2	3100	643.4	21		27	47.2	290.22	1390	*
1063463800	Moisant	Micheal	Wichita Falls	TX	48	Family Practice	S	Paroxetine Hcl	Paroxetine Hcl	33	59	1770	396.72		#					*
1063464006	Wallace	James	Pineville	LA	22	Family Practice	S	Paroxetine Hcl	Paroxetine Hcl	83	113	3370	748.17	14		61	85	583.65	2550	*
1063464071	Feehan	John	Olathe	KS	20	Family Practice	S	Paroxetine Hcl	Paroxetine Hcl	22	44	1320	322.03			22	44	322.03	1320	*
1063464246	Raouf	Medhat	Ringwood	NJ	34	Internal Medicine	S	Paroxetine Hcl	Paroxetine Hcl	63	73	2066	676.84		#					*
1063464386	Song	Soon-Il	Rochester	NY	36	Internal Medicine	S	Paroxetine Hcl	Paroxetine Hcl	21	43	1290	479.94		#					*
1063464501	Carter	Amy	Brownsboro	AL	1	Family Practice	S	Paroxetine Hcl	Paroxetine Hcl	29	65	1949	423.5			18	54	325	1619	*
1063464642	Myers	Russell	Midlothian	VA	51	Family Practice	S	Paroxetine Hcl	Paroxetine Hcl	51	75	2125	646.11			51	75	646.11	2125	*
1063464840	Verma	Saroj	Chicago	IL	17	Internal Medicine	S	Paroxetine Hcl	Paroxetine Hcl	33	95	2825	751.38			33	95	751.38	2825	*
1063464923	Mueller	Mark	Lima	OH	39	Family Practice	S	Paroxetine Hcl	Paroxetine Hcl	28	64	1920	888.34		#					*
1063465458	Cole	Tara	Lino Lakes	MN	27	Family Practice	S	Paroxetine Hcl	Paroxetine Hcl	16	35	1050	271.83			16	35	271.83	1050	*
1063465631	Gurden	Barbara	Laingsburg	MI	26	Family Practice	S	Paroxetine Hcl	Paroxetine Hcl	25	75	2250	476.1		#					*
1063465805	Kamkar	Naser	Fort Myers	FL	12	Family Practice	S	Paroxetine Hcl	Paroxetine Hcl	15	39	1170	242.87			0	0	0	0	#
1063465995	Graber	Terry	Custer	SD	46	Family Practice	S	Paroxetine Hcl	Paroxetine Hcl	34	40	627	442.91		#					*
1063466522	Behbahani	Saeed	Scottsdale	AZ	4	Geriatric Medicine	S	Paroxetine Hcl	Paroxetine Hcl	11	11	330	207.07			11	11	207.07	330	*
1063466795	Gupta	Rajnish	Westerville	OH	39	Family Practice	S	Paroxetine Hcl	Paroxetine Hcl	42	48	1368	553.9			42	48	553.9	1368	*
1063466886	Ko	Unchu	Milwaukee	WI	55	Internal Medicine	S	Paroxetine Hcl	Paroxetine Hcl	17	43	1282	366.93		#					*
1063467181	Nayak	Navin	Clackamas	OR	41	Internal Medicine	S	Paroxetine Hcl	Paroxetine Hcl	24	72	2160	419.71		#					*
1063467264	Zavelo	Craig	New Bern	NC	37	Internal Medicine	S	Paroxetine Hcl	Paroxetine Hcl	32	55	1650	413.46		#					*
1063467314	Fernicola	Joseph	Ramsey	NJ	34	Internal Medicine	S	Paroxetine Hcl	Paroxetine Hcl	16	48	1440	236.97			16	48	236.97	1440	*
1063467504	Davis	Monica	Brentwood	TN	47	Family Practice	S	Paroxetine Hcl	Paroxetine Hcl	12	12	360	72.12			12	12	72.12	360	*
1063467538	Blue	Brent	Jackson	WY	56	Family Practice	S	Paroxetine Hcl	Paroxetine Hcl	12	22	660	208.32			12	22	208.32	660	*
1063467652	Staddler	Daniel	Stoughton	WI	55	Family Practice	S	Paroxetine Hcl	Paroxetine Hcl	24	68	2040	488.08		#					*
1063468015	Armstrong	Patrick	Chester	MT	30	Physician Assistant	S	Paroxetine Hcl	Paroxetine Hcl	29	39	1154	313.33			29	39	313.33	1154	*
1063468247	Dominguez	Sonya	Jacksonville	FL	12	Family Practice	S	Paroxetine Hcl	Paroxetine Hcl	32	70	2100	528.36			32	70	528.36	2100	*
1063468312	Chandra	Prasad	Cincinnati	OH	39	Internal Medicine	S	Paroxetine Hcl	Paroxetine Hcl	51	67	1990	559.52		#					*
1063468668	Jacobs-Alvarez	Fredesvinda	Orlando	FL	12	Psychiatry	S	Paroxetine Hcl	Paroxetine Hcl	91	132.5	3930	830.02	14	*					*
1063468700	Mcdonough	James	Longwood	FL	12	Psychiatry	S	Paroxetine Hcl	Paroxetine Hcl	73	144	4248	1308.2	16		45	100	852.19	3000	*
1063468809	Rao	Lakshman	Erwin	NC	37	Internal Medicine	S	Paroxetine Hcl	Paroxetine Hcl	120	129	3833	1932.35	17		90	98	1441.22	2903	#
1063468908	Chowpaknam	Griengsak	Lamesa	TX	48	Pediatric Medicine	S	Paroxetine Hcl	Paroxetine Hcl	11	33	990	195.15			11	33	195.15	990	*
1063468916	Abdullah	Azra	Indianapolis	IN	18	Family Practice	S	Paroxetine Hcl	Paroxetine Hcl	22	46	1380	394.23			22	46	394.23	1380	*
1063468932	Carroll	John	Scottsdale	AZ	4	Geriatric Medicine	S	Paroxetine Hcl	Paroxetine Hcl	25	25	711	327.6			25	25	327.6	711	*
1063468981	Al-Hojerry	Keenan	Portsmouth	NH	33	Family Practice	S	Paroxetine Hcl	Paroxetine Hcl	17	41	1230	365.71			17	41	365.71	1230	*
1063469401	Patel	Sameer	Pennsville	NJ	34	Internal Medicine	S	Paroxetine Hcl	Paroxetine Hcl	37	57	1710	405.78			20	30	224.95	900	*
1063470086	Hiner	John	Golden	CO	8	Internal Medicine	S	Paroxetine Hcl	Paroxetine Hcl	12	12	360	292.4			12	12	292.4	360	*
1063470714	Bain	Kenneth	Lawrenceburg	KY	21	Family Practice	S	Paroxetine Hcl	Paroxetine Hcl	25	74	2220	283.08			25	74	283.08	2220	*
1063470896	Clarke	Suzanne	Atlanta	GA	13	Family Practice	S	Paroxetine Hcl	Paroxetine Hcl	18	34	1020	198.73			18	34	198.73	1020	*
1063470938	Mccarty	Andrea	Wichita	KS	20	Family Practice	S	Paroxetine Hcl	Paroxetine Hcl	39	69.2	2076	497.48		#					*
1063471076	Ewen	Amy	Dubuque	IA	19	Family Practice	S	Paroxetine Hcl	Paroxetine Hcl	13	33	990	237.16			13	33	237.16	990	*
1063471134	Ruiz	Jean	Cumberland	MD	24	Nurse Practitioner	S	Paroxetine Hcl	Paroxetine Hcl	12	12.5	375	75.5			0	0	0	0	#
1063471621	Crim	Michael	Sequim	WA	53	Family Practice	S	Paroxetine Hcl	Paroxetine Hcl	17	51	1530	293.97		#					*
1063471720	Newland	Patricia	Norwalk	IA	19	Family Practice	S	Paroxetine Hcl	Paroxetine Hcl	18	38	1112	197.87			18	38	197.87	1112	*
1063471944	Ciske	David	Madison	WI	55	Internal Medicine	S	Paroxetine Hcl	Paroxetine Hcl	15	41	1230	229.99			15	41	229.99	1230	*
1063472371	Woodard	Eddie	San Antonio	TX	48	Physician Assistant	S	Paroxetine Hcl	Paroxetine Hcl	12	30	900	145.41		*					*
1063472389	Kovalick	Michael	Dallas	PA	42	Family Practice	S	Paroxetine Hcl	Paroxetine Hcl	21	51	1530	231.06			21	51	231.06	1530	*
1063472462	Zaldivar	Marie	Smithfield	NC	37	Family Practice	S	Paroxetine Hcl	Paroxetine Hcl	34	40	1200	473.51			34	40	473.51	1200	*
1063472595	Dondlinger	Paul	Eagan	MN	27	Family Practice	S	Paroxetine Hcl	Paroxetine Hcl	66	142	4223	806.77	14	#					#
1063472710	Mandelstam	Arnold	Jamaica	NY	36	Psychiatry	S	Paroxetine Hcl	Paroxetine Hcl	38	106	3180	1238.71			25	69	953.35	2070	*
1063472736	Butler	Veronica	Ventura	CA	6	Family Practice	S	Paroxetine Hcl	Paroxetine Hcl	21	37	1110	251.41		#					*
1063472843	Stewart	Robert	Bellingham	WA	53	Physician Assistant	S	Paroxetine Hcl	Paroxetine Hcl	14	16	456	213.5			14	16	213.5	456	*
1063472975	Schambach	Judith	Harrisburg	PA	42	Nurse Practitioner	S	Paroxetine Hcl	Paroxetine Hcl	12	36	1080	113.87			12	36	113.87	1080	*
1063473031	Wolfe	Caroline	Glen Ellyn	IL	17	Internal Medicine	S	Paroxetine Hcl	Paroxetine Hcl	38	108	3240	907.96	11	#					*
1063473072	Franks	Adam	Huntington	WV	54	Family Practice	S	Paroxetine Hcl	Paroxetine Hcl	25	25	724	63.23			13	13	36.03	364	*
1063473361	Alix	Stephen	Aurora	CO	8	Internal Medicine	S	Paroxetine Hcl	Paroxetine Hcl	34	84	2520	511.23		#					*
1063473932	Veloso	Virna	Los Angeles	CA	6	Internal Medicine	S	Paroxetine Hcl	Paroxetine Hcl	30	56	1680	374.65		#					*
1063473965	Bowles	Roger	Littleton	CO	8	Internal Medicine	S	Paroxetine Hcl	Paroxetine Hcl	23	47	1410	525.78			23	47	525.78	1410	*
1063474070	Callahan	Gina	Endicott	NY	36	Physician Assistant	S	Paroxetine Hcl	Paroxetine Hcl	35	57	1692	605.88			19	33	353.01	990	*
1063474518	Benson	Scott	Apple Valley	MN	27	Family Practice	S	Paroxetine Hcl	Paroxetine Hcl	23	65	1950	316.96		#					*
1063474559	Autry	Jeffrey	Clinton	NC	37	Nurse Practitioner	S	Paroxetine Hcl	Paroxetine Hcl	11	21	630	156.5		*					*
1063474583	Kamdar	Bina	Azusa	CA	6	Internal Medicine	S	Paroxetine Hcl	Paroxetine Hcl	68	146	4380	982.57	19		48	102	751.41	3060	#
1063474690	Glynn	Francesca	Midlothian	VA	51	Internal Medicine	S	Paroxetine Hcl	Paroxetine Hcl	27	79	2370	278.4			27	79	278.4	2370	*
1063474971	Baxley	Mary	Greensboro	NC	37	Internal Medicine	S	Paroxetine Hcl	Paroxetine Hcl	16	24.2	725	233.39		*					*
1063475341	Ling	Yun	American Fork	UT	49	Internal Medicine	S	Paroxetine Hcl	Paroxetine Hcl	31	87	2606	534.93		#					*
1063475440	Lawrence	Mary	Kosciusko	MS	28	Nurse Practitioner	S	Paroxetine Hcl	Paroxetine Hcl	81	95	2850	712.38	16		44	48	348.04	1440	*
1063475747	Mork	Allen	Cambridge	MN	27	Family Practice	S	Paroxetine Hcl	Paroxetine Hcl	24	62	1860	313.76		#					*
1063476422	Tkach	John	Elko	NV	32	Internal Medicine	S	Paroxetine Hcl	Paroxetine Hcl	12	36	1080	207.47			12	36	207.47	1080	*
1063476463	Fair	Rogers	Dallas	TX	48	Internal Medicine	S	Paroxetine Hcl	Paroxetine Hcl	28	58	1740	623.7			28	58	623.7	1740	*
1063476471	Halls	Albert	Onley	VA	51	Family Practice	S	Paroxetine Hcl	Paroxetine Hcl	26	70	2100	510.39		#					*
1063476513	Mcaleer-Leavey	Laura	Newport News	VA	51	Family Practice	S	Paroxetine Hcl	Paroxetine Hcl	13	35	1050	189.4			13	35	189.4	1050	*
1063476661	Shrikanthan	Michele	Plymouth Meeting	PA	42	Internal Medicine	S	Paroxetine Hcl	Paroxetine Hcl	13	13	322	151		*					*
1063476844	Farchone	Thomas	Battle Creek	MI	26	Family Practice	S	Paroxetine Hcl	Paroxetine Hcl	62	141	4202	998.21	15		50	113	729.54	3362	#
1063477099	Baker	Richard	Rutland	VT	50	Family Practice	S	Paroxetine Hcl	Paroxetine Hcl	25	61	1830	246.87		#					*
1063477164	Doyle	Elizabeth	Shepherdsville	KY	21	Internal Medicine	S	Paroxetine Hcl	Paroxetine Hcl	18	44	1278	278.56			18	44	278.56	1278	*
1063477214	Hussein	Samer	Carrollton	KY	21	Internal Medicine	S	Paroxetine Hcl	Paroxetine Hcl	37	49.5	1485	273.87	11	#					*
1063477297	Labes	Bruce	Minneapolis	KS	20	Family Practice	S	Paroxetine Hcl	Paroxetine Hcl	18	44	1245	245.04		#					*
1063477495	Kukunoor	Vimala	Phoenix	AZ	4	Internal Medicine	S	Paroxetine Hcl	Paroxetine Hcl	26	72	2160	527.81		#					*
1063477529	Abboud	Semaan	Millsboro	DE	10	General Surgery	S	Paroxetine Hcl	Paroxetine Hcl	38	70	2100	484.8	11	#					*
1063477628	Patel	Manisha	State College	PA	42	Internal Medicine	S	Paroxetine Hcl	Paroxetine Hcl	19	55	1650	334.57		#					*
1063477677	Kundlas	Gurdeep	Bath	NY	36	Emergency Medicine	S	Paroxetine Hcl	Paroxetine Hcl	63	87	2608	746.64			63	87	746.64	2608	*
1063477966	Norris	Kevin	Salina	KS	20	Family Practice	S	Paroxetine Hcl	Paroxetine Hcl	18	42	1260	283.05			18	42	283.05	1260	*
1063478394	Loman	Jeffrey	Miami	FL	12	Internal Medicine	S	Paroxetine Hcl	Paroxetine Hcl	13	27	810	284.11		#					*
1063478493	Allen	Henry	Jonesboro	AR	5	Internal Medicine	S	Paroxetine Hcl	Paroxetine Hcl	17	33	990	158.23		#					*
1063478576	Etherton-Moore	Carla	Valley	AL	1	Nurse Practitioner	S	Paroxetine Hcl	Paroxetine Hcl	33	81	2430	478.17			21	47	329.12	1410	*
1063478691	Sanders	Alan	Blairsville	GA	13	Family Practice	S	Paroxetine Hcl	Paroxetine Hcl	55	139	4170	1052.99	16		55	139	1052.99	4170		16
1063478865	Masillo	Chris	Rutland	VT	50	Physician Assistant	S	Paroxetine Hcl	Paroxetine Hcl	19	27	634	108.76		#					*
1063479798	Berkowitz	Shawn	Leominster	MA	25	Family Practice	S	Paroxetine Hcl	Paroxetine Hcl	16	24	697	273.56			16	24	273.56	697	*
1063479939	Ghaly	Nasri	Syracuse	NY	36	Psychiatry	S	Paroxetine Hcl	Paroxetine Hcl	15	23	690	207.19		*					*
1063479947	Mccarthy	John	Centerville	OH	39	Family Practice	S	Paroxetine Hcl	Paroxetine Hcl	58	112.1	3341	617.56	12		58	112.1	617.56	3341		12
1063479954	Ertel	Larry	Winchester	KY	21	Internal Medicine	S	Paroxetine Hcl	Paroxetine Hcl	32	82	2460	432.76		#					*
1063480044	Quiles Aponte	Carlos	Cayey	PR	72	General Practice	S	Paroxetine Hcl	Paroxetine Hcl	13	17	510	122.14		*					*
1063481182	Cooper	Mark	Crestview	FL	12	Family Practice	S	Paroxetine Hcl	Paroxetine Hcl	12	30	900	221.8			12	30	221.8	900	*
1063481273	Morriss	Jesse	Dothan	AL	1	Internal Medicine	S	Paroxetine Hcl	Paroxetine Hcl	169	249.2	7361	2520.09	28	#					#
1063481281	Breakey	Robert	Ypsilanti	MI	26	Family Practice	S	Paroxetine Hcl	Paroxetine Hcl	35	99	2950	554.33			35	99	554.33	2950	*
1063481489	Balasky	Kimberly	Sulligent	AL	1	Family Practice	S	Paroxetine Hcl	Paroxetine Hcl	28	30	900	173.68		#					*
1063481539	Miller	Richard	Fountain	CO	8	Family Practice	S	Paroxetine Hcl	Paroxetine Hcl	26	46	1380	888.78			26	46	888.78	1380	*
1063481844	Dwivedi	Tarunendu	Rock Hill	SC	45	Psychiatry	S	Paroxetine Hcl	Paroxetine Hcl	55	71.8	2150	690.45		*					*
1063482149	Smith	Linda	Corning	NY	36	Nurse Practitioner	S	Paroxetine Hcl	Paroxetine Hcl	37	89	2670	290.64		#					*
1063482180	Dani	Roopa	Las Vegas	NV	32	Geriatric Medicine	S	Paroxetine Hcl	Paroxetine Hcl	14	14	420	272.99			14	14	272.99	420	*
1063482404	Elliott	Charles	Ripley	MS	28	Family Practice	S	Paroxetine Hcl	Paroxetine Hcl	38	66	1980	302.39		#					*
1063483097	Capobianco	Leo	Las Vegas	NV	32	General Practice	S	Paroxetine Hcl	Paroxetine Hcl	14	34.3	1030	176.76		#					*
1063483121	Phiripes	Constantine	Clovis	CA	6	Internal Medicine	S	Paroxetine Hcl	Paroxetine Hcl	56	106	3136	653.83	11		56	106	653.83	3136		11
1063483311	Gong	Lin	Brooklyn	NY	36	Internal Medicine	S	Paroxetine Hcl	Paroxetine Hcl	12	20	600	170.93			12	20	170.93	600	*
1063483402	Crone	Angela	New Albany	IN	18	Family Practice	S	Paroxetine Hcl	Paroxetine Hcl	13	39	1170	368.7			13	39	368.7	1170	*
1063483527	Lazowick	Daniel	Wynnewood	PA	42	Internal Medicine	S	Paroxetine Hcl	Paroxetine Hcl	18	42	1260	461.68			18	42	461.68	1260	*
1063484038	Iverson	Patricia	Greenfield	MA	25	Family Practice	S	Paroxetine Hcl	Paroxetine Hcl	52	108	3240	765.09			36	84	634.92	2520	*
1063484145	Hunt	J.	Winston Salem	NC	37	Physician Assistant	S	Paroxetine Hcl	Paroxetine Hcl	18	48.2	1445	321.1			18	48.2	321.1	1445	*
1063484343	Kuczenski	Judith	Arden Hills	MN	27	Nurse Practitioner	S	Paroxetine Hcl	Paroxetine Hcl	11	33	990	147.84		*					*
1063484442	Grobman	Marc	Wilmington	DE	10	Internal Medicine	S	Paroxetine Hcl	Paroxetine Hcl	19	33	990	366.51		*					*
1063484590	Berg-Patel	Heather	Saint Paul	MN	27	Psychiatry	S	Paroxetine Hcl	Paroxetine Hcl	26	48	1418	254.65		*					*
1063484913	Clavelo	Romulo	Miami	FL	12	General Practice	S	Paroxetine Hcl	Paroxetine Hcl	28	30	900	187.84			28	30	187.84	900	*
1063485068	Griffin	Jason	Thomasville	GA	13	Family Practice	S	Paroxetine Hcl	Paroxetine Hcl	87	137	4062	1310.11	18		47	83	835.63	2442	#
1063485290	West	John	Mc Cook	NE	31	Family Practice	S	Paroxetine Hcl	Paroxetine Hcl	11	11	330	101.22			0	0	0	0	#
1063485308	Sitkoff	Andrew	West Chester	PA	42	Internal Medicine	S	Paroxetine Hcl	Paroxetine Hcl	16	20	600	255.06			16	20	255.06	600	*
1063485795	Martens	Jeffrey	Yarmouth Port	MA	25	Internal Medicine	S	Paroxetine Hcl	Paroxetine Hcl	25	67	2010	399.21			25	67	399.21	2010	*
1063486082	Debs	Michael	North Royalton	OH	39	Internal Medicine	S	Paroxetine Hcl	Paroxetine Hcl	55	99	2969	1110.27	13		55	99	1110.27	2969		13
1063486207	Bloom	Claire	Boston	MA	25	Internal Medicine	S	Paroxetine Hcl	Paroxetine Hcl	22	66	1980	469.06			22	66	469.06	1980	*
1063486611	Karimi	Mumtaz	Jamestown	NY	36	Internal Medicine	S	Paroxetine Hcl	Paroxetine Hcl	18	26	780	154.69		#					*
1063486660	Russell	John	Kansas City	MO	29	Internal Medicine	S	Paroxetine Hcl	Paroxetine Hcl	44	60	1760	327.24		#					*
1063486942	Criniti	Dina	South Charleston	WV	54	Internal Medicine	S	Paroxetine Hcl	Paroxetine Hcl	28	62	1824	566.22		#					*
1063487031	Sokol	Richard	Norfolk	VA	51	Internal Medicine	S	Paroxetine Hcl	Paroxetine Hcl	22	36	1080	515.54			22	36	515.54	1080	*
1063487171	Toro Grajales	Ismael	Bayamon	PR	72	Geriatric Medicine	S	Paroxetine Hcl	Paroxetine Hcl	96	106	3170	605.51	13	#					#
1063487296	Elsisi	Amr	Horseheads	NY	36	Internal Medicine	S	Paroxetine Hcl	Paroxetine Hcl	27	77	2295	533.58		#					*
1063487353	Walter	Philip	Williamsburg	VA	51	Internal Medicine	S	Paroxetine Hcl	Paroxetine Hcl	35	83	2490	680.29			35	83	680.29	2490	*
1063487486	Mayberry	Ralph	Sierra Vista	AZ	4	Family Practice	S	Paroxetine Hcl	Paroxetine Hcl	20	36	1073	445.14			20	36	445.14	1073	*
1063487940	Gides	James	Johnstown	PA	42	Physician Assistant	S	Paroxetine Hcl	Paroxetine Hcl	141	195	5818	2025.02	30		32	44	327.23	1320	*
1063488104	Joshi	Raj	Statesville	NC	37	Internal Medicine	S	Paroxetine Hcl	Paroxetine Hcl	50	56	1680	638.58		#					*
1063488146	Cohen	Randi	Florham Park	NJ	34	Certified Clinical Nurse Specialist	S	Paroxetine Hcl	Paroxetine Hcl	18	28	840	155.46			18	28	155.46	840	*
1063488278	Koenig	Carolyn	Saint Louis	MO	29	Internal Medicine	S	Paroxetine Hcl	Paroxetine Hcl	14	42	1260	434.51			14	42	434.51	1260	*
1063488302	Katz	Moises	Sunrise	FL	12	Cardiology	S	Paroxetine Hcl	Paroxetine Hcl	20	42.1	1254	360.8			20	42.1	360.8	1254	*
1063488484	Di Guglielmo	Nicola	Ocean	NJ	34	Internal Medicine	S	Paroxetine Hcl	Paroxetine Hcl	20	50	1480	385.73			20	50	385.73	1480	*
1063488526	Moussa	Halla	Kansas City	KS	20	Internal Medicine	S	Paroxetine Hcl	Paroxetine Hcl	45	105.9	3178	427.84	11		45	105.9	427.84	3178		11
1063488740	Waring	Steven	Hays	KS	20	Family Practice	S	Paroxetine Hcl	Paroxetine Hcl	15	43	1290	338.05			15	43	338.05	1290	*
1063488765	Diab	Isam	Middleburg Hts	OH	39	Rheumatology	S	Paroxetine Hcl	Paroxetine Hcl	19	31	930	103.13		*					*
1063488781	Sachs	Gregory	Du Bois	PA	42	Family Practice	S	Paroxetine Hcl	Paroxetine Hcl	24	50	1500	362.49		#					*
1063488799	Jacobs	Steven	Lawrence	NY	36	Physician Assistant	S	Paroxetine Hcl	Paroxetine Hcl	44	48	1440	375.64			33	37	310.52	1110	*
1063489003	Jackson	Allison	Greenwell Springs	LA	22	Physician Assistant	S	Paroxetine Hcl	Paroxetine Hcl	14	24	700	122.36			14	24	122.36	700	*
1063489102	Turner	Trevor	Round Rock	TX	48	Family Practice	S	Paroxetine Hcl	Paroxetine Hcl	15	45	1350	451.03			15	45	451.03	1350	*
1063489128	Pepitone	Ronald	Los Alamitos	CA	6	Internal Medicine	S	Paroxetine Hcl	Paroxetine Hcl	16	34	1020	135.97		#					*
1063489888	Patton	Charles	Shreveport	LA	22	Family Practice	S	Paroxetine Hcl	Paroxetine Hcl	14	24	720	214.89			14	24	214.89	720	*
1063490274	Overare	David	Erie	PA	42	Family Practice	S	Paroxetine Hcl	Paroxetine Hcl	33	51	1528	375.99		#					*
1063490373	Hammond	Lyn	Greenville	SC	45	Family Practice	S	Paroxetine Hcl	Paroxetine Hcl	62	116	3480	676.07	14		62	116	676.07	3480		14
1063490605	Daniels	Christian	Buffalo Grove	IL	17	Family Practice	S	Paroxetine Hcl	Paroxetine Hcl	16	46	1380	273.76		#					*
1063490910	Hess	Steven	Spartanburg	SC	45	Family Practice	S	Paroxetine Hcl	Paroxetine Hcl	18	54	1620	459.67		#					*
1063491025	Gearhart	Eric	Beaufort	SC	45	Physician Assistant	S	Paroxetine Hcl	Paroxetine Hcl	18	30	900	282.48		*					*
1063491041	Viteri-Giordano	Monica	Phoenix	AZ	4	Internal Medicine	S	Paroxetine Hcl	Paroxetine Hcl	58	144	4320	1148.22	15	#					#
1063491355	Lohani	Govinda	N Little Rock	AR	5	Internal Medicine	S	Paroxetine Hcl	Paroxetine Hcl	19	33	990	133.93		#					*
1063491645	Wheaton	Allyson	Cedar Rapids	IA	19	Psychiatry	S	Paroxetine Hcl	Paroxetine Hcl	32	48	1440	490.44		*					*
1063491728	Klamp	Douglas	Scranton	PA	42	Internal Medicine	S	Paroxetine Hcl	Paroxetine Hcl	12	12	360	27.96			12	12	27.96	360	*
1063492528	Owens	James	Wichita	KS	20	Psychiatry	S	Paroxetine Hcl	Paroxetine Hcl	15	15	426	111.65		*					*
1063492676	Zegarra	Ted	Kingman	AZ	4	Family Practice	S	Paroxetine Hcl	Paroxetine Hcl	32	72	2160	727.97		#					*
1063492965	Nadarajah	Daya	Newton	NJ	34	Internal Medicine	S	Paroxetine Hcl	Paroxetine Hcl	51	101	3007	912.2	12	#					*
1063493260	Drozdowski	Brian	Holland	MI	26	Internal Medicine	S	Paroxetine Hcl	Paroxetine Hcl	16	26.2	785	174.22		#					*
1063493815	Cohen	Kathy	Pulaski	TN	47	Nurse Practitioner	S	Paroxetine Hcl	Paroxetine Hcl	24	58	1740	370.08			24	58	370.08	1740	*
1063493997	Bierlein	Alan	Bristol	IN	18	Family Practice	S	Paroxetine Hcl	Paroxetine Hcl	20	28	796	224.63			20	28	224.63	796	*
1063494045	Brown	Crystal	Stanford	KY	21	Nurse Practitioner	S	Paroxetine Hcl	Paroxetine Hcl	21	53	1590	395.09		*					*
1063494128	Simon	Llewellyn	Lake Providence	LA	22	Internal Medicine	S	Paroxetine Hcl	Paroxetine Hcl	15	19	570	154.66		#					*
1063494193	Harrison	Terry	Paris	TN	47	General Practice	S	Paroxetine Hcl	Paroxetine Hcl	126	200.6	5180	1269.94	15		115	175.6	1127.53	4430	#
1063494268	Greenhood	Karen	Marietta	GA	13	Certified Clinical Nurse Specialist	S	Paroxetine Hcl	Paroxetine Hcl	14	24	708	200.2			14	24	200.2	708	*
1063494409	Sava	Saverio	Edgewood	NM	35	Family Practice	S	Paroxetine Hcl	Paroxetine Hcl	50	104.3	3129	873.18			39	72.3	611.78	2169	*
1063494458	Ramirez	Rolando	San Antonio	TX	48	Physician Assistant	S	Paroxetine Hcl	Paroxetine Hcl	13	15.2	456	165.48		*					*
1063494706	Karoub	Carl	Royal Oak	MI	26	Internal Medicine	S	Paroxetine Hcl	Paroxetine Hcl	12	30	900	274.91			12	30	274.91	900	*
1063494748	Stockstill	James	Monroe	LA	22	Family Practice	S	Paroxetine Hcl	Paroxetine Hcl	47	83	2490	435.08		#					*
1063494854	Prater	Jeffery	Hazard	KY	21	Internal Medicine	S	Paroxetine Hcl	Paroxetine Hcl	42	74	2220	384.17			12	36	183.66	1080	*
1063495067	Knepper	John	Mount Pleasant	SC	45	Family Practice	S	Paroxetine Hcl	Paroxetine Hcl	20	40	1200	285.51		#					*
1063495356	Cherry	Deborah	San Luis Obispo	CA	6	Internal Medicine	S	Paroxetine Hcl	Paroxetine Hcl	34	88	2640	665.39			34	88	665.39	2640	*
1063495745	Snook	Pamela	Seymour	IN	18	Family Practice	S	Paroxetine Hcl	Paroxetine Hcl	37	87	2580	410.69			37	87	410.69	2580	*
1063495943	Iyer	Suhasini	Worcester	MA	25	Internal Medicine	S	Paroxetine Hcl	Paroxetine Hcl	13	13	390	140.66			13	13	140.66	390	*
1063496040	Rendon	Edward	Staten Island	NY	36	Psychiatry	S	Paroxetine Hcl	Paroxetine Hcl	18	18	540	234.75			18	18	234.75	540	*
1063496123	Kut	Patrick	Port Huron	MI	26	Family Practice	S	Paroxetine Hcl	Paroxetine Hcl	64	122.1	3659	745.83	11		48	94	482.8	2820	*
1063496297	Lozowski	John	Phila	PA	42	Family Practice	S	Paroxetine Hcl	Paroxetine Hcl	19	21	630	116.44			19	21	116.44	630	*
1063496321	Debias	Dennis	Schwenksville	PA	42	Family Practice	S	Paroxetine Hcl	Paroxetine Hcl	28	82	2460	643.95			28	82	643.95	2460	*
1063496644	Bryan	Julie	Fort Wayne	IN	18	Internal Medicine	S	Paroxetine Hcl	Paroxetine Hcl	31	85	2550	511.39			31	85	511.39	2550	*
1063496743	Vasile	Dragos	Sanford	FL	12	Internal Medicine	S	Paroxetine Hcl	Paroxetine Hcl	13	39	1170	138.69			13	39	138.69	1170	*
1063496818	Langnas	Gary	Madison Heights	MI	26	Internal Medicine	S	Paroxetine Hcl	Paroxetine Hcl	35	85	2550	363.98	13	#					#
1063496958	Panlasigui	Leonico	Federal Way	WA	53	Internal Medicine	S	Paroxetine Hcl	Paroxetine Hcl	11	11	330	100.1			11	11	100.1	330	*
1063497113	Wechman	Raymond	Georgetown	KY	21	Family Practice	S	Paroxetine Hcl	Paroxetine Hcl	35	87	2610	517.63		#					*
1063497147	Terreros	Pavel	Allentown	PA	42	Family Practice	S	Paroxetine Hcl	Paroxetine Hcl	25	39	1170	235.25			25	39	235.25	1170	*
1063497279	Zarroli	Hannah	Medford	NJ	34	Family Practice	S	Paroxetine Hcl	Paroxetine Hcl	13	39	1170	176.77		*					*
1063497469	Crosson	Denise	Charlottesville	VA	51	Nurse Practitioner	S	Paroxetine Hcl	Paroxetine Hcl	16	18	512	115.41		*					*
1063497543	Foreback	Jami	Flint	MI	26	Internal Medicine	S	Paroxetine Hcl	Paroxetine Hcl	15	36.6	1098	242.66			15	36.6	242.66	1098	*
1063497584	Munzer	Fredrick	Davidsville	PA	42	Family Practice	S	Paroxetine Hcl	Paroxetine Hcl	21	51	1530	379.34			21	51	379.34	1530	*
1063497824	Wielkiewicz	Walter	Zanesville	OH	39	Family Practice	S	Paroxetine Hcl	Paroxetine Hcl	38	84	2520	562.56		#					*
1063497857	Politano	Victor	Kissimmee	FL	12	Family Practice	S	Paroxetine Hcl	Paroxetine Hcl	25	67	2010	819.89		#					*
1063497964	Stuart	Ann Marie	Medina	OH	39	Family Practice	S	Paroxetine Hcl	Paroxetine Hcl	16	46	1380	324.15		#					*
1063498004	Harpe	Charles	Hendersonville	NC	37	Internal Medicine	S	Paroxetine Hcl	Paroxetine Hcl	26	54	1600	431.76			26	54	431.76	1600	*
1063498061	Luft	Brian	Zanesville	OH	39	Internal Medicine	S	Paroxetine Hcl	Paroxetine Hcl	73	141.8	4253	803.05	18	#					#
1063498327	Sabapathy	Mudanai	Melbourne	FL	12	Internal Medicine	S	Paroxetine Hcl	Paroxetine Hcl	25	47	1410	479.76	13	#					#
1063498384	Prieto	Enio	Sebastian	FL	12	Internal Medicine	S	Paroxetine Hcl	Paroxetine Hcl	57	123	3690	1159.95	13		44	110	1089.97	3300	#
1063498475	Sharman	Kent	Coos Bay	OR	41	General Practice	S	Paroxetine Hcl	Paroxetine Hcl	25	59	1770	208.39		#					*
1063498491	Sulaiman	Jasmine	Cleveland	TX	48	Family Practice	S	Paroxetine Hcl	Paroxetine Hcl	36	68	2030	426.28	13	#					#
1063498798	Timmerman	Aaron	Eden Prairie	MN	27	Family Practice	S	Paroxetine Hcl	Paroxetine Hcl	13	39	1170	170.33			13	39	170.33	1170	*
1063499010	Griffis	Daniel	Grangeville	ID	16	Family Practice	S	Paroxetine Hcl	Paroxetine Hcl	38	64	1920	424.98		#					*
1063499051	Stanley	John	Pembroke	MA	25	Family Practice	S	Paroxetine Hcl	Paroxetine Hcl	12	35.9	1077	93.42			12	35.9	93.42	1077	*
1063499119	Urdaneta	Javier	Orlando	FL	12	Family Practice	S	Paroxetine Hcl	Paroxetine Hcl	11	33	990	241.82		*					*
1063499150	Cummins	Joe	Conway	AR	5	Family Practice	S	Paroxetine Hcl	Paroxetine Hcl	37	63	1890	504.52			25	51	363.26	1530	*
1063499200	Lacera	Jacquelyn	Corona	CA	6	Family Practice	S	Paroxetine Hcl	Paroxetine Hcl	12	12.2	367	35.89			12	12.2	35.89	367	*
1063499259	Turek	Mark	Orange City	IA	19	Family Practice	S	Paroxetine Hcl	Paroxetine Hcl	13	39	1170	134			13	39	134	1170	*
1063499382	Ausman	Edward	Polk	PA	42	Family Practice	S	Paroxetine Hcl	Paroxetine Hcl	14	14	420	86.5			14	14	86.5	420	*
1063499804	Geier	Rick	Carrington	ND	38	General Practice	S	Paroxetine Hcl	Paroxetine Hcl	15	31	930	172.64		#					*
1063499846	Littleton	Eric	Sevierville	TN	47	Family Practice	S	Paroxetine Hcl	Paroxetine Hcl	14	42	1260	146.35			14	42	146.35	1260	*
1063500163	Cacciamani	Mark	Salt Lake City	UT	49	Family Practice	S	Paroxetine Hcl	Paroxetine Hcl	59	59	1652	893.62			0	0	0	0	#
1063500403	Fife	Todd	Lake City	FL	12	Family Practice	S	Paroxetine Hcl	Paroxetine Hcl	32	66	1948	735.42		#					*
1063501559	Schwartz	Robert	Harrisburg	PA	42	Internal Medicine	S	Paroxetine Hcl	Paroxetine Hcl	12	12	360	67.08			12	12	67.08	360	*
1063501757	Watson	Elizabeth	Darien	GA	13	Nurse Practitioner	S	Paroxetine Hcl	Paroxetine Hcl	30	68	2040	429.08			17	45	356.33	1350	*
1063501872	Meghadri	Niveditha	Edison	NJ	34	Psychiatry	S	Paroxetine Hcl	Paroxetine Hcl	21	33	990	129.32		*					*
1063502201	Diez De Pinos	Steve	Tucson	AZ	4	Psychiatry	S	Paroxetine Hcl	Paroxetine Hcl	91	113.5	3405	1165.12			28	44.5	541.89	1335	*
1063502870	Koo	Jimmy	Yorktown Heights	NY	36	Internal Medicine	S	Paroxetine Hcl	Paroxetine Hcl	42	98	2940	582.57			42	98	582.57	2940	*
1063504249	Rad	Ben	Fresno	CA	6	Internal Medicine	S	Paroxetine Hcl	Paroxetine Hcl	23	37	1110	144.33		#					*
1063504371	Machlin	Steven	Fort Myers	FL	12	Psychiatry	S	Paroxetine Hcl	Paroxetine Hcl	97	171	5120	2278.71	14	#					#
1063504561	Uytiepo	Emilio	Bronx	NY	36	Internal Medicine	S	Paroxetine Hcl	Paroxetine Hcl	16	44	1320	228.49			16	44	228.49	1320	*
1063504934	Tatsapaugh	Gloria	Dover Plains	NY	36	Nurse Practitioner	S	Paroxetine Hcl	Paroxetine Hcl	34	74	2220	359.04		#					*
1063505105	Blake	Perth	Tavares	FL	12	Family Practice	S	Paroxetine Hcl	Paroxetine Hcl	15	45	1350	670.15			15	45	670.15	1350	*
1063505139	Carr	Michael	Lexington	KY	21	Internal Medicine	S	Paroxetine Hcl	Paroxetine Hcl	37	73	2188	399.88	11	#					*
1063505444	Braun	Bryan	Baker City	OR	41	Physician Assistant	S	Paroxetine Hcl	Paroxetine Hcl	27	27	810	102.05			12	12	33.84	360	*
1063505972	Edwards	Charles	Sonora	CA	6	Psychiatry & Neurology	T	Paroxetine Hcl	Paroxetine Hcl	62	82	2460	582.83		*					*
1063506616	Ross	Susan	Chattanooga	TN	47	Nurse Practitioner	S	Paroxetine Hcl	Paroxetine Hcl	23	23	690	250.16			23	23	250.16	690	*
1063506756	Newman	Stephen	Vacaville	CA	6	Family Practice	S	Paroxetine Hcl	Paroxetine Hcl	14	42	1260	451.6			14	42	451.6	1260	*
1063506921	Pennington	John	Pleasant View	TN	47	Family Practice	S	Paroxetine Hcl	Paroxetine Hcl	54	99.1	2974	519.39			38	79.1	414.9	2374	*
1063507028	Karakashian	Garo	Glendale	CA	6	Internal Medicine	S	Paroxetine Hcl	Paroxetine Hcl	39	73.1	2111	414.56			23	53	182.37	1574	*
1063507382	Boldy	Robert	Bellville	TX	48	Internal Medicine	S	Paroxetine Hcl	Paroxetine Hcl	16	46	1365	269.83		#					*
1063507788	Mcdonough	Colin	West Linn	OR	41	Internal Medicine	S	Paroxetine Hcl	Paroxetine Hcl	19	57	1710	833.74			19	57	833.74	1710	*
1063508034	Alena	Frank	Fayetteville	GA	13	Family Practice	S	Paroxetine Hcl	Paroxetine Hcl	34	72	2160	450.41			34	72	450.41	2160	*
1063508349	Fine	Kenneth	Fairfield	CT	9	Internal Medicine	S	Paroxetine Hcl	Paroxetine Hcl	13	13	390	233.8			13	13	233.8	390	*
1063508430	Morales Padro	Jose	Hato Rey	PR	72	Psychiatry	S	Paroxetine Hcl	Paroxetine Hcl	156	170	5053	1093.15	19		62	72	432.37	2128	*
1063509008	Karim	Altaf	The Woodlands	TX	48	Internal Medicine	S	Paroxetine Hcl	Paroxetine Hcl	37	66	1945	541.72			37	66	541.72	1945	*
1063509719	Tynes	Marshall	Meridian	MS	28	Family Practice	S	Paroxetine Hcl	Paroxetine Hcl	32	72	2160	337.59		#					*
1063509974	Sher	Julie	Sterling Heights	MI	26	Psychiatry	S	Paroxetine Hcl	Paroxetine Hcl	16	32	960	164		*					*
1063510659	Waheed	Mona	Aurora	IL	17	Family Practice	S	Paroxetine Hcl	Paroxetine Hcl	35	91	2730	638.18			35	91	638.18	2730	*
1063510782	Gay	Doy	Winder	GA	13	Family Practice	S	Paroxetine Hcl	Paroxetine Hcl	18	52	1560	264.27		#					*
1063511863	Sandhu	Avtar	Fort Lauderdale	FL	12	Internal Medicine	S	Paroxetine Hcl	Paroxetine Hcl	13	15	450	94.66			13	15	94.66	450	*
1063512002	Bergman	Mark	Huntington	NY	36	Cardiology	S	Paroxetine Hcl	Paroxetine Hcl	25	62.7	1880	713.78			25	62.7	713.78	1880	*
1063512382	Safford	Debra	Bowler	WI	55	Nurse Practitioner	S	Paroxetine Hcl	Paroxetine Hcl	31	77	2310	557.95		#					*
1063512390	Averett	Stephen	Linden	TN	47	Internal Medicine	S	Paroxetine Hcl	Paroxetine Hcl	41	53.6	1518	636.92		#					*
1063512457	Cannella	Michael	West Orange	NJ	34	Psychiatry	S	Paroxetine Er	Paroxetine Hcl	19	27	810	2164.65			0	0	0	0	#
1063512457	Cannella	Michael	West Orange	NJ	34	Psychiatry	S	Paroxetine Hcl	Paroxetine Hcl	111	190.2	5703	1339.76	26		51	111.2	681.45	3336		15
1063512804	Vuppalapati	Dwarakanath	Carson City	NV	32	Psychiatry	S	Paroxetine Hcl	Paroxetine Hcl	12	18	540	185.87		#					*
1063513885	Mangieri	Eugene	Northport	AL	1	Pain Management	S	Paroxetine Hcl	Paroxetine Hcl	17	17	510	82.53			17	17	82.53	510	*
1063514123	Wagner	Christian	Urbana	IL	17	Family Practice	S	Paroxetine Hcl	Paroxetine Hcl	27	27	757	611.61			27	27	611.61	757	*
1063514172	Ibrahim	Therese	Ormond Beach	FL	12	Family Practice	S	Paroxetine Hcl	Paroxetine Hcl	12	36	1080	123.16			12	36	123.16	1080	*
1063514479	Esfandiarifard	Esfandiar	Encino	CA	6	Internal Medicine	S	Paroxetine Hcl	Paroxetine Hcl	20	22	660	82.96			20	22	82.96	660	*
1063514693	Raad	Michael	Sterling Heights	MI	26	Internal Medicine	S	Paroxetine Hcl	Paroxetine Hcl	20	60	1800	261.66			20	60	261.66	1800	*
1063514727	Norrell	Linda	Flint	MI	26	Family Practice	S	Paroxetine Hcl	Paroxetine Hcl	40	108.4	3252	601.22	12		26	76.4	447.77	2292	*
1063515054	Vidal	Melchor	Racine	WV	54	General Practice	S	Paroxetine Hcl	Paroxetine Hcl	38	38	1140	237.4			38	38	237.4	1140	*
1063515369	Van Byssum	Doris	Wheaton	IL	17	Nurse Practitioner	S	Paroxetine Hcl	Paroxetine Hcl	16	44	1320	380.66			16	44	380.66	1320	*
1063515484	Colby	Dennis	Belmond	IA	19	Family Practice	S	Paroxetine Hcl	Paroxetine Hcl	43	55	1606	221.77			43	55	221.77	1606	*
1063515815	Rahman	Mohammad	Macon	GA	13	Internal Medicine	S	Paroxetine Hcl	Paroxetine Hcl	59	105	3150	858.43	14	#					*
1063515948	Flanigin	Richard	Little Rock	AR	5	Psychiatry	S	Paroxetine Hcl	Paroxetine Hcl	66	77	2293	627.85	12	*					*
1063515963	Do	Thu	Lawndale	CA	6	Internal Medicine	S	Paroxetine Hcl	Paroxetine Hcl	43	61	1830	357.72			43	61	357.72	1830	*
1063516151	Padgett	Philip	Port Allen	LA	22	Family Practice	S	Paroxetine Hcl	Paroxetine Hcl	27	51	1514	398.35		#					*
1063516300	Doan	Robert	Lufkin	TX	48	Nurse Practitioner	S	Paroxetine Hcl	Paroxetine Hcl	27	65	1932	335.12		#					*
1063516458	Kim	Chang	Clifton	NJ	34	Psychiatry	S	Paroxetine Hcl	Paroxetine Hcl	17	27	810	175.97			17	27	175.97	810	*
1063517308	Kleeman	Eric	Tell City	IN	18	Family Practice	S	Paroxetine Hcl	Paroxetine Hcl	35	79	2370	575.79	13	#					#
1063517464	Rieper	Jayne	Cumberland	WI	55	Nurse Practitioner	S	Paroxetine Hcl	Paroxetine Hcl	11	31	930	180.55			11	31	180.55	930	*
1063517860	Feldan	Paul	Mt. Laurel	NJ	34	Internal Medicine	S	Paroxetine Hcl	Paroxetine Hcl	15	21	630	233.66			15	21	233.66	630	*
1063518629	Wallace-Wilding	Kellie	Jackson	TN	47	Family Practice	S	Paroxetine Hcl	Paroxetine Hcl	44	108	3241	598.88	14	#					#
1063518744	Bialowas	Stanley	Chicago	IL	17	Internal Medicine	S	Paroxetine Hcl	Paroxetine Hcl	22	27	810	151.14		#					*
1063518793	Prasanna	Swarnalatha	Woodbridge	VA	51	Psychiatry	S	Paroxetine Hcl	Paroxetine Hcl	13	15	450	99.15		*					*
1063518868	Fisher	Masaru	San Francisco	CA	6	Psychiatry	S	Paroxetine Hcl	Paroxetine Hcl	12	12	360	75.28			12	12	75.28	360	*
1063518991	Peck	Rebecca	Daytona Beach	FL	12	Family Practice	S	Paroxetine Hcl	Paroxetine Hcl	13	33	962	211.78			13	33	211.78	962	*
1063519080	Dinerstein	Laura	Boston	MA	25	Psychiatry	S	Paroxetine Hcl	Paroxetine Hcl	12	24	720	216.16		*					*
1063519486	Jackson	Anita	Temecula	CA	6	Family Practice	S	Paroxetine Hcl	Paroxetine Hcl	82	178	5340	1595.05	24		69	139	1313.41	4170	#
1063520278	Lindsey	Laura	Muscle Shoals	AL	1	Family Practice	S	Paroxetine Hcl	Paroxetine Hcl	57	135	4027	938.02	18		36	80	623.21	2377	*
1063520591	Sibanda	Gerold	Birmingham	AL	1	Internal Medicine	S	Paroxetine Hcl	Paroxetine Hcl	11	27	810	229.2		*					*
1063520690	Birnbaum	Nina	Albany	CA	6	Family Practice	S	Paroxetine Hcl	Paroxetine Hcl	32	46	1380	304.78			32	46	304.78	1380	*
1063521110	Johnson	Gia	Flowery Branch	GA	13	Psychiatry	S	Paroxetine Hcl	Paroxetine Hcl	82	104	3081	816.31	12	*					*
1063521177	Macarthur	Toran	Lehi	UT	49	Family Practice	S	Paroxetine Hcl	Paroxetine Hcl	32	91.6	2718	656.53			32	91.6	656.53	2718	*
1063521623	Taylor	Amanda	High Point	NC	37	Physician Assistant	S	Paroxetine Hcl	Paroxetine Hcl	18	28	840	278.81		*					*
1063521896	Sorensen	Eric	Hanford	CA	6	Family Practice	S	Paroxetine Hcl	Paroxetine Hcl	13	37	1110	232.86		*					*
1063521912	Gomez Hernandez	Juan	Yabucoa	PR	72	General Practice	S	Paroxetine Hcl	Paroxetine Hcl	25	45	1350	239.55			12	30	109.92	900	*
1063521979	Egbewatt	Agbor	Lawrenceville	GA	13	Internal Medicine	S	Paroxetine Hcl	Paroxetine Hcl	31	31	914	150.19			31	31	150.19	914	*
1063521995	Helmly	Carolyn	Easton	MD	24	Internal Medicine	S	Paroxetine Hcl	Paroxetine Hcl	11	33	990	224.13			11	33	224.13	990	*
1063522050	Irwin	Joseph	Ephrata	PA	42	Family Practice	S	Paroxetine Hcl	Paroxetine Hcl	25	37	1080	492.01		#					*
1063522217	Venkataraman	Srividya	Long Beach	CA	6	Family Practice	S	Paroxetine Hcl	Paroxetine Hcl	41	106.4	3190	639.89	13	#					#
1063522381	Chesley	Karen	Wakefield	MA	25	Certified Clinical Nurse Specialist	S	Paroxetine Hcl	Paroxetine Hcl	15	15	450	84.22			15	15	84.22	450	*
1063522464	Kuhn	Lawrence	Bridgeton	MO	29	Psychiatry	S	Paroxetine Hcl	Paroxetine Hcl	22	40	1200	406.68		#					*
1063522811	Johnson	Anthony	New Orleans	LA	22	Psychiatry	S	Paroxetine Hcl	Paroxetine Hcl	27	33	990	466.67			0	0	0	0	#
1063523025	Nawrocki	Corinne	New Lenox	IL	17	Family Practice	S	Paroxetine Hcl	Paroxetine Hcl	32	74	2220	515.54		#					*
1063523454	Rose	Vada	Norton	VA	51	Nurse Practitioner	S	Paroxetine Hcl	Paroxetine Hcl	40	76	2278	1030.44		#					*
1063523595	Paskin	Jared	Merced	CA	6	Family Practice	S	Paroxetine Hcl	Paroxetine Hcl	13	38.5	1156	185.85		*					*
1063523629	Hall	Jana	Libby	MT	30	Family Practice	S	Paroxetine Hcl	Paroxetine Hcl	25	43	1290	333.9		*					*
1063523728	Ryon	Joel	Mount Pleasant	IA	19	Family Practice	S	Paroxetine Hcl	Paroxetine Hcl	19	23	534	447.64		*					*
1063524155	Jackson	Christopher	Indian Lake	NY	36	Physician Assistant	S	Paroxetine Hcl	Paroxetine Hcl	21	37	1110	283.62		#					*
1063524353	Emma	Leonard	Staten Island	NY	36	Obstetrics & Gynecology	S	Paroxetine Hcl	Paroxetine Hcl	12	12	360	53.81			0	0	0	0	#
1063524536	Rettagliata	George	Staten Island	NY	36	Internal Medicine	S	Paroxetine Hcl	Paroxetine Hcl	22	54	1620	313.77		#					*
1063524577	Moussly	Souheil	Port Orange	FL	12	Internal Medicine	S	Paroxetine Hcl	Paroxetine Hcl	33	69	2070	787.08			20	54	700.11	1620	*
1063525145	Boga	Jean	Anchorage	AK	2	Nurse Practitioner	S	Paroxetine Hcl	Paroxetine Hcl	11	11.1	321	89.48		*					*
1063525145	Boga	Jean	Anchorage	AK	2	Nurse Practitioner	S	Paxil	Paroxetine Hcl	12	12	360	8228.52			12	12	8228.52	360	*
1063525228	Bujak	Oliver	Chattanooga	TN	47	Family Practice	S	Paroxetine Hcl	Paroxetine Hcl	18	36	1080	337.51		#					*
1063525350	Harris	Patrick	Palatka	FL	12	Family Practice	S	Paroxetine Hcl	Paroxetine Hcl	57	141	4205	937.5	16	#					#
1063525608	Burrows	Stephanie	Wakefield	MI	26	Psychiatry	S	Paroxetine Hcl	Paroxetine Hcl	29	35	1038	322.63		#					*
1063525624	Aleem	Sarker	Starkville	MS	28	Psychiatry	S	Paroxetine Hcl	Paroxetine Hcl	27	39	1153	241.39			0	0	0	0	#
1063525814	Hillenbrand	Charles	Elk Grove Village	IL	17	Psychiatry & Neurology	T	Paroxetine Hcl	Paroxetine Hcl	19	39	1160	253.58		*					*
1063526242	Bell	Evelyn	Chicago	IL	17	Family Practice	S	Paroxetine Hcl	Paroxetine Hcl	46	62	1860	269.22		*					*
1063526895	Kahler	Ralph	Hattiesburg	MS	28	Internal Medicine	S	Paroxetine Hcl	Paroxetine Hcl	122	122	2332	1018.69			106	106	931.35	2108	*
1063527976	Meka	Ajay	Santa Ana	CA	6	Internal Medicine	S	Paroxetine Hcl	Paroxetine Hcl	49	97	2910	727.89	11	#					*
1063528230	Masi	Juan	North Port	FL	12	Internal Medicine	S	Paroxetine Hcl	Paroxetine Hcl	51	144.6	4320	1625.29	14	#					#
1063528719	Mcilwain	Christopher	Albuquerque	NM	35	Family Practice	S	Paroxetine Hcl	Paroxetine Hcl	33	73	2175	918.28		#					*
1063528990	Hargis	Nancy	Franktown	VA	51	Nurse Practitioner	S	Paroxetine Hcl	Paroxetine Hcl	23	64.5	1936	677.69			23	64.5	677.69	1936	*
1063529154	Levy	Nisa	Aurora	CO	8	Nurse Practitioner	S	Paroxetine Hcl	Paroxetine Hcl	18	26	780	334.43			18	26	334.43	780	*
1063529196	Chang	Eileen	Chandler	AZ	4	Family Practice	S	Paroxetine Hcl	Paroxetine Hcl	36	94	2820	894.34		#					*
1063530087	Locke	Susan	Hanford	CA	6	Internal Medicine	S	Paroxetine Hcl	Paroxetine Hcl	22	57.6	1710	420.58			22	57.6	420.58	1710	*
1063530921	Mclanahan	Andrew	Rochester	NY	36	Internal Medicine	S	Paroxetine Hcl	Paroxetine Hcl	21	35	1050	342.73			21	35	342.73	1050	*
1063531960	Desir	Thierry	Detroit	MI	26	Physician Assistant	S	Paroxetine Hcl	Paroxetine Hcl	14	14	420	105.8		*					*
1063534733	Golber	Inna	Skokie	IL	17	Psychiatry	S	Paroxetine Hcl	Paroxetine Hcl	74	98	2940	598.47		#					*
1063536662	Bajaj	Randhir	Maspeth	NY	36	Internal Medicine	S	Paroxetine Cr	Paroxetine Hcl	11	11	330	867.14			11	11	867.14	330	*
1063536662	Bajaj	Randhir	Maspeth	NY	36	Internal Medicine	S	Paroxetine Hcl	Paroxetine Hcl	16	48	1440	492.5			16	48	492.5	1440	*
1063539500	Enokpa	Emmanuel	Germantown	MD	24	Nurse Practitioner	S	Paroxetine Hcl	Paroxetine Hcl	12	12	328	101.79			12	12	101.79	328	*
1063540524	Mcgee	Elizabeth	Quincy	CA	6	Nurse Practitioner	S	Paroxetine Hcl	Paroxetine Hcl	46	54	1620	519.45			25	27	217.85	810	*
1063542140	Nallamothu	Bhuvaneswari	Sun City	CA	6	Psychiatry	S	Paroxetine Hcl	Paroxetine Hcl	141	170	5085	1538.38	31		75	104	892.21	3105	#
1063543890	Faircloth	John	Crestview	FL	12	Nurse Practitioner	S	Paroxetine Hcl	Paroxetine Hcl	27	57	1710	436.97	14	*					*
1063543957	Mensch	Lisa	Hampton	VA	51	Psychiatry	S	Paroxetine Hcl	Paroxetine Hcl	75	84.6	2539	802.41			12	12.4	245.94	372	*
1063544666	Lane	Karen	Greeneville	TN	47	Nurse Practitioner	S	Paroxetine Hcl	Paroxetine Hcl	67	111	3284	1193.5	12		21	33	357.36	960	*
1063546752	Rouse	Jessica	Middlebury	VT	50	Family Practice	S	Paroxetine Hcl	Paroxetine Hcl	11	33	990	172.19		*					*
1063547834	Pope	Dustin	Springdale	AR	5	Family Practice	S	Paroxetine Hcl	Paroxetine Hcl	23	61	1830	288.02		#					*
1063548154	Wiseman	Jonathan	Riverside	NJ	34	Family Practice	S	Paroxetine Hcl	Paroxetine Hcl	59	97	2910	613.06	14		42	74	449.47	2220	#
1063548196	Israel	Steven	Rockville	MD	24	Psychiatry	S	Paroxetine Hcl	Paroxetine Hcl	17	25	750	460.7		*					*
1063549749	Oberbeck	Gloria	Erie	CO	8	Family Practice	S	Paroxetine Hcl	Paroxetine Hcl	17	43	1290	379.33			17	43	379.33	1290	*
1063549848	Schneider	Don	Juneau	AK	2	Family Practice	S	Paroxetine Hcl	Paroxetine Hcl	15	23	686	181.15			15	23	181.15	686	*
1063550226	Sharma	Dinesh	Visalia	CA	6	Physical Medicine and Rehabilitation	S	Paroxetine Hcl	Paroxetine Hcl	12	12	360	71.94			12	12	71.94	360	*
1063550234	Okonkwo	Charles	Los Angeles	CA	6	Cardiology	S	Paroxetine Hcl	Paroxetine Hcl	31	31	930	140.88			31	31	140.88	930	*
1063551000	Huisa	Branko	Temecula	CA	6	Neurology	S	Paroxetine Hcl	Paroxetine Hcl	31	36	1080	242.44	11	#					*
1063552990	Florido	Gonzalo	Kentland	IN	18	Family Practice	S	Paroxetine Hcl	Paroxetine Hcl	57	83	2488	721.37			44	60	516.06	1798	*
1063553436	Crittenden	Susan	Cary	NC	37	Internal Medicine	S	Paroxetine Hcl	Paroxetine Hcl	28	84	2520	590.07			28	84	590.07	2520	*
1063553543	Lonial	Manu	Lake Havasu City	AZ	4	Family Practice	S	Paroxetine Hcl	Paroxetine Hcl	33	91	2728	451.78	11		33	91	451.78	2728		11
1063553683	Lapenna	Robert	Staten Island	NY	36	Internal Medicine	S	Paroxetine Hcl	Paroxetine Hcl	31	68	2040	450.98		#					*
1063554038	Dobard	Dennis	Mount Vernon	MO	29	Psychiatry	S	Paroxetine Hcl	Paroxetine Hcl	102	102.2	2768	1368.96			26	26.2	265.24	716	*
1063554566	Kadoyan	Ara	Glendale	CA	6	Psychiatry	S	Paroxetine Er	Paroxetine Hcl	18	18	540	1708.94		#					*
1063554566	Kadoyan	Ara	Glendale	CA	6	Psychiatry	S	Paroxetine Hcl	Paroxetine Hcl	355	365	10839	1991.12	39		260	270	1471.69	8059	#
1063554566	Kadoyan	Ara	Glendale	CA	6	Psychiatry	S	Paxil Cr	Paroxetine Hcl	12	12	360	2813			0	0	0	0	#
1063554988	Gaffney	Carolyn	Allentown	PA	42	Physician Assistant	S	Paroxetine Hcl	Paroxetine Hcl	13	15	450	51.99		*					*
1063557247	Worst	Richard	Twin Falls	ID	16	Psychiatry	S	Paroxetine Hcl	Paroxetine Hcl	30	52.2	1549	245.87		#					*
1063559334	Ballen	Beth	Highland Ranch	CO	8	Psychiatry & Neurology	T	Paroxetine Hcl	Paroxetine Hcl	14	18.1	475	139.88		*					*
1063559474	Khan	Kamran	Cranberry Twp	PA	42	Internal Medicine	S	Paroxetine Hcl	Paroxetine Hcl	31	53	1590	292.08			18	40	200.17	1200	*
1063560332	Beck	Rosemary	Olympia	WA	53	Family Practice	S	Paroxetine Hcl	Paroxetine Hcl	60	144	4296	1099.37	18	#					#
1063562080	Gandhiraj	Bindu	Aurora	IL	17	Psychiatry	S	Paroxetine Hcl	Paroxetine Hcl	168	248.2	7317	1809.64	22		32	46	313.37	1366	*
1063562874	Ghayoumi	Afshin	Fremont	CA	6	Family Practice	S	Paroxetine Hcl	Paroxetine Hcl	12	12	360	37.02			12	12	37.02	360	*
1063563542	Weigel	Joseph	Culver City	CA	6	Nurse Practitioner	S	Paroxetine Hcl	Paroxetine Hcl	204	258.1	7708	2102.38	31		63	101.1	920.88	3033		13
1063564284	Buchanan	James	Sacramento	CA	6	Family Practice	S	Paroxetine Hcl	Paroxetine Hcl	16	45	1350	261.76			16	45	261.76	1350	*
1063564490	Empting	Larry	Atlanta	GA	13	Psychiatry & Neurology	T	Paroxetine Hcl	Paroxetine Hcl	11	13	390	68.68			11	13	68.68	390	*
1063564870	Turk	C. Roger	Santa Rosa	CA	6	Family Practice	S	Paroxetine Hcl	Paroxetine Hcl	17	52	1560	320		#					*
1063565950	Antonelli	Alan	Fresh Meadows	NY	36	Gastroenterology	S	Paroxetine Hcl	Paroxetine Hcl	11	27	810	196.32			11	27	196.32	810	*
1063566925	Kirby-Long	Paula	Lewiston	ME	23	Psychiatry	S	Paroxetine Hcl	Paroxetine Hcl	34	54	1620	494.77			16	28	245.54	840	*
1063567675	Miller	Kent	Gainesville	GA	13	Obstetrics & Gynecology	S	Paroxetine Hcl	Paroxetine Hcl	13	37	1110	307.27			13	37	307.27	1110	*
1063567840	Salek	Ata	Houston	TX	48	Family Practice	S	Paroxetine Hcl	Paroxetine Hcl	24	67.6	2028	441		#					*
1063568541	Badalyan	Rupal	Charlotte	NC	37	Internal Medicine	S	Paroxetine Hcl	Paroxetine Hcl	15	45	1350	314.83			15	45	314.83	1350	*
1063568673	Nichols	Robert	Ottawa	KS	20	Family Practice	S	Paroxetine Hcl	Paroxetine Hcl	15	31	930	175.95			15	31	175.95	930	*
1063569242	O'dea	Janice	Medford	OR	41	Physician Assistant	S	Paroxetine Hcl	Paroxetine Hcl	12	32	960	219.92		*					*
1063569408	Eaton	Pamela	Medina	NY	36	Nurse Practitioner	S	Paroxetine Hcl	Paroxetine Hcl	16	22	636	214.12		*					*
1063569721	Reicherter	Daryn	San Jose	CA	6	Psychiatry	S	Paroxetine Hcl	Paroxetine Hcl	39	39	1170	328.15			15	15	182.99	450	*
1063570620	Marie-Northrup	Ruby	Lincoln	NE	31	Internal Medicine	S	Paroxetine Hcl	Paroxetine Hcl	13	37	1110	214.06		#					*
1063571479	Holst	Louis	San Antonio	TX	48	Family Practice	S	Paroxetine Hcl	Paroxetine Hcl	24	40	1200	192.17			24	40	192.17	1200	*
1063571834	Grant	Adrienne	Long Beach	CA	6	General Practice	S	Paroxetine Hcl	Paroxetine Hcl	11	11	330	56.97			11	11	56.97	330	*
1063572188	Wesson	Patricia	Ahoskie	NC	37	Psychiatry	S	Paroxetine Hcl	Paroxetine Hcl	67	67	1901	466.82			20	20	137.49	554	*
1063572493	Parra	Michael	Kansas City	KS	20	Family Practice	S	Paroxetine Hcl	Paroxetine Hcl	61	103	3045	805.35			45	77	515.69	2265	*
1063573053	Slocum	Christine	Beacon	NY	36	Nurse Practitioner	S	Paroxetine Hcl	Paroxetine Hcl	99	147.2	4383	1812.55	17		49	84.7	1180.09	2540	#
1063573319	Clark	Randall	Grand Rapids	MI	26	Family Practice	S	Paroxetine Hcl	Paroxetine Hcl	26	56	1680	331.75			26	56	331.75	1680	*
1063573616	Enriquez	Eduardo	Voorhees	NJ	34	Internal Medicine	S	Paroxetine Hcl	Paroxetine Hcl	32	49	1439	512.98			32	49	512.98	1439	*
1063574010	Floegel	Antje	Gainesville	FL	12	Family Practice	S	Paroxetine Hcl	Paroxetine Hcl	12	22	660	131.65			12	22	131.65	660	*
1063574457	Singh	Surender	Hanover	MA	25	Family Practice	S	Paroxetine Hcl	Paroxetine Hcl	11	13	390	65.57			11	13	65.57	390	*
1063575231	Figueroa	Cesar	Delray Beach	FL	12	Internal Medicine	S	Paroxetine Hcl	Paroxetine Hcl	27	28	776	351.19		#					*
1063575249	Goldfuss	Heather	Oak Island	NC	37	Physician Assistant	S	Paroxetine Hcl	Paroxetine Hcl	29	87	2610	516.61			29	87	516.61	2610	*
1063575900	England	Linda	Ventura	CA	6	Family Practice	S	Paroxetine Hcl	Paroxetine Hcl	25	59	1770	702.16		#					*
1063576130	Bolen	Joel	Montgomery	AL	1	Internal Medicine	S	Paroxetine Hcl	Paroxetine Hcl	108	142	3969	1893.15	19	#					#
1063577310	Kalman	Joel	Rockville	MD	24	Internal Medicine	S	Paroxetine Hcl	Paroxetine Hcl	12	36	1080	222.96			12	36	222.96	1080	*
1063577781	Schmidt	Brian	West Liberty	OH	39	Family Practice	S	Paroxetine Hcl	Paroxetine Hcl	25	63	1890	454.97	11	#					*
1063578425	Tobak	Mark	Mamaroneck	NY	36	Psychiatry	S	Paroxetine Cr	Paroxetine Hcl	12	18	540	1840.62			12	18	1840.62	540	*
1063578425	Tobak	Mark	Mamaroneck	NY	36	Psychiatry	S	Paroxetine Er	Paroxetine Hcl	44	96	2880	10545.7			44	96	10545.7	2880	*
1063578425	Tobak	Mark	Mamaroneck	NY	36	Psychiatry	S	Paroxetine Hcl	Paroxetine Hcl	79	143	4290	1295.16	16		68	114	1020.24	3420	#
1063578631	Eten	Christopher	Greenport	NY	36	Physician Assistant	S	Paroxetine Hcl	Paroxetine Hcl	21	51	1530	313.57			21	51	313.57	1530	*
1063579779	Johnson	Spencer	Temple Hills	MD	24	Psychiatry	S	Paroxetine Hcl	Paroxetine Hcl	92	99.4	2965	1104.44	11		50	56.9	640.26	1694	*
1063580512	Nair	Anupama	Detroit	MI	26	Internal Medicine	S	Paroxetine Hcl	Paroxetine Hcl	15	39	1170	234.69		*					*
1063582765	Kinder	Michele	Newton	IL	17	Nurse Practitioner	S	Paroxetine Hcl	Paroxetine Hcl	30	40	1200	314.17		*					*
1063582799	Schyberg	Jeffrey	Savannah	GA	13	Internal Medicine	S	Paroxetine Hcl	Paroxetine Hcl	13	39	1170	268.07			13	39	268.07	1170	*
1063582948	Manoukian	Mariam	Mountain View	CA	6	Internal Medicine	S	Paroxetine Hcl	Paroxetine Hcl	14	34	1020	254.68			14	34	254.68	1020	*
1063583086	Schmidt	Michael	Coconut Creek	FL	12	Family Practice	S	Paroxetine Hcl	Paroxetine Hcl	23	67	2010	425.81			23	67	425.81	2010	*
1063583573	Hopkins	Karen	Richland	MO	29	Internal Medicine	S	Paroxetine Hcl	Paroxetine Hcl	31	51	1530	375.15		#					*
1063583649	Maguire	John	Bronx	NY	36	Family Practice	S	Paroxetine Hcl	Paroxetine Hcl	23	27	810	198.32			23	27	198.32	810	*
1063583680	Rehan	Muhammad	Macon	GA	13	Internal Medicine	S	Paroxetine Hcl	Paroxetine Hcl	17	33	980	355.54		#					*
1063584035	Solis	Carlos	Folsom	CA	6	Psychiatry & Neurology	T	Paroxetine Hcl	Paroxetine Hcl	39	39	359	159.4			0	0	0	0	#
1063584175	Russell	Richard	Madison	MS	28	Internal Medicine	S	Paroxetine Hcl	Paroxetine Hcl	44	82	2446	412.73			44	82	412.73	2446	*
1063584928	Coleman Daigle	J	Baton Rouge	LA	22	Family Practice	S	Paroxetine Hcl	Paroxetine Hcl	32	93.3	2800	600.2	11		32	93.3	600.2	2800		11
1063585032	Manatt	Savio	Olympia Fields	IL	17	Internal Medicine	S	Paroxetine Hcl	Paroxetine Hcl	45	105.8	3175	791.34	12	#					*
1063586295	Sommerville	Lynn	Providence	RI	44	Internal Medicine	S	Paroxetine Hcl	Paroxetine Hcl	13	39	1170	357.14			13	39	357.14	1170	*
1063586303	Shariff	Aslam	Raymondville	TX	48	Family Practice	S	Paroxetine Hcl	Paroxetine Hcl	14	36	1080	311.59		#					*
1063587087	Williams	Nancy	Rochelle	IL	17	Family Practice	S	Paroxetine Hcl	Paroxetine Hcl	33	67	2010	506.38		#					*
1063587095	Garg	Shyam	Hampstead	NC	37	General Practice	S	Paroxetine Hcl	Paroxetine Hcl	39	51	1530	368.41		#					*
1063587558	Stoltzfus	Inez	Thorndale	PA	42	Family Practice	S	Paroxetine Hcl	Paroxetine Hcl	19	43	1290	357.56			19	43	357.56	1290	*
1063587574	Soto-Villarrubia	Carlos	Aguada	PR	72	Internal Medicine	S	Paroxetine Hcl	Paroxetine Hcl	16	19	570	122.51		*					*
1063587855	Singh	M Paul	Henderson	NV	32	Internal Medicine	S	Paroxetine Hcl	Paroxetine Hcl	14	38	1140	229.47			14	38	229.47	1140	*
1063588002	Temple	James	Alexander City	AL	1	Family Practice	S	Paroxetine Hcl	Paroxetine Hcl	26	70	2100	342.12		#					*
1063588127	Yiachos	Constantine	Staten Island	NY	36	Gastroenterology	S	Paroxetine Hcl	Paroxetine Hcl	41	87	2610	689.46	12		41	87	689.46	2610		12
1063588234	Fowler	Adele	Cleveland	OH	39	Internal Medicine	S	Paroxetine Hcl	Paroxetine Hcl	21	41	1230	152.51		*					*
1063588325	Katz	Susan	Tucson	AZ	4	Psychiatry & Neurology	T	Paroxetine Hcl	Paroxetine Hcl	23	33.3	1000	108.51		#					*
1063588481	Gan	Richard	Edison	NJ	34	Neurology	S	Paroxetine Hcl	Paroxetine Hcl	18	28	840	66.15		#					*
1063588614	Scarborough	Cameka	Macon	GA	13	Family Practice	S	Paroxetine Hcl	Paroxetine Hcl	13	19	570	241.31		#					*
1063589075	Kristianto	Emanuel	Riverside	CA	6	Family Practice	S	Paroxetine Hcl	Paroxetine Hcl	21	68.3	2050	340.09			21	68.3	340.09	2050	*
1063589984	Agbing-Mamangun	Maria	Bellflower	CA	6	Psychiatry	S	Paroxetine Hcl	Paroxetine Hcl	20	65	1950	398.71	11	*					*
1063590172	Pitsenbarger	Robert	Chesapeake	VA	51	Psychiatry	S	Paroxetine Hcl	Paroxetine Hcl	16	16	480	181.96			0	0	0	0	#
1063590198	Kosboth	Meghavi	Gainesville	FL	12	Rheumatology	S	Paroxetine Hcl	Paroxetine Hcl	14	30	900	166.61			14	30	166.61	900	*
1063590305	Edwards	Pamala	Alice	TX	48	Physician Assistant	S	Paroxetine Hcl	Paroxetine Hcl	47	55	1650	509.08			34	38	330.13	1140	*
1063590685	Lawrence	Thoby	San Francisco	CA	6	Internal Medicine	S	Paroxetine Hcl	Paroxetine Hcl	11	36.7	1100	226.25			11	36.7	226.25	1100	*
1063590727	Nichols	Kristen	Sacramento	CA	6	Internal Medicine	S	Paroxetine Hcl	Paroxetine Hcl	12	34	1010	297.3			12	34	297.3	1010	*
1063590834	Travis	Adam	Oakland	CA	6	Psychiatry	S	Paroxetine Hcl	Paroxetine Hcl	84	102.1	3064	648.62	14	#					#
1063591477	Partovy	Robert	San Fernando	CA	6	General Practice	S	Paroxetine Hcl	Paroxetine Hcl	52	72	2160	354.19		#					*
1063591592	Caro	Osvaldo	Caguas	PR	72	Psychiatry	S	Paroxetine Hcl	Paroxetine Hcl	34	38	1094	298.95		*					*
1063591808	Millar	Martha	Glenview	IL	17	Internal Medicine	S	Paroxetine Hcl	Paroxetine Hcl	12	36	1080	444.42			12	36	444.42	1080	*
1063591915	Oliverio	Michael	Banning	CA	6	Family Practice	S	Paroxetine Hcl	Paroxetine Hcl	37	57.4	1722	318.52			20	30	112.5	900	*
1063592095	Patel	Shephali	Chicago	IL	17	Psychiatry	S	Paroxetine Hcl	Paroxetine Hcl	63	63	1859	876.27	14		31	31	364.52	915	*
1063592871	Tolley	Micheal	Moses Lake	WA	53	Family Practice	S	Paroxetine Hcl	Paroxetine Hcl	23	54.1	1606	480.73		#					*
1063592947	Gaines	Jared	West Palm Beach	FL	12	Psychiatry	S	Paroxetine Hcl	Paroxetine Hcl	19	19.1	569	119.92		*					*
1063593382	Cash	Jason	Bloomington	IL	17	Family Practice	S	Paroxetine Hcl	Paroxetine Hcl	26	72	2160	736.87			26	72	736.87	2160	*
1063593721	Casaccio	Gary	Wheaton	IL	17	Psychiatry	S	Paroxetine Hcl	Paroxetine Hcl	11	33	990	250.51			11	33	250.51	990	*
1063594067	Wheeler	Tammy	Saratoga Springs	NY	36	Physician Assistant	S	Paroxetine Hcl	Paroxetine Hcl	16	24	720	316.71		#					*
1063594760	Vaughan	Margaret	Katonah	NY	36	Internal Medicine	S	Paroxetine Hcl	Paroxetine Hcl	16	24	704	168.41			16	24	168.41	704	*
1063594828	Zabik	Geraldine	Newton Lower Falls	MA	25	Internal Medicine	S	Paroxetine Hcl	Paroxetine Hcl	13	39	1170	297.48			13	39	297.48	1170	*
1063594943	Cassidy	Brian	Scotch Plains	NJ	34	Internal Medicine	S	Paroxetine Hcl	Paroxetine Hcl	18	54	1620	663.71			18	54	663.71	1620	*
1063595023	Hundert	Michael	Little Neck	NY	36	Internal Medicine	S	Paroxetine Hcl	Paroxetine Hcl	18	44	1320	217.15		#					*
1063595916	Akers	Lauren	Tacoma	WA	53	Nurse Practitioner	S	Paroxetine Hcl	Paroxetine Hcl	12	12.1	342	417.39			12	12.1	417.39	342	*
1063596278	Williams	Rick	Ozark	MO	29	Family Practice	S	Paroxetine Hcl	Paroxetine Hcl	63	129	3831	1149.64	16		40	98	563.12	2924	#
1063596823	Doucet	Christine	Patchogue	NY	36	Family Practice	S	Paroxetine Hcl	Paroxetine Hcl	16	40	1200	394.41		#					*
1063596906	Steele-Goodwin	Julie	Champlain	NY	36	Physician Assistant	S	Paroxetine Hcl	Paroxetine Hcl	21	45	1350	345.03		*					*
1063597177	Moretti	James	Pittsburgh	PA	42	Family Practice	S	Paroxetine Hcl	Paroxetine Hcl	23	59	1770	442.93			23	59	442.93	1770	*
1063597243	Bruce	Jackson	Piedmont	SC	45	Family Practice	S	Paroxetine Hcl	Paroxetine Hcl	66	132	3935	600.82	16		47	87	282.04	2610	#
1063597516	Tai	Slater	Gladstone	OR	41	Psychiatry	S	Paroxetine Hcl	Paroxetine Hcl	18	28	840	351		*					*
1063597995	Kalus	Oren	Kingston	NY	36	Psychiatry & Neurology	T	Paroxetine Hcl	Paroxetine Hcl	34	36	1080	197.81		#					*
1063598787	O'kane	Elizabeth	Shoreline	WA	53	Family Practice	S	Paroxetine Hcl	Paroxetine Hcl	13	37	1110	409.54		*					*
1063599280	Lopata	Adrienne	Port Orchard	WA	53	Internal Medicine	S	Paroxetine Hcl	Paroxetine Hcl	12	31.8	955	360.24		*					*
1063599587	Nifong	Ted	Winston Salem	NC	37	Family Practice	S	Paroxetine Hcl	Paroxetine Hcl	33	73	2190	447.01			11	33	278.82	990	*
1063599819	Blanchard	Anastasia	Bay Shore	NY	36	Nurse Practitioner	S	Paroxetine Hcl	Paroxetine Hcl	22	22	660	129.98		*					*
1063599835	Mehta	Ravindra	Brownsville	PA	42	Psychiatry	S	Paroxetine Hcl	Paroxetine Hcl	164	172	4852	2168.74	27		95	103	1173.99	2876	#
1063601763	Talaman-Perez	Rachel	Uniontown	PA	42	Family Practice	S	Paroxetine Hcl	Paroxetine Hcl	66	141	4223	804.23	20		40	93	488.8	2783	#
1063603009	Karaguezian	Arthur	Northridge	CA	6	Family Practice	S	Paroxetine Hcl	Paroxetine Hcl	16	46	1380	496.66			16	46	496.66	1380	*
1063604742	Walters	Timothy	Pittsburgh	PA	42	Internal Medicine	S	Paroxetine Hcl	Paroxetine Hcl	16	48	1440	182.7			16	48	182.7	1440	*
1063604940	Carl	William	Pittsburg	KS	20	Nurse Practitioner	S	Paroxetine Hcl	Paroxetine Hcl	34	60	1800	522.67		*					*
1063606283	Narreddy	Neelima	Dallas	TX	48	Internal Medicine	S	Paroxetine Hcl	Paroxetine Hcl	24	24	416	443.92		#					*
1063606614	Demenkow	Michelle	Sunrise	FL	12	Nurse Practitioner	S	Paroxetine Hcl	Paroxetine Hcl	14	14.3	427	113.75			14	14.3	113.75	427	*
1063607232	Cao	Tu	Phoenix	MD	24	Family Practice	S	Paroxetine Hcl	Paroxetine Hcl	32	74	2220	478.96			32	74	478.96	2220	*
1063607497	Walkup	Natalie	Toledo	OH	39	Physician Assistant	S	Paroxetine Hcl	Paroxetine Hcl	13	21	630	93.96			13	21	93.96	630	*
1063608727	Hornsby	Jeb	Hartselle	AL	1	Family Practice	S	Paroxetine Hcl	Paroxetine Hcl	29	75	2250	428.24		*					*
1063608743	Mohanasundaram	Shamala	Los Gatos	CA	6	Family Practice	S	Paroxetine Hcl	Paroxetine Hcl	14	14	420	56.68			14	14	56.68	420	*
1063609097	Lee	Soledad	Buena Park	CA	6	Internal Medicine	S	Paroxetine Hcl	Paroxetine Hcl	18	44.1	1321	312.64		#					*
1063609287	Vaughan	Polly	Hamilton	OH	39	Nurse Practitioner	S	Paroxetine Hcl	Paroxetine Hcl	12	14	420	119.45		*					*
1063610061	Androssov	Andrei	Las Vegas	NV	32	Family Practice	S	Paroxetine Hcl	Paroxetine Hcl	22	64	1920	221.06		#					*
1063610293	Davis	Wayne	Phoenix	AZ	4	Family Practice	S	Paroxetine Hcl	Paroxetine Hcl	14	24	710	202.87		*					*
1063610319	Owoso	Akinkunle	Saint Louis	MO	29	Psychiatry	S	Paroxetine Hcl	Paroxetine Hcl	12	12	360	75.84			0	0	0	0	#
1063612927	Amoah	Daniel	Bradenton	FL	12	Family Practice	S	Paroxetine Hcl	Paroxetine Hcl	59	129.2	3864	1041.8	11		48	102.2	808.84	3054	*
1063613578	Win	Sandar	Upland	CA	6	Family Practice	S	Paroxetine Hcl	Paroxetine Hcl	15	29	851	293.67			15	29	293.67	851	*
1063613784	Christie	Linda	Gloversville	NY	36	Internal Medicine	S	Paroxetine Hcl	Paroxetine Hcl	12	32	960	102.7			12	32	102.7	960	*
1063614436	Tapia	Alefia	Paris	TX	48	Internal Medicine	S	Paroxetine Hcl	Paroxetine Hcl	28	60	1800	372.35		#					*
1063614865	White	Peter	Riverton	KS	20	Nurse Practitioner	S	Paroxetine Hcl	Paroxetine Hcl	19	19	570	314.29			0	0	0	0	#
1063617934	Harris	Justin	Scottsdale	AZ	4	Internal Medicine	S	Paroxetine Hcl	Paroxetine Hcl	17	17.3	495	416.59			17	17.3	416.59	495	*
1063619294	Mehta	Rajneesh	Ocean	NJ	34	Internal Medicine	S	Paroxetine Hcl	Paroxetine Hcl	22	60	1781	314.24			22	60	314.24	1781	*
1063619617	Remus	Kristin	Boston	MA	25	Internal Medicine	S	Paroxetine Hcl	Paroxetine Hcl	11	31	930	179.17		*					*
1063620961	Harper	Charles	Norfolk	NE	31	Internal Medicine	S	Paroxetine Hcl	Paroxetine Hcl	83	141.1	4216	751.1	16	#					#
1063621829	Sutherland	Jennifer	Middletown	CT	9	Family Practice	S	Paroxetine Hcl	Paroxetine Hcl	19	39	1170	162.07			19	39	162.07	1170	*
1063621829	Sutherland	Jennifer	Middletown	CT	9	Family Practice	S	Paxil Cr	Paroxetine Hcl	12	12	360	2851.2			12	12	2851.2	360	*
1063622322	Hinshaw	Walter	Garland	TX	48	Family Practice	S	Paroxetine Hcl	Paroxetine Hcl	16	28	840	270.95		#					*
1063623080	Pham	Cynthia	Cypress	TX	48	Family Practice	S	Paroxetine Hcl	Paroxetine Hcl	11	27	810	180.97		*					*
1063624302	Hanna	Ehab	Crowley	TX	48	Internal Medicine	S	Paroxetine Hcl	Paroxetine Hcl	16	32	960	255.96		*					*
1063625358	Seibert	Dalson	North Canton	OH	39	Family Practice	S	Paroxetine Hcl	Paroxetine Hcl	22	58	1740	360.84			22	58	360.84	1740	*
1063625416	Brewer	Cynthia	Billings	MT	30	Family Practice	S	Paroxetine Hcl	Paroxetine Hcl	36	56	1680	453.49			14	34	160.56	1020	*
1063625994	Stevenson	Catherine	Houston	TX	48	Psychiatry & Neurology	T	Paroxetine Hcl	Paroxetine Hcl	12	16	480	74.02		*					*
1063627057	Dorra	Helen	Mckeesport	PA	42	Internal Medicine	S	Paroxetine Hcl	Paroxetine Hcl	17	17	392	138.42			17	17	138.42	392	*
1063628717	Bobola	Donald	Bristol	RI	44	Certified Clinical Nurse Specialist	S	Paroxetine Hcl	Paroxetine Hcl	125	133	3844	1807.46	12		16	16	120.75	480	*
1063629608	Schlachet	Rebecca	Euclid	OH	39	Psychiatry	S	Paroxetine Hcl	Paroxetine Hcl	27	48	1426	513.09			27	48	513.09	1426	*
1063630861	Ross	David	Plantation	FL	12	Neurology	S	Paroxetine Hcl	Paroxetine Hcl	14	16.1	481	112.08			0	0	0	0	#
1063631661	Winslow	Christopher	Mountain Home	AR	5	Psychiatry	S	Paroxetine Hcl	Paroxetine Hcl	46	48	1440	390.11		*					*
1063631877	Musson	Teresa	Flint	MI	26	Physician Assistant	S	Paroxetine Hcl	Paroxetine Hcl	12	22	660	158.99		*					*
1063632073	Moberly	Richard	Scappoose	OR	41	Family Practice	S	Paroxetine Hcl	Paroxetine Hcl	12	17.4	522	150.36			0	0	0	0	#
1063636454	Jarzembowski	Tomasz	Pleasant Prairie	WI	55	Family Practice	S	Paroxetine Hcl	Paroxetine Hcl	30	82	2436	975.73	13	#					*
1063636637	Shahim	Houshang	Valhalla	NY	36	Psychiatry	S	Paroxetine Hcl	Paroxetine Hcl	33	33	990	321.67			11	11	92.32	330	*
1063636728	Brown	Diane	Hamlet	NC	37	Nurse Practitioner	S	Paroxetine Hcl	Paroxetine Hcl	36	78	2340	464.07	11		25	51	291.72	1530	*
1063637130	Kester	Rise	Kingfisher	OK	40	Nurse Practitioner	S	Paroxetine Hcl	Paroxetine Hcl	21	37	1110	267.09		#					*
1063637270	Coffey	Kellie	Lawrenceburg	TN	47	Nurse Practitioner	S	Paroxetine Hcl	Paroxetine Hcl	18	51.8	1530	244.58		#					*
1063639524	Myers	Diane	Wichita	KS	20	Physician Assistant	S	Paroxetine Hcl	Paroxetine Hcl	25	25	724	220.03			13	13	79.22	390	*
1063640092	Oppenheimer	Ana Paula	Winston Salem	NC	37	Infectious Disease	S	Paroxetine Hcl	Paroxetine Hcl	13	13	390	60.76			13	13	60.76	390	*
1063642361	Bone	Curtis	Philadelphia	PA	42	Family Practice	S	Paroxetine Hcl	Paroxetine Hcl	22	46.1	1383	239.94		*					*
1063642510	Peterson	Clint	Provo	UT	49	Nurse Practitioner	S	Paroxetine Hcl	Paroxetine Hcl	22	34	943	450.75			0	0	0	0	#
1063643187	Brunner	Dawn	Mahomet	IL	17	Family Practice	S	Paroxetine Hcl	Paroxetine Hcl	17	51	1530	452.37			17	51	452.37	1530	*
1063643518	Kaufman	Jennifer	Vergennes	VT	50	Family Practice	S	Paroxetine Hcl	Paroxetine Hcl	17	45	1350	208.3		#					*
1063643948	Martinez Santana	Jose	San Lorenzo	PR	72	General Practice	S	Paroxetine Hcl	Paroxetine Hcl	24	24	720	147.52			24	24	147.52	720	*
1063644243	Dewberry	Wendy	Knoxville	TN	47	Nurse Practitioner	S	Paroxetine Hcl	Paroxetine Hcl	29	69	2070	575.75	12	#					*
1063644656	Hendren	Mary	Dayton	TN	47	Nurse Practitioner	S	Paroxetine Hcl	Paroxetine Hcl	24	58	1740	469.06		#					*
1063645356	Weber	Armeen	Oakland	CA	6	Neuropsychiatry	S	Paroxetine Er	Paroxetine Hcl	17	19	570	1234.56			17	19	1234.56	570	*
1063645356	Weber	Armeen	Oakland	CA	6	Neuropsychiatry	S	Paroxetine Hcl	Paroxetine Hcl	341	354	10441	2952.78	33		177	179.2	1705.71	5324		18
1063645992	Carlson	Elizabeth	Grand Junction	CO	8	Physician Assistant	S	Paroxetine Hcl	Paroxetine Hcl	12	34	1020	86.09		*					*
1063646370	Fothergill	Amy	Madison	WI	55	Internal Medicine	S	Paroxetine Hcl	Paroxetine Hcl	11	33	990	162.49			11	33	162.49	990	*
1063646628	Kamireddy	Adireddy	Toledo	OH	39	Internal Medicine	S	Paroxetine Hcl	Paroxetine Hcl	47	87	2520	610.67	11	#					*
1063646651	Vankipuram	Shobana	Danville	CA	6	Family Practice	S	Paroxetine Hcl	Paroxetine Hcl	15	43	1290	406.32			15	43	406.32	1290	*
1063647071	Younger	Clete	Cedar Rapids	IA	19	Family Practice	S	Paroxetine Hcl	Paroxetine Hcl	22	36.2	1079	472.18		#					*
1063647527	Gatz	Nicholas	Merriam	KS	20	Family Practice	S	Paroxetine Hcl	Paroxetine Hcl	16	48	1440	243.84			16	48	243.84	1440	*
1063647709	Starosta-Rubinstein	Simon	South Miami	FL	12	Neurology	S	Paroxetine Hcl	Paroxetine Hcl	22	51	1530	404.48			22	51	404.48	1530	*
1063647790	Grieshaber	Philip	Easton	PA	42	General Practice	S	Paroxetine Hcl	Paroxetine Hcl	13	21	630	247.2			0	0	0	0	#
1063647915	Loomis	Elizabeth	Batavia	NY	36	Family Practice	S	Paroxetine Hcl	Paroxetine Hcl	11	11	330	26.56			0	0	0	0	#
1063648343	Benner	Eric	Mission Viejo	CA	6	Internal Medicine	S	Paroxetine Hcl	Paroxetine Hcl	54	115	3424	1079.97	15	#					#
1063648467	Huelsman	Shannon	Louisville	KY	21	Physician Assistant	S	Paroxetine Hcl	Paroxetine Hcl	41	92	2755	502.91			29	58	265.22	1735	*
1063648897	Workman	Terry	Eufaula	OK	40	Nurse Practitioner	S	Paroxetine Hcl	Paroxetine Hcl	11	17	510	69.57		*					*
1063650315	Chan	Maria Cristina	Providence	RI	44	Internal Medicine	S	Paroxetine Hcl	Paroxetine Hcl	18	44	1300	459.09		#					*
1063651552	Jalisi	Nejat	El Cajon	CA	6	Family Practice	S	Paroxetine Hcl	Paroxetine Hcl	58	68	2040	490.58			58	68	490.58	2040	*
1063652261	O'day	Nancy	Millsboro	DE	10	Nurse Practitioner	S	Paroxetine Hcl	Paroxetine Hcl	23	37	1110	267.6		#					*
1063652642	Ramanujam	Sai Lakshmi	Trenton	NJ	34	Psychiatry	S	Paroxetine Hcl	Paroxetine Hcl	17	17.5	525	121.88			0	0	0	0	#
1063652758	Michel	Christopher	Scappoose	OR	41	Physician Assistant	S	Paroxetine Hcl	Paroxetine Hcl	15	21	630	134.59			0	0	0	0	#
1063653335	Zambetis	Donna	Grand Haven	MI	26	Nurse Practitioner	S	Paroxetine Hcl	Paroxetine Hcl	29	56	1680	487.79		#					*
1063656411	Logan	Asha	St. Petersburg	FL	12	General Practice	S	Paroxetine Hcl	Paroxetine Hcl	14	14	244	74.98			14	14	74.98	244	*
1063657591	Siddiqui	Majeed	Buffalo	NY	36	General Practice	S	Paroxetine Hcl	Paroxetine Hcl	32	32	608	497.88			32	32	497.88	608	*
1063659779	Congdon	Jennifer	Norwich	NY	36	Family Practice	S	Paroxetine Hcl	Paroxetine Hcl	20	52	1549	413.96			20	52	413.96	1549	*
1063661049	Ball	Heather	Roanoke	VA	51	Physician Assistant	S	Paroxetine Hcl	Paroxetine Hcl	17	51	1530	344.39		#					*
1063662112	Fawad	Ujala	Norwood	MA	25	Psychiatry	S	Paroxetine Hcl	Paroxetine Hcl	15	17	470	169.79			0	0	0	0	#
1063662682	Eskandari	Hamid	Foothill Ranch	CA	6	Family Practice	S	Paroxetine Hcl	Paroxetine Hcl	34	39.1	1142	553.68			34	39.1	553.68	1142	*
1063664647	Melendez	Jesus	Cleveland	TN	47	Nurse Practitioner	S	Paroxetine Hcl	Paroxetine Hcl	28	74	2220	731.12		#					*
1063668432	Faucher	Jarrod	Worcester	MA	25	Geriatric Medicine	S	Paroxetine Hcl	Paroxetine Hcl	43	105	3150	492.9	11		43	105	492.9	3150		11
1063670735	Owen	Brent	Algona	IA	19	Family Practice	S	Paroxetine Hcl	Paroxetine Hcl	18	28.2	846	115.45			18	28.2	115.45	846	*
1063670966	Dao	Loan	Escondido	CA	6	Family Practice	S	Paroxetine Hcl	Paroxetine Hcl	28	62	1860	708.85			28	62	708.85	1860	*
1063671584	Looney	Warren	Lufkin	TX	48	Family Practice	S	Paroxetine Hcl	Paroxetine Hcl	13	13	324	45.09			13	13	45.09	324	*
1063672277	Collins	Jennifer	Oklahoma City	OK	40	Family Practice	S	Paroxetine Hcl	Paroxetine Hcl	38	38	869	624.68		#					*
1063672749	Ostlie	Jane	Mayville	ND	38	Family Practice	S	Paroxetine Hcl	Paroxetine Hcl	22	37	1110	243.53			22	37	243.53	1110	*
1063673168	Lowe	Gloria	Eatonville	WA	53	Family Practice	S	Paroxetine Hcl	Paroxetine Hcl	16	24	720	268.44		#					*
1063673317	Lee	Brittania	Bensalem	PA	42	Family Practice	S	Paroxetine Hcl	Paroxetine Hcl	32	60	1800	418.35		#					*
1063673812	Gondi	Avantica	Lakeland	FL	12	Family Practice	S	Paroxetine Hcl	Paroxetine Hcl	16	26	780	271.48		#					*
1063674174	Booth	Greg	Hampstead	MD	24	Internal Medicine	S	Paroxetine Hcl	Paroxetine Hcl	21	37	1110	210.54			21	37	210.54	1110	*
1063674364	Yount	Meredith	Fort Worth	TX	48	Physician Assistant	S	Paroxetine Hcl	Paroxetine Hcl	76	98	2940	811.55			62	84	650.71	2520	*
1063675700	Theodore	Mary	New York	NY	36	Psychiatry & Neurology	T	Paroxetine Hcl	Paroxetine Hcl	14	16	480	63.84			14	16	63.84	480	*
1063676146	Wiggins	Sonia	Ashburn	GA	13	Nurse Practitioner	S	Paroxetine Hcl	Paroxetine Hcl	20	36	1080	347.21		#					*
1063677045	Hassan	Rifat	Spartanburg	SC	45	Internal Medicine	S	Paroxetine Hcl	Paroxetine Hcl	22	66	1980	487.38		#					*
1063678795	Becker	Stephan	Cleveland	TN	47	Psychiatry	S	Paroxetine Hcl	Paroxetine Hcl	74	98	2547	1100.34	12	#					*
1063679108	Straub	Jurgen	Shickshinny	PA	42	Family Practice	S	Paroxetine Hcl	Paroxetine Hcl	47	97	2910	574.61			20	60	260.45	1800	*
1063679827	Moughrabieh	Mohamad	Memphis	TN	47	Internal Medicine	S	Paroxetine Hcl	Paroxetine Hcl	44	72	2097	543.13	12		27	53	359.87	1574	*
1063680635	Qureshi	Sharmin	San Jose	CA	6	Family Practice	S	Paroxetine Hcl	Paroxetine Hcl	34	67	2010	520.32			19	44	396.93	1320	*
1063681021	Brelage	Gloria	Batesville	IN	18	Family Practice	S	Paroxetine Hcl	Paroxetine Hcl	49	82	2460	390.12		#					*
1063681633	Chaffee	Tracy	Long Beach	CA	6	Psychiatry	S	Paroxetine Hcl	Paroxetine Hcl	18	54.7	1640	303.49		*					*
1063682672	Jeppson	Joseph	Mesquite	NV	32	Internal Medicine	S	Paroxetine Hcl	Paroxetine Hcl	29	75	2250	426.21			29	75	426.21	2250	*
1063684769	Kovas	Bryan	Ludington	MI	26	Internal Medicine	S	Paroxetine Hcl	Paroxetine Hcl	77	218.3	6548	1400.26	23	#					#
1063685386	Lloyd	Bonnie	St Petersburg	FL	12	Family Practice	S	Paroxetine Hcl	Paroxetine Hcl	21	41	1230	186.66		#					*
1063686574	Svircev	Anna	Platteville	WI	55	Family Practice	S	Paroxetine Hcl	Paroxetine Hcl	29	37	1110	389.58		#					*
1063686616	Onyekonwu-Mcgill	Jennifer	Claremont	CA	6	Nurse Practitioner	S	Paroxetine Hcl	Paroxetine Hcl	82	108	3240	1019.19	22		48	68	820.06	2040	#
1063687556	Reddy	Nallu	Fort Myers	FL	12	Geriatric Medicine	S	Paroxetine Hcl	Paroxetine Hcl	21	23	622	145.16			21	23	145.16	622	*
1063689107	Babiuch	Christopher	Berwyn	IL	17	Family Practice	S	Paroxetine Hcl	Paroxetine Hcl	27	74.4	2232	444.98	11		27	74.4	444.98	2232		11
1063689719	Cordero	Weiser	Downers Grove	IL	17	Internal Medicine	S	Paroxetine Hcl	Paroxetine Hcl	31	77.5	2325	772.32		#					*
1063690964	Prather	Deborah	Locust Grove	GA	13	Nurse Practitioner	S	Paroxetine Hcl	Paroxetine Hcl	44	90	2700	521.1	14		24	66	426.73	1980	*
1063691491	Alicea	Maria	Watertown	NY	36	Physician Assistant	S	Paroxetine Hcl	Paroxetine Hcl	62	76	2254	620.36			40	50	279.82	1474	*
1063691673	Agustin	Tricia	Henderson	NV	32	Family Practice	S	Paroxetine Hcl	Paroxetine Hcl	12	28	840	185.53		*					*
1063692044	Vargas	John	Midland	MI	26	General Practice	S	Paroxetine Hcl	Paroxetine Hcl	38	46	1354	300.5			38	46	300.5	1354	*
1063692721	Evans	Andrew	Winston Salem	NC	37	Neurology	S	Paroxetine Hcl	Paroxetine Hcl	26	34	1020	460.32			15	23	381.67	690	*
1063692739	Waltman	Joanne	Festus	MO	29	Internal Medicine	S	Paroxetine Hcl	Paroxetine Hcl	35	105	3150	481.12	11	#					*
1063692770	Doyle	Allison	Mound Bayou	MS	28	Family Practice	S	Paroxetine Hcl	Paroxetine Hcl	17	25	702	316.95		#					*
1063693398	Ekmark	Roderick	La Vernia	TX	48	Family Practice	S	Paroxetine Hcl	Paroxetine Hcl	16	48	1440	594.31			16	48	594.31	1440	*
1063694537	Kolell	Sara	Oshkosh	WI	55	Nurse Practitioner	S	Paroxetine Hcl	Paroxetine Hcl	29	69	2056	431.84			29	69	431.84	2056	*
1063695328	Capocyan	Owen	Sugar Land	TX	48	Geriatric Medicine	S	Paroxetine Hcl	Paroxetine Hcl	13	21	601	117.67		*					*
1063696359	Hernandez	Belinda	Mcallen	TX	48	Internal Medicine	S	Paroxetine Hcl	Paroxetine Hcl	11	33	990	267.45		*					*
1063696516	Jaeckle	Therese	Cedarburg	WI	55	Nurse Practitioner	S	Paroxetine Hcl	Paroxetine Hcl	32	40	1190	539.6		*					*
1063697159	Herrick	Timothy	Portland	OR	41	Family Practice	S	Paroxetine Hcl	Paroxetine Hcl	17	25	750	91.53		*					*
1063698322	Haq	Ainun	North Grafton	MA	25	Internal Medicine	S	Paroxetine Hcl	Paroxetine Hcl	49	83	2490	520.46			20	50	242.84	1500	*
1063698884	Williams	Lana	Fresno	CA	6	Psychiatry	S	Paroxetine Hcl	Paroxetine Hcl	16	22	660	410.73		*					*
1063699569	Wilson	Victoria	Reisterstown	MD	24	Family Practice	S	Paroxetine Hcl	Paroxetine Hcl	19	47.1	1413	253.52			19	47.1	253.52	1413	*
1063701126	Gabba	Guadalupe	Clackamas	OR	41	Nurse Practitioner	S	Paroxetine Hcl	Paroxetine Hcl	13	21	630	107		*					*
1063702637	Ansbro	Sarah	San Antonio	TX	48	Psychiatry	S	Paroxetine Hcl	Paroxetine Hcl	11	23	690	159.46		*					*
1063702819	White	Sarah	Brunswick	ME	23	Family Practice	S	Paroxetine Hcl	Paroxetine Hcl	29	63	1890	376.92			29	63	376.92	1890	*
1063703262	Montoya	Janelle	Albuquerque	NM	35	Family Practice	S	Paroxetine Hcl	Paroxetine Hcl	20	60	1800	842.2		#					*
1063703569	Choi	Yoonhee	Santa Ana	CA	6	Physical Medicine and Rehabilitation	S	Paroxetine Hcl	Paroxetine Hcl	24	24	585	375.79			24	24	375.79	585	*
1063703833	Newton	Brittany	Daytona Beach	FL	12	Family Practice	S	Paroxetine Hcl	Paroxetine Hcl	14	34	1018	312.28		#					*
1063703924	Bridges	Richard	Amite	LA	22	Family Practice	S	Paroxetine Hcl	Paroxetine Hcl	47	65	1929	513.37			35	53	470.83	1569	*
1063704161	Lambert	Kenneth	Bethany	MO	29	Family Practice	S	Paroxetine Hcl	Paroxetine Hcl	49	121.1	3632	737.08	18	#					#
1063704930	Vreeland	Ann	Aurora	MN	27	Nurse Practitioner	S	Paroxetine Hcl	Paroxetine Hcl	18	50	1500	260.74			18	50	260.74	1500	*
1063705275	Meeks	Erin	Lagrange	GA	13	Family Practice	S	Paroxetine Hcl	Paroxetine Hcl	12	28	840	209.31		*					*
1063705416	Epperson	Kevin	Norman	OK	40	Family Practice	S	Paroxetine Hcl	Paroxetine Hcl	13	33	990	289.46			13	33	289.46	990	*
1063706216	Niazi	Maryam	Cleveland	OH	39	Nurse Practitioner	S	Paroxetine Hcl	Paroxetine Hcl	21	21	565	156.8			0	0	0	0	#
1063707966	Byrd	Jonathan	Saint Louis	MO	29	Internal Medicine	S	Paroxetine Hcl	Paroxetine Hcl	17	21.8	630	167.32			0	0	0	0	#
1063708378	Johnson	Megan	Graham	NC	37	Family Practice	S	Paroxetine Hcl	Paroxetine Hcl	30	80	2360	607.75			30	80	607.75	2360	*
1063708550	Jones	Brent	Harrisburg	IL	17	Family Practice	S	Paroxetine Hcl	Paroxetine Hcl	57	85.2	2556	768.76			33	61	399.52	1830	*
1063709012	Giovannelli	Kimberly	The Villages	FL	12	Family Practice	S	Paroxetine Hcl	Paroxetine Hcl	17	51	1530	789.98			17	51	789.98	1530	*
1063709046	Alvarez Pichardo	Elaine	Bowling Green	KY	21	Internal Medicine	S	Paroxetine Hcl	Paroxetine Hcl	35	64	1920	290.77		#					*
1063709749	Kokanovic	Simonida	Union Grove	WI	55	Family Practice	S	Paroxetine Hcl	Paroxetine Hcl	13	13	390	292.92			13	13	292.92	390	*
1063711539	Khan	Aisha	Amityville	NY	36	Internal Medicine	S	Paroxetine Hcl	Paroxetine Hcl	12	12	360	91.38			12	12	91.38	360	*
1063711554	Siegel	Brianna	Stamford	CT	9	Internal Medicine	S	Paroxetine Hcl	Paroxetine Hcl	14	24	720	88.07		#					*
1063711943	Leleux	Micah	Lake Charles	LA	22	Family Practice	S	Paroxetine Hcl	Paroxetine Hcl	13	27	810	183.5		*					*
1063715068	Oddo	Sarah	Pulaski	NY	36	Physician Assistant	S	Paroxetine Hcl	Paroxetine Hcl	16	40	1200	276.24		*					*
1063715936	Showalter	Jamie	Bedford	PA	42	Physician Assistant	S	Paroxetine Hcl	Paroxetine Hcl	36	37	1079	241.27			16	16	146.23	480	*
1063718344	Belz	Glenn	Houston	TX	48	Psychiatry	S	Paroxetine Hcl	Paroxetine Hcl	44	71.3	2139	706.08	11		25	35	462.55	1050	*
1063719375	Thoreson	Tori	Patten	ME	23	Physician Assistant	S	Paroxetine Hcl	Paroxetine Hcl	21	35	1050	410.04		*					*
1063719573	Upton	Amy	Amarillo	TX	48	Nurse Practitioner	S	Paroxetine Hcl	Paroxetine Hcl	14	30	880	185.44			14	30	185.44	880	*
1063721314	Cook	Anna	Jackson	TN	47	Nurse Practitioner	S	Paroxetine Hcl	Paroxetine Hcl	135	136.1	2570	1063.6	14		102	102.4	686.1	1600	*
1063722692	Sharma	Vibhash	Atlanta	GA	13	Neurology	S	Paroxetine Hcl	Paroxetine Hcl	25	47.5	1425	227.41		#					*
1063723195	Nguyen	Joseph	Oklahoma City	OK	40	Family Practice	S	Paroxetine Hcl	Paroxetine Hcl	30	73	2190	349.01			17	45	214.01	1350	*
1063723310	Egan	John	Minneapolis	MN	27	Internal Medicine	S	Paroxetine Hcl	Paroxetine Hcl	13	39	1170	305.33		#					*
1063723328	Schnackel	William	Columbus	OH	39	Internal Medicine	S	Paroxetine Hcl	Paroxetine Hcl	12	32	960	97.31			12	32	97.31	960	*
1063723450	Boggs	Elizabeth	East Bernstadt	KY	21	Nurse Practitioner	S	Paroxetine Hcl	Paroxetine Hcl	46	63	1890	328.37		#					*
1063723807	Dockins	Trudy	Mesa	AZ	4	Psychiatry	S	Paroxetine Hcl	Paroxetine Hcl	12	20	577	174.73		*					*
1063723831	Escovar	Raphael	Alpine	TX	48	Family Practice	S	Paroxetine Hcl	Paroxetine Hcl	20	32	951	118.14		#					*
1063724045	L'heureux	Kimberly	Malta	NY	36	Nurse Practitioner	S	Paroxetine Hcl	Paroxetine Hcl	15	15	450	189.61			0	0	0	0	#
1063725273	Sharp	Shastine	Louisville	KY	21	Family Practice	S	Paroxetine Hcl	Paroxetine Hcl	23	67	1994	459.34			23	67	459.34	1994	*
1063725539	Marshall	Julie	Wichita	KS	20	Nurse Practitioner	S	Paroxetine Hcl	Paroxetine Hcl	31	35.2	1056	144.61			0	0	0	0	#
1063726578	Matthews-Hayes	Tina	Grindstone	PA	42	Nurse Practitioner	S	Paroxetine Cr	Paroxetine Hcl	13	13	390	1149.71			13	13	1149.71	390	*
1063726578	Matthews-Hayes	Tina	Grindstone	PA	42	Nurse Practitioner	S	Paroxetine Hcl	Paroxetine Hcl	51	51	1480	425.75	18		31	31	265.94	926	*
1063726586	Abraham	Therese	Glendale	CA	6	Physician Assistant	S	Paroxetine Hcl	Paroxetine Hcl	37	57	1710	247.05		#					*
1063726701	Brandt	Jessica	Mill Creek	WA	53	Nurse Practitioner	S	Paroxetine Hcl	Paroxetine Hcl	17	49	1470	195.53			17	49	195.53	1470	*
1063726792	Stauffer	Charles	Mesa	AZ	4	Internal Medicine	S	Paroxetine Hcl	Paroxetine Hcl	41	109.5	3285	676.5	14		28	82.5	499.91	2475	#
1063726966	Zinzuvadia	Manish	New York	NY	36	Psychiatry	S	Paroxetine Cr	Paroxetine Hcl	14	14	420	1140.5			0	0	0	0	#
1063726966	Zinzuvadia	Manish	New York	NY	36	Psychiatry	S	Paroxetine Er	Paroxetine Hcl	12	12	360	782.73			0	0	0	0	#
1063726966	Zinzuvadia	Manish	New York	NY	36	Psychiatry	S	Paroxetine Hcl	Paroxetine Hcl	90	90	2700	503.17			65	65	401.24	1950	*
1063727204	Stevenson	Nicole	Petersburg	IN	18	Nurse Practitioner	S	Paroxetine Hcl	Paroxetine Hcl	26	56	1680	192.09		*					*
1063728764	Kirkwood	Roger	Manhattan	KS	20	Nurse Practitioner	S	Paroxetine Hcl	Paroxetine Hcl	62	62	1820	938.47			0	0	0	0	#
1063729374	Calderin	Raul	San Juan	PR	72	Internal Medicine	S	Paroxetine Hcl	Paroxetine Hcl	17	28	840	82.54		*					*
1063730190	Bur	Sarah	Chelsea	MI	26	Internal Medicine	S	Paroxetine Hcl	Paroxetine Hcl	13	37	1110	229.68		*					*
1063730570	Davenport	Jonathan	Zillah	WA	53	Family Practice	S	Paroxetine Hcl	Paroxetine Hcl	12	32	933	233.41			12	32	233.41	933	*
1063730687	Schroeder	Matthew	Edgewater	FL	12	Physician Assistant	S	Paroxetine Hcl	Paroxetine Hcl	35	43	1290	502.18		*					*
1063733368	Gahagan	James	Pensacola	FL	12	Family Practice	S	Paroxetine Hcl	Paroxetine Hcl	16	42	1260	138.8			16	42	138.8	1260	*
1063733731	Eurich	Laura	South Hamilton	MA	25	Family Practice	S	Paroxetine Hcl	Paroxetine Hcl	36	60	1798	645.62			23	47	320.49	1408	*
1063737252	Brown	Laurel	Medford	OR	41	Physician Assistant	S	Paroxetine Hcl	Paroxetine Hcl	20	20	521	183.8			20	20	183.8	521	*
1063737294	Ricard	Kyoo	Stockbridge	GA	13	Internal Medicine	S	Paroxetine Hcl	Paroxetine Hcl	12	31	888	283.18			12	31	283.18	888	*
1063738458	Gerrish	Chad	Lansing	MI	26	Internal Medicine	S	Paroxetine Hcl	Paroxetine Hcl	39	94	2820	591.44		#					*
1063738912	Hale	Richard	Frackville	PA	42	Internal Medicine	S	Paroxetine Hcl	Paroxetine Hcl	26	58	1740	195.27		#					*
1063739704	Rafacz	Ruthann	Coeur D Alene	ID	16	Nurse Practitioner	S	Paroxetine Hcl	Paroxetine Hcl	22	22	660	89.18			22	22	89.18	660	*
1063743169	Chai	Jonathan	New York	NY	36	Internal Medicine	S	Paroxetine Hcl	Paroxetine Hcl	45	45	952	624.33			45	45	624.33	952	*
1063743250	Marshall	Marilyn	Mount Airy	MD	24	Physician Assistant	S	Paroxetine Hcl	Paroxetine Hcl	12	34	1020	192.04		*					*
1063745339	Smith	Cathy	Glen Mills	PA	42	Internal Medicine	S	Paroxetine Hcl	Paroxetine Hcl	30	50	1500	605.36			30	50	605.36	1500	*
1063746345	Hall	Vickey	Iuka	MS	28	Nurse Practitioner	S	Paroxetine Hcl	Paroxetine Hcl	11	17	510	113.88		*					*
1063753812	Cale	Allison	Grafton	VA	51	Nurse Practitioner	S	Paroxetine Hcl	Paroxetine Hcl	22	48	1440	342.67			22	48	342.67	1440	*
1063754158	Kowalska	Aneta	Peoria	IL	17	Family Practice	S	Paroxetine Hcl	Paroxetine Hcl	14	34	1020	146.46			14	34	146.46	1020	*
1063755700	Izzo	Peter	Jackson	GA	13	Family Practice	S	Paroxetine Hcl	Paroxetine Hcl	31	61	1807	607.02		#					*
1063756062	Rooks	Joe	Metairie	LA	22	Nurse Practitioner	S	Paroxetine Hcl	Paroxetine Hcl	59	175	5250	1840.51	25	#					#
1063756138	Husch	Erin	Wheatfield	IN	18	Nurse Practitioner	S	Paroxetine Hcl	Paroxetine Hcl	12	16	480	80.46		*					*
1063759215	Webster Pa-C	Sean	Bountiful	UT	49	Physician Assistant	S	Paroxetine Hcl	Paroxetine Hcl	15	25	734	300.64		*					*
1063759629	Mullaney	Magen	Poughkeepsie	NY	36	Nurse Practitioner	S	Paroxetine Hcl	Paroxetine Hcl	16	24	720	187.02		#					*
1063759744	Foster	Rebecca	Vidalia	LA	22	Physician Assistant	S	Paroxetine Hcl	Paroxetine Hcl	15	21	630	113.76			15	21	113.76	630	*
1063760668	Rabinovich	Albert	Reading	PA	42	Internal Medicine	S	Paroxetine Hcl	Paroxetine Hcl	36	62	1850	475.63	11	#					*
1063762946	Ottesen	Brooke	Paola	KS	20	Nurse Practitioner	S	Paroxetine Hcl	Paroxetine Hcl	14	32	960	250.48		*					*
1063764413	Marlowe	Ashley	Elizabethtown	NC	37	Nurse Practitioner	S	Paroxetine Hcl	Paroxetine Hcl	38	80	2400	610.08	11	#					*
1063767093	Staudenmaier	Lori	Knoxville	TN	47	Family Practice	S	Paroxetine Hcl	Paroxetine Hcl	11	29	866	136.4			11	29	136.4	866	*
1063767184	Parmeter	Caitlin	Wisconsin Rapids	WI	55	Physician Assistant	S	Paroxetine Hcl	Paroxetine Hcl	12	22	624	300.42		*					*
1063767408	Thompson	Sarah	Schroon Lake	NY	36	Family Practice	S	Paroxetine Hcl	Paroxetine Hcl	38	56	1648	550.34			27	45	450.74	1318	*
1063767952	Reinert	Anna	Los Angeles	CA	6	Obstetrics & Gynecology	S	Paroxetine Hcl	Paroxetine Hcl	12	12	360	21.8			0	0	0	0	#
1063769719	Moore	Amanda	Lebanon	VA	51	Nurse Practitioner	S	Paroxetine Hcl	Paroxetine Hcl	26	56	1680	642.62		*					*
1063770550	Barnes	Brittany	Citronelle	AL	1	Family Practice	S	Paroxetine Hcl	Paroxetine Hcl	25	59	1770	513.36		*					*
1063770972	Romero	Karen	Austin	TX	48	Family Practice	S	Paroxetine Hcl	Paroxetine Hcl	11	11	324	232.82			11	11	232.82	324	*
1063772945	Dorotik	Brooke	Sugar Land	TX	48	Family Practice	S	Paroxetine Hcl	Paroxetine Hcl	14	22	660	73.22			14	22	73.22	660	*
1063773422	Stewart	Nathaniel	South Bend	IN	18	Internal Medicine	S	Paroxetine Hcl	Paroxetine Hcl	21	63	1890	518.62		#					*
1063774610	Wakamiya	Anne	Stanford	CA	6	Internal Medicine	S	Paroxetine Hcl	Paroxetine Hcl	23	33	990	328.43			23	33	328.43	990	*
1063774842	Grissom	Justin	Conroe	TX	48	Family Practice	S	Paroxetine Hcl	Paroxetine Hcl	22	65	1950	268.12		#					*
1063774883	Wistar	Emily	San Francisco	CA	6	Internal Medicine	S	Paroxetine Hcl	Paroxetine Hcl	17	21	600	136.45			17	21	136.45	600	*
1063774917	Drobnis	Scott	Allentown	PA	42	Internal Medicine	S	Paroxetine Hcl	Paroxetine Hcl	33	71	2115	457.36		#					*
1063777282	Rush	Margaret	Bristol	CT	9	Family Practice	S	Paroxetine Hcl	Paroxetine Hcl	27	69.2	2071	689.19			27	69.2	689.19	2071	*
1063777670	Castaldo	Alanna	Amherst	NY	36	Physician Assistant	S	Paroxetine Hcl	Paroxetine Hcl	21	23	690	193.61		*					*
1063778173	Gharibian	Nayiri	Mission Hills	CA	6	Internal Medicine	S	Paroxetine Hcl	Paroxetine Hcl	11	33	990	145.18			11	33	145.18	990	*
1063779502	Gifford	Erica	Westminster	MD	24	Nurse Practitioner	S	Paroxetine Hcl	Paroxetine Hcl	20	42	1260	358.99		#					*
1063779544	Chuang	Fu-Cheng	Covina	CA	6	Internal Medicine	S	Paroxetine Hcl	Paroxetine Hcl	11	33	990	91.48			11	33	91.48	990	*
1063780187	Gutierrez	Marcella	North Branch	MN	27	Physician Assistant	S	Paroxetine Hcl	Paroxetine Hcl	15	25	750	156.39		*					*
1063781037	Wright	Kimberlee	Grand Rapids	MI	26	Nurse Practitioner	S	Paroxetine Hcl	Paroxetine Hcl	12	12	360	90.02			0	0	0	0	#
1063781532	Evans	Jennifer	Michigan City	IN	18	Nurse Practitioner	S	Paroxetine Hcl	Paroxetine Hcl	25	53	1590	414.77		*					*
1063781714	Lively	Sallie	Kingsport	TN	47	Nurse Practitioner	S	Paroxetine Hcl	Paroxetine Hcl	51	131	3930	1549.36	14		37	89	919.01	2670	*
1063783710	Knight	Piseth	Albuquerque	NM	35	Nurse Practitioner	S	Paroxetine Hcl	Paroxetine Hcl	13	13	390	73.95			13	13	73.95	390	*
1063783942	Miller	James	Columbia	SC	45	Nurse Practitioner	S	Paroxetine Hcl	Paroxetine Hcl	23	53	1590	476.39		#					*
1063785350	Falcon	Rodric	Englewood	CO	8	Nurse Practitioner	S	Paroxetine Hcl	Paroxetine Hcl	44	44	1320	402.08			32	32	323.52	960	*
1063786424	Peters	Kim	Hannibal	MO	29	Nurse Practitioner	S	Paroxetine Hcl	Paroxetine Hcl	26	60	1778	317.32	11	#					*
1063787372	Cella	Julie	Renton	WA	53	Hospitalist	S	Paroxetine Hcl	Paroxetine Hcl	19	55	1650	235.73			19	55	235.73	1650	*
1063790681	Drusen	Kelly	Mcalester	OK	40	Nurse Practitioner	S	Paroxetine Hcl	Paroxetine Hcl	36	72	2160	467.39			36	72	467.39	2160	*
1063791176	Pitts	Eric	Cedar Falls	IA	19	Physician Assistant	S	Paroxetine Hcl	Paroxetine Hcl	11	33	990	208.87			11	33	208.87	990	*
1063794212	Buzzelli	Kimberly	Lynchburg	VA	51	Nurse Practitioner	S	Paroxetine Hcl	Paroxetine Hcl	43	82.9	2474	400.16		#					*
1063796605	Cerghizan	Cheri	Albuquerque	NM	35	Nurse Practitioner	S	Paroxetine Hcl	Paroxetine Hcl	35	47	1410	727.79		*					*
1063801157	Tennissen	Christy	Wichita	KS	20	Nurse Practitioner	S	Paroxetine Hcl	Paroxetine Hcl	38	38.2	1102	563.81			38	38.2	563.81	1102	*
1063802155	Stageberg	Jessica	Buffalo	MN	27	Nurse Practitioner	S	Paroxetine Hcl	Paroxetine Hcl	11	17	510	108.36		*					*
1063804003	Cotten	Aimee	Tiffin	OH	39	Nurse Practitioner	S	Paroxetine Hcl	Paroxetine Hcl	17	19	570	330.76			0	0	0	0	#
1063804367	Temerte	Natalya	Bensalem	PA	42	Nurse Practitioner	S	Paroxetine Hcl	Paroxetine Hcl	50	50	1474	221.43			50	50	221.43	1474	*
1063804722	Aspinwall	Jonathan	Crestview	FL	12	Nurse Practitioner	S	Paroxetine Hcl	Paroxetine Hcl	24	55	1650	397.69		#					*
1063806743	Aguilera	Angel	Napa	CA	6	Psychiatry	S	Paroxetine Hcl	Paroxetine Hcl	11	11	330	51.06			0	0	0	0	#
1063808103	Nealis	Justin	Flemington	NJ	34	Family Practice	S	Paroxetine Hcl	Paroxetine Hcl	18	54	1620	247.05		#					*
1063808236	Bolander	Christopher	Stanwood	WA	53	Family Practice	S	Paroxetine Hcl	Paroxetine Hcl	15	37	1110	264			15	37	264	1110	*
1063809002	Hidaya	Luna	Worcester	MA	25	Internal Medicine	S	Paroxetine Hcl	Paroxetine Hcl	45	101.6	3038	584.22	22	#					#
1063809499	Mcfarlane	Veronica	Manitowoc	WI	55	Nurse Practitioner	S	Paroxetine Hcl	Paroxetine Hcl	38	86.1	2573	452.93			38	86.1	452.93	2573	*
1063812220	Pittman	Hannah	Eupora	MS	28	Nurse Practitioner	S	Paroxetine Hcl	Paroxetine Hcl	17	23	690	126.64		*					*
1063813178	Davidson	Deborah	Tipton	IN	18	Nurse Practitioner	S	Paroxetine Hcl	Paroxetine Hcl	34	34	916	212.18		*					*
1063813871	Bockelman	Jeremy	Louisville	KY	21	Nurse Practitioner	S	Paroxetine Hcl	Paroxetine Hcl	35	77	2310	590.34			22	58	439.77	1740	*
1063814952	Matthews	Keith	Auburn	AL	1	Nurse Practitioner	S	Paroxetine Hcl	Paroxetine Hcl	12	12	360	48.4			0	0	0	0	#
1063817948	Billeter	Eli	Saint Augustine	FL	12	Nurse Practitioner	S	Paroxetine Hcl	Paroxetine Hcl	40	76	2280	573.68	11		17	23	228.69	690	*
1063820074	Peoples	Stefanie	Dearborn	MI	26	Nurse Practitioner	S	Paroxetine Hcl	Paroxetine Hcl	25	25	720	144.93			25	25	144.93	720	*
1063823375	Reinke	Aaron	Newport	WA	53	Family Practice	S	Paroxetine Hcl	Paroxetine Hcl	13	25	748	89.76			13	25	89.76	748	*
1063823987	Nordstrom	Edra	Saint Paul	MN	27	Internal Medicine	S	Paroxetine Hcl	Paroxetine Hcl	14	28	840	143.75		*					*
1063824266	Olson	Jill	Bemidji	MN	27	Family Practice	S	Paroxetine Hcl	Paroxetine Hcl	17	51	1530	167.11			17	51	167.11	1530	*
1063824696	Hrdlichka	Krysta	Hastings	MN	27	Physician Assistant	S	Paroxetine Hcl	Paroxetine Hcl	35	85	2550	452.1	12	#					*
1063825230	Springs	Saint Julien	Myrtle Beach	SC	45	Family Practice	S	Paroxetine Hcl	Paroxetine Hcl	44	113	3390	510.34			44	113	510.34	3390	*
1063825446	Mutidjo	Marcus	Peoria	IL	17	Nurse Practitioner	S	Paroxetine Hcl	Paroxetine Hcl	17	35	1050	155.16		*					*
1063825685	Masood	Amna	Fargo	ND	38	Psychiatry	S	Paroxetine Hcl	Paroxetine Hcl	17	23	690	178.56		#					*
1063826766	Knoblauch	Angela	Des Moines	IA	19	Internal Medicine	S	Paroxetine Hcl	Paroxetine Hcl	24	64	1920	330.39			24	64	330.39	1920	*
1063826832	Johnson	Paul	Moab	UT	49	Family Practice	S	Paroxetine Hcl	Paroxetine Hcl	19	47	1410	360.33			19	47	360.33	1410	*
1063826956	Crawford	Tracy	Anderson	SC	45	Nurse Practitioner	S	Paroxetine Hcl	Paroxetine Hcl	32	34.1	1023	220.55		#					*
1063827202	Depasquale	Susan	Helena	MT	30	Nurse Practitioner	S	Paroxetine Hcl	Paroxetine Hcl	19	19	570	106.45		*					*
1063827335	Cook	John	Saint Joseph	MO	29	Internal Medicine	S	Paroxetine Hcl	Paroxetine Hcl	39	117	3510	625.89	12		39	117	625.89	3510		12
1063827798	Guse	Jeffrey	Waterloo	IA	19	Nurse Practitioner	S	Paroxetine Hcl	Paroxetine Hcl	20	44	1300	233.47			20	44	233.47	1300	*
1063828135	Mccarty	Kevon	Florence	AZ	4	Family Practice	S	Paroxetine Hcl	Paroxetine Hcl	17	51	1530	509.86		#					*
1063828614	Thielbar	Erin	Virginia	MN	27	Nurse Practitioner	S	Paroxetine Hcl	Paroxetine Hcl	24	32	646	131.51			24	32	131.51	646	*
1063828754	Christesen	Julie	Iron Mountain	MI	26	Nurse Practitioner	S	Paroxetine Hcl	Paroxetine Hcl	12	12	360	164.61			12	12	164.61	360	*
1063828952	Feldbauer	Jennifer	Du Bois	PA	42	Nurse Practitioner	S	Paroxetine Hcl	Paroxetine Hcl	31	41	1230	260.45			31	41	260.45	1230	*
1063829240	Miyamasu	Lauren	Centerville	OH	39	Nurse Practitioner	S	Paroxetine Hcl	Paroxetine Hcl	14	18	540	66.59			14	18	66.59	540	*
1063830693	Peiris	Emma	Portland	OR	41	Internal Medicine	S	Paroxetine Hcl	Paroxetine Hcl	21	40.5	1216	321.28		#					*
1063831311	Llano	Juliana	Jacksonville	FL	12	Internal Medicine	S	Paroxetine Hcl	Paroxetine Hcl	12	36	1080	211.14			12	36	211.14	1080	*
1063831618	Bellanco	Nicholas	Dayton	OH	39	Family Practice	S	Paroxetine Hcl	Paroxetine Hcl	15	35	1050	133.06			15	35	133.06	1050	*
1063831774	Hart	Laura	Springhill	LA	22	Family Practice	S	Paroxetine Hcl	Paroxetine Hcl	25	39	1170	309.27		*					*
1063832061	Munck	Katherine	Duluth	MN	27	Internal Medicine	S	Paroxetine Hcl	Paroxetine Hcl	16	42	1254	313.73		#					*
1063832384	Redieske	Cryston	Louisa	VA	51	Nurse Practitioner	S	Paroxetine Hcl	Paroxetine Hcl	24	52	1560	387.28			11	33	177.15	990	*
1063832541	Vowal	Patricia	Chicago	IL	17	Nurse Practitioner	S	Paroxetine Hcl	Paroxetine Hcl	21	24	720	369.31		#					*
1063834331	Plummer	Karissa	San Diego	CA	6	Physician Assistant	S	Paroxetine Hcl	Paroxetine Hcl	17	47	1410	318.33			17	47	318.33	1410	*
1063834448	Tingley	Suzanne	Old Saybrook	CT	9	Family Practice	S	Paroxetine Hcl	Paroxetine Hcl	11	29	870	140.69			11	29	140.69	870	*
1063836450	Crisler	Mary	Decatur	IL	17	Nurse Practitioner	S	Paroxetine Hcl	Paroxetine Hcl	17	25.1	752	334.66		*					*
1063836542	Metcalf	Christina	Waldron	AR	5	Nurse Practitioner	S	Paroxetine Hcl	Paroxetine Hcl	61	79	2370	486.84			29	43	280.09	1290	*
1063837151	Idrees	Zaheib	Glendora	CA	6	Psychiatry	S	Paroxetine Hcl	Paroxetine Hcl	54	54.3	1060	556.5		#					*
1063838050	Blevins	Elizabeth	Maysville	KY	21	Physician Assistant	S	Paroxetine Hcl	Paroxetine Hcl	18	50	1500	232.06			18	50	232.06	1500	*
1063838480	Cockrell	Tanya	Shuqualak	MS	28	Nurse Practitioner	S	Paroxetine Hcl	Paroxetine Hcl	13	27	810	153.3		*					*
1063839421	Shultz	Joshua	Kissimmee	FL	12	Internal Medicine	S	Paroxetine Hcl	Paroxetine Hcl	15	33	990	178.79			15	33	178.79	990	*
1063840213	Frost	Jennifer	Middleburg Heights	OH	39	Nurse Practitioner	S	Paroxetine Hcl	Paroxetine Hcl	15	45	1350	239.36			15	45	239.36	1350	*
1063840262	Jackson	Lateshia	Easton	MD	24	Nurse Practitioner	S	Paroxetine Hcl	Paroxetine Hcl	18	24	720	117.2			0	0	0	0	#
1063840379	Nieves	Kristen	Miami	FL	12	Nurse Practitioner	S	Paroxetine Hcl	Paroxetine Hcl	11	23	690	194.15		*					*
1063844074	Wear	David	Salem	OR	41	Nurse Practitioner	S	Paroxetine Hcl	Paroxetine Hcl	52	52.5	1536	919.37			0	0	0	0	#
1063848349	Andrews	Celia	Los Lunas	NM	35	Nurse Practitioner	S	Paroxetine Hcl	Paroxetine Hcl	13	25	750	116.96			13	25	116.96	750	*
1063849032	Galt	Meredith	State College	PA	42	Physician Assistant	S	Paroxetine Hcl	Paroxetine Hcl	12	28	840	107.71			12	28	107.71	840	*
1063849040	Gallagher	Michael	Cherry Hill	NJ	34	Neurology	S	Paroxetine Hcl	Paroxetine Hcl	19	57	1710	258.19		#					*
1063851277	Clark	Carlos	Dothan	AL	1	Family Practice	S	Paroxetine Hcl	Paroxetine Hcl	66	76.5	1931	748.65	12	#					*
1063851624	Rangel Ramirez	Alicia	Miami	FL	12	Internal Medicine	S	Paroxetine Hcl	Paroxetine Hcl	31	37	1095	67.91			31	37	67.91	1095	*
1063852127	Garabedian	Torkom	Lawrence	MA	25	Internal Medicine	S	Paroxetine Hcl	Paroxetine Hcl	20	42	1260	253.85		#					*
1063852572	Clark	Candice	Chapel Hill	NC	37	Nurse Practitioner	S	Paroxetine Hcl	Paroxetine Hcl	47	58.3	1726	690.36		#					*
1063852911	Halvorson	Mark	Richland	WA	53	Family Practice	S	Paroxetine Hcl	Paroxetine Hcl	16	48	1440	438.04		#					*
1063853182	Broszko	Mateusz	Lynchburg	VA	51	Psychiatry	S	Paroxetine Hcl	Paroxetine Hcl	20	24	694	401.58		#					*
1063853935	Thompson	Katelyn	Omaha	NE	31	Psychiatry	S	Paroxetine Hcl	Paroxetine Hcl	73	113.1	3203	629.9			53	87.1	437.27	2476	*
1063854446	Schmidtmann	Amanda	San Diego	CA	6	Nurse Practitioner	S	Paroxetine Hcl	Paroxetine Hcl	11	27	810	295.06		*					*
1063854560	Padron	Jacqueline	Weslaco	TX	48	Physician Assistant	S	Paroxetine Hcl	Paroxetine Hcl	11	31	930	143.22			11	31	143.22	930	*
1063855864	Spicer	Kerrie	Salem	OR	41	Nurse Practitioner	S	Paroxetine Hcl	Paroxetine Hcl	14	42	1260	135.15		*					*
1063856227	Marozava	Alena	Coon Rapids	MN	27	Family Practice	S	Paroxetine Hcl	Paroxetine Hcl	18	52	1560	226.38			18	52	226.38	1560	*
1063857803	French	Sarah	Cumming	GA	13	Internal Medicine	S	Paroxetine Hcl	Paroxetine Hcl	53	109	3226	616.64	15		39	91	515.5	2686	#
1063858249	Saunders-Roberts	Natalia	Naples	FL	12	Nurse Practitioner	S	Paroxetine Hcl	Paroxetine Hcl	14	24	587	237		*					*
1063858645	Conley	Gene	Rochester	MN	27	Internal Medicine	S	Paroxetine Hcl	Paroxetine Hcl	18	36	1080	171		#					*
1063859270	Morrison	Ashley	Hershey	PA	42	Family Practice	S	Paroxetine Hcl	Paroxetine Hcl	17	33	990	206.58			17	33	206.58	990	*
1063859429	Lawlor	Kathleen	Devon	PA	42	Family Practice	S	Paroxetine Hcl	Paroxetine Hcl	15	39	1170	288.71			15	39	288.71	1170	*
1063859643	Cropp	Jonathan	Shoals	IN	18	Nurse Practitioner	S	Paroxetine Hcl	Paroxetine Hcl	31	76	2280	476.12		#					*
1063860526	Huffman	David	Columbus	OH	39	Nurse Practitioner	S	Paroxetine Hcl	Paroxetine Hcl	58	70	2082	374.85			20	20	108.83	596	*
1063862399	Williamson	Kaitlin	Lexington	NC	37	Physician Assistant	S	Paroxetine Hcl	Paroxetine Hcl	12	12	360	263.7			0	0	0	0	#
1063865608	Bibb	Melissa	Seminole	FL	12	Nurse Practitioner	S	Paroxetine Hcl	Paroxetine Hcl	46	46.2	1336	765.88			46	46.2	765.88	1336	*
1063866077	Mckay	Showanda	Senatobia	MS	28	Nurse Practitioner	S	Paroxetine Hcl	Paroxetine Hcl	11	31	930	161.97		*					*
1063867489	Rossignol	Jarryd	Presque Isle	ME	23	Family Practice	S	Paroxetine Hcl	Paroxetine Hcl	20	60	1800	439.7		#					*
1063867521	Foster	Steven	Winston Salem	NC	37	Family Practice	S	Paroxetine Hcl	Paroxetine Hcl	17	27	810	87.48		#					*
1063869253	Mccoy	Chelsea	Newberry	SC	45	Internal Medicine	S	Paroxetine Hcl	Paroxetine Hcl	13	13	390	111.64		*					*
1063869469	Hicks-Thibodeau	Amber	Mooresville	NC	37	Family Practice	S	Paroxetine Hcl	Paroxetine Hcl	14	20.2	603	212.17			14	20.2	212.17	603	*
1063870749	Dillon	Brianna	Erwin	NC	37	Physician Assistant	S	Paroxetine Hcl	Paroxetine Hcl	20	28.3	849	426.3		*					*
1063872604	Bass	Erin	Ponderay	ID	16	Nurse Practitioner	S	Paroxetine Hcl	Paroxetine Hcl	28	62	1860	382.3		#					*
1063874550	Angmor	Leshaun	Troy	NY	36	Nurse Practitioner	S	Paroxetine Hcl	Paroxetine Hcl	20	20	600	496.86		*					*
1063876548	Hill	Cherelle	Dallas	TX	48	Nurse Practitioner	S	Paroxetine Hcl	Paroxetine Hcl	13	15	450	62.19		*					*
1063877850	Simpson	Brittany	Seymour	TN	47	Nurse Practitioner	S	Paroxetine Hcl	Paroxetine Hcl	15	25	750	99.28		*					*
1063878189	Johnson	Lori	Plainview	TX	48	Nurse Practitioner	S	Paroxetine Hcl	Paroxetine Hcl	24	38	1117	317.02			24	38	317.02	1117	*
1063879369	Shah	Payal	Farmington Hills	MI	26	Nurse Practitioner	S	Paroxetine Hcl	Paroxetine Hcl	39	53	1590	283.8		#					*
1063881274	Ameh	Mary	Greensboro	NC	37	Nurse Practitioner	S	Paroxetine Hcl	Paroxetine Hcl	26	42	1260	373.61	12	*					*
1063883601	Savell	Amber	Leesville	LA	22	Nurse Practitioner	S	Paroxetine Hcl	Paroxetine Hcl	50	74	2220	475.6	14		50	74	475.6	2220		14
1063885408	Truesdell	Deborah	Independence	KY	21	Nurse Practitioner	S	Paroxetine Hcl	Paroxetine Hcl	11	32	959	133.33			11	32	133.33	959	*
1063888253	Gibbons	Michael	Everett	MA	25	Nurse Practitioner	S	Paroxetine Hcl	Paroxetine Hcl	67	75	2250	811.2		*					*
1063890085	Muncy	Lisa	Appalachia	VA	51	Nurse Practitioner	S	Paroxetine Hcl	Paroxetine Hcl	28	56	1680	596.09		*					*
1063890697	Ross	Jeremy	Muskogee	OK	40	Family Practice	S	Paroxetine Hcl	Paroxetine Hcl	19	55	1650	426.44			19	55	426.44	1650	*
1063891307	Bulambo	Lynnet	Roswell	NM	35	Nurse Practitioner	S	Paroxetine Hcl	Paroxetine Hcl	36	40	1138	310.47		*					*
1063891380	Gu	Yilei	Lakewood	WA	53	Family Practice	S	Paroxetine Hcl	Paroxetine Hcl	13	21	630	205.51		*					*
1063891570	Slater	Jantzen	Farmington	AR	5	Family Practice	S	Paroxetine Hcl	Paroxetine Hcl	26	44	1320	233.96			15	19	108.85	570	*
1063892081	Forsyth	Andrea	Georgetown	DE	10	Certified Clinical Nurse Specialist	S	Paroxetine Hcl	Paroxetine Hcl	60	68	2028	470.01			16	20	108.6	600	*
1063895522	Abbot	Nicole	Crittenden	KY	21	Psychiatry	S	Paroxetine Hcl	Paroxetine Hcl	13	13.2	367	122.6			0	0	0	0	#
1063896298	Van Kley	Brett	Waterloo	IA	19	Family Practice	S	Paroxetine Hcl	Paroxetine Hcl	12	14.2	402	90.25			12	14.2	90.25	402	*
1063896728	Lane	Sarah	Greene	NY	36	Nurse Practitioner	S	Paroxetine Hcl	Paroxetine Hcl	17	47	1410	252.56		#					*
1063896975	Kratzer	Sarah	Charleston	SC	45	Nurse Practitioner	S	Paroxetine Hcl	Paroxetine Hcl	15	33	990	161.33			15	33	161.33	990	*
1063897064	Bridges	Joshua	Bangor	ME	23	Nurse Practitioner	S	Paroxetine Hcl	Paroxetine Hcl	26	54	1568	417.09			13	33	184.95	965	*
1063898906	Hart	Kathryn	Naples	FL	12	Nurse Practitioner	S	Paroxetine Hcl	Paroxetine Hcl	32	36	924	241.11		#					*
1063901171	Choudhry	Zain	Detroit	MI	26	Psychiatry & Neurology	T	Paroxetine Hcl	Paroxetine Hcl	24	26	780	379.55			0	0	0	0	#
1063904217	Driggers	Dawn	Waycross	GA	13	Nurse Practitioner	S	Paroxetine Hcl	Paroxetine Hcl	26	44	1320	307.6		#					*
1063907558	Parker	Hunter	Pawnee	OK	40	Nurse Practitioner	S	Paroxetine Hcl	Paroxetine Hcl	13	13	390	152.54			13	13	152.54	390	*
1063908523	Sallick	Basmatie	Schenectady	NY	36	Nurse Practitioner	S	Paroxetine Hcl	Paroxetine Hcl	15	23	690	85.08			0	0	0	0	#
1063916385	Leadbetter	Elizabeth	Davie	FL	12	Nurse Practitioner	S	Paroxetine Hcl	Paroxetine Hcl	22	22.1	609	195.62			22	22.1	195.62	609	*
1063921930	Nwadigo	Roseline	Raleigh	NC	37	Nurse Practitioner	S	Paroxetine Hcl	Paroxetine Hcl	43	55	1621	476.86	12		13	15	184.44	421	*
1063922466	Bergan	Amanda	Marshall	MI	26	Nurse Practitioner	S	Paroxetine Hcl	Paroxetine Hcl	22	30	874	163.76		*					*
1063922870	Jackson	Brianne	East Liverpool	OH	39	Nurse Practitioner	S	Paroxetine Hcl	Paroxetine Hcl	38	38	746	330.58			26	26	224.33	465	*
1063924405	Allen-Blaine	Angela	Emporia	VA	51	Nurse Practitioner	S	Paroxetine Hcl	Paroxetine Hcl	91	207.2	6198	1932.12	21		36	68.2	658.32	2047	*
1063930121	Richie	Jennifer	Plant City	FL	12	Nurse Practitioner	S	Paroxetine Hcl	Paroxetine Hcl	128	128	3840	1037.65	15		53	53	464.6	1590	*
1063930915	Chaffee	David	Vista	CA	6	Nurse Practitioner	S	Paroxetine Hcl	Paroxetine Hcl	14	42	1260	476.63			14	42	476.63	1260	*
1063932002	Habibullah	Ayaaz	Columbia	MO	29	Family Practice	S	Paroxetine Hcl	Paroxetine Hcl	15	19.1	573	150.77		#					*
1063932051	Kim	Jolene	Saint Louis	MO	29	Family Practice	S	Paroxetine Hcl	Paroxetine Hcl	11	29	870	338.1		*					*
1063933158	Corchado	Joel	Trujillo Alto	PR	72	Clinic/Center	T	Paroxetine Hcl	Paroxetine Hcl	20	20	571	177.22		#					*
1063933612	Zhang	Lu	Schenectady	NY	36	Physician Assistant	S	Paroxetine Hcl	Paroxetine Hcl	21	39	1138	250.86		#					*
1063933620	Oji	Felicia	Montgomery	AL	1	Nurse Practitioner	S	Paroxetine Hcl	Paroxetine Hcl	13	35	1050	366.03		#					*
1063944932	Heath	Michelle	Poplar Bluff	MO	29	Nurse Practitioner	S	Paroxetine Hcl	Paroxetine Hcl	14	24	720	163.34		*					*
1063946556	Acebron	Lilia	Seffner	FL	12	Nurse Practitioner	S	Paroxetine Hcl	Paroxetine Hcl	12	32	960	248.77		*					*
1063948594	Loudermilk	Madonna	Pine Knot	KY	21	Nurse Practitioner	S	Paroxetine Hcl	Paroxetine Hcl	31	55	1630	304.46		#					*
1063949600	Beltran	Kelley	Milwaukee	WI	55	Nurse Practitioner	S	Paroxetine Hcl	Paroxetine Hcl	12	32	960	261.22		*					*
1063949840	Thomas	Treesa	Bolingbrook	IL	17	Nurse Practitioner	S	Paroxetine Hcl	Paroxetine Hcl	20	20	519	363.72			20	20	363.72	519	*
1063950335	Whitehead	Bradford	Jeffersonville	IN	18	Nurse Practitioner	S	Paroxetine Hcl	Paroxetine Hcl	14	20	600	157.42			0	0	0	0	#
1063953511	Page	Amy	Whitefield	NH	33	Nurse Practitioner	S	Paroxetine Hcl	Paroxetine Hcl	11	29	870	116.27		*					*
1063954451	Wilcox	Cortney	Fort Wayne	IN	18	Nurse Practitioner	S	Paroxetine Hcl	Paroxetine Hcl	20	20	584	394.45		#					*
1063955227	Doyle	Mary	Baltimore	MD	24	Nurse Practitioner	S	Paroxetine Hcl	Paroxetine Hcl	17	17.2	517	123.06		*					*
1063957694	Garrett	Sally	Lehigh Acres	FL	12	Physician Assistant	S	Paroxetine Hcl	Paroxetine Hcl	16	46	1380	439.07			16	46	439.07	1380	*
1063957843	Hamilton	Ginger	Sioux City	IA	19	Nurse Practitioner	S	Paroxetine Hcl	Paroxetine Hcl	19	50	1477	512.87			19	50	512.87	1477	*
1063958940	Hensley	Laura	Sheridan	AR	5	Nurse Practitioner	S	Paroxetine Hcl	Paroxetine Hcl	21	25	727	153.26		*					*
1063959518	Hermanson	Leah	Sedalia	MO	29	Nurse Practitioner	S	Paroxetine Hcl	Paroxetine Hcl	21	31	930	181.44			21	31	181.44	930	*
1063959567	Goblish	Michael	Marshall	MN	27	Nurse Practitioner	S	Paroxetine Hcl	Paroxetine Hcl	54	58	1689	466.56			15	19	107.22	570	*
1063960540	Reisinger	Jani	Evansville	IN	18	Nurse Practitioner	S	Paroxetine Hcl	Paroxetine Hcl	19	55	1650	255.65			0	0	0	0	#
1063961415	Hopstein	April	Richton	MS	28	Nurse Practitioner	S	Paroxetine Hcl	Paroxetine Hcl	11	31	907	135.21			11	31	135.21	907	*
1063961472	Sharp	Casey	Danville	VA	51	Nurse Practitioner	S	Paroxetine Hcl	Paroxetine Hcl	25	41	1214	202.59		#					*
1063961860	Lee	Christine	Kalamazoo	MI	26	Physician Assistant	S	Paroxetine Hcl	Paroxetine Hcl	17	49	1443	290.72			17	49	290.72	1443	*
1063962140	Webb	Gary	Provo	UT	49	Nurse Practitioner	S	Paroxetine Hcl	Paroxetine Hcl	37	37	1050	746.68			0	0	0	0	#
1063962850	Nappi	Patrick	Syracuse	NY	36	Physician Assistant	S	Paroxetine Hcl	Paroxetine Hcl	28	58	1727	336.47			28	58	336.47	1727	*
1063963155	Kim	Seong-Hye	Gastonia	NC	37	Nurse Practitioner	S	Paroxetine Hcl	Paroxetine Hcl	13	13.3	398	262.96			13	13.3	262.96	398	*
1063968113	Hickey	Christine	Oroville	CA	6	Physician Assistant	S	Paroxetine Hcl	Paroxetine Hcl	13	25	750	147.13		*					*
1063969236	Levin	Debra	Heathsville	VA	51	Nurse Practitioner	S	Paroxetine Hcl	Paroxetine Hcl	17	47	1410	294.19			17	47	294.19	1410	*
1063969806	Wheatley	Christopher	Fredericksburg	VA	51	Nurse Practitioner	S	Paroxetine Hcl	Paroxetine Hcl	12	22	660	137.32		*					*
1063973832	Carter	Holly	Orem	UT	49	Nurse Practitioner	S	Paroxetine Hcl	Paroxetine Hcl	25	25	715	430.63		#					*
1063976983	Bassett	Collietta	Southaven	MS	28	Nurse Practitioner	S	Paroxetine Hcl	Paroxetine Hcl	34	36	1080	184.36			17	17	85.44	510	*
1063977965	Vanderbilt	Steven	Jonesboro	AR	5	Nurse Practitioner	S	Paroxetine Hcl	Paroxetine Hcl	14	18	540	174.31		*					*
1063979060	Friede	Andrew	Hoover	AL	1	Preventive Medicine	S	Paroxetine Hcl	Paroxetine Hcl	15	15	407	136.68		#					*
1063982981	Kim	Yeon	Aston	PA	42	Physician Assistant	S	Paroxetine Hcl	Paroxetine Hcl	11	27	810	227.31		*					*
1063984094	Carter	Samuel	Redford	MI	26	Internal Medicine	T	Paroxetine Hcl	Paroxetine Hcl	41	41	1113	1188.29			41	41	1188.29	1113	*
1063986313	Zedalis	Marie	Moosic	PA	42	Nurse Practitioner	S	Paroxetine Hcl	Paroxetine Hcl	45	53	1505	384.14	11		13	21	172.54	607	*
1063986883	Millard	Nicole	Mount Airy	NC	37	Physician Assistant	S	Paroxetine Hcl	Paroxetine Hcl	14	34	1020	472.92			14	34	472.92	1020	*
1063987105	Brown	Ryan	Pilot Point	TX	48	Nurse Practitioner	S	Paroxetine Hcl	Paroxetine Hcl	12	12	360	166.02		*					*
1063987303	Lane	Christopher	Clayton	NC	37	Physician Assistant	S	Paroxetine Hcl	Paroxetine Hcl	17	49	1470	458.95			17	49	458.95	1470	*
1063989747	Marks	Jennifer	Mechanicsburg	PA	42	Nurse Practitioner	S	Paroxetine Hcl	Paroxetine Hcl	12	22	660	70.09		*					*
1063991180	Santhanakrishna Iyer	Jayabharathy	Mechanicsburg	PA	42	Nurse Practitioner	S	Paroxetine Hcl	Paroxetine Hcl	43	43	492	253.89			43	43	253.89	492	*
1063991206	Gates	Holly	Marion	IL	17	Nurse Practitioner	S	Paroxetine Hcl	Paroxetine Hcl	11	27	810	160.72		*					*
1063991610	Reidy	Ashley	Chicopee	MA	25	Physician Assistant	S	Paroxetine Hcl	Paroxetine Hcl	12	20	600	149.75			12	20	149.75	600	*
1063992097	Wood	Samuel	Knoxville	TN	47	Nurse Practitioner	S	Paroxetine Hcl	Paroxetine Hcl	47	107.2	3216	768.87	16		29	59.2	406.35	1776	*
1063992501	Read	Kaitlynn	Albion	ME	23	Nurse Practitioner	S	Paroxetine Hcl	Paroxetine Hcl	21	52.5	1576	475.89		#					*
1063996577	Hollis	Holly	Hinesville	GA	13	Nurse Practitioner	S	Paroxetine Hcl	Paroxetine Hcl	18	24.5	715	187.63		#					*
1063996932	Condrasky	Lauren	Tonawanda	NY	36	Physician Assistant	S	Paroxetine Hcl	Paroxetine Hcl	11	13	390	90.41			11	13	90.41	390	*
1063998607	Wysocki Freer	Janet	Medina	NY	36	Nurse Practitioner	S	Paroxetine Hcl	Paroxetine Hcl	13	24.2	716	75.31			13	24.2	75.31	716	*
1073001301	Freeman	Ronda	Hueytown	AL	1	Geriatric Medicine	S	Paroxetine Hcl	Paroxetine Hcl	30	60	1800	738.93			17	43	665.82	1290	*
1073001814	Sommers	Ronald	Madison	WI	55	Student in an Organized Health Care Education/Training Program	T	Paroxetine Hcl	Paroxetine Hcl	23	31	930	261.3			11	19	197.8	570	*
1073002572	Paladichuk	Demery	Belfair	WA	53	Nurse Practitioner	S	Paroxetine Hcl	Paroxetine Hcl	12	12	360	103.92			12	12	103.92	360	*
1073006581	Godfrey	Adriana	New London	CT	9	Nurse Practitioner	S	Paroxetine Hcl	Paroxetine Hcl	17	27	810	203.93			17	27	203.93	810	*
1073008132	Vlantis	Leonidas	Flushing	NY	36	Family Practice	S	Paroxetine Hcl	Paroxetine Hcl	11	33	990	174.95			11	33	174.95	990	*
1073009288	Orr	Lindsay	Colorado Springs	CO	8	Nurse Practitioner	S	Paroxetine Hcl	Paroxetine Hcl	22	40	1166	301.44			0	0	0	0	#
1073013181	Piche	Stephanie	Andover	MN	27	Nurse Practitioner	S	Paroxetine Hcl	Paroxetine Hcl	11	33	990	282.15		*					*
1073018024	Hebert	Margaret	Broussard	LA	22	Family Practice	S	Paroxetine Hcl	Paroxetine Hcl	12	12	360	171.71			12	12	171.71	360	*
1073018248	Marin	Yirka	Miami	FL	12	Nurse Practitioner	S	Paroxetine Hcl	Paroxetine Hcl	12	24	720	70.52			12	24	70.52	720	*
1073018487	Mccoy	Angela	Midwest City	OK	40	Nurse Practitioner	S	Paroxetine Hcl	Paroxetine Hcl	19	35	1037	207.7			19	35	207.7	1037	*
1073019659	Dicken	Jordan	Yorktown	IN	18	Nurse Practitioner	S	Paroxetine Hcl	Paroxetine Hcl	14	40	1175	194.17		*					*
1073020673	Selsor	Katrina	Sparta	MO	29	Nurse Practitioner	S	Paroxetine Hcl	Paroxetine Hcl	12	22	660	134.18		*					*
1073023586	Wright	Alyssa	Lebanon	MO	29	Nurse Practitioner	S	Paroxetine Hcl	Paroxetine Hcl	20	36	1080	179.12		*					*
1073024501	Flores	Dinora	Berwyn	IL	17	Nurse Practitioner	S	Paroxetine Hcl	Paroxetine Hcl	53	105	3106	630.03	11	#					*
1073027009	Azadeh	Ashley	Newberg	OR	41	Physician Assistant	S	Paroxetine Hcl	Paroxetine Hcl	32	60.1	1788	441	12		14	40	285.11	1200	*
1073031761	Kloth	Stephanie	Spokane	WA	53	Physician Assistant	S	Paroxetine Hcl	Paroxetine Hcl	15	41	1230	403.62			15	41	403.62	1230	*
1073033650	Zarikta	David	Rio Rancho	NM	35	Nurse Practitioner	S	Paroxetine Hcl	Paroxetine Hcl	35	77	2310	732.24		#					*
1073036505	Sledge	Mckinley	Staten Island	NY	36	Nurse Practitioner	S	Paroxetine Hcl	Paroxetine Hcl	12	12	360	66.16		#					*
1073037032	Schoenbach	Stacy	Melville	NY	36	Nurse Practitioner	S	Paroxetine Hcl	Paroxetine Hcl	23	24	720	201.78			23	24	201.78	720	*
1073040515	Ketelsen	Candice	Lewiston	ID	16	Physician Assistant	S	Paroxetine Hcl	Paroxetine Hcl	17	31	926	129.1		*					*
1073048161	Nix	Alexandra	Montoursville	PA	42	Physician Assistant	S	Paroxetine Hcl	Paroxetine Hcl	12	36	1080	168.84			12	36	168.84	1080	*
1073049904	Pedraza	Irene	Galveston	TX	48	Psychiatry & Neurology	T	Paroxetine Hcl	Paroxetine Hcl	12	14	420	74.89		*					*
1073050688	Laurent	Jessica	Ellenton	FL	12	Nurse Practitioner	S	Paroxetine Hcl	Paroxetine Hcl	12	36	1080	97.47		*					*
1073052718	Mendez	Sharon	Houston	TX	48	Physician Assistant	S	Paroxetine Hcl	Paroxetine Hcl	19	39	1170	259.05			19	39	259.05	1170	*
1073053518	Larson	Peter	Meridian	ID	16	Nurse Practitioner	S	Paroxetine Hcl	Paroxetine Hcl	19	33.2	996	227.98		#					*
1073055984	Warner	Chelsea	Piqua	OH	39	Nurse Practitioner	S	Paroxetine Hcl	Paroxetine Hcl	11	31.5	945	119.7			11	31.5	119.7	945	*
1073058020	Shaw	Michael	Brandon	MS	28	Nurse Practitioner	S	Paroxetine Hcl	Paroxetine Hcl	22	22	619	142.17			0	0	0	0	#
1073060737	Krozer	Steven	Greenville	SC	45	Nurse Practitioner	S	Paroxetine Hcl	Paroxetine Hcl	18	40	1200	283.77		*					*
1073064176	Bowen	Robert	Towson	MD	24	Nurse Practitioner	S	Paroxetine Hcl	Paroxetine Hcl	11	21.1	632	130.94			0	0	0	0	#
1073065140	Vaughn	Jodie	Gibson City	IL	17	Nurse Practitioner	S	Paroxetine Hcl	Paroxetine Hcl	16	16	480	246.57		#					*
1073065983	Mohiuddin	Adil	Greensburg	KY	21	Hospitalist	S	Paroxetine Hcl	Paroxetine Hcl	30	40	1180	140.95			17	27	96.22	810	*
1073071718	Niles	Linda	Binghamton	NY	36	Nurse Practitioner	S	Paroxetine Hcl	Paroxetine Hcl	49	67.7	2013	802.41			18	18	167.88	522	*
1073076071	Lewis	Devin	Paducah	KY	21	Nurse Practitioner	S	Paroxetine Hcl	Paroxetine Hcl	83	83.1	2457	509.87	21		18	18	130.84	540	*
1073077020	Wilkins	Kaleb	Malta	OH	39	Nurse Practitioner	S	Paroxetine Hcl	Paroxetine Hcl	15	15	450	69.71		#					*
1073081345	Johnson	Marissa	Tampa	FL	12	Nurse Practitioner	S	Paroxetine Hcl	Paroxetine Hcl	30	74	2220	762.87			30	74	762.87	2220	*
1073082665	Steinbrenner	Samantha	Wilkes Barre	PA	42	Nurse Practitioner	S	Paroxetine Hcl	Paroxetine Hcl	76	92	2662	813.76	14		12	14	96.4	420	*
1073087805	Mora	Kosisochukwu	Fort Worth	TX	48	Physician Assistant	S	Paroxetine Hcl	Paroxetine Hcl	12	18	540	162.76		*					*
1073089926	Hannah	Christina	Rio Rancho	NM	35	Physician Assistant	S	Paroxetine Hcl	Paroxetine Hcl	21	51	1530	217.62		#					*
1073092185	Woodall	Amanda	Cordova	TN	47	Nurse Practitioner	S	Paroxetine Er	Paroxetine Hcl	28	34	620	2636.14			0	0	0	0	#
1073092185	Woodall	Amanda	Cordova	TN	47	Nurse Practitioner	S	Paroxetine Hcl	Paroxetine Hcl	213	317.6	9091	2250.26	41		70	102.2	920.53	2907		11
1073092631	Torres	Kerry	Portland	IN	18	Nurse Practitioner	S	Paroxetine Hcl	Paroxetine Hcl	19	37	1110	229.62		*					*
1073097242	Reynolds	Shirley	Coos Bay	OR	41	Nurse Practitioner	S	Paroxetine Hcl	Paroxetine Hcl	14	24	720	130.11		*					*
1073099172	Maggy	Brooke	Plattsburgh	NY	36	Physician Assistant	S	Paroxetine Hcl	Paroxetine Hcl	29	63	1890	324.75			29	63	324.75	1890	*
1073144358	Balongoy	Alexander	Canyon Lake	TX	48	Nurse Practitioner	S	Paroxetine Hcl	Paroxetine Hcl	27	28.5	855	251.13		*					*
1073150124	Mathews	Dana	Madera	CA	6	Nurse Practitioner	S	Paroxetine Hcl	Paroxetine Hcl	14	18	517	104.51		#					*
1073151742	Whillock	Christy	Fayetteville	AR	5	Nurse Practitioner	S	Paroxetine Hcl	Paroxetine Hcl	11	11	330	45.52			0	0	0	0	#
1073153235	Hannan	Alyce	Metropolis	IL	17	Nurse Practitioner	S	Paroxetine Hcl	Paroxetine Hcl	12	24	720	196.21			12	24	196.21	720	*
1073154423	Moose	Christina	Statesville	NC	37	Nurse Practitioner	S	Paroxetine Hcl	Paroxetine Hcl	17	44	1320	261.97		#					*
1073160933	Allison	Christan	Hilliard	OH	39	Nurse Practitioner	S	Paroxetine Hcl	Paroxetine Hcl	24	24	720	201.46		*					*
1073161485	Aden	Mariah	Greenwood	SC	45	Physician Assistant	S	Paroxetine Hcl	Paroxetine Hcl	13	13	390	72.14			13	13	72.14	390	*
1073163796	Gonzalez	Wendy	New York	NY	36	Nurse Practitioner	S	Paroxetine Hcl	Paroxetine Hcl	78	109	3270	1171.38	27	#					#
1073168274	Nicewander	Katelyn	Winchester	VA	51	Family Practice	S	Paroxetine Hcl	Paroxetine Hcl	16	18	492	95.35		*					*
1073171468	Landon	Mikala	Carroll	IA	19	Nurse Practitioner	S	Paroxetine Hcl	Paroxetine Hcl	24	30	874	326.34			0	0	0	0	#
1073172326	Amorose	Leah	Taylor	MI	26	Nurse Practitioner	S	Paroxetine Er	Paroxetine Hcl	12	12	360	811.17			12	12	811.17	360	*
1073173548	Copeland	Candee	Manhattan	KS	20	Nurse Practitioner	S	Paroxetine Hcl	Paroxetine Hcl	68	102	3044	736.57	15		23	27	217.14	810	*
1073175386	Shelton	Bettina	Johnson City	TN	47	Nurse Practitioner	S	Paroxetine Hcl	Paroxetine Hcl	16	40	1152	397.23		#					*
1073500021	Hahn	Barbara	Mount Vernon	WA	53	Family Practice	S	Paroxetine Hcl	Paroxetine Hcl	20	58	1740	426.35			20	58	426.35	1740	*
1073500385	Roberts	William	Lancaster	PA	42	Family Practice	S	Paroxetine Hcl	Paroxetine Hcl	39	69	2055	343.87		#					*
1073500443	Kumar	Ajay	Eatonton	GA	13	Emergency Medicine	S	Paroxetine Hcl	Paroxetine Hcl	26	68	2040	705.24		#					*
1073500591	Burchard	Barbara	East Providence	RI	44	Nurse Practitioner	S	Paroxetine Hcl	Paroxetine Hcl	41	63	1890	511.76			27	45	403.86	1350	*
1073500682	Kaploe	Michael	Milford	NH	33	Family Practice	S	Paroxetine Hcl	Paroxetine Hcl	29	61	1830	537.3			13	37	184.18	1110	*
1073500773	Hawkins	Erin	Bridgeport	WV	54	Nurse Practitioner	S	Paroxetine Hcl	Paroxetine Hcl	16	27.6	829	278.42		*					*
1073500906	Picciano	Michael	East Syracuse	NY	36	Family Practice	S	Paroxetine Hcl	Paroxetine Hcl	54	113.1	3393	872.06	13	#					#
1073501060	Cotton	Thomas	Omaha	NE	31	Internal Medicine	S	Paroxetine Hcl	Paroxetine Hcl	12	12	305	241.04			12	12	241.04	305	*
1073501094	Rastogi	Sarita	Hackensack	NJ	34	Internal Medicine	S	Paroxetine Hcl	Paroxetine Hcl	32	54	1604	362.84		#					*
1073501433	Larson	Heidi	Upland	CA	6	Nurse Practitioner	S	Paroxetine Hcl	Paroxetine Hcl	17	25	750	98.79			17	25	98.79	750	*
1073501482	Castaldo	Camille	Weirton	WV	54	Internal Medicine	S	Paroxetine Hcl	Paroxetine Hcl	28	76	2280	677.34			28	76	677.34	2280	*
1073501615	Sawlani	Amishi	Chicago	IL	17	Internal Medicine	S	Paroxetine Hcl	Paroxetine Hcl	21	35	1050	170.76			21	35	170.76	1050	*
1073501904	Calvo	Raul	Abilene	TX	48	Family Practice	S	Paroxetine Hcl	Paroxetine Hcl	15	25	750	172.41		#					*
1073502084	Huang	Kimball	Las Vegas	NV	32	Internal Medicine	S	Paroxetine Hcl	Paroxetine Hcl	31	84.1	2523	717			31	84.1	717	2523	*
1073502142	White	Dora	Scottsdale	AZ	4	Internal Medicine	S	Paroxetine Hcl	Paroxetine Hcl	23	69	2070	782.27			23	69	782.27	2070	*
1073502308	Sacco	Vincent	Philadelphia	PA	42	Family Practice	S	Paroxetine Hcl	Paroxetine Hcl	24	42	1260	471.99			24	42	471.99	1260	*
1073502316	Marquess	Douglas	Louisville	KY	21	Internal Medicine	S	Paroxetine Hcl	Paroxetine Hcl	16	44	1320	177.61		#					*
1073502357	Reich	Brenda	Oakes	ND	38	Physician Assistant	S	Paroxetine Hcl	Paroxetine Hcl	26	46	1353	302.84		#					*
1073502431	Li	Jane	Westport	MA	25	Family Practice	S	Paroxetine Hcl	Paroxetine Hcl	59	97	2910	321.68	14	#					#
1073502472	Boudreaux	Chester	Thibodaux	LA	22	Internal Medicine	S	Paroxetine Hcl	Paroxetine Hcl	73	149	4470	749.47	14	#					#
1073502662	Stancampiano	Fernando	Jacksonville	FL	12	Internal Medicine	S	Paroxetine Hcl	Paroxetine Hcl	25	51	1530	426.44			25	51	426.44	1530	*
1073502670	Landry	Keith	Cloverdale	IN	18	Family Practice	S	Paroxetine Hcl	Paroxetine Hcl	56	82	2460	406.89			45	71	347.07	2130	*
1073502928	Smith	Cheryl	Brownstown Twp	MI	26	Family Practice	S	Paroxetine Hcl	Paroxetine Hcl	16	36	1080	116.35			16	36	116.35	1080	*
1073503066	Kratz	Heather	Plymouth Meeting	PA	42	Nurse Practitioner	S	Paroxetine Hcl	Paroxetine Hcl	51	51	1141	915.17			51	51	915.17	1141	*
1073503082	Lowry	Timothy	Nevada	IA	19	Family Practice	S	Paroxetine Hcl	Paroxetine Hcl	14	38	1140	230.26			14	38	230.26	1140	*
1073503108	Ohlrogge	Dennis	Holmen	WI	55	Family Practice	S	Paroxetine Hcl	Paroxetine Hcl	30	62.2	1830	350.25			30	62.2	350.25	1830	*
1073503207	Koj	Imad	Terre Haute	IN	18	Internal Medicine	S	Paroxetine Hcl	Paroxetine Hcl	12	28	840	156.54			12	28	156.54	840	*
1073503405	Fowler	Gary	Winfield	AL	1	Family Practice	S	Paroxetine Hcl	Paroxetine Hcl	53	57	1678	605.26			28	32	392.58	960	*
1073503462	Phillips	Alfred	Minden	NV	32	Emergency Medicine	S	Paroxetine Hcl	Paroxetine Hcl	32	85	2515	707.43	11		32	85	707.43	2515		11
1073503512	Quinn	Christopher	Granger	IN	18	Family Practice	S	Paroxetine Hcl	Paroxetine Hcl	44	88.7	2661	887.71		#					*
1073503553	Collins	Jeffrey	Port Townsend	WA	53	Psychiatry	S	Paroxetine Hcl	Paroxetine Hcl	26	36	1031	161.95		*					*
1073503645	Sreekumar	Beena	N Royalton	OH	39	Internal Medicine	S	Paroxetine Er	Paroxetine Hcl	12	12	360	1354.16			12	12	1354.16	360	*
1073503645	Sreekumar	Beena	N Royalton	OH	39	Internal Medicine	S	Paroxetine Hcl	Paroxetine Hcl	16	48	1440	361.15			16	48	361.15	1440	*
1073503751	Nahill	Robert	Plymouth	MA	25	Pulmonary Disease	S	Paroxetine Hcl	Paroxetine Hcl	19	47	1382	219.34			19	47	219.34	1382	*
1073503835	Garcia	Jose	Aibonito	PR	72	Cardiology	S	Paroxetine Hcl	Paroxetine Hcl	12	12	360	76.2			12	12	76.2	360	*
1073503959	Chung	Patricia	San Antonio	TX	48	Family Practice	S	Paroxetine Hcl	Paroxetine Hcl	24	68	2040	1109.69			24	68	1109.69	2040	*
1073504130	Mcclincy	Michael	Charlottesville	VA	51	Family Practice	S	Paroxetine Hcl	Paroxetine Hcl	29	83	2490	881.34		#					*
1073504239	Sharp	Heather	Colorado Springs	CO	8	Family Practice	S	Paroxetine Hcl	Paroxetine Hcl	15	29	870	229.55		#					*
1073504452	Gardner	James	Roanoke	VA	51	Internal Medicine	S	Paroxetine Hcl	Paroxetine Hcl	16	48	1440	211.7		#					*
1073504684	Khan	Muneer	Oklahoma City	OK	40	Endocrinology	S	Paroxetine Hcl	Paroxetine Hcl	24	24	620	356.61			24	24	356.61	620	*
1073504833	Hale	Martin	Plantation	FL	12	Orthopedic Surgery	S	Paroxetine Hcl	Paroxetine Hcl	13	13	390	137.88			13	13	137.88	390	*
1073505327	Bordofsky	Michael	Santa Barbara	CA	6	Internal Medicine	S	Paroxetine Hcl	Paroxetine Hcl	32	77.1	2298	434.58			32	77.1	434.58	2298	*
1073505780	Givant	Jolene	Des Moines	IA	19	Physician Assistant	S	Paroxetine Hcl	Paroxetine Hcl	11	33	990	275.5		*					*
1073506010	Smart	Greg	El Dorado	AR	5	Family Practice	S	Paroxetine Hcl	Paroxetine Hcl	54	78.5	2355	521.56	11		54	78.5	521.56	2355		11
1073506168	Balbona	Eduardo	Jacksonville	FL	12	Internal Medicine	S	Paroxetine Hcl	Paroxetine Hcl	28	64	1920	408.87			28	64	408.87	1920	*
1073506176	Eickmeyer	Joseph	Cedar Hill	MO	29	Family Practice	S	Paroxetine Hcl	Paroxetine Hcl	32	88	2640	685.35		#					*
1073506424	Dandrea	Jeffrey	Pittston	PA	42	Cardiology	S	Paroxetine Hcl	Paroxetine Hcl	32	46	1380	373.49			32	46	373.49	1380	*
1073506952	Meyerovich	Mikhail	Santa Barbara	CA	6	Psychiatry	S	Paroxetine Hcl	Paroxetine Hcl	13	13	390	86.71			13	13	86.71	390	*
1073506986	Demario	Joseph	Mechanicsburg	PA	42	Internal Medicine	S	Paroxetine Hcl	Paroxetine Hcl	26	78	2340	255.64			26	78	255.64	2340	*
1073507315	Asher	Kennett	Jackson	MO	29	Family Practice	S	Paroxetine Hcl	Paroxetine Hcl	43	43	1142	461.69		#					*
1073507745	Van Den Driessche	Thomas	Fort Wayne	IN	18	Family Practice	S	Paroxetine Hcl	Paroxetine Hcl	55	69	2037	972.79	13		44	58	728.86	1707	#
1073507778	Flores-Paras	Nora	New Castle	PA	42	Internal Medicine	S	Paroxetine Hcl	Paroxetine Hcl	28	36	1080	138.65		#					*
1073507786	Debruin	Robert	Folsom	CA	6	Internal Medicine	S	Paroxetine Hcl	Paroxetine Hcl	31	87	2610	707.86		#					*
1073507828	Martinez	George	Milledgeville	GA	13	Internal Medicine	S	Paroxetine Hcl	Paroxetine Hcl	20	36	1080	391.38			20	36	391.38	1080	*
1073507943	Locke	Darron	Roaring Spring	PA	42	Family Practice	S	Paroxetine Hcl	Paroxetine Hcl	44	70	1967	351.87	11	#					*
1073508081	Burton	Chester	Cobleskill	NY	36	Family Practice	S	Paroxetine Hcl	Paroxetine Hcl	19	57	1710	143.64		#					*
1073508115	Richey	Wayne	Trion	GA	13	Family Practice	S	Paroxetine Hcl	Paroxetine Hcl	31	39	1170	230.37			20	28	165.58	840	*
1073508149	Israel	Rodger	Raleigh	NC	37	Internal Medicine	S	Paroxetine Hcl	Paroxetine Hcl	16	18	520	206.53			16	18	206.53	520	*
1073508172	Atassi	Mohamad	Chicago	IL	17	Cardiology	S	Paroxetine Hcl	Paroxetine Hcl	19	33	990	227.92			19	33	227.92	990	*
1073508206	Pelham	Stephen	Holmes Beach	FL	12	Family Practice	S	Paroxetine Hcl	Paroxetine Hcl	23	67	2010	246.29			23	67	246.29	2010	*
1073508917	Alfonso	Don	Palm Coast	FL	12	Family Practice	S	Paroxetine Hcl	Paroxetine Hcl	32	82	2445	588.87	13		18	42	209.38	1245	*
1073508966	Halling	Julie	Colorado Springs	CO	8	Family Practice	S	Paroxetine Hcl	Paroxetine Hcl	100	108	3240	1034.22	12	#					#
1073509162	Taras	Kathryn	Seneca Falls	NY	36	Nurse Practitioner	S	Paroxetine Hcl	Paroxetine Hcl	36	36	816	282.53			36	36	282.53	816	*
1073509212	Cinelli	Philip	Pen Argyl	PA	42	Family Practice	S	Paroxetine Hcl	Paroxetine Hcl	71	166	4953	803.04	23	#					#
1073509253	Khawaja	Imran	Grapevine	TX	48	Psychiatry	S	Paroxetine Hcl	Paroxetine Hcl	12	14	397	64.47			12	14	64.47	397	*
1073509436	Maharry	Michael	Iowa City	IA	19	Family Practice	S	Paroxetine Hcl	Paroxetine Hcl	21	59	1770	421.75			21	59	421.75	1770	*
1073509568	Lavigne	Jay	Abingdon	VA	51	Obstetrics & Gynecology	S	Paroxetine Hcl	Paroxetine Hcl	17	43	1290	243.88		*					*
1073509683	Medrano	Ruben	Monmouth	IL	17	Internal Medicine	S	Paroxetine Hcl	Paroxetine Hcl	17	49	1470	393.06		#					*
1073509998	Panik	Gary	New Tripoli	PA	42	Family Practice	S	Paroxetine Hcl	Paroxetine Hcl	28	82	2460	751.74	11		28	82	751.74	2460		11
1073510285	Denson	Paula	Woodville	TX	48	Family Practice	S	Paroxetine Hcl	Paroxetine Hcl	151	195	5352	1087.72	26		139	183	1038.88	4996	#
1073510335	Mcnaughton	Scott	St Charles	IL	17	Internal Medicine	S	Paroxetine Hcl	Paroxetine Hcl	27	69	2070	527.5		*					*
1073510418	Chan	Jennifer	Chambersburg	PA	42	Family Practice	S	Paroxetine Hcl	Paroxetine Hcl	24	61.7	1850	274.9		*					*
1073510426	Matz	Paul	Medford	OR	41	Family Practice	S	Paroxetine Hcl	Paroxetine Hcl	11	13	388	46.45			11	13	46.45	388	*
1073510483	Alftine	Christopher	Medford	OR	41	Internal Medicine	S	Paroxetine Hcl	Paroxetine Hcl	15	43	1290	241			15	43	241	1290	*
1073510673	Salim	Attiya	Kingman	AZ	4	Anesthesiology	S	Paroxetine Hcl	Paroxetine Hcl	28	37	1110	164.57		#					*
1073510681	Vora	Manoj	Lowville	NY	36	Internal Medicine	S	Paroxetine Hcl	Paroxetine Hcl	28	46	1380	544.17		#					*
1073510764	Hartley	Mary Beth	Coffeyville	KS	20	Nurse Practitioner	S	Paroxetine Hcl	Paroxetine Hcl	12	36	1080	167.04			12	36	167.04	1080	*
1073510897	Manuel	Francine	Lafayette	LA	22	Family Practice	S	Paroxetine Hcl	Paroxetine Hcl	36	54.5	1635	222.79			36	54.5	222.79	1635	*
1073510905	Rucker	Gregory	Columbus	GA	13	Internal Medicine	S	Paroxetine Hcl	Paroxetine Hcl	17	41	1230	263.05			17	41	263.05	1230	*
1073510939	Casariego Cruz	Isabel	Port St Lucie	FL	12	Family Practice	S	Paroxetine Hcl	Paroxetine Hcl	46	123.5	3661	1176.02	15	#					#
1073511028	Werkman	Mary	Lansing	MI	26	Internal Medicine	S	Paroxetine Hcl	Paroxetine Hcl	101	212	6351	1250.76	23	#					#
1073511051	Conard	Shawn	Minneola	KS	20	Family Practice	S	Paroxetine Hcl	Paroxetine Hcl	24	46	1350	247.76		#					*
1073511267	Artinian	Gary	Des Plaines	IL	17	Internal Medicine	S	Paroxetine Hcl	Paroxetine Hcl	29	79	2370	806.33		#					*
1073511531	Tamulonis	Donald	Youngstown	OH	39	Neurology	S	Paroxetine Hcl	Paroxetine Hcl	11	11	321	183.72			0	0	0	0	#
1073511671	Wyrick	Drew	Tyler	TX	48	Internal Medicine	S	Paroxetine Hcl	Paroxetine Hcl	20	22	660	102.84		#					*
1073511754	Roca	Armando	Hollywood	FL	12	Family Practice	S	Paroxetine Hcl	Paroxetine Hcl	38	106	3180	421.8			38	106	421.8	3180	*
1073511796	Blundell	Matthew	Crescent City	CA	6	Internal Medicine	S	Paroxetine Hcl	Paroxetine Hcl	55	137	4110	947.74	18		55	137	947.74	4110		18
1073511861	Geffen	Theodore	Savannah	GA	13	Family Practice	S	Paroxetine Hcl	Paroxetine Hcl	62	122	3660	1439.53			45	97	1099.03	2910	*
1073512281	Williams	Armistead	Norfolk	VA	51	Neurology	S	Paroxetine Hcl	Paroxetine Hcl	32	63.4	1773	439.72			32	63.4	439.72	1773	*
1073512703	Eck	Jeffrey	Goshen	IN	18	Family Practice	S	Paroxetine Hcl	Paroxetine Hcl	18	22	545	354.91		#					*
1073512810	Kelley	Janet	Dallas	TX	48	Nurse Practitioner	S	Paroxetine Hcl	Paroxetine Hcl	12	12	325	118.73			12	12	118.73	325	*
1073512828	Arnold	Griffin	Salem	AR	5	Internal Medicine	S	Paroxetine Er	Paroxetine Hcl	11	11	330	658.9			0	0	0	0	#
1073512828	Arnold	Griffin	Salem	AR	5	Internal Medicine	S	Paroxetine Hcl	Paroxetine Hcl	107	119	3570	777.86	13		33	45	180.91	1350	*
1073512877	Oldfield	Christopher	Savannah	GA	13	Family Practice	S	Paroxetine Hcl	Paroxetine Hcl	236	311	5034	2033.87	18		129	194	1227.17	3840	#
1073512984	Jonsson	Sven	Brevard	NC	37	Family Practice	S	Paroxetine Hcl	Paroxetine Hcl	19	47	1410	381.35			19	47	381.35	1410	*
1073513131	Carpenter	James	Glendale	AZ	4	Internal Medicine	S	Paroxetine Hcl	Paroxetine Hcl	19	49	1470	312.29		#					*
1073513198	Lepkowski	Philip	Toledo	OH	39	Family Practice	S	Paroxetine Hcl	Paroxetine Hcl	24	50	1500	534.63			13	39	370.91	1170	*
1073513941	Mclemore	Carl	New Roads	LA	22	Family Practice	S	Paroxetine Hcl	Paroxetine Hcl	45	63	1458	301.57			45	63	301.57	1458	*
1073513982	Berg	Jonathon	Grand Forks	ND	38	Family Practice	S	Paroxetine Hcl	Paroxetine Hcl	15	15	442	97.42			15	15	97.42	442	*
1073514030	Chappell	Kristy	Powderly	KY	21	Family Practice	S	Paroxetine Hcl	Paroxetine Hcl	100	133.2	3864	1029.16	17		76	109.2	909.42	3179	#
1073514030	Chappell	Kristy	Powderly	KY	21	Family Practice	S	Paxil	Paroxetine Hcl	23	23	345	2696.37			23	23	2696.37	345	*
1073514063	Mccasland	Barry	Atlanta	GA	13	Neurology	S	Paroxetine Hcl	Paroxetine Hcl	22	46	1380	643.92			22	46	643.92	1380	*
1073514188	Abrams	Pamela	Broomfield	CO	8	Family Practice	S	Paroxetine Hcl	Paroxetine Hcl	37	46	1380	318.87			37	46	318.87	1380	*
1073514246	Means	Paul	Scottdale	PA	42	Family Practice	S	Paroxetine Hcl	Paroxetine Hcl	66	97.5	2900	630.33			41	72.5	478.04	2150	*
1073514873	Sivakumar	Subburaman	Farmington Hills	MI	26	Internal Medicine	S	Paroxetine Hcl	Paroxetine Hcl	80	80.9	2306	719.84			66	66.9	624.4	1916	*
1073515375	Kurzrok	Scott	Havertown	PA	42	Family Practice	S	Paroxetine Hcl	Paroxetine Hcl	43	63	1637	520.44			43	63	520.44	1637	*
1073515441	Pluto	Tiffany	Scottdale	PA	42	Family Practice	S	Paroxetine Hcl	Paroxetine Hcl	43	66	1980	476.59			43	66	476.59	1980	*
1073515961	Dobrovich	Michael	Westlake	OH	39	Internal Medicine	S	Paroxetine Hcl	Paroxetine Hcl	17	17	461	362.26			17	17	362.26	461	*
1073516001	Ross	David	Dickson	TN	47	Internal Medicine	S	Paroxetine Hcl	Paroxetine Hcl	24	44	1320	342.15		#					*
1073516035	Erickson	Kent	Clay Center	KS	20	Family Practice	S	Paroxetine Hcl	Paroxetine Hcl	114	130	3227	835.1	11		114	130	835.1	3227		11
1073516076	Scheier	Mark	La Palma	CA	6	Family Practice	S	Paroxetine Er	Paroxetine Hcl	12	12	360	1214.46			12	12	1214.46	360	*
1073516076	Scheier	Mark	La Palma	CA	6	Family Practice	S	Paroxetine Hcl	Paroxetine Hcl	24	38	1140	223.84		#					*
1073516274	Chintanadilok	Jirayos	Marianna	FL	12	Pulmonary Disease	S	Paroxetine Hcl	Paroxetine Hcl	23	31	825	303.35			12	14	168.22	323	*
1073516522	Martineau	Philippe	Palm Beach Gardens	FL	12	Psychiatry	S	Paroxetine Hcl	Paroxetine Hcl	73	141	4230	1090.19	16		39	91	725.67	2730	*
1073516605	Hickman	Mark	Delaware	OH	39	Family Practice	S	Paroxetine Hcl	Paroxetine Hcl	19	53	1590	139.88			19	53	139.88	1590	*
1073516647	Dewey	Bridget	Sandstone	MN	27	Internal Medicine	S	Paroxetine Hcl	Paroxetine Hcl	29	43	1290	258.06		#					*
1073516704	Schmidt	Paul	Glen Rose	TX	48	Family Practice	S	Paroxetine Hcl	Paroxetine Hcl	11	21	617	89.85			11	21	89.85	617	*
1073516852	Allmon	Joan	Collierville	TN	47	Internal Medicine	S	Paroxetine Hcl	Paroxetine Hcl	22	50	1500	272.28			22	50	272.28	1500	*
1073516944	Boll	John	Williamsport	PA	42	Family Practice	S	Paroxetine Hcl	Paroxetine Hcl	14	14	394	177.64			14	14	177.64	394	*
1073517041	Crawford	Malorie	Lenoir	NC	37	Nurse Practitioner	S	Paroxetine Hcl	Paroxetine Hcl	12	36	1080	499.76			12	36	499.76	1080	*
1073517462	Hanna	Mamdouh	Bayonne	NJ	34	Anesthesiology	S	Paroxetine Hcl	Paroxetine Hcl	26	26	780	83.75			0	0	0	0	#
1073517595	Mcneil	Edward	Walterboro	SC	45	Internal Medicine	S	Paroxetine Hcl	Paroxetine Hcl	20	20	523	345.01			20	20	345.01	523	*
1073517769	Gacek	Mark	Mobile	AL	1	Otolaryngology	S	Paroxetine Hcl	Paroxetine Hcl	11	13	390	55.35		*					*
1073517835	Hemrock	Lori	Warren	OH	39	Hematology-Oncology	S	Paroxetine Hcl	Paroxetine Hcl	36	48	1440	286.78			19	19	121.53	570	*
1073517843	Losekamp	Craig	Bowling Green	KY	21	Family Practice	S	Paroxetine Hcl	Paroxetine Hcl	15	39	1170	191.41			15	39	191.41	1170	*
1073517900	Dudenhoeffer	Michael	Jefferson City	MO	29	Family Practice	S	Paroxetine Hcl	Paroxetine Hcl	94	174	5190	1307.76	18		72	138	1081.29	4128	#
1073517975	Burlison	Russell	Shreveport	LA	22	Obstetrics & Gynecology	S	Paroxetine Hcl	Paroxetine Hcl	13	21	630	67.16			0	0	0	0	#
1073518114	Hill	David	Marietta	OH	39	Psychiatry	S	Paroxetine Hcl	Paroxetine Hcl	43	55	1646	447.83			22	34	354.27	1020	*
1073518270	Holman	Roger	Coopersville	MI	26	Family Practice	S	Paroxetine Hcl	Paroxetine Hcl	130	244.8	7294	1777.48	24		100	188.8	1314.44	5640	#
1073518288	Fejeran	Ronald	Tazewell	TN	47	Internal Medicine	S	Paroxetine Hcl	Paroxetine Hcl	70	94	2820	775.67	13		25	35	328.88	1050	*
1073518585	Felton	James	Tiffin	OH	39	Internal Medicine	S	Paroxetine Hcl	Paroxetine Hcl	131	272.5	8175	1476.47	33	#					#
1073518668	Salada-Conroy	Jeanne	Amherst	NY	36	Nurse Practitioner	S	Paroxetine Hcl	Paroxetine Hcl	49	111	3330	810.01			36	74	570.99	2220	*
1073518791	Bartlett	Joel	Fountain Valley	CA	6	Internal Medicine	S	Paroxetine Hcl	Paroxetine Hcl	16	32.1	910	257.53			16	32.1	257.53	910	*
1073518999	Ullom-Minnich	Marla	Moundridge	KS	20	Family Practice	S	Paroxetine Hcl	Paroxetine Hcl	39	77.3	2317	401.81		#					*
1073519252	Rogers	Leo	Lexington	KY	21	Family Practice	S	Paroxetine Hcl	Paroxetine Hcl	40	110	3291	714.07	14		28	78	402.54	2331	*
1073519401	Nowland	Matthew	Yuma	CO	8	Family Practice	S	Paroxetine Hcl	Paroxetine Hcl	16	24.2	724	88.51			16	24.2	88.51	724	*
1073520482	Lindsey	Charles	Union City	TN	47	Physician Assistant	S	Paroxetine Hcl	Paroxetine Hcl	13	29.1	872	276.28		*					*
1073520516	Bartlett	Andrew	Champaign	IL	17	Internal Medicine	S	Paroxetine Hcl	Paroxetine Hcl	33	59	1728	606.32		#					*
1073520607	Quinn	James	New Bedford	MA	25	Internal Medicine	S	Paroxetine Hcl	Paroxetine Hcl	77	77	2212	883.68	12		77	77	883.68	2212		12
1073521332	Kirk	Kenneth	Tulsa	OK	40	Internal Medicine	S	Paroxetine Hcl	Paroxetine Hcl	32	70	2100	308.56			16	46	188.82	1380	*
1073521365	Schmitz	Sheila	Champaign	IL	17	Nurse Practitioner	S	Paroxetine Hcl	Paroxetine Hcl	18	32	960	348.54			18	32	348.54	960	*
1073521753	Kajencki	Stephen	Mansfield	MA	25	Family Practice	S	Paroxetine Hcl	Paroxetine Hcl	12	32	958	85.3			12	32	85.3	958	*
1073521902	Krishnan	Ananth	Deland	FL	12	Internal Medicine	S	Paroxetine Hcl	Paroxetine Hcl	77	175.3	5259	1183.61	21	#					#
1073521902	Krishnan	Ananth	Deland	FL	12	Internal Medicine	S	Pexeva	Paroxetine Mesylate	13	13	390	5649.67			13	13	5649.67	390	*
1073521977	Hansen	John	Overland Park	KS	20	Family Practice	S	Paroxetine Hcl	Paroxetine Hcl	16	38	1140	128.63			16	38	128.63	1140	*
1073522140	Dosi	Renu	Freeport	IL	17	Internal Medicine	S	Paroxetine Hcl	Paroxetine Hcl	36	67.9	1892	413.92		#					*
1073522447	Fajardo	Susan	Shawnee	KS	20	Family Practice	S	Paroxetine Hcl	Paroxetine Hcl	14	26	780	112.94			14	26	112.94	780	*
1073522868	Klassen	Patricia	Topeka	KS	20	Family Practice	S	Paroxetine Hcl	Paroxetine Hcl	22	66	1980	320.44		#					*
1073522983	Hanna	Susan	New Port Richey	FL	12	Psychiatry	S	Paroxetine Hcl	Paroxetine Hcl	62	72	2160	452.02		*					*
1073523122	Hatch	Linda	Prineville	OR	41	Nurse Practitioner	S	Paroxetine Hcl	Paroxetine Hcl	27	54	1620	256.59			27	54	256.59	1620	*
1073523148	Ollins	Robert	Marietta	GA	13	Internal Medicine	S	Paroxetine Hcl	Paroxetine Hcl	20	49.6	1473	551.1			20	49.6	551.1	1473	*
1073524062	Mahboob	Neeraj	Manchester	KY	21	Internal Medicine	S	Paroxetine Hcl	Paroxetine Hcl	26	26	780	112.63		*					*
1073524229	Lavoie	Marsha	Southbridge	MA	25	Family Practice	S	Paroxetine Hcl	Paroxetine Hcl	35	88.7	2631	507.92		#					*
1073524252	Sarver	Wallace	Allen	TX	48	Family Practice	S	Paroxetine Hcl	Paroxetine Hcl	12	32	960	174.84			12	32	174.84	960	*
1073524468	Kao	Michael	San Diego	CA	6	General Practice	S	Paroxetine Hcl	Paroxetine Hcl	11	11	330	202.4			11	11	202.4	330	*
1073525317	Roenius	Robert	Wisconsin Rapids	WI	55	Family Practice	S	Paroxetine Hcl	Paroxetine Hcl	15	37	1111	274.21			15	37	274.21	1111	*
1073525747	Dell'api	Pasquale	Big Pine Key	FL	12	Family Practice	S	Paroxetine Hcl	Paroxetine Hcl	13	39	1170	175.94			13	39	175.94	1170	*
1073525861	Maxey	Jackie	London	KY	21	Family Practice	S	Paroxetine Hcl	Paroxetine Hcl	137	227	6789	1188.85	25		103	143	876.14	4269	#
1073526364	Susfal	Ewa	Franklin	NC	37	Internal Medicine	S	Paroxetine Hcl	Paroxetine Hcl	27	67	2010	391.04		#					*
1073526380	Cricco	Meredith	Rochester	NY	36	Internal Medicine	T	Paroxetine Hcl	Paroxetine Hcl	18	18.3	514	358.95			0	0	0	0	#
1073526463	Scanlon	Kimberly	Western Springs	IL	17	Family Practice	S	Paroxetine Hcl	Paroxetine Hcl	24	68	2040	539.96			24	68	539.96	2040	*
1073526570	Yaros	Mark	Somerset	PA	42	Family Practice	S	Paroxetine Hcl	Paroxetine Hcl	28	82	2460	332.74			28	82	332.74	2460	*
1073526729	Trapnell	James	Santa Rosa	CA	6	Family Practice	S	Paroxetine Hcl	Paroxetine Hcl	29	61	1830	713.95		#					*
1073527487	Dreboty-Cerimele	Daria	Middlefield	OH	39	Family Practice	S	Paroxetine Hcl	Paroxetine Hcl	38	59	1770	907.37		#					*
1073527651	Loe	Brielle	Ely	MN	27	Family Practice	S	Paroxetine Hcl	Paroxetine Hcl	12	36	1080	200.39			12	36	200.39	1080	*
1073527727	Chapman	Glen	Ticonderoga	NY	36	Family Practice	S	Paroxetine Hcl	Paroxetine Hcl	34	70	2051	395.7		#					*
1073527768	Auger	Armand	Fairfield	ME	23	Family Practice	S	Paroxetine Hcl	Paroxetine Hcl	24	50	1500	326.64			24	50	326.64	1500	*
1073527826	Aldaher	Mohamed	Sylacauga	AL	1	Internal Medicine	S	Paroxetine Hcl	Paroxetine Hcl	85	126.8	3292	966.11	13		61	70.8	560.2	1612	*
1073527917	Beaupre	Silvia	Latham	NY	36	Certified Clinical Nurse Specialist	S	Paroxetine Hcl	Paroxetine Hcl	38	86	2580	698.87			19	39	217.54	1170	*
1073528634	Rommer	James	Livingston	NJ	34	Internal Medicine	S	Paroxetine Hcl	Paroxetine Hcl	15	37	1110	99.59			15	37	99.59	1110	*
1073528808	Bendezu	Luis	Charlotte	NC	37	Internal Medicine	S	Paroxetine Hcl	Paroxetine Hcl	32	87	2610	454.29			32	87	454.29	2610	*
1073529053	Wilson	Malissa	Columbia	SC	45	Internal Medicine	T	Paroxetine Hcl	Paroxetine Hcl	106	108.1	3102	2431.21	17		93	94.9	2139.05	2706	#
1073529327	Momin	Zahir	Austin	TX	48	Internal Medicine	S	Paroxetine Hcl	Paroxetine Hcl	13	13	369	219.47			13	13	219.47	369	*
1073531034	Haroon	Manzoor	Taylor	MI	26	Internal Medicine	S	Paroxetine Hcl	Paroxetine Hcl	16	26	780	250.96		#					*
1073531109	Lawrence	Nicola	Mesa	AZ	4	Physician Assistant	S	Paroxetine Hcl	Paroxetine Hcl	20	30	900	323.88		*					*
1073531117	Matsuda	Kent	Santa Rosa	CA	6	Internal Medicine	S	Paroxetine Hcl	Paroxetine Hcl	46	66.5	1983	692.55			46	66.5	692.55	1983	*
1073531422	Tessmann	Rowena	Waterville	ME	23	Nurse Practitioner	S	Paroxetine Hcl	Paroxetine Hcl	13	31	930	174.38			0	0	0	0	#
1073531570	Dudek	Janusz	Chicago	IL	17	Internal Medicine	S	Paroxetine Hcl	Paroxetine Hcl	29	85	2550	483.67	11		29	85	483.67	2550		11
1073531661	Wright	Valerie	Madison	AL	1	Family Practice	S	Paroxetine Hcl	Paroxetine Hcl	13	35	1050	219.1		*					*
1073532065	Pauer	Deborah	Los Alamitos	CA	6	Family Practice	S	Paroxetine Hcl	Paroxetine Hcl	19	43	1290	516.21			19	43	516.21	1290	*
1073532172	Slapnicka	Petr	Wenatchee	WA	53	Internal Medicine	S	Paroxetine Hcl	Paroxetine Hcl	38	106	3180	972.99	12		38	106	972.99	3180		12
1073532479	Martinez	Francisco	Olivehurst	CA	6	Physician Assistant	S	Paroxetine Hcl	Paroxetine Hcl	66	74	2220	624.01	11		45	49	433.9	1470	*
1073533246	Kalish	Michael	High Point	NC	37	Family Practice	S	Paroxetine Hcl	Paroxetine Hcl	12	36	1080	359.31		*					*
1073533717	Seay	April	Athens	AL	1	Nurse Practitioner	S	Paroxetine Er	Paroxetine Hcl	11	11	330	774.24			0	0	0	0	#
1073533717	Seay	April	Athens	AL	1	Nurse Practitioner	S	Paroxetine Hcl	Paroxetine Hcl	35	71	2130	322.47		#					*
1073533857	Kaza	Chandrarekha	Palos Heights	IL	17	Internal Medicine	S	Paroxetine Hcl	Paroxetine Hcl	34	88	2640	476.65			34	88	476.65	2640	*
1073533956	Hall	James	Pampa	TX	48	Internal Medicine	S	Paroxetine Hcl	Paroxetine Hcl	89	157	4693	808.93	21	#					#
1073534921	St John	Martha	Houston	TX	48	Psychiatry	S	Paroxetine Hcl	Paroxetine Hcl	12	12	360	131.04			12	12	131.04	360	*
1073535449	Ruh	Richard	Orchard Park	NY	36	Family Practice	S	Paroxetine Hcl	Paroxetine Hcl	15	17	510	73.59		*					*
1073535662	Berge	Cheri	Wahpeton	ND	38	Nurse Practitioner	S	Paroxetine Hcl	Paroxetine Hcl	27	53	1331	266.64			27	53	266.64	1331	*
1073535902	Kulkarni	Veena	Huntington	NY	36	Psychiatry & Neurology	T	Paroxetine Hcl	Paroxetine Hcl	39	47	1325	177.14			0	0	0	0	#
1073536330	Pandey	Ramesh	Jefferson Hills	PA	42	Internal Medicine	S	Paroxetine Hcl	Paroxetine Hcl	11	25.5	765	217.47			11	25.5	217.47	765	*
1073536512	Woodard	Natalie	Murfreesboro	NC	37	Physician Assistant	S	Paroxetine Hcl	Paroxetine Hcl	27	31	930	197.24		#					*
1073536603	Hart	Nancy	Pensacola	FL	12	Nurse Practitioner	S	Paroxetine Hcl	Paroxetine Hcl	28	32	960	171.57			13	17	78.04	510	*
1073537049	Davis	Brenda	Penfield	NY	36	Internal Medicine	S	Paroxetine Hcl	Paroxetine Hcl	38	96	2880	744.39	12	#					#
1073537361	Sherman	Eric	New York	NY	36	Internal Medicine	S	Paroxetine Hcl	Paroxetine Hcl	14	32	960	281.06			14	32	281.06	960	*
1073537502	Kats	Sarah	Briarwood	NY	36	Internal Medicine	S	Paroxetine Hcl	Paroxetine Hcl	18	18	540	42.41			18	18	42.41	540	*
1073538351	D Angelo	Christopher	Rochester	NY	36	Internal Medicine	S	Paroxetine Hcl	Paroxetine Hcl	19	47	1410	274.3			19	47	274.3	1410	*
1073538872	Belcher	Wendy	Garnett	KS	20	Family Practice	S	Paroxetine Hcl	Paroxetine Hcl	26	77.1	2314	273.74			26	77.1	273.74	2314	*
1073539763	Tosteson	David	Wyoming	MN	27	Family Practice	S	Paroxetine Hcl	Paroxetine Hcl	35	91	2716	537.08			11	33	190.98	990	*
1073539953	Awosika	Olukayode	Edina	MN	27	Psychiatry	S	Paroxetine Hcl	Paroxetine Hcl	41	61.2	1822	544.01			29	49	426.09	1456	*
1073540464	O'rourke	Bridget	Wexford	PA	42	Family Practice	S	Paroxetine Hcl	Paroxetine Hcl	27	77	2310	568.81		#					*
1073540878	Ahmad	Saghir	Greensburg	PA	42	Psychiatry	S	Paroxetine Hcl	Paroxetine Hcl	58	58	1665	394.9		*					*
1073540910	Riley	Dana	Pueblo	CO	8	Family Practice	S	Paroxetine Hcl	Paroxetine Hcl	20	36	1080	226.34		#					*
1073540993	Galliano-Pardo	Alina	Jacksonville Beach	FL	12	Psychiatry	S	Paroxetine Hcl	Paroxetine Hcl	20	60	1800	250.85		#					*
1073541512	Alam	Syed	Bakersfield	CA	6	Pulmonary Disease	S	Paroxetine Hcl	Paroxetine Hcl	31	49	1470	244.05			31	49	244.05	1470	*
1073541579	Ojeda	Ernesto	Naranjito	PR	72	Hospitalist	S	Paroxetine Hcl	Paroxetine Hcl	52	52	1506	445.7		#					*
1073541603	Stokes	Robert	Charlottesville	VA	51	Family Practice	S	Paroxetine Hcl	Paroxetine Hcl	37	81	2297	382.9		#					*
1073542056	Tezeno-Burris	Phyllis	Boise	ID	16	Nurse Practitioner	S	Paroxetine Hcl	Paroxetine Hcl	22	32.3	969	381.25			22	32.3	381.25	969	*
1073542361	Meng	Pai	Saline	MI	26	Internal Medicine	S	Paroxetine Hcl	Paroxetine Hcl	16	20	592	136.12			16	20	136.12	592	*
1073543153	Forren	Amy	Summerville	SC	45	Family Practice	S	Paroxetine Hcl	Paroxetine Hcl	29	75	2222	685.28	11	#					*
1073543781	Boone	Gary	San Diego	CA	6	General Practice	S	Paroxetine Hcl	Paroxetine Hcl	15	31	930	189.31			15	31	189.31	930	*
1073544292	Ritter	Steven	Poughkeepsie	NY	36	Sleep Medicine	S	Paroxetine Hcl	Paroxetine Hcl	12	12	360	189.56		*					*
1073545133	Hussain	Sajid	Battle Creek	MI	26	Psychiatry	S	Paroxetine Hcl	Paroxetine Hcl	66	76	2239	836.8		*					*
1073546016	Abt	Christine	Carol Stream	IL	17	Nurse Practitioner	S	Paroxetine Hcl	Paroxetine Hcl	13	25	747	97.25			13	25	97.25	747	*
1073546669	Nuzzo	Dante	Leesburg	FL	12	Internal Medicine	S	Paroxetine Hcl	Paroxetine Hcl	18	54	1620	347.51			18	54	347.51	1620	*
1073547105	Akbar	Raja	Waterloo	IA	19	Psychiatry	S	Paroxetine Hcl	Paroxetine Hcl	209	283.3	8386	2195.79	30		103	162	1243.73	4835		17
1073547345	Fernandez	Maria	Miami	FL	12	Internal Medicine	S	Paroxetine Hcl	Paroxetine Hcl	28	44	1318	100.24			28	44	100.24	1318	*
1073547766	Myrthil	Gary	Warner Robins	GA	13	Nephrology	S	Paroxetine Hcl	Paroxetine Hcl	11	11	330	24.3		*					*
1073548038	Parker	David	Hastings	MI	26	Internal Medicine	S	Paroxetine Hcl	Paroxetine Hcl	21	37	1093	230.13		#					*
1073548459	Shaffer	William	Bloomington	MN	27	Internal Medicine	S	Paroxetine Hcl	Paroxetine Hcl	11	27	810	159.21			11	27	159.21	810	*
1073548483	Thakkar	Sanjay	Yorkville	IL	17	Internal Medicine	S	Paroxetine Hcl	Paroxetine Hcl	34	42	1082	417.86			34	42	417.86	1082	*
1073548921	Beam	Wayne	Chillicothe	OH	39	Family Practice	S	Paroxetine Hcl	Paroxetine Hcl	29	51	1530	280.94		#					*
1073549333	Shears-Bethke	Tracey	Mt. Laurel	NJ	34	Internal Medicine	S	Paroxetine Hcl	Paroxetine Hcl	19	33	969	480.18			19	33	480.18	969	*
1073549341	Lindgren	Elaine	Kingston	NY	36	Family Practice	S	Paroxetine Hcl	Paroxetine Hcl	24	50	1494	201.77			24	50	201.77	1494	*
1073549606	Ranjan	Rakesh	Medina	OH	39	Psychiatry	S	Paroxetine Hcl	Paroxetine Hcl	31	38	1110	354.65	14		14	17	128.92	480	*
1073549887	Grunwald	Nathan	Menasha	WI	55	Family Practice	S	Paroxetine Hcl	Paroxetine Hcl	13	21.1	630	284.03			13	21.1	284.03	630	*
1073550083	Kothari	Jagdish	Fairdale	KY	21	Internal Medicine	S	Paroxetine Hcl	Paroxetine Hcl	61	104	3060	527.96	12		27	58	238.53	1740	*
1073550323	Witherrite	Troy	White Salmon	WA	53	Family Practice	S	Paroxetine Hcl	Paroxetine Hcl	18	34	1020	164.34		*					*
1073550380	Cohan	Hal	Telford	PA	42	Family Practice	S	Paroxetine Hcl	Paroxetine Hcl	20	52	1560	406.84			20	52	406.84	1560	*
1073550786	Hamed	Husam	Fairfield Township	OH	39	Family Practice	S	Paroxetine Hcl	Paroxetine Hcl	14	14	420	169.43			14	14	169.43	420	*
1073550802	Sholevar	Bahman	Orwigsburg	PA	42	Psychiatry	S	Paroxetine Hcl	Paroxetine Hcl	11	11	322	24.49			11	11	24.49	322	*
1073550844	Armstrong	Juan	Roswell	GA	13	Hospitalist	S	Paroxetine Hcl	Paroxetine Hcl	64	64	1791	1156.62			64	64	1156.62	1791	*
1073551032	Risley	Ronald	Sacramento	CA	6	Family Practice	S	Paroxetine Hcl	Paroxetine Hcl	12	12	350	92.55			0	0	0	0	#
1073551610	Starr	Karen	Charlottesville	VA	51	Internal Medicine	S	Paroxetine Hcl	Paroxetine Hcl	18	40	1200	172.11		#					*
1073551982	Theriault	Robert	Nashua	NH	33	Family Practice	S	Paroxetine Hcl	Paroxetine Hcl	14	16	480	135.73			14	16	135.73	480	*
1073552121	Bates	William	Ooltewah	TN	47	Family Practice	S	Paroxetine Hcl	Paroxetine Hcl	36	78	2340	524.2			36	78	524.2	2340	*
1073552246	Babbitt	Kenneth	Tucson	AZ	4	Nurse Practitioner	S	Paroxetine Hcl	Paroxetine Hcl	42	122.5	3675	1303.84	17	#					#
1073552592	Lovejoy	Lisa	Missoula	MT	30	Family Practice	S	Paroxetine Hcl	Paroxetine Hcl	18	36	1080	152.65			18	36	152.65	1080	*
1073552782	Heckman	Louis	Dayton	OH	39	General Surgery	S	Paroxetine Hcl	Paroxetine Hcl	21	45	1350	187.76			21	45	187.76	1350	*
1073552840	Renaldo	Thomas	Allentown	PA	42	Geriatric Medicine	S	Paroxetine Hcl	Paroxetine Hcl	43	43.2	1105	637.31		#					*
1073553251	Kirk	Michael	West Grove	PA	42	Family Practice	S	Paroxetine Hcl	Paroxetine Hcl	11	29	870	163.24			11	29	163.24	870	*
1073553269	Broadbent	Bryan	Wilmington	NC	37	Family Practice	S	Paroxetine Hcl	Paroxetine Hcl	13	39	1170	99.32		*					*
1073553293	Wood	Christopher	Lafayette	IN	18	Emergency Medicine	S	Paroxetine Hcl	Paroxetine Hcl	14	14	392	64.82			0	0	0	0	#
1073554069	Fish	Erin	Urbandale	IA	19	Internal Medicine	S	Paroxetine Hcl	Paroxetine Hcl	11	25.9	777	140.23		*					*
1073554085	Spalding	Joseph	Hannibal	MO	29	Psychiatry	S	Paroxetine Hcl	Paroxetine Hcl	78	84	1915	738.47			11	11	63.11	185	*
1073554424	Shammas	Issa	Indianapolis	IN	18	Internal Medicine	S	Paroxetine Hcl	Paroxetine Hcl	32	89	2664	309.26			32	89	309.26	2664	*
1073554663	Dunlap	Andrea	Elizabeth City	NC	37	Physician Assistant	S	Paroxetine Hcl	Paroxetine Hcl	98	104.1	3063	780.12	16		27	31	242.96	925	*
1073554754	Woodruff	Robert	Wilburton	OK	40	Family Practice	S	Paroxetine Hcl	Paroxetine Hcl	19	27	810	283.1		#					*
1073554879	Shua-Haim	Joshua	Manchester	NJ	34	Geriatric Medicine	S	Paroxetine Hcl	Paroxetine Hcl	51	51	1423	948.95			36	36	636.16	1002	*
1073555074	Gutierrez	Carmen	Anaheim	CA	6	Family Practice	S	Paroxetine Hcl	Paroxetine Hcl	14	46.7	1400	309.13			14	46.7	309.13	1400	*
1073555678	Hendricks	Laura	Bar Harbor	ME	23	Nurse Practitioner	S	Paroxetine Hcl	Paroxetine Hcl	18	42	1260	222.68		#					*
1073555744	Lorenzo	Edgardo	Avon	CT	9	Psychiatry	S	Paroxetine Hcl	Paroxetine Hcl	19	19	570	127.99			0	0	0	0	#
1073555819	Hanna	Salim	Lima	OH	39	Family Practice	S	Paroxetine Hcl	Paroxetine Hcl	112	250.4	7472	1818.43	27	#					#
1073556429	Meltzer	Susan	Timonium	MD	24	Internal Medicine	S	Paroxetine Hcl	Paroxetine Hcl	44	56	1353	640.03			44	56	640.03	1353	*
1073556536	Gerard	Jeffrey	Lititz	PA	42	Internal Medicine	S	Paroxetine Hcl	Paroxetine Hcl	50	86	2580	580.36			32	64	546.15	1920	*
1073556551	Zimmerman	Robert	Westerville	OH	39	Family Practice	S	Paroxetine Hcl	Paroxetine Hcl	14	28	840	124.68			14	28	124.68	840	*
1073556825	Kansal	Sarita	West Seneca	NY	36	Internal Medicine	S	Paroxetine Hcl	Paroxetine Hcl	19	57	1710	326.87			19	57	326.87	1710	*
1073556882	Banks	Mitchell	Melville	NY	36	Psychiatry & Neurology	T	Paroxetine Er	Paroxetine Hcl	12	12	360	1720.04			0	0	0	0	#
1073556882	Banks	Mitchell	Melville	NY	36	Psychiatry & Neurology	T	Paroxetine Hcl	Paroxetine Hcl	17	51	1530	665.01			17	51	665.01	1530	*
1073557401	Ewald	Gregory	Saint Louis	MO	29	Advanced Heart Failure and Transplant Cardiology	S	Paroxetine Hcl	Paroxetine Hcl	14	26	780	179.51		*					*
1073557542	Payne	Daniel	Bossier City	LA	22	Family Practice	S	Paroxetine Hcl	Paroxetine Hcl	14	40	1200	233.5			14	40	233.5	1200	*
1073557575	Grisham	Daniel	Anderson	SC	45	Internal Medicine	S	Paroxetine Hcl	Paroxetine Hcl	12	14	420	128.99			12	14	128.99	420	*
1073557880	Tejedor Gonzalez	Gerardo	Fajardo	PR	72	Psychiatry & Neurology	T	Paroxetine Hcl	Paroxetine Hcl	196	246	7380	1836.79	31		62	70	556.87	2100	*
1073557989	Brady	Brenda	Toledo	OH	39	Psychiatry	S	Paroxetine Hcl	Paroxetine Hcl	31	47	1410	709.13			13	15	393.85	450	*
1073558409	Kolade	Victor	Sayre	PA	42	Internal Medicine	S	Paroxetine Hcl	Paroxetine Hcl	38	78	2308	404.58	12		24	50	243.45	1468	*
1073558466	Javeri	Asavari	Joliet	IL	17	Family Practice	S	Paroxetine Hcl	Paroxetine Hcl	12	26	758	192.16			12	26	192.16	758	*
1073558532	Atchley	Neal	Alcoa	TN	47	Family Practice	S	Paroxetine Hcl	Paroxetine Hcl	15	34.8	1004	199.37		#					*
1073559589	Holemon	Dawn	Saint Peters	MO	29	Psychiatry	S	Paroxetine Hcl	Paroxetine Hcl	17	25	750	267.68		*					*
1073559738	De Vito	William	Prescott Valley	AZ	4	Family Practice	S	Paroxetine Hcl	Paroxetine Hcl	15	45	1350	294.02			15	45	294.02	1350	*
1073559845	Heitzman	Karen	Manlius	NY	36	Internal Medicine	S	Paroxetine Hcl	Paroxetine Hcl	21	21	288	229.71			21	21	229.71	288	*
1073559969	Hernandez	Carolina	Stafford	VA	51	Internal Medicine	S	Paroxetine Hcl	Paroxetine Hcl	18	44	1320	200.8			18	44	200.8	1320	*
1073560033	Greenberg	Lior	Rochester	NY	36	Internal Medicine	S	Paroxetine Hcl	Paroxetine Hcl	31	69	2070	701.72		#					*
1073560272	Beneck	Stacey	Elizabeth City	NC	37	Physician Assistant	S	Paroxetine Hcl	Paroxetine Hcl	12	12	337	164.81			12	12	164.81	337	*
