## Supplemental- Analyzed Data 2 for "Specialty-type and state-level variation in paroxetine use among older adult patients" (part 2 of 3)

### Sheet: 2020 (continued)
Prscrbr_NPI	Prscrbr_Last_Org_Name	Prscrbr_First_Name	Prscrbr_City	Prscrbr_State_Abrvtn	Prscrbr_State_FIPS	Prscrbr_Type	Prscrbr_Type_Src	Brnd_Name	Gnrc_Name	Tot_Clms	Tot_30day_Fills	Tot_Day_Suply	Tot_Drug_Cst	Tot_Benes	GE65_Sprsn_Flag	GE65_Tot_Clms	GE65_Tot_30day_Fills	GE65_Tot_Drug_Cst	GE65_Tot_Day_Suply	GE65_Bene_Sprsn_Flag	GE65_Tot_Benes						Number of Prescriptions						Number of Presc / 1000 Aged Enrollees						1000	Cost									Number of Prescriptions						% paroxetine prescriptions from specialty						% paroxetine prescriptions from specialty / % medicare providers in specialty
1073560512	Saldanha	Rita	Hazel Crest	IL	17	Internal Medicine	S	Paroxetine Hcl	Paroxetine Hcl	18	28.2	824	270.91		*					*
1073560702	Dhawan	Pawan	Pinehurst	NC	37	Hospitalist	S	Paroxetine Hcl	Paroxetine Hcl	13	13	366	237.34			13	13	237.34	366	*
1073560868	Anscombe	Roderick	Gloucester	MA	25	Psychiatry	S	Paroxetine Hcl	Paroxetine Hcl	15	45	1350	265.35		*					*
1073561346	Willis	Adelaide	West Covina	CA	6	Family Practice	S	Paroxetine Hcl	Paroxetine Hcl	12	24	720	118.15			12	24	118.15	720	*
1073561460	Kaplan	Robert	Chicago	IL	17	General Practice	S	Paroxetine Hcl	Paroxetine Hcl	20	30	900	306.03		#					*
1073561544	Verma	Omesh	Victoria	TX	48	Internal Medicine	S	Paroxetine Hcl	Paroxetine Hcl	12	36	1080	248.57		*					*
1073561569	Rivera Vale	Pablo	Moca	PR	72	General Practice	S	Paroxetine Hcl	Paroxetine Hcl	26	26	780	132.42		#					*
1073561619	Scott	Troy	Prior Lake	MN	27	Family Practice	S	Paroxetine Hcl	Paroxetine Hcl	21	59	1755	464.7			21	59	464.7	1755	*
1073561858	Gaddam	Eliyazar	Lima	OH	39	Cardiology	S	Paroxetine Hcl	Paroxetine Hcl	12	12	360	70.32			0	0	0	0	#
1073562187	Borden	Eric	Saratoga Springs	NY	36	Family Practice	S	Paroxetine Hcl	Paroxetine Hcl	24	72	2160	448.29			24	72	448.29	2160	*
1073562674	Raider	Matthew	Middletown	CT	9	Family Practice	S	Paroxetine Hcl	Paroxetine Hcl	29	29	672	475.27			12	12	233.54	185	*
1073563425	Cuello Fuentes	Richard	Miami Beach	FL	12	Internal Medicine	S	Paroxetine Hcl	Paroxetine Hcl	36	99	2970	648.32	13	#					#
1073563821	Walker	Jacqueline	Westchester	IL	17	Family Practice	S	Paroxetine Hcl	Paroxetine Hcl	23	63	1890	379.41			23	63	379.41	1890	*
1073564035	Zarrabi	Faranak	Ashland	OH	39	Internal Medicine	S	Paroxetine Hcl	Paroxetine Hcl	81	163	4890	1053.88	18		67	135	784.58	4050	#
1073564100	Saldutti	Steven	Brevard	NC	37	Physician Assistant	S	Paroxetine Hcl	Paroxetine Hcl	16	32	960	189.84		*					*
1073564118	Hilde-Philips	Amy	Hibbing	MN	27	Family Practice	S	Paroxetine Hcl	Paroxetine Hcl	13	39	1170	194.06		*					*
1073564225	Kansra	Nandana	Shrewsbury	MA	25	Internal Medicine	S	Paroxetine Hcl	Paroxetine Hcl	12	36	1080	173.96		*					*
1073564399	Trujillo	Jaime	Winston Salem	NC	37	Internal Medicine	S	Paroxetine Hcl	Paroxetine Hcl	16	44	1300	345.99		#					*
1073564480	Martin	Kimberly	Clayton	GA	13	Family Practice	S	Paroxetine Hcl	Paroxetine Hcl	34	76.4	2292	476.71	11	#					*
1073564597	Hutchins	Stephen	Marietta	OK	40	Family Practice	S	Paroxetine Hcl	Paroxetine Hcl	28	32.2	963	272.61		*					*
1073565289	Prillaman	Barbara	Powhatan	VA	51	Family Practice	S	Paroxetine Hcl	Paroxetine Hcl	52	126	3757	920.4	14	#					#
1073565297	Barreras	Nasaria	Santee	CA	6	Family Practice	S	Paroxetine Hcl	Paroxetine Hcl	46	46	626	218.05			0	0	0	0	#
1073565305	Power	Juliette	Woodburn	OR	41	Family Practice	S	Paroxetine Hcl	Paroxetine Hcl	25	69	2055	485.57		#					*
1073566170	Garcia-Septien	Ramon	Hialeah	FL	12	Family Practice	S	Paroxetine Hcl	Paroxetine Hcl	36	76	2280	855.12	14	#					#
1073566600	Phillips	James	Olathe	KS	20	Family Practice	S	Paroxetine Hcl	Paroxetine Hcl	13	35	1050	191.44			13	35	191.44	1050	*
1073566659	Biddle	Kash	Broken Arrow	OK	40	Family Practice	S	Paroxetine Hcl	Paroxetine Hcl	54	64	1846	878.52			23	33	610.78	962	*
1073566824	Mcalpine	Cathryn	Seneca	SC	45	Internal Medicine	S	Paroxetine Hcl	Paroxetine Hcl	35	101	3030	480.7			35	101	480.7	3030	*
1073567178	Elsen	Paul	Grand Rapids	MI	26	Family Practice	S	Paroxetine Hcl	Paroxetine Hcl	17	49.6	1488	198.15			17	49.6	198.15	1488	*
1073567343	Breiding	Paul	Providence	RI	44	Internal Medicine	S	Paroxetine Hcl	Paroxetine Hcl	14	34	1016	297.19		#					*
1073567640	Loredo	Jorge	Miami	FL	12	Osteopathic Manipulative Medicine	S	Paroxetine Hcl	Paroxetine Hcl	13	31	930	271.28			13	31	271.28	930	*
1073567707	Napier	Candace	Sun City West	AZ	4	Nurse Practitioner	S	Paroxetine Hcl	Paroxetine Hcl	25	75	2250	574.5			25	75	574.5	2250	*
1073567749	Khajavi-Noori	Farrokh	Stoneham	MA	25	Psychiatry	S	Paroxetine Hcl	Paroxetine Hcl	35	99	2970	588.11			20	54	264.31	1620	*
1073568184	Ashkar	John	Brooklyn	NY	36	Pulmonary Disease	S	Paroxetine Hcl	Paroxetine Hcl	14	32	960	304.04			14	32	304.04	960	*
1073568218	Wakham	Mancel	Harriman	TN	47	Family Practice	S	Paroxetine Hcl	Paroxetine Hcl	214	214	4326	2385.09	32		184	184	2088.53	3975	#
1073568283	Gross	Thomas	Mooresville	NC	37	Family Practice	S	Paroxetine Hcl	Paroxetine Hcl	72	132.1	3962	1024.12	17		49	79	508.14	2370	*
1073568341	Pitre	Camille	Larose	LA	22	Family Practice	S	Paroxetine Hcl	Paroxetine Hcl	54	86	2580	530.83	12		20	50	240.49	1500	*
1073568416	Lavedan	Anna	Carrollton	TX	48	Pediatric Medicine	S	Paroxetine Hcl	Paroxetine Hcl	11	33	990	354.81			11	33	354.81	990	*
1073568713	Javed	Maqsood	Houston	TX	48	Internal Medicine	S	Paroxetine Hcl	Paroxetine Hcl	51	95	2850	592.37		#					*
1073568812	Mince	Daniel	Fort Payne	AL	1	Internal Medicine	S	Paroxetine Hcl	Paroxetine Hcl	112	208	6240	1233.23	21		93	171	1077.69	5130	#
1073569232	Gupta	Vinod	Hudson	NY	36	Nephrology	S	Paroxetine Hcl	Paroxetine Hcl	12	12	360	104.28			12	12	104.28	360	*
1073569398	Manchon	Kenneth	Atlantis	FL	12	Internal Medicine	S	Paroxetine Hcl	Paroxetine Hcl	66	139	4011	1077.41	14		66	139	1077.41	4011		14
1073569976	Michaels	Rachel	Brooklyn	NY	36	Psychiatry	S	Paroxetine Hcl	Paroxetine Hcl	82	84	2520	366.35			82	84	366.35	2520	*
1073570024	Fragala	Christen	Westford	MA	25	Family Practice	S	Paroxetine Hcl	Paroxetine Hcl	29	71	2130	287.59			29	71	287.59	2130	*
1073570412	Joslin	Paul	Kansas City	MO	29	Internal Medicine	S	Paroxetine Hcl	Paroxetine Hcl	73	197	5894	1515.43	21		55	143	1072.74	4274	#
1073570834	Cunanan	Maria Emilia	Porterville	CA	6	Family Practice	S	Paroxetine Hcl	Paroxetine Hcl	29	65	1910	562.58			29	65	562.58	1910	*
1073570875	Francisco	Gina	Afton	OK	40	Nurse Practitioner	S	Paroxetine Hcl	Paroxetine Hcl	103	107	3210	5611.86	11		75	79	4132.65	2370	*
1073571303	Boring	Billy	Mckinney	TX	48	Family Practice	S	Paroxetine Hcl	Paroxetine Hcl	24	63	1890	256.08			24	63	256.08	1890	*
1073571600	Wells	B.	Spencer	IN	18	Internal Medicine	S	Paroxetine Hcl	Paroxetine Hcl	64	88	2638	811.75	13		64	88	811.75	2638		13
1073571733	Shaikh	Ghulam	Garner	NC	37	Internal Medicine	S	Paroxetine Hcl	Paroxetine Hcl	92	170	5100	1193.75	22	#					#
1073571824	Domingue	C	Oak Grove	LA	22	Family Practice	S	Paroxetine Hcl	Paroxetine Hcl	59	111	3316	547.77		#					*
1073572129	Barbeito	Jorge	Hialeah	FL	12	Family Practice	S	Paroxetine Hcl	Paroxetine Hcl	22	46	1380	497.66			22	46	497.66	1380	*
1073572228	Villalobos	Miguel	Saratoga Springs	UT	49	Family Practice	S	Paroxetine Hcl	Paroxetine Hcl	14	20	600	216.03		#					*
1073572400	Juhl	Christina	Woodbury	MN	27	Family Practice	S	Paroxetine Hcl	Paroxetine Hcl	29	81	2430	545.62			29	81	545.62	2430	*
1073572426	Chang	Teresa	Rochester	NY	36	Family Practice	S	Paroxetine Hcl	Paroxetine Hcl	11	33	990	183.43		*					*
1073572624	Mcdonald	Kelly	Brenham	TX	48	Family Practice	S	Paroxetine Hcl	Paroxetine Hcl	29	45	1350	296.06			29	45	296.06	1350	*
1073573101	Cortes	Gabriel	Amherst	NY	36	Internal Medicine	S	Paroxetine Hcl	Paroxetine Hcl	35	84.6	2538	733.94			35	84.6	733.94	2538	*
1073573390	Orr	William	Athens	GA	13	Psychiatry	S	Paroxetine Hcl	Paroxetine Hcl	25	35	1050	352.72		*					*
1073573580	Ritter	Stephen	Vero Beach	FL	12	Internal Medicine	S	Paroxetine Hcl	Paroxetine Hcl	21	50.1	1494	633.55			21	50.1	633.55	1494	*
1073574240	Banerji	Deba	Staten Island	NY	36	Internal Medicine	S	Paroxetine Hcl	Paroxetine Hcl	12	32	960	407.67			12	32	407.67	960	*
1073574257	Diduszyn	Jorge	Chambersburg	PA	42	Internal Medicine	T	Paroxetine Hcl	Paroxetine Hcl	38	38	1064	1300.15			38	38	1300.15	1064	*
1073574273	Sanchez	Ruth	Purchase	NY	36	Internal Medicine	S	Paroxetine Hcl	Paroxetine Hcl	15	33	990	353.02			15	33	353.02	990	*
1073574414	Lilly	Jonathan	Dunbar	WV	54	Family Practice	S	Paroxetine Hcl	Paroxetine Hcl	71	163.2	4891	1083.88	18	#					#
1073574570	Robbins	Lisa	Plymouth Meeting	PA	42	Nurse Practitioner	S	Paroxetine Hcl	Paroxetine Hcl	20	20	542	267.5			20	20	267.5	542	*
1073574604	Williams	John	Yadkinville	NC	37	Family Practice	S	Paroxetine Hcl	Paroxetine Hcl	29	51	1530	432.75		#					*
1073574687	Parker	Gregory	Gulfport	MS	28	Nurse Practitioner	S	Paroxetine Hcl	Paroxetine Hcl	31	67	2010	292.77			14	24	120.73	720	*
1073575015	Bolarum	Praveen	Frederick	MD	24	Family Practice	S	Paroxetine Hcl	Paroxetine Hcl	19	21	560	161.46			19	21	161.46	560	*
1073575809	Clay	Sara	Lowell	MA	25	Internal Medicine	S	Paroxetine Hcl	Paroxetine Hcl	38	90	2683	566.68		#					*
1073576104	Whitten	Carol	Franklin	TN	47	Certified Clinical Nurse Specialist	S	Paroxetine Hcl	Paroxetine Hcl	12	12.2	366	206.7			0	0	0	0	#
1073576203	Cameron	Mary	Faribault	MN	27	Internal Medicine	S	Paroxetine Hcl	Paroxetine Hcl	38	102	3060	573.56	11		38	102	573.56	3060		11
1073576278	Taswir	Rahat	Harrisburg	PA	42	Psychiatry	S	Paroxetine Hcl	Paroxetine Hcl	260	314.2	9315	2029.44	33		55	59	342.06	1718	*
1073576609	Gentner	Timothy	Carson City	NV	32	Family Practice	S	Paroxetine Hcl	Paroxetine Hcl	34	72	2160	558.54		#					*
1073577011	Lawer Garcia	Tatiana	Miami	FL	12	Family Practice	S	Paroxetine Hcl	Paroxetine Hcl	75	215.7	6470	2432.31	23		75	215.7	2432.31	6470		23
1073577490	Thomas-Beckett	Julie	East Lansing	MI	26	Nurse Practitioner	S	Paroxetine Hcl	Paroxetine Hcl	20	60	1800	381.25			20	60	381.25	1800	*
1073577573	Santos	Jose	Modesto	CA	6	Nephrology	S	Paroxetine Hcl	Paroxetine Hcl	39	59	1737	376.88		*					*
1073577920	Crudele	James	Moorestown	NJ	34	Family Practice	S	Paroxetine Hcl	Paroxetine Hcl	30	62	1860	356.57			19	51	257.57	1530	*
1073578035	Lee	Paul	Greenville	TX	48	Psychiatry	S	Paroxetine Hcl	Paroxetine Hcl	20	23.1	694	116.93			20	23.1	116.93	694	*
1073578043	Brown	Julian	Aberdeen	MS	28	Family Practice	S	Paroxetine Hcl	Paroxetine Hcl	19	45	1350	248.05			19	45	248.05	1350	*
1073578118	Finley	Thomas	Bethel	ME	23	Family Practice	S	Paroxetine Hcl	Paroxetine Hcl	32	70	2100	529.65		#					*
1073578159	Williams	Brian	Springfield	MO	29	Family Practice	S	Paroxetine Hcl	Paroxetine Hcl	12	18	540	64.84		*					*
1073578175	Chatrath	Kapil	Williamsville	NY	36	Internal Medicine	S	Paroxetine Hcl	Paroxetine Hcl	37	78	2340	557.33		#					*
1073578274	Rashid	Haroon	Arlington	VA	51	Internal Medicine	S	Paroxetine Hcl	Paroxetine Hcl	12	36	1080	320.41		#					*
1073578506	Ogunfowora	Ayodele	Columbia	SC	45	Psychiatry	S	Paroxetine Er	Paroxetine Hcl	13	13	365	815.05			13	13	815.05	365	*
1073578506	Ogunfowora	Ayodele	Columbia	SC	45	Psychiatry	S	Paroxetine Hcl	Paroxetine Hcl	61	82.3	2469	874.85	12		35	48.3	467.84	1449	*
1073578886	Prosser	Harmon	Ackerman	MS	28	Family Practice	S	Paroxetine Hcl	Paroxetine Hcl	12	24	671	211.48			12	24	211.48	671	*
1073578951	Fichtenbaum	Carl	Cincinnati	OH	39	Infectious Disease	S	Paroxetine Hcl	Paroxetine Hcl	16	18	540	454.56		*					*
1073578985	Nguyen	Tuyen	Louisville	KY	21	Internal Medicine	S	Paroxetine Hcl	Paroxetine Hcl	82	174	5220	982.13	23	#					#
1073579462	Smyer	John	Lubbock	TX	48	Internal Medicine	S	Paroxetine Hcl	Paroxetine Hcl	11	33	990	283.88			11	33	283.88	990	*
1073580338	Wile	Laura	Nashville	TN	47	Internal Medicine	S	Paroxetine Hcl	Paroxetine Hcl	17	48.9	1467	378.83		#					*
1073580387	Paul	Janeen	Schaumburg	IL	17	Psychiatry	S	Paroxetine Er	Paroxetine Hcl	11	11	330	538.03			11	11	538.03	330	*
1073580601	Nagy	Pamela	Wayne	PA	42	Internal Medicine	S	Paroxetine Hcl	Paroxetine Hcl	13	27	810	274.32			13	27	274.32	810	*
1073580627	Nielson	Robert	Saratoga Springs	NY	36	Family Practice	S	Paroxetine Hcl	Paroxetine Hcl	22	45	1350	225.53		#					*
1073581047	Wilson	Gina	Manning	SC	45	Nurse Practitioner	S	Paroxetine Hcl	Paroxetine Hcl	25	35	1050	288.7			25	35	288.7	1050	*
1073581179	Kamp	Michael	Saint Paul	MN	27	Internal Medicine	S	Paroxetine Hcl	Paroxetine Hcl	23	35	1050	294.06		#					*
1073581237	Russell	Scott	Bermuda Dunes	CA	6	Family Practice	S	Paroxetine Hcl	Paroxetine Hcl	111	299.3	8978	2832.1	38	#					#
1073581658	Franks	Brandi	Atoka	TN	47	Nurse Practitioner	S	Paroxetine Hcl	Paroxetine Hcl	12	28	840	110.77			12	28	110.77	840	*
1073581849	Co	Henry	Muskogee	OK	40	Internal Medicine	S	Paroxetine Hcl	Paroxetine Hcl	21	33	942	155.06		*					*
1073581948	Endres	Jay	Warren	PA	42	Family Practice	S	Paroxetine Hcl	Paroxetine Hcl	231	257	3709	1423.04	13		216	242	1171.27	3303	#
1073582094	Zidarescu	Radu	Lawrenceburg	IN	18	Pulmonary Disease	S	Paroxetine Hcl	Paroxetine Hcl	11	11	330	39.4			0	0	0	0	#
1073582110	Teague	Todd	Jackson	TN	47	Internal Medicine	S	Paroxetine Hcl	Paroxetine Hcl	55	143	4263	793.52	15	#					#
1073582417	Krakauer	Jesse	Berkley	MI	26	Endocrinology	S	Paroxetine Hcl	Paroxetine Hcl	18	26	780	72.96		#					*
1073582482	Kataria	Purshotam	Corona	CA	6	Psychiatry	S	Paroxetine Hcl	Paroxetine Hcl	45	55	1601	1023.74		*					*
1073582482	Kataria	Purshotam	Corona	CA	6	Psychiatry	S	Pexeva	Paroxetine Mesylate	21	21	607	10407.6		*					*
1073582748	George	Ladonna	Warren	AR	5	Family Practice	S	Paroxetine Hcl	Paroxetine Hcl	24	24	720	93.37			24	24	93.37	720	*
1073582987	Ross	Shelley	Orange	CA	6	Nurse Practitioner	S	Paroxetine Hcl	Paroxetine Hcl	23	27	786	362.77			23	27	362.77	786	*
1073582995	Hemmersmeier	John	Ogden	UT	49	Family Practice	S	Paroxetine Hcl	Paroxetine Hcl	43	97	2867	1122.6	12	#					#
1073583431	Kathuria	Pranay	Tulsa	OK	40	Nephrology	S	Paroxetine Hcl	Paroxetine Hcl	15	21	630	113.58		*					*
1073583621	Campbell	Theresa	Mitchell	SD	46	Family Practice	S	Paroxetine Hcl	Paroxetine Hcl	25	39.1	1173	199.1			25	39.1	199.1	1173	*
1073583720	Fisher	John	Sussex	NJ	34	Internal Medicine	S	Paroxetine Hcl	Paroxetine Hcl	24	58	1740	504.76			24	58	504.76	1740	*
1073583738	Mazzei -Klokiw	Renata	Clifton Park	NY	36	Family Practice	S	Paroxetine Hcl	Paroxetine Hcl	33	75	2250	385.02			33	75	385.02	2250	*
1073583837	Case	Carolyn	Bradenton	FL	12	Nurse Practitioner	S	Paroxetine Hcl	Paroxetine Hcl	39	39	1170	157.8			12	12	46.15	360	*
1073584520	Teper	Irene	Novato	CA	6	Internal Medicine	S	Paroxetine Hcl	Paroxetine Hcl	12	36	1080	215.09			12	36	215.09	1080	*
1073584991	Baskaran	Sambandam	Baltimore	MD	24	Internal Medicine	S	Paroxetine Hcl	Paroxetine Hcl	20	42	1260	210.72		#					*
1073585550	Lyles	Kelly	Florence	SC	45	Internal Medicine	S	Paroxetine Hcl	Paroxetine Hcl	24	48	1440	253.44		#					*
1073585840	Mann	Scott	York	PA	42	Family Practice	S	Paroxetine Er	Paroxetine Hcl	14	26	780	3161.43			14	26	3161.43	780	*
1073585840	Mann	Scott	York	PA	42	Family Practice	S	Paroxetine Hcl	Paroxetine Hcl	43	65	1937	581.94			43	65	581.94	1937	*
1073585857	Teel	Allan	Damariscotta	ME	23	Family Practice	S	Paroxetine Hcl	Paroxetine Hcl	19	43	1290	139.48			19	43	139.48	1290	*
1073586335	Kay	David	Goshen	IN	18	Internal Medicine	S	Paroxetine Hcl	Paroxetine Hcl	38	103.6	3108	626.22	14	#					#
1073586590	Cartledge	Michael	Mt Airy	NC	37	Physician Assistant	S	Paroxetine Hcl	Paroxetine Hcl	34	72	2160	720.79	13	#					*
1073586848	Howard	Mark	Saint Louis	MO	29	Family Practice	S	Paroxetine Hcl	Paroxetine Hcl	26	54	1620	582.26		#					*
1073586913	Chapman	James	Muskego	WI	55	Internal Medicine	S	Paroxetine Hcl	Paroxetine Hcl	19	49	1470	270.83			19	49	270.83	1470	*
1073586970	Rhea	Randall	Vinton	VA	51	Family Practice	S	Paroxetine Hcl	Paroxetine Hcl	40	102	3060	501.29	13		40	102	501.29	3060		13
1073587341	Mouzin	Catherine	Vincennes	IN	18	Nurse Practitioner	S	Paroxetine Hcl	Paroxetine Hcl	12	16	480	90.8		#					*
1073587507	Kovachevich	Robert	Dyer	IN	18	Family Practice	S	Paroxetine Hcl	Paroxetine Hcl	23	49	1469	306.15			23	49	306.15	1469	*
1073587515	Keller	Thomas	Hanover	PA	42	Internal Medicine	S	Paroxetine Hcl	Paroxetine Hcl	107	179	4977	1441.22	24		95	167	1137.92	4617	#
1073587887	Black	Jason	Murrieta	CA	6	Internal Medicine	S	Paroxetine Hcl	Paroxetine Hcl	20	46	1380	360.48		#					*
1073588109	Shoenthal	Donald	Pittsburgh	PA	42	Family Practice	S	Paroxetine Hcl	Paroxetine Hcl	35	59	1726	470.92			35	59	470.92	1726	*
1073588414	Parikh	Sanjay	Sheffield Village	OH	39	Neurology	S	Paroxetine Hcl	Paroxetine Hcl	14	20	600	100.44			14	20	100.44	600	*
1073588596	Carpenter	Myla	Baltimore	MD	24	Internal Medicine	S	Paroxetine Hcl	Paroxetine Hcl	14	22	630	230.36			14	22	230.36	630	*
1073589073	Smith	Delaine	Topeka	KS	20	Nurse Practitioner	S	Paroxetine Hcl	Paroxetine Hcl	41	45	1304	320.52			0	0	0	0	#
1073589206	Anmangandla	Vidyasagar	White Plains	MD	24	Internal Medicine	S	Paroxetine Hcl	Paroxetine Hcl	16	45	1350	565.51			16	45	565.51	1350	*
1073589461	Hung	Stephen	Westmont	IL	17	Family Practice	S	Paroxetine Hcl	Paroxetine Hcl	30	84	2475	621.77			30	84	621.77	2475	*
1073589487	Fadigan	Skyhawk	Merritt Island	FL	12	Family Practice	S	Paroxetine Hcl	Paroxetine Hcl	17	25	750	177.47			17	25	177.47	750	*
1073589586	Biard	Maria	Irving	TX	48	Family Practice	S	Paroxetine Hcl	Paroxetine Hcl	14	32	960	296.88		#					*
1073589628	Granfone	Antonio	Revere	MA	25	Internal Medicine	S	Paroxetine Hcl	Paroxetine Hcl	48	138	4140	1219.78	12	#					#
1073589784	Mcloney	Mark	Cleveland	OH	39	Family Practice	S	Paroxetine Hcl	Paroxetine Hcl	39	93	2790	625.16		#					*
1073590121	Mclintock	Glenn	Haddon Township	NJ	34	Internal Medicine	S	Paroxetine Hcl	Paroxetine Hcl	40	82	2460	391.07		#					*
1073590162	Samuel	Roset	Las Cruces	NM	35	Family Practice	S	Paroxetine Hcl	Paroxetine Hcl	17	17	510	116.99		*					*
1073590493	Agarwal	Arun	Brewster	NY	36	Pulmonary Disease	S	Paroxetine Hcl	Paroxetine Hcl	12	20	600	111.53		*					*
1073590667	Pugh	Diane	Port St Lucie	FL	12	Family Practice	S	Paroxetine Hcl	Paroxetine Hcl	16	48	1440	323.65			16	48	323.65	1440	*
1073590857	Mcclain	Richard	Ada	OK	40	Obstetrics & Gynecology	S	Paroxetine Hcl	Paroxetine Hcl	12	12	360	50.62			0	0	0	0	#
1073590964	Ames	Mary	North Fairfield	OH	39	Nurse Practitioner	S	Paroxetine Hcl	Paroxetine Hcl	16	24	720	285.61			16	24	285.61	720	*
1073591160	Tofte	Anne	Grand Rapids	MN	27	Family Practice	S	Paroxetine Hcl	Paroxetine Hcl	18	36	1062	143.26			18	36	143.26	1062	*
1073591210	Ehlert	Deanne	Brainerd	MN	27	Nurse Practitioner	S	Paroxetine Hcl	Paroxetine Hcl	13	39	1170	166.09			13	39	166.09	1170	*
1073591426	Gibbons	Paul	Stow	OH	39	Internal Medicine	S	Paroxetine Hcl	Paroxetine Hcl	20	50	1486	237.93			20	50	237.93	1486	*
1073591483	Valdes	Ignacio	Deerfield Beach	FL	12	Internal Medicine	S	Paroxetine Hcl	Paroxetine Hcl	26	70	2100	410.43			26	70	410.43	2100	*
1073591525	Weakland	Laura	Atlanta	GA	13	Hematology-Oncology	S	Paroxetine Hcl	Paroxetine Hcl	16	19	570	159.35			16	19	159.35	570	*
1073591608	Geppert	Pamela	Canton	MI	26	Family Practice	S	Paroxetine Hcl	Paroxetine Hcl	14	40	1200	328.23		*					*
1073591848	Hedges	Tony	Granbury	TX	48	Family Practice	S	Paroxetine Hcl	Paroxetine Hcl	13	29	832	395.68		*					*
1073592283	Wyman	Peggy	Lewiston	ME	23	Family Practice	S	Paroxetine Hcl	Paroxetine Hcl	37	111	3330	929.33		#					*
1073592770	De La Torre	Ernesto	Brevard	NC	37	Family Practice	S	Paroxetine Hcl	Paroxetine Hcl	24	48.5	1420	521.15			24	48.5	521.15	1420	*
1073592903	Bissette	Stephen	Lewisville	NC	37	Family Practice	S	Paroxetine Hcl	Paroxetine Hcl	34	98	2940	918.82	11		34	98	918.82	2940		11
1073592978	Moschello	John	Thomaston	CT	9	Internal Medicine	S	Paroxetine Hcl	Paroxetine Hcl	11	21	626	173.68			11	21	173.68	626	*
1073593091	Hemmert	Jerome	Kingsville	TX	48	Family Practice	S	Paroxetine Hcl	Paroxetine Hcl	37	39	1144	745.53		#					*
1073593257	Hower	Deborah	Eau Claire	WI	55	Internal Medicine	S	Paroxetine Hcl	Paroxetine Hcl	16	44	1313	275.68			16	44	275.68	1313	*
1073593281	Toledo-Neely	Imelda	Las Cruces	NM	35	Family Practice	S	Paroxetine Hcl	Paroxetine Hcl	21	55	1650	407.23			21	55	407.23	1650	*
1073593364	Paquet	John	Dearborn	MI	26	Internal Medicine	S	Paroxetine Hcl	Paroxetine Hcl	12	36	1080	226.73			12	36	226.73	1080	*
1073593935	Ouzounova	Daniela	Plymouth	MN	27	Internal Medicine	S	Paroxetine Hcl	Paroxetine Hcl	13	39	1170	236.51			13	39	236.51	1170	*
1073594107	Reekie	Timothy	Flourtown	PA	42	Family Practice	S	Paroxetine Hcl	Paroxetine Hcl	38	52	1368	625.08			38	52	625.08	1368	*
1073594594	Eskander	Emad	West Springfield	MA	25	Psychiatry	S	Paroxetine Hcl	Paroxetine Hcl	47	83	2490	904.08			30	40	455.16	1200	*
1073594966	Anderson	Shelly	Plymouth	MN	27	Family Practice	S	Paroxetine Hcl	Paroxetine Hcl	25	57	1710	431.93			25	57	431.93	1710	*
1073594974	Handrup	Theodore	Chicago	IL	17	Psychiatry	S	Paroxetine Hcl	Paroxetine Hcl	14	14	420	143.26		#					*
1073595351	Bechill	Gregory	Alma	MI	26	Family Practice	S	Paroxetine Hcl	Paroxetine Hcl	18	48	1440	418.79		#					*
1073595435	Karl	Robert	Henderson	NV	32	Family Practice	S	Paroxetine Hcl	Paroxetine Hcl	21	57	1710	760.03		#					*
1073595674	Elsholz	Christine	Bridgeport	MI	26	Family Practice	S	Paroxetine Hcl	Paroxetine Hcl	20	42	1260	228.87		#					*
1073596102	Lovin	Kathleen	Clendenin	WV	54	Physician Assistant	S	Paroxetine Hcl	Paroxetine Hcl	47	121	3607	867.24	13	#					#
1073596342	Chang	David	San Diego	CA	6	Internal Medicine	S	Paroxetine Hcl	Paroxetine Hcl	25	31	918	182.47			25	31	182.47	918	*
1073596532	Brown	Jeffery	Salem	OR	41	Internal Medicine	S	Paroxetine Hcl	Paroxetine Hcl	56	159.3	4779	927.32	16		41	120.3	585.38	3609	#
1073596623	Leone	Anthony	Haddonfield	NJ	34	Internal Medicine	S	Paroxetine Hcl	Paroxetine Hcl	14	35.5	1066	219.77			14	35.5	219.77	1066	*
1073596664	Quackenbush	James	Grand Junction	CO	8	Family Practice	S	Paroxetine Hcl	Paroxetine Hcl	15	41	1215	414.16			15	41	414.16	1215	*
1073597001	Vallario	Michael	Parsippany	NJ	34	Internal Medicine	S	Paroxetine Hcl	Paroxetine Hcl	20	58	1717	470.88			20	58	470.88	1717	*
1073597134	Andersen	Thomas	Lititz	PA	42	Family Practice	S	Paroxetine Hcl	Paroxetine Hcl	41	101.5	3045	645.44	14	#					#
1073597472	Malmer	Michael	Youngstown	OH	39	Internal Medicine	S	Paroxetine Hcl	Paroxetine Hcl	14	37	1110	377.25			14	37	377.25	1110	*
1073597803	Hartig	Donald	Green Bay	WI	55	Internal Medicine	S	Paroxetine Hcl	Paroxetine Hcl	31	84	2520	537.24		#					*
1073597985	Edwards	Robert	Roseville	MI	26	Family Practice	S	Paroxetine Hcl	Paroxetine Hcl	20	59	1770	458.9			20	59	458.9	1770	*
1073598199	Dailey	Jimmy	Canton	TX	48	Family Practice	S	Paroxetine Hcl	Paroxetine Hcl	64	128	3780	583.93	17		44	82	269.97	2400	#
1073598298	Holzgang	Anthony	Santa Fe	NM	35	Psychiatry	S	Paroxetine Hcl	Paroxetine Hcl	79	103.5	2988	1475.52			17	25	506.44	724	*
1073598355	Erickson	Mitchell	Goodyear	AZ	4	Physician Assistant	S	Paroxetine Hcl	Paroxetine Hcl	11	11	330	253.3			11	11	253.3	330	*
1073598413	Khambati	Shamim	Dallas	TX	48	Internal Medicine	S	Paroxetine Hcl	Paroxetine Hcl	39	70.7	2120	441.08			39	70.7	441.08	2120	*
1073598421	Anderson	Matthew	Crosby	MN	27	Family Practice	S	Paroxetine Hcl	Paroxetine Hcl	25	47	1407	190.59			14	34	144.67	1017	*
1073598454	Eissinger	Yvonne	St Louis Park	MN	27	Certified Clinical Nurse Specialist	S	Paroxetine Hcl	Paroxetine Hcl	42	106	3170	738.48	13	#					#
1073598520	Rebollar	Caridad	San Antonio	TX	48	Nephrology	S	Paroxetine Hcl	Paroxetine Hcl	14	14	420	167.98			14	14	167.98	420	*
1073598660	Daly	Dennis	Camillus	NY	36	Family Practice	S	Paroxetine Hcl	Paroxetine Hcl	46	99.2	2977	415.97	12	#					*
1073598884	Tuel	Timothy	Pensacola	FL	12	Family Practice	S	Paroxetine Hcl	Paroxetine Hcl	24	70	2100	539.35		#					*
1073598975	Larson	Kathleen	Minnetonka	MN	27	Family Practice	S	Paroxetine Hcl	Paroxetine Hcl	12	36	1080	455.2			12	36	455.2	1080	*
1073599130	Grochmal	Richard	Jacksonville	FL	12	Internal Medicine	S	Paroxetine Hcl	Paroxetine Hcl	27	77	2310	885.27			27	77	885.27	2310	*
1073599155	Mcneil	Cheryl	Raleigh	NC	37	Neurology	S	Paroxetine Hcl	Paroxetine Hcl	13	15	450	141.3		*					*
1073599262	Vanmeter	Jeffrey	Somerset	OH	39	Family Practice	S	Paroxetine Hcl	Paroxetine Hcl	29	47	1392	204.37			18	36	138.28	1062	*
1073599809	Vargas Quinones	Cesar	San Sebastian	PR	72	General Practice	T	Paroxetine Hcl	Paroxetine Hcl	12	12	360	83.83			12	12	83.83	360	*
1073600359	Jones	Sharon	Lynwood	CA	6	Psychiatry	S	Paroxetine Hcl	Paroxetine Hcl	42	42	1260	328.94			19	19	207.14	570	*
1073600656	Stein	Kimberly	Saint Cloud	FL	12	Family Practice	S	Paroxetine Hcl	Paroxetine Hcl	15	45	1350	460.16		#					*
1073600722	Salgunan	Nambi	Middletown	NY	36	Neurology	S	Paroxetine Hcl	Paroxetine Hcl	60	60	1791	823.53			45	45	492.93	1350	*
1073601415	Odle	Leo	Gilbert	AZ	4	Internal Medicine	S	Paroxetine Hcl	Paroxetine Hcl	12	36	1080	463.3			12	36	463.3	1080	*
1073601464	Yost	Bradley	Merriam	KS	20	Family Practice	S	Paroxetine Hcl	Paroxetine Hcl	27	57.2	1716	327.19			27	57.2	327.19	1716	*
1073602330	Willoughby	John	Missoula	MT	30	Psychiatry	S	Paroxetine Hcl	Paroxetine Hcl	70	95.1	2794	857.1	15		57	82.1	793.44	2408	#
1073602512	Flammang	Jeannette	Vancouver	WA	53	Family Practice	S	Paroxetine Hcl	Paroxetine Hcl	59	81.4	2420	598.58			46	66.4	518.37	1970	*
1073602595	Cornfield	Richard	Bala Cynwyd	PA	42	Psychiatry	S	Paroxetine Hcl	Paroxetine Hcl	42	42	1260	326.95		*					*
1073602660	Aquino	Lina	Chicago	IL	17	Internal Medicine	S	Paroxetine Hcl	Paroxetine Hcl	20	20	600	277		*					*
1073603213	Agarwal	Nalini	Southgate	MI	26	Psychiatry	S	Paroxetine Hcl	Paroxetine Hcl	31	33.3	1000	344.3			0	0	0	0	#
1073603239	Kancharla	Ashok	Royston	GA	13	Internal Medicine	S	Paroxetine Hcl	Paroxetine Hcl	135	157	3089	1007.84	18		77	87	600.8	1656	*
1073603403	Hurt	Christie	Aurora	MO	29	Family Practice	S	Paroxetine Hcl	Paroxetine Hcl	18	22	660	96.34			18	22	96.34	660	*
1073603411	Burress	Christopher	Bon Aqua	TN	47	Internal Medicine	S	Paroxetine Hcl	Paroxetine Hcl	18	48	1440	251.06		#					*
1073603940	Jain	Luis	Roseau	MN	27	Family Practice	S	Paroxetine Hcl	Paroxetine Hcl	56	72	2160	585.51		#					*
1073604138	Greenspan	Brad	Bannockburn	IL	17	Psychiatry	S	Paroxetine Hcl	Paroxetine Hcl	12	12	360	72.87			12	12	72.87	360	*
1073604534	Olofsson	Brian	Kankakee	IL	17	Family Practice	S	Paroxetine Hcl	Paroxetine Hcl	67	123	3690	734.47	16		67	123	734.47	3690		16
1073604690	Macmillan	Patrick	Rogersville	MO	29	Family Practice	S	Paroxetine Hcl	Paroxetine Hcl	51	51	1095	619.31			51	51	619.31	1095	*
1073604781	Harbison	Thomas	Portland	OR	41	Internal Medicine	S	Paroxetine Hcl	Paroxetine Hcl	18	54	1620	455.1			18	54	455.1	1620	*
1073605085	Petry	Gary	Holton	KS	20	Family Practice	S	Paroxetine Hcl	Paroxetine Hcl	40	70	2100	223.72			40	70	223.72	2100	*
1073605499	White	Bobby	Nashville	TN	47	Internal Medicine	S	Paroxetine Hcl	Paroxetine Hcl	41	109	3263	583.76			41	109	583.76	3263	*
1073605648	Mccabe	Ann Marie	Fall River	MA	25	Nurse Practitioner	S	Paroxetine Hcl	Paroxetine Hcl	19	19	570	173.06		*					*
1073606810	Kotara	Karen	Fort Worth	TX	48	Physician Assistant	S	Paroxetine Hcl	Paroxetine Hcl	29	33	948	399.63		#					*
1073607222	Stelter	Casey	Layton	UT	49	Family Practice	S	Paroxetine Hcl	Paroxetine Hcl	190	214	3941	1924.09	23		122	138	1214	2701	#
1073607495	Cohen	Hayley	Springfield	NJ	34	Psychiatry	S	Paroxetine Hcl	Paroxetine Hcl	12	16	480	99.51			0	0	0	0	#
1073608550	Lee	Katherine	Albuquerque	NM	35	Internal Medicine	S	Paroxetine Hcl	Paroxetine Hcl	13	15	450	46.57		#					*
1073608568	Ruoff	Gary	Traverse City	MI	26	Family Practice	S	Paroxetine Hcl	Paroxetine Hcl	17	51	1530	253.36			17	51	253.36	1530	*
1073609442	Wilson	Terry	Centralia	WA	53	Physician Assistant	S	Paroxetine Hcl	Paroxetine Hcl	77	189	5666	2398.84	21		62	168	2301.66	5036	#
1073610184	Lartigue	Christopher	Mandeville	LA	22	Psychiatry & Neurology	T	Paroxetine Hcl	Paroxetine Hcl	16	24	720	298.02		*					*
1073610325	Culbertson	Jolene	Bremerton	WA	53	Nurse Practitioner	S	Paroxetine Hcl	Paroxetine Hcl	33	35	966	405.59		*					*
1073610531	Falk	George	New York	NY	36	Internal Medicine	S	Paroxetine Hcl	Paroxetine Hcl	24	40	1200	361.02			24	40	361.02	1200	*
1073610689	Moshref	Mir Abdul Karim	Fort Wayne	IN	18	Family Practice	S	Paroxetine Hcl	Paroxetine Hcl	89	105	3012	1719.41	18		70	84	1379.03	2462	#
1073611059	Youngblood	Shirley	Hiawassee	GA	13	Nurse Practitioner	S	Paroxetine Hcl	Paroxetine Hcl	17	33	990	152.15		#					*
1073611091	North	Stephen	Spruce Pine	NC	37	Family Practice	S	Paroxetine Hcl	Paroxetine Hcl	38	110	3300	580.5	13		22	64	209.91	1920	*
1073611414	Ligenza	Cynthia	Cold Spring	NY	36	Internal Medicine	S	Paroxetine Hcl	Paroxetine Hcl	15	45	1350	651.47			15	45	651.47	1350	*
1073612008	Camacho	Jose	Woodbury	NJ	34	Internal Medicine	S	Paroxetine Hcl	Paroxetine Hcl	34	92	2760	667.39			34	92	667.39	2760	*
1073612164	Williams	Ryan	Big Spring	TX	48	Physician Assistant	S	Paroxetine Hcl	Paroxetine Hcl	12	34	1020	239.27			12	34	239.27	1020	*
1073612941	Benton	Barbara	Naperville	IL	17	Psychiatry	S	Paroxetine Hcl	Paroxetine Hcl	11	33	990	317.24			11	33	317.24	990	*
1073613089	Wallace	Nancy	Richmond	VA	51	Nurse Practitioner	S	Paroxetine Hcl	Paroxetine Hcl	50	78	2340	622.41			18	30	297.26	900	*
1073613626	Patel	Kishor	Rocky River	OH	39	Internal Medicine	S	Paroxetine Hcl	Paroxetine Hcl	134	176	4653	1909.37	32	#					#
1073614160	Rice	Matthew	Moscow	ID	16	Family Practice	S	Paroxetine Hcl	Paroxetine Hcl	17	23	684	89.7		*					*
1073614475	Byrd	Milton	Atlanta	GA	13	Internal Medicine	S	Paroxetine Hcl	Paroxetine Hcl	12	26	780	221.48			12	26	221.48	780	*
1073614665	Mcavoy	John	Yuba City	CA	6	Physician Assistant	S	Paroxetine Hcl	Paroxetine Hcl	15	31	930	148.77			15	31	148.77	930	*
1073615001	Muncy	Heidi	Westminster	CO	8	Physician Assistant	S	Paroxetine Hcl	Paroxetine Hcl	12	29	870	279.35			12	29	279.35	870	*
1073615605	Geary	Siu Ming	San Diego	CA	6	Internal Medicine	S	Paroxetine Hcl	Paroxetine Hcl	14	42	1260	332.01			14	42	332.01	1260	*
1073615878	Desai	Rekha	Lawrenceville	GA	13	Internal Medicine	S	Paroxetine Hcl	Paroxetine Hcl	20	58	1740	369.43		#					*
1073616397	Atluri	Sridhar	Glen Burnie	MD	24	Internal Medicine	S	Paroxetine Hcl	Paroxetine Hcl	26	56.2	1685	282		#					*
1073616629	Byrd	Rebecca	Birmingham	AL	1	Internal Medicine	S	Paroxetine Hcl	Paroxetine Hcl	44	108	3240	564.23			44	108	564.23	3240	*
1073616868	Winger	Christine	Lexington	MA	25	Internal Medicine	S	Paroxetine Hcl	Paroxetine Hcl	21	34.8	1020	128			21	34.8	128	1020	*
1073616934	Carfagno	Jeffrey	Maumelle	AR	5	Family Practice	S	Paroxetine Hcl	Paroxetine Hcl	25	47	1401	306.75		#					*
1073618328	Robinson	Gwenn	Albuquerque	NM	35	Family Practice	S	Paroxetine Hcl	Paroxetine Hcl	38	88	2640	873.23			38	88	873.23	2640	*
1073618831	Carstens	Scott	San Diego	CA	6	Internal Medicine	S	Paroxetine Hcl	Paroxetine Hcl	11	33	990	333.42		*					*
1073619458	Manhart	Carolyn	Omaha	NE	31	Internal Medicine	S	Paroxetine Hcl	Paroxetine Hcl	29	75.8	2274	689.41		#					*
1073619847	Leverette	Deborah	Columbia	SC	45	Psychiatry & Neurology	T	Paroxetine Hcl	Paroxetine Hcl	11	11	330	84.7			11	11	84.7	330	*
1073620530	Green	Donnielle	Chester	SC	45	Internal Medicine	S	Paroxetine Hcl	Paroxetine Hcl	16	16	432	227.3		*					*
1073621827	Avila	Reuben	Memphis	TN	47	Internal Medicine	S	Paroxetine Hcl	Paroxetine Hcl	37	111	3330	794.39	11		37	111	794.39	3330		11
1073622072	Gupta	Monika	Newark	DE	10	Family Practice	S	Paroxetine Hcl	Paroxetine Hcl	21	45	1350	239.16			21	45	239.16	1350	*
1073622197	Sharza	John	Victor	NY	36	Family Practice	S	Paroxetine Hcl	Paroxetine Hcl	19	32	960	235.86		#					*
1073622999	Calcote	Bryan	Brookhaven	MS	28	Internal Medicine	S	Paroxetine Hcl	Paroxetine Hcl	28	60	1800	365.8			28	60	365.8	1800	*
1073623120	Hamus	Carol	Madison	WI	55	Nurse Practitioner	S	Paroxetine Hcl	Paroxetine Hcl	27	27.5	795	412.1			14	14.2	120.83	418	*
1073623252	Anhalt	Joel	Arcadia	MI	26	Family Practice	S	Paroxetine Hcl	Paroxetine Hcl	16	48	1440	297.11			16	48	297.11	1440	*
1073623492	Acton	Danielle	Salinas	CA	6	Family Practice	S	Paroxetine Hcl	Paroxetine Hcl	28	56	1680	203.63			28	56	203.63	1680	*
1073624508	Williams	Laura	Cary	NC	37	Physician Assistant	S	Paroxetine Hcl	Paroxetine Hcl	13	25.2	747	296.34			13	25.2	296.34	747	*
1073624573	Braker	Laurie	Lake Odessa	MI	26	Family Practice	S	Paroxetine Hcl	Paroxetine Hcl	18	44.1	1323	253.1		#					*
1073625018	Kelly	Andrew	Phoenixville	PA	42	Physician Assistant	S	Paroxetine Hcl	Paroxetine Hcl	20	36	1080	462.41			20	36	462.41	1080	*
1073625422	Tomesh	Sarah	Rice Lake	WI	55	Physician Assistant	S	Paroxetine Hcl	Paroxetine Hcl	18	42	1260	364.75		#					*
1073625547	Arvanetes Ellis	Esker	Wapato	WA	53	Family Practice	S	Paroxetine Hcl	Paroxetine Hcl	11	11	330	29.65			11	11	29.65	330	*
1073625661	Veselinovic	Jelena	Yonkers	NY	36	Psychiatry	S	Paroxetine Hcl	Paroxetine Hcl	12	12	360	57.16		*					*
1073625950	Manuele	Donald	Sequim	WA	53	Family Practice	S	Paroxetine Hcl	Paroxetine Hcl	13	33	990	167.58			13	33	167.58	990	*
1073627121	Morris	William	Leeds	AL	1	Family Practice	S	Paroxetine Hcl	Paroxetine Hcl	37	100	2940	719.8	12	#					#
1073627758	Perrotti	Anthony	Jupiter	FL	12	Internal Medicine	S	Paroxetine Hcl	Paroxetine Hcl	30	82	2460	320.36	11		30	82	320.36	2460		11
1073628228	Hicks	Howard	San Diego	CA	6	Psychiatry	S	Paroxetine Hcl	Paroxetine Hcl	22	46	1380	653.44			22	46	653.44	1380	*
1073628509	Sidhu	Jaswinder	Oconomowoc	WI	55	Internal Medicine	S	Paroxetine Hcl	Paroxetine Hcl	46	46	863	660.47		#					*
1073628871	German	Matthew	Chesterfield	MO	29	Infectious Disease	S	Paroxetine Hcl	Paroxetine Hcl	14	16	480	126.21		*					*
1073628889	Peters	John	New Hyde Park	NY	36	Cardiology	S	Paroxetine Hcl	Paroxetine Hcl	27	69	2070	584.27			27	69	584.27	2070	*
1073629150	Joshi	Shaun	Hayden	ID	16	Internal Medicine	S	Paroxetine Hcl	Paroxetine Hcl	23	37	1110	162.01		*					*
1073629796	Shay	Judith	Tucson	AZ	4	Psychiatry & Neurology	T	Paroxetine Hcl	Paroxetine Hcl	52	52	1560	219.39			30	30	164.16	900	*
1073630265	Masco	Elizabeth	Rochester	NY	36	Nurse Practitioner	S	Paroxetine Hcl	Paroxetine Hcl	82	99	2960	862.61			13	14	106.4	420	*
1073630299	Beyer	Jeanette	Glen Oaks	NY	36	Nurse Practitioner	S	Paroxetine Er	Paroxetine Hcl	11	11	330	880.02			0	0	0	0	#
1073632345	Horvath	Markus	Long Beach	CA	6	Psychiatry	S	Paroxetine Hcl	Paroxetine Hcl	53	174	5220	1043.18	18	#					#
1073633301	Attalla	Mona	Porterville	CA	6	Physician Assistant	S	Paroxetine Hcl	Paroxetine Hcl	30	30	892	168.16		*					*
1073633780	Wolfe-Sidberry	Nancy	Brentwood	TN	47	Family Practice	S	Paroxetine Hcl	Paroxetine Hcl	40	92.2	2736	696.08			28	80	557.63	2400	*
1073636304	Peterson	Valerie	Mesquite	TX	48	Family Practice	S	Paroxetine Hcl	Paroxetine Hcl	14	34	1020	206.52		*					*
1073637823	Barrada	Terri	Mena	AR	5	Nurse Practitioner	S	Paroxetine Hcl	Paroxetine Hcl	25	41	1230	532.76		*					*
1073639977	Subramanian	Vidya	Espanola	NM	35	Family Practice	S	Paroxetine Hcl	Paroxetine Hcl	12	24	720	135.42		*					*
1073640629	Burns	David	Franklin	TN	47	Legal Medicine	T	Paroxetine Hcl	Paroxetine Hcl	11	33	990	521.16		*					*
1073641049	Mullins	Mary	Centennial	CO	8	Nurse Practitioner	S	Paroxetine Hcl	Paroxetine Hcl	16	46	1380	666.47		#					*
1073644092	Lourgos	Peter	San Francisco	CA	6	Psychiatry & Neurology	T	Paroxetine Hcl	Paroxetine Hcl	14	14	420	68.36		*					*
1073644282	Tice	Nancy	Merrick	NY	36	Psychiatry	S	Paroxetine Hcl	Paroxetine Hcl	20	30	900	276.61		#					*
1073645065	Templeton	Richard	Annapolis	MD	24	Psychiatry	S	Paroxetine Hcl	Paroxetine Hcl	26	48	1440	471.1			26	48	471.1	1440	*
1073646055	Manko	Christine	Pikesville	MD	24	Nurse Practitioner	S	Paroxetine Hcl	Paroxetine Hcl	13	33	990	355.25			13	33	355.25	990	*
1073647467	Hawley	Gregory	Morris	IL	17	Psychiatry	S	Paroxetine Hcl	Paroxetine Hcl	11	27	810	180.87		*					*
1073648440	Cayasso	Richard	La Crosse	WI	55	Family Practice	S	Paroxetine Hcl	Paroxetine Hcl	11	33	990	117.57		*					*
1073648945	Daugharty Fowler	Susan	Coeur Dalene	ID	16	Internal Medicine	S	Paroxetine Hcl	Paroxetine Hcl	16	48	1440	370.47			16	48	370.47	1440	*
1073650180	Chapleau	Rosanna	Bethel	CT	9	Physician Assistant	S	Paroxetine Hcl	Paroxetine Hcl	18	52	1560	392.91			18	52	392.91	1560	*
1073651550	Avakian	Saro	Glendale	CA	6	Family Practice	S	Paroxetine Hcl	Paroxetine Hcl	74	74	2220	319.41			74	74	319.41	2220	*
1073651808	Ansari	Nadeem	Bourbonnais	IL	17	Internal Medicine	S	Paroxetine Hcl	Paroxetine Hcl	39	87	2550	660.72			39	87	660.72	2550	*
1073653275	Sumner	Kenneth	Metairie	LA	22	Psychiatry	S	Paroxetine Hcl	Paroxetine Hcl	11	23.1	691	105.65		*					*
1073653473	Khan	Ijaz	Bethesda	MD	24	Psychiatry	S	Paroxetine Hcl	Paroxetine Hcl	18	18	541	130.72		*					*
1073654075	Westmoreland	Danny	Mason	WV	54	Family Practice	S	Paroxetine Hcl	Paroxetine Hcl	46	58	1740	343.88		#					*
1073654091	Napier	Gena	Saint Louis	MO	29	Family Practice	S	Paroxetine Hcl	Paroxetine Hcl	35	99	2970	902.61	14	#					#
1073654174	Bearden	Kristin	Sebewaing	MI	26	Physician Assistant	S	Paroxetine Hcl	Paroxetine Hcl	14	18	540	112.7		#					*
1073654877	Best	Angela	Toledo	OH	39	Psychiatry	S	Paroxetine Hcl	Paroxetine Hcl	12	12	360	67.98			12	12	67.98	360	*
1073655825	Wagner	Michael	Danville	IL	17	Nurse Practitioner	S	Paroxetine Hcl	Paroxetine Hcl	12	12	360	9.77			12	12	9.77	360	*
1073656344	Hamner	Kelvin	College Park	GA	13	Internal Medicine	S	Paroxetine Hcl	Paroxetine Hcl	15	21	630	47.55			15	21	47.55	630	*
1073656419	Tirmazi	Syed	West Trenton	NJ	34	Psychiatry	S	Paroxetine Hcl	Paroxetine Hcl	13	13.2	365	150.07			0	0	0	0	#
1073656476	Banez	Ferdinand	Bronx	NY	36	Psychiatry	S	Paroxetine Hcl	Paroxetine Hcl	57	57	1662	381.62			38	38	265.53	1140	*
1073657334	Giunta	Leonard	Downingtown	PA	42	Family Practice	S	Paroxetine Hcl	Paroxetine Hcl	24	37.3	994	461.98			24	37.3	461.98	994	*
1073658530	Cho	Hyun	Palm Desert	CA	6	Internal Medicine	S	Paroxetine Hcl	Paroxetine Hcl	13	35	1050	266.38			13	35	266.38	1050	*
1073658696	Ruiz	Claudia	El Centro	CA	6	Physician Assistant	S	Paroxetine Hcl	Paroxetine Hcl	28	34	1020	128.85			28	34	128.85	1020	*
1073660338	Burnes	Mark	Goodyear	AZ	4	Internal Medicine	S	Paroxetine Hcl	Paroxetine Hcl	19	45	1350	382.48		#					*
1073661807	Akhavan	Jamsheed	Canoga Park	CA	6	Pediatric Medicine	S	Paroxetine Hcl	Paroxetine Hcl	19	27	810	298.53			19	27	298.53	810	*
1073662730	Hudson	Valerie	Harper Woods	MI	26	Internal Medicine	S	Paroxetine Hcl	Paroxetine Hcl	37	69	2070	427.2			20	44	152.86	1320	*
1073662938	Boehm Mattia	Shelley	Green Bay	WI	55	Psychiatry	S	Paroxetine Hcl	Paroxetine Hcl	28	51	1530	520.14			28	51	520.14	1530	*
1073663076	Whalen	James	Council Bluffs	IA	19	General Practice	S	Paroxetine Hcl	Paroxetine Hcl	29	56	1660	384.14		#					*
1073665204	Sumaquial	Al	Antioch	CA	6	Family Practice	S	Paroxetine Hcl	Paroxetine Hcl	13	41	1230	221.53			13	41	221.53	1230	*
1073665485	Orenberg	Scott	Springfield	NJ	34	Internal Medicine	S	Paroxetine Hcl	Paroxetine Hcl	11	33	990	327.49			11	33	327.49	990	*
1073665642	Rahbe	Samir	Cleveland	TN	47	Internal Medicine	S	Paroxetine Hcl	Paroxetine Hcl	46	80	2400	627.04	11		31	45	405.75	1350	*
1073665873	Chao	Pauline	Norwood	MA	25	Internal Medicine	S	Paroxetine Hcl	Paroxetine Hcl	58	68	821	186.01			58	68	186.01	821	*
1073666749	Salberg	Larry	Merrillville	IN	18	Neurology	S	Paroxetine Hcl	Paroxetine Hcl	17	17	510	227.41			17	17	227.41	510	*
1073666848	Paris	David	Longview	WA	53	Nurse Practitioner	S	Paroxetine Hcl	Paroxetine Hcl	41	53	1496	467.06		*					*
1073667689	Weatherford	Gregory	Boynton Beach	FL	12	Family Practice	S	Paroxetine Hcl	Paroxetine Hcl	34	76	2280	643.32			34	76	643.32	2280	*
1073669966	Kaminsky	David	Great Neck	NY	36	Psychiatry	S	Paroxetine Hcl	Paroxetine Hcl	16	24	720	280.4			16	24	280.4	720	*
1073670154	Benford	Donna	Fenton	MI	26	Family Practice	S	Paroxetine Hcl	Paroxetine Hcl	84	218	6540	1262.97	22		66	168	1054.06	5040	#
1073670725	Roe	Lawrence	Longview	TX	48	Internal Medicine	S	Paroxetine Hcl	Paroxetine Hcl	37	93	2790	407.53	12	#					#
1073670824	Biggers	William	Atlanta	GA	13	Psychiatry & Neurology	T	Paroxetine Hcl	Paroxetine Hcl	17	33	990	363.96		#					*
1073671038	Tribble	Tari	West Sacramento	CA	6	Physician Assistant	S	Paroxetine Hcl	Paroxetine Hcl	27	53	1590	371.08			27	53	371.08	1590	*
1073671442	Christian	Grant	Bountiful	UT	49	Internal Medicine	S	Paroxetine Hcl	Paroxetine Hcl	38	84	2482	902.43	14		38	84	902.43	2482		14
1073671756	Ledford	Ladonna	Tullahoma	TN	47	Nurse Practitioner	S	Paroxetine Hcl	Paroxetine Hcl	57	57.1	1617	860.19		#					*
1073672531	Alahakoon	Alex	Columbus	OH	39	Internal Medicine	S	Paroxetine Hcl	Paroxetine Hcl	66	112	3344	1030.87	15		31	61	490.76	1830	*
1073673232	Rump	Wilbert	Union Springs	AL	1	Internal Medicine	S	Paroxetine Hcl	Paroxetine Hcl	14	14	420	89.63			14	14	89.63	420	*
1073673901	Bayola	Ricardo	Peoria	IL	17	Psychiatry	S	Paroxetine Hcl	Paroxetine Hcl	17	25.1	740	237.65		*					*
1073675021	Batty	Leslie	Terre Haute	IN	18	Nurse Practitioner	S	Paroxetine Hcl	Paroxetine Hcl	33	33	975	210.35		#					*
1073675369	Yau	Linda	Washington	DC	11	Internal Medicine	S	Paroxetine Hcl	Paroxetine Hcl	14	42	1260	276.24			14	42	276.24	1260	*
1073675401	Douglass	Elizabeth	Austin	TX	48	Infectious Disease	S	Paroxetine Hcl	Paroxetine Hcl	11	13	390	85.19			0	0	0	0	#
1073675427	Ajrouche	Hussein	Dearborn	MI	26	Internal Medicine	S	Paroxetine Hcl	Paroxetine Hcl	14	16	480	120.77		*					*
1073676151	Angelo	Anita	Philadelphia	PA	42	Psychiatry	S	Paroxetine Hcl	Paroxetine Hcl	76	76.2	2265	474.82			24	24.2	203.26	725	*
1073677977	Bradley	Jason	Lubbock	TX	48	Cardiology	S	Paroxetine Hcl	Paroxetine Hcl	12	32	960	429.51			12	32	429.51	960	*
1073679247	Vanauken	Douglas	Cleveland	OH	39	Family Practice	S	Paroxetine Hcl	Paroxetine Hcl	42	50	1492	432.96			12	20	183.66	592	*
1073679486	Lint-Pirtle	Susan	Waterford	MI	26	Physician Assistant	S	Paroxetine Hcl	Paroxetine Hcl	72	72.1	2088	891.06	12	*					*
1073680021	Ruttenberg	Alan	Canoga Park	CA	6	Psychiatry	S	Paroxetine Hcl	Paroxetine Hcl	21	37	1110	365.2		*					*
1073680187	Wiener	Pauline	Carol Stream	IL	17	Psychiatry	S	Paroxetine Hcl	Paroxetine Hcl	56	95	2808	1215.21			56	95	1215.21	2808	*
1073680245	Ismail	Ahmad	Bonifay	FL	12	Family Practice	S	Paroxetine Hcl	Paroxetine Hcl	12	20	600	87.54		*					*
1073682241	Shimazu	Hal	Orange	CA	6	Family Practice	S	Paroxetine Hcl	Paroxetine Hcl	22	62	1860	309.58		#					*
1073683132	Figueras	Dauris	Weston	FL	12	Internal Medicine	S	Paroxetine Hcl	Paroxetine Hcl	16	38	1140	118.92			16	38	118.92	1140	*
1073683546	Hernandez	John	Montebello	CA	6	Internal Medicine	S	Paroxetine Hcl	Paroxetine Hcl	25	45	1350	258.25		#					*
1073684015	Richards	Randall	Faison	NC	37	Internal Medicine	S	Paroxetine Hcl	Paroxetine Hcl	36	74	2220	429.04			25	41	279.94	1230	*
1073684056	Elsayegh	Ashraf	Los Angeles	CA	6	Critical Care (Intensivists)	S	Paroxetine Hcl	Paroxetine Hcl	15	35	1050	152.72			15	35	152.72	1050	*
1073684577	Grainger	Wanda	Loris	SC	45	Nurse Practitioner	S	Paroxetine Hcl	Paroxetine Hcl	17	39	1170	299.36		#					*
1073684726	Gutnik	Igor	East Meadow	NY	36	Internal Medicine	S	Paroxetine Hcl	Paroxetine Hcl	18	18	524	291.34		*					*
1073684783	Udenyi	Nkechinyere	Newport News	VA	51	Geriatric Medicine	S	Paroxetine Hcl	Paroxetine Hcl	17	17	421	296.89		#					*
1073685210	Mcnulty	Thomas	Pittsfield	MA	25	Internal Medicine	S	Paroxetine Hcl	Paroxetine Hcl	24	48	1436	322.8			24	48	322.8	1436	*
1073686234	Pattanayak	Lisa	Orlando	FL	12	Internal Medicine	S	Paroxetine Hcl	Paroxetine Hcl	30	90	2700	411.44		*					*
1073687505	Diamond	Kevin	Walnut Ridge	AR	5	Family Practice	S	Paroxetine Hcl	Paroxetine Hcl	13	23	670	104.77		*					*
1073689386	Gevorkyan	Hakop	Burbank	CA	6	Internal Medicine	S	Paroxetine Hcl	Paroxetine Hcl	112	116.2	3486	563.38	12		112	116.2	563.38	3486		12
1073690327	Brown	Paul	Waconia	MN	27	Internal Medicine	S	Paroxetine Hcl	Paroxetine Hcl	24	66	1955	438.87		#					*
1073690517	Sarosi	Marian	New London	CT	9	Otolaryngology	S	Paroxetine Hcl	Paroxetine Hcl	29	29	739	274.08			29	29	274.08	739	*
1073690533	Ward	Marsha	Chillicothe	OH	39	Nurse Practitioner	S	Paroxetine Hcl	Paroxetine Hcl	32	70.7	2120	369.09		#					*
1073691192	Pallan	Elizabeth	Eldersburg	MD	24	Family Practice	S	Paroxetine Hcl	Paroxetine Hcl	11	31	930	68.68			11	31	68.68	930	*
1073691440	Fisher	David	Cincinnati	OH	39	Internal Medicine	S	Paroxetine Hcl	Paroxetine Hcl	24	68	2013	388.76			24	68	388.76	2013	*
1073691507	Caldwell-Chor	Kelly	Lenoir City	TN	47	Family Practice	S	Paroxetine Hcl	Paroxetine Hcl	31	83	2490	925.53		#					*
1073691739	Nakano	Stacey	Sacramento	CA	6	Family Practice	S	Paroxetine Hcl	Paroxetine Hcl	16	53.3	1600	285.66		#					*
1073691986	Zhang	Wenbiao	Fresno	CA	6	Internal Medicine	S	Paroxetine Hcl	Paroxetine Hcl	21	21	630	119.45			21	21	119.45	630	*
1073691994	Santos-Carlo	Madeline	Bayamon	PR	72	Psychiatry	S	Paroxetine Er	Paroxetine Hcl	16	26	780	2105.33			16	26	2105.33	780	*
1073691994	Santos-Carlo	Madeline	Bayamon	PR	72	Psychiatry	S	Paroxetine Hcl	Paroxetine Hcl	658	671	20130	4406.8	79		212	215	1547.04	6450		27
1073692489	Pham	Josephine	San Jose	CA	6	Internal Medicine	S	Paroxetine Hcl	Paroxetine Hcl	29	81	2430	956.24			29	81	956.24	2430	*
1073693032	Parikh	Nita	Latham	NY	36	Internal Medicine	S	Paroxetine Hcl	Paroxetine Hcl	16	48	1440	349.75			16	48	349.75	1440	*
1073693552	Camarillo	Daniel	Menifee	CA	6	Family Practice	S	Paroxetine Hcl	Paroxetine Hcl	18	48	1420	788.45		#					*
1073694337	Leon	Ramon	Miami	FL	12	Family Practice	S	Paroxetine Hcl	Paroxetine Hcl	33	73.6	2160	709.83			33	73.6	709.83	2160	*
1073694378	Mating	Narwhals	Springville	CA	6	Family Practice	S	Paroxetine Hcl	Paroxetine Hcl	20	26	758	132.61		#					*
1073695292	Tidmore	William	Valdosta	GA	13	Rheumatology	S	Paroxetine Hcl	Paroxetine Hcl	14	18	531	226.54		*					*
1073695755	Dickert	Jim	Crystal River	FL	12	Internal Medicine	S	Paroxetine Hcl	Paroxetine Hcl	21	59	1770	470.08			21	59	470.08	1770	*
1073696969	Morton	Douglas	Cody	WY	56	Family Practice	S	Paroxetine Hcl	Paroxetine Hcl	36	66	1974	401.8		#					*
1073697199	Kawa	Lana	Sterling Heights	MI	26	Internal Medicine	S	Paroxetine Er	Paroxetine Hcl	11	11	330	1522.12			11	11	1522.12	330	*
1073697454	Deshmukh	Murlidhar	Kenton	OH	39	Internal Medicine	S	Paroxetine Hcl	Paroxetine Hcl	65	100.2	2990	536.46	12		44	65.5	410.43	1950	*
1073698106	Gross	Paul	Bronx	NY	36	Family Practice	S	Paroxetine Hcl	Paroxetine Hcl	13	21	630	47.95			13	21	47.95	630	*
1073701165	Ford	Cathy	Seneca	SC	45	Nurse Practitioner	S	Paroxetine Hcl	Paroxetine Hcl	21	25.3	746	434.81			21	25.3	434.81	746	*
1073702775	Androff	Mary	Saint Paul	MN	27	Psychiatry & Neurology	T	Paroxetine Hcl	Paroxetine Hcl	11	11	330	79.28			0	0	0	0	#
1073702916	Archer	Brent	Gainesville	GA	13	Internal Medicine	S	Paroxetine Hcl	Paroxetine Hcl	28	82	2460	602.98		#					*
1073703567	Brendel	Amy	Richfield	MN	27	Internal Medicine	S	Paroxetine Hcl	Paroxetine Hcl	13	35	1050	194.49			13	35	194.49	1050	*
1073705067	Chen	Victoria	San Jose	CA	6	Internal Medicine	S	Paroxetine Hcl	Paroxetine Hcl	11	29	870	168.35			11	29	168.35	870	*
1073705356	Kurz	Michael	Pleasanton	TX	48	Family Practice	S	Paroxetine Hcl	Paroxetine Hcl	44	68	2040	613.88			44	68	613.88	2040	*
1073707949	Adams	Charles	Norfolk	NE	31	Neurology	S	Paroxetine Hcl	Paroxetine Hcl	22	22.2	664	116.22		*					*
1073708236	Stafford	Frank	Cherry Hill	NJ	34	Nurse Practitioner	S	Paroxetine Hcl	Paroxetine Hcl	12	12	360	207.48			0	0	0	0	#
1073708962	Clayton	Gwendolyn	Tampa	FL	12	Family Practice	S	Paroxetine Hcl	Paroxetine Hcl	14	42	1260	252.62			14	42	252.62	1260	*
1073709192	Cempron	Emma	Las Vegas	NV	32	Nurse Practitioner	S	Paroxetine Hcl	Paroxetine Hcl	21	23	690	319.36			0	0	0	0	#
1073710489	Bekemeier	Kimberly	Victorville	CA	6	Family Practice	S	Paroxetine Hcl	Paroxetine Hcl	14	30	900	187.16		*					*
1073710539	Cullen	Mary	Manchester	NH	33	Family Practice	S	Paroxetine Mesylate	Paroxetine Mesylate	12	12	360	1507.07			12	12	1507.07	360	*
1073710687	Qazi	Rabia	Newark	DE	10	Psychiatry	S	Paroxetine Hcl	Paroxetine Hcl	45	45	1283	1096.3			26	26	674.06	780	*
1073710786	Asper	Mari	North Charleston	SC	45	Psychiatry	S	Paroxetine Hcl	Paroxetine Hcl	11	33	990	234.12		*					*
1073710828	Anderson	C	Victoria	TX	48	Family Practice	S	Paroxetine Hcl	Paroxetine Hcl	14	36	1057	326.8		*					*
1073710927	Velardi	Pamela	La Mesa	CA	6	Nurse Practitioner	S	Paroxetine Hcl	Paroxetine Hcl	21	37	1094	488.64		#					*
1073711453	Sharobiem	Andro	Riverside	CA	6	Internal Medicine	S	Paroxetine Hcl	Paroxetine Hcl	22	44.1	1295	247.69		#					*
1073711511	Barnes	Stephanie	Englewood	NJ	34	Psychiatry	S	Paroxetine Hcl	Paroxetine Hcl	20	30	900	227.14		*					*
1073711669	Orr	Shannon	Pittsburgh	PA	42	Family Practice	S	Paroxetine Hcl	Paroxetine Hcl	38	64	1886	544.69			26	44	476.19	1300	*
1073712212	Guthrey	Brandi	Fort Smith	AR	5	Family Practice	S	Paroxetine Hcl	Paroxetine Hcl	38	86	2580	917.06	13	#					*
1073712659	Mckay	Gregory	Levelland	TX	48	Physician Assistant	S	Paroxetine Hcl	Paroxetine Hcl	17	25	750	181		#					*
1073713251	Misir	Devinalini	Buffalo	NY	36	Psychiatry	S	Paroxetine Hcl	Paroxetine Hcl	33	33	990	306.74		*					*
1073713814	Bajwa	Ghulam Murtaza	Paramus	NJ	34	Psychiatry	S	Paroxetine Hcl	Paroxetine Hcl	92	94	2820	514.56	16		57	57	334.44	1710	*
1073715009	Phillips	Catherine	Mankato	MN	27	Physician Assistant	S	Paroxetine Hcl	Paroxetine Hcl	49	95.2	2760	435.59	11	#					*
1073715322	Cleavenger	Marcia	Salina	KS	20	Nurse Practitioner	S	Paroxetine Hcl	Paroxetine Hcl	22	48.2	1445	557.26		*					*
1073717963	Hill	Adrienne	Bellflower	CA	6	Family Practice	S	Paroxetine Hcl	Paroxetine Hcl	11	35.3	1060	130.28			11	35.3	130.28	1060	*
1073719357	Pratt	Timothy	Sheffield	IL	17	Family Practice	S	Paroxetine Hcl	Paroxetine Hcl	30	50	1500	502.3			30	50	502.3	1500	*
1073719738	Hassman	Kelly	Waterloo	IA	19	Nurse Practitioner	S	Paroxetine Hcl	Paroxetine Hcl	37	95	2850	488.15			37	95	488.15	2850	*
1073720355	Thompson	Greg	Plaistow	NH	33	Psychiatry & Neurology	T	Paroxetine Hcl	Paroxetine Hcl	17	17	357	41.86			17	17	41.86	357	*
1073720496	Nadipineni	Srilatha	Cordele	GA	13	Internal Medicine	S	Paroxetine Hcl	Paroxetine Hcl	41	91	2730	780.44		#					*
1073720561	Skinner	Andrea	Eau Claire	WI	55	Family Practice	S	Paroxetine Hcl	Paroxetine Hcl	22	26	389	146.72			22	26	146.72	389	*
1073722294	Tudi	Savitha	Springfield	MA	25	Internal Medicine	S	Paroxetine Hcl	Paroxetine Hcl	11	11	314	137			0	0	0	0	#
1073723896	Anerousis	Frances	Livingston	NJ	34	Internal Medicine	S	Paroxetine Hcl	Paroxetine Hcl	23	59	1770	271.88			23	59	271.88	1770	*
1073724514	Rainey	John	Eunice	LA	22	Family Practice	S	Paroxetine Hcl	Paroxetine Hcl	49	73	2190	433.11			31	47	282.56	1410	*
1073725297	Cappleman	Florence	Glendora	CA	6	Family Practice	S	Paroxetine Hcl	Paroxetine Hcl	36	107.3	3219	898.03	12	#					#
1073725396	Hiti	Frank	N Ridgeville	OH	39	Family Practice	S	Paroxetine Hcl	Paroxetine Hcl	33	75	2229	582.13	11	#					*
1073725669	Titlow	Tad	Henderson	TX	48	Nurse Practitioner	S	Paroxetine Hcl	Paroxetine Hcl	32	70	2100	688.47	11	#					*
1073728093	Shalhoub	Catharine	Syracuse	NY	36	Physician Assistant	S	Paroxetine Hcl	Paroxetine Hcl	20	34	1020	216.67		#					*
1073728986	Romasco	Juliann	Charleroi	PA	42	Nurse Practitioner	S	Paroxetine Hcl	Paroxetine Hcl	32	52	1560	393.14		#					*
1073729174	Tryon	Joey	Fall River	MA	25	Family Practice	S	Paroxetine Hcl	Paroxetine Hcl	32	58	1704	520.55			12	32	372.23	960	*
1073729521	Lowe	Gregory	Columbus	OH	39	Urology	S	Paroxetine Hcl	Paroxetine Hcl	11	20	600	100.05			11	20	100.05	600	*
1073730669	Dank	Joel	Negaunee	MI	26	Family Practice	S	Paroxetine Hcl	Paroxetine Hcl	40	48	1056	295.7			40	48	295.7	1056	*
1073730867	Dillow	Martin	Chanute	KS	20	Clinic or Group Practice	S	Paroxetine Hcl	Paroxetine Hcl	30	60	1800	455.99		#					*
1073731501	Juknelis	Dainius	Natick	MA	25	Internal Medicine	S	Paroxetine Hcl	Paroxetine Hcl	13	33	990	225.16			13	33	225.16	990	*
1073732699	Belz	Marek	Summit	NJ	34	Psychiatry	S	Paroxetine Hcl	Paroxetine Hcl	25	25	727	328.52			14	14	178.46	420	*
1073734901	Pandraju	Deepthi	Fitchburg	MA	25	Family Practice	S	Paroxetine Hcl	Paroxetine Hcl	37	77	2310	744.92		#					*
1073734935	Mayus	Marcus	Greenwich	CT	9	Internal Medicine	S	Paroxetine Hcl	Paroxetine Hcl	40	96	2880	807.71			40	96	807.71	2880	*
1073737763	Parker	Audra	Columbus	OH	39	Internal Medicine	S	Paroxetine Hcl	Paroxetine Hcl	38	62.9	1886	671.11			38	62.9	671.11	1886	*
1073737839	Thomas	Kathy	Seattle	WA	53	Family Practice	S	Paroxetine Hcl	Paroxetine Hcl	11	31	930	200.01			11	31	200.01	930	*
1073739843	Keighron	Judy	Statesville	NC	37	Nurse Practitioner	S	Paroxetine Hcl	Paroxetine Hcl	56	96	2855	844.08			56	96	844.08	2855	*
1073740122	King	Julie	Liverpool	NY	36	Family Practice	S	Paroxetine Hcl	Paroxetine Hcl	11	22	660	98.33		*					*
1073740528	Hou	Chunqiu	Milton	MA	25	Internal Medicine	S	Paroxetine Hcl	Paroxetine Hcl	63	155	4650	789.62	13		48	134	689.76	4020	#
1073740668	Cox	Sara	Edina	MN	27	Internal Medicine	S	Paroxetine Hcl	Paroxetine Hcl	12	12.2	363	228.93			12	12.2	228.93	363	*
1073741732	Joshi	Sujan	Broken Arrow	OK	40	Family Practice	S	Paroxetine Hcl	Paroxetine Hcl	12	32	960	77.3		*					*
1073742102	Kaur	Kirandeep	Glen Burnie	MD	24	Internal Medicine	S	Paroxetine Hcl	Paroxetine Hcl	55	55.1	1431	1201.99			55	55.1	1201.99	1431	*
1073742227	Berns	Sara	Oelwein	IA	19	Physician Assistant	S	Paroxetine Hcl	Paroxetine Hcl	41	85.2	2495	629.93			41	85.2	629.93	2495	*
1073742250	Kincaid	Richard	Lebanon	TN	47	Nurse Practitioner	S	Paroxetine Hcl	Paroxetine Hcl	19	37	1110	129.81		#					*
1073742664	Bloemer	Eric	Teutopolis	IL	17	Family Practice	S	Paroxetine Hcl	Paroxetine Hcl	27	63.1	1880	466.75		#					*
1073742706	Applewhite	Bonnie	Saint Louis	MO	29	Psychiatry & Neurology	T	Paroxetine Hcl	Paroxetine Hcl	13	13	370	78.71			13	13	78.71	370	*
1073744348	Smith	Mary	Harrodsburg	KY	21	Nurse Practitioner	S	Paroxetine Hcl	Paroxetine Hcl	30	62	1860	410.89		#					*
1073746046	Thomas	George	Evergreen Park	IL	17	Family Practice	S	Paroxetine Hcl	Paroxetine Hcl	12	14	167	59.81			12	14	59.81	167	*
1073748893	Dacunha	Valentina	Fairhaven	MA	25	Family Practice	S	Paroxetine Hcl	Paroxetine Hcl	32	90	2700	742.57		#					*
1073749461	Brown	Lesli	Prince George	VA	51	Family Practice	S	Paroxetine Hcl	Paroxetine Hcl	18	42	1260	152.2			18	42	152.2	1260	*
1073749818	Ushupun	Jeffry	West Chester	OH	39	Family Practice	S	Paroxetine Hcl	Paroxetine Hcl	16	30	894	161.76			16	30	161.76	894	*
1073750352	Aiken	Sondra	Plantation	FL	12	Internal Medicine	S	Paroxetine Hcl	Paroxetine Hcl	26	76	2280	365.57			26	76	365.57	2280	*
1073752010	Gray	Bradley	Florence	KY	21	Family Practice	S	Paroxetine Hcl	Paroxetine Hcl	20	54	1620	369.54		#					*
1073752671	Chastain	Jerry	Modesto	CA	6	Family Practice	S	Paroxetine Hcl	Paroxetine Hcl	72	236.3	7090	1539.75	22	#					#
1073753448	Seely	Jeremiah	Hillsboro	TX	48	Family Practice	S	Paroxetine Hcl	Paroxetine Hcl	39	57.2	1715	432.16		#					*
1073755005	Wang	Pao-Ching	San Francisco	CA	6	Internal Medicine	S	Paroxetine Hcl	Paroxetine Hcl	16	41	1230	148.45			16	41	148.45	1230	*
1073755195	Blair-Watson	Lakeisha	Canton	GA	13	Family Practice	S	Paroxetine Hcl	Paroxetine Hcl	23	53	1590	642.45			23	53	642.45	1590	*
1073755534	Sherkow	Colleen	Wallingford	CT	9	Internal Medicine	S	Paroxetine Hcl	Paroxetine Hcl	15	45	1350	189.26		#					*
1073756045	Wismann	Andrea	Springfield	CO	8	Family Practice	S	Paroxetine Hcl	Paroxetine Hcl	35	39	1170	350.63			35	39	350.63	1170	*
1073756268	Briscoe	Stacia	Kahoka	MO	29	Nurse Practitioner	S	Paroxetine Hcl	Paroxetine Hcl	24	32	960	348.39		*					*
1073757993	Quihuis	Bernadette	Tucson	AZ	4	Internal Medicine	S	Paroxetine Hcl	Paroxetine Hcl	23	68.6	2058	852.05			23	68.6	852.05	2058	*
1073758439	Girald-Rosa	Adrian	Isabela	PR	72	General Practice	S	Paroxetine Hcl	Paroxetine Hcl	22	24	720	190.6		#					*
1073760229	Calvillo	Nicole	Sacramento	CA	6	Family Practice	S	Paroxetine Hcl	Paroxetine Hcl	14	46.7	1400	300.63		*					*
1073760377	Shaver	Sandra	Yadkinville	NC	37	Nurse Practitioner	S	Paroxetine Hcl	Paroxetine Hcl	21	45	1350	478.49		*					*
1073760864	Moore	Donna	Summersville	WV	54	Nurse Practitioner	S	Paroxetine Hcl	Paroxetine Hcl	45	84.5	2536	590.19		#					*
1073761524	Gonsoulin	John	Silverdale	WA	53	Psychiatry	S	Paroxetine Hcl	Paroxetine Hcl	18	23	690	262.74			18	23	262.74	690	*
1073761557	Libbesmeier	Deborah	Paynesville	MN	27	Nurse Practitioner	S	Paroxetine Hcl	Paroxetine Hcl	43	43	976	360.52			43	43	360.52	976	*
1073762365	Florez	Anna	Carlsbad	NM	35	Nurse Practitioner	S	Paroxetine Hcl	Paroxetine Hcl	12	22	660	228.99			12	22	228.99	660	*
1073762720	Plaster	Michelle	Monroe	GA	13	Internal Medicine	S	Paroxetine Hcl	Paroxetine Hcl	77	198.5	5940	1690.59	24		66	167.5	1536.93	5010	#
1073763082	Viera	Susana	Dartmouth	MA	25	Nurse Practitioner	S	Paroxetine Hcl	Paroxetine Hcl	70	104	3095	804.53	12		23	39	255.3	1170	*
1073763306	Johnson	Lisa	Cincinnati	OH	39	Family Practice	S	Paroxetine Hcl	Paroxetine Hcl	22	22	643	106.82		*					*
1073764577	Dubey	Shivam	Lakeland	FL	12	Psychiatry	S	Paroxetine Hcl	Paroxetine Hcl	124	152.2	4491	1305.86	26		27	49	426.37	1470	*
1073764734	Hesler	Janice	Albany	NY	36	Nurse Practitioner	S	Paroxetine Hcl	Paroxetine Hcl	26	26.2	729	427.86			0	0	0	0	#
1073768404	Mathews	Tina	Yonkers	NY	36	Internal Medicine	S	Paroxetine Hcl	Paroxetine Hcl	19	35	906	230.95		#					*
1073769154	Shirvani	Alireza	Uniontown	PA	42	Internal Medicine	S	Paroxetine Hcl	Paroxetine Hcl	11	11	298	145.37			11	11	145.37	298	*
1073769170	Singla	Manoj	West Reading	PA	42	Internal Medicine	S	Paroxetine Hcl	Paroxetine Hcl	11	33	990	186.13		*					*
1073769493	Bista	Binod	Athens	AL	1	Family Practice	S	Paroxetine Hcl	Paroxetine Hcl	66	147.1	4412	701.2	15	#					#
1073771713	Vieages	Ananda	Asheville	NC	37	Family Practice	S	Paroxetine Hcl	Paroxetine Hcl	12	12	335	72.14			12	12	72.14	335	*
1073772141	Linden	Vic	New Orleans	LA	22	Psychiatry	S	Paroxetine Hcl	Paroxetine Hcl	28	46	1380	317.72		*					*
1073772729	Sheehan	Maygoe	Horseheads	NY	36	Family Practice	S	Paroxetine Hcl	Paroxetine Hcl	30	36	1080	331.18			14	16	109.34	480	*
1073772968	Alvarado	Christopher	Haslett	MI	26	Internal Medicine	S	Paroxetine Hcl	Paroxetine Hcl	14	28	840	142.94		*					*
1073773073	De Leon	Maria Creselda	Santa Clarita	CA	6	Obstetrics & Gynecology	S	Paroxetine Hcl	Paroxetine Hcl	17	39	1170	189.44		*					*
1073774196	Jessup	Tema	Grangeville	ID	16	Family Practice	S	Paroxetine Hcl	Paroxetine Hcl	11	27	810	134.7		*					*
1073774238	Tabe Ambilichu	Moses	Kennett	MO	29	Psychiatry	S	Paroxetine Hcl	Paroxetine Hcl	63	75.3	2227	506.02			40	44	220.85	1320	*
1073775110	Elmesallati	Husameddin	Las Vegas	NV	32	Internal Medicine	S	Paroxetine Hcl	Paroxetine Hcl	13	13	390	72.63			13	13	72.63	390	*
1073775995	Saleem	Sadaf	Dallas	TX	48	Family Practice	S	Paroxetine Hcl	Paroxetine Hcl	11	31	930	294.22		*					*
1073777504	Rankin	Rachel	Bernalillo	NM	35	Family Practice	S	Paroxetine Hcl	Paroxetine Hcl	11	27	810	177.81			11	27	177.81	810	*
1073777868	Boore	Laurie	Detroit	MI	26	Psychiatry	S	Paroxetine Hcl	Paroxetine Hcl	12	16	480	130.61		#					*
1073778098	Buxton	Robert	Nampa	ID	16	Family Practice	S	Paroxetine Hcl	Paroxetine Hcl	25	61	1825	606.99		#					*
1073778585	Singh	Gagandeep	Blacksburg	VA	51	Psychiatry	S	Paroxetine Hcl	Paroxetine Hcl	50	50	1400	506.1			11	11	85.69	308	*
1073781803	Mornay	Yolonda	New Orleans	LA	22	Nurse Practitioner	S	Paroxetine Hcl	Paroxetine Hcl	16	32	960	242.52		#					*
1073782207	Curry	Endea	Maplewood	MN	27	Internal Medicine	S	Paroxetine Hcl	Paroxetine Hcl	26	68	2032	438.18			26	68	438.18	2032	*
1073786448	Cricchio	Michael	Lampasas	TX	48	Nurse Practitioner	S	Paroxetine Hcl	Paroxetine Hcl	18	40	1200	358.71		#					*
1073787719	Day	Carolyn	Waukesha	WI	55	Family Practice	S	Paroxetine Hcl	Paroxetine Hcl	11	29	847	149.47		*					*
1073789160	Buzan	Randall	Denver	CO	8	Psychiatry & Neurology	T	Paroxetine Hcl	Paroxetine Hcl	15	15	450	255.95			15	15	255.95	450	*
1073789525	Mahal	Manudeep	Kent	WA	53	Family Practice	S	Paroxetine Hcl	Paroxetine Hcl	20	48	1440	264.92			20	48	264.92	1440	*
1073790705	Cohen	Howard	Alexandria	VA	51	Psychiatry & Neurology	T	Paroxetine Hcl	Paroxetine Hcl	14	14	420	123.16			14	14	123.16	420	*
1073790804	Edlebeck	Anna	Brookfield	WI	55	Internal Medicine	S	Paroxetine Hcl	Paroxetine Hcl	60	127.6	3828	987.43	11		34	101.6	916.71	3048	*
1073791703	Brandes	Angela	New Richmond	WI	55	Family Practice	S	Paroxetine Hcl	Paroxetine Hcl	15	45	1350	188.48			15	45	188.48	1350	*
1073791943	Richardson	Kakeasha	Henderson	NC	37	Physician Assistant	S	Paroxetine Hcl	Paroxetine Hcl	20	38	1140	241.52			20	38	241.52	1140	*
1073792115	Filippi Backus	Victoria	Belle Harbor	NY	36	Nurse Practitioner	S	Paroxetine Hcl	Paroxetine Hcl	30	82	2460	709.88	11	#					*
1073792172	Myint	Gerald	Hayward	CA	6	Internal Medicine	S	Paroxetine Hcl	Paroxetine Hcl	40	56	1586	520.33			21	35	315.39	974	*
1073792479	Ghigliotti-Lugaro	Glorieli	Guayanilla	PR	72	General Practice	S	Paroxetine Hcl	Paroxetine Hcl	14	24	720	138.33		#					*
1073793188	Goto	Wayne	Honolulu	HI	15	Psychiatry	S	Paroxetine Hcl	Paroxetine Hcl	12	36	1080	192.2			12	36	192.2	1080	*
1073793311	Kennedy	Burton	Boone	NC	37	Neurology	S	Paroxetine Hcl	Paroxetine Hcl	19	55.7	1670	462.08			19	55.7	462.08	1670	*
1073793964	Jurkonie	Michelle	Mt Prospect	IL	17	Family Practice	S	Paroxetine Hcl	Paroxetine Hcl	15	43	1290	345.83		#					*
1073796751	Harshfield	Mark	Oregon City	OR	41	Nurse Practitioner	S	Paroxetine Hcl	Paroxetine Hcl	11	11	311	194.36		*					*
1073797858	Gilliam	Kevin	Minneapolis	MN	27	Family Practice	S	Paroxetine Hcl	Paroxetine Hcl	20	36	1080	212.54			20	36	212.54	1080	*
1073798419	Nguyen	Thao	Charlotte	NC	37	Family Practice	S	Paroxetine Hcl	Paroxetine Hcl	66	106	3180	692.52	20	#					#
1073799375	Vantine	Jaime	Colfax	WA	53	Nurse Practitioner	S	Paroxetine Hcl	Paroxetine Hcl	13	19	570	84.16		*					*
1073799417	Sardo	Margo	Pinellas Park	FL	12	Family Practice	S	Paroxetine Hcl	Paroxetine Hcl	26	66	1980	643.33			26	66	643.33	1980	*
1073800041	Sam	Abigail	Raeford	NC	37	Family Practice	S	Paroxetine Hcl	Paroxetine Hcl	38	60	1782	877.17		#					*
1073801445	Baker	Kristen	Framingham	MA	25	Nurse Practitioner	S	Paroxetine Hcl	Paroxetine Hcl	22	26	780	227.3		*					*
1073802047	Scrivner	Eric	Bigfork	MN	27	Family Practice	S	Paroxetine Hcl	Paroxetine Hcl	60	88.4	2482	586.67			60	88.4	586.67	2482	*
1073803474	Kalarithara	Sheril	Atlanta	GA	13	Psychiatry	S	Paroxetine Hcl	Paroxetine Hcl	11	27	810	127		*					*
1073803730	Virani	Anisha	Round Rock	TX	48	Family Practice	S	Paroxetine Hcl	Paroxetine Hcl	14	22	660	171.47			14	22	171.47	660	*
1073805529	Whitwell	Samantha	Lawrenceburg	TN	47	Nurse Practitioner	S	Paroxetine Hcl	Paroxetine Hcl	13	31	930	273.21		*					*
1073806782	Congdon	Deborah	Tallahassee	FL	12	Nurse Practitioner	S	Paroxetine Hcl	Paroxetine Hcl	19	21	630	118.43			19	21	118.43	630	*
1073806923	Veal	Breanna	Dayton	OH	39	Physician Assistant	S	Paroxetine Hcl	Paroxetine Hcl	15	27	810	107.59		#					*
1073807665	Mendoza	Jeffrey	Clinton	MI	26	Family Practice	S	Paroxetine Hcl	Paroxetine Hcl	12	28	840	97.3			12	28	97.3	840	*
1073808705	Cohen	Bethany	Granger	IN	18	Family Practice	S	Paroxetine Hcl	Paroxetine Hcl	12	36	1080	163.95			12	36	163.95	1080	*
1073808994	Nieves	Laura	Corona	CA	6	Internal Medicine	S	Paroxetine Hcl	Paroxetine Hcl	15	39	1170	269.98			15	39	269.98	1170	*
1073809141	Mcclintock	Amy	Bridgeton	MO	29	Family Practice	S	Paroxetine Hcl	Paroxetine Hcl	34	102	3060	940.38			34	102	940.38	3060	*
1073809893	Escobar	Pedro	Orange Cove	CA	6	Physician Assistant	S	Paroxetine Hcl	Paroxetine Hcl	11	11	330	57.87			11	11	57.87	330	*
1073810537	Dissanayake	Thusitha	Apex	NC	37	Internal Medicine	S	Paroxetine Hcl	Paroxetine Hcl	25	25	750	293.46			14	14	230.26	420	*
1073811584	Schatza	Shirley	Lander	WY	56	Nurse Practitioner	S	Paroxetine Hcl	Paroxetine Hcl	58	142	4260	718.94	16		58	142	718.94	4260		16
1073811592	Haug	Jessica	Hermann	MO	29	Physician Assistant	S	Paroxetine Hcl	Paroxetine Hcl	39	72	1850	646.73		#					*
1073811832	Han	Shaojie	Houston	TX	48	Psychiatry	S	Paroxetine Hcl	Paroxetine Hcl	19	57	1710	307.55		*					*
1073815353	Tokunaga	Alicia	Santa Ana	CA	6	Physician Assistant	S	Paroxetine Hcl	Paroxetine Hcl	12	12	359	60.54			12	12	60.54	359	*
1073816013	Winterbauer	Susan	Loves Park	IL	17	Nurse Practitioner	S	Paroxetine Hcl	Paroxetine Hcl	23	38.6	1119	366.13			0	0	0	0	#
1073819058	Fortson	Stephen	Pell City	AL	1	Family Practice	S	Paroxetine Hcl	Paroxetine Hcl	22	66	1980	441.32		#					*
1073820171	Cox	Heather	Hornell	NY	36	Nurse Practitioner	S	Paroxetine Hcl	Paroxetine Hcl	16	36	1080	182.52			16	36	182.52	1080	*
1073824470	Goel	Sumeet	Stevens Point	WI	55	Family Practice	S	Paroxetine Hcl	Paroxetine Hcl	31	81	2429	621.32			31	81	621.32	2429	*
1073824710	Hashmi	Hennah	Louisville	KY	21	Family Practice	S	Paroxetine Hcl	Paroxetine Hcl	20	50	1499	267.1		#					*
1073825048	Fennell	Naomi	Edina	MN	27	Internal Medicine	S	Paroxetine Hcl	Paroxetine Hcl	25	73	2190	401.94			25	73	401.94	2190	*
1073827762	Casares	Pablo	El Paso	TX	48	Internal Medicine	S	Paroxetine Hcl	Paroxetine Hcl	18	54	1620	442.62			18	54	442.62	1620	*
1073828513	Morrison	Katharine	Massillon	OH	39	Internal Medicine	S	Paroxetine Hcl	Paroxetine Hcl	14	40	1200	205.66			14	40	205.66	1200	*
1073828547	Polly	Gregory	Indianapolis	IN	18	Family Practice	S	Paroxetine Hcl	Paroxetine Hcl	19	35	1034	214.27			19	35	214.27	1034	*
1073829164	Haji	Lutfiyah	Omak	WA	53	Internal Medicine	S	Paroxetine Hcl	Paroxetine Hcl	23	33	990	331.08		#					*
1073829180	Moore	Alison	Parsons	TN	47	Nurse Practitioner	S	Paroxetine Hcl	Paroxetine Hcl	31	89	2670	449.94			31	89	449.94	2670	*
1073829891	Khaskilevich	Yevgeniya	Gilbert	AZ	4	Physician Assistant	S	Paroxetine Hcl	Paroxetine Hcl	37	87	2610	424.37			15	45	186.25	1350	*
1073830725	Ghazi	Muhammad	Jacksonville	FL	12	Family Practice	S	Paroxetine Hcl	Paroxetine Hcl	13	29.1	874	294.91			13	29.1	294.91	874	*
1073830790	Chen	Timothy	Madison	MS	28	Family Practice	S	Paroxetine Hcl	Paroxetine Hcl	19	53	1590	233.46		#					*
1073831327	Cooper	Janice	Macon	MS	28	Nurse Practitioner	S	Paroxetine Hcl	Paroxetine Hcl	11	17	510	89.35		*					*
1073831533	Taylor	Steven	O Fallon	IL	17	Family Practice	S	Paroxetine Hcl	Paroxetine Hcl	38	88	2611	468.91		#					*
1073833364	Speer	Lydia	Chattanooga	TN	47	Family Practice	S	Paroxetine Hcl	Paroxetine Hcl	19	55	1650	378.25		#					*
1073833703	Norman	Anastasia	South Portland	ME	23	Family Practice	S	Paroxetine Hcl	Paroxetine Hcl	17	33	972	130.26		*					*
1073834115	O'meal	Lauren	Penfield	NY	36	Nurse Practitioner	S	Paroxetine Hcl	Paroxetine Hcl	25	39	1170	262.2			13	19	111.9	570	*
1073834156	March	Jared	Floyd	VA	51	Internal Medicine	S	Paroxetine Hcl	Paroxetine Hcl	50	82.5	2151	605.04			50	82.5	605.04	2151	*
1073834362	Bradley	Kathryn	Tucson	AZ	4	Neurology	S	Paroxetine Hcl	Paroxetine Hcl	18	30	875	172.14		*					*
1073834404	Martin	Robert	Lagrange	GA	13	Family Practice	S	Paroxetine Hcl	Paroxetine Hcl	86	175	5250	1513.48	19		75	156	1403.3	4680	#
1073834974	Rindfleisch	Dallas	Idaho Falls	ID	16	Family Practice	S	Paroxetine Hcl	Paroxetine Hcl	49	55	1597	551.48		#					*
1073835476	Bateriwala	Samir	Warren	MI	26	Internal Medicine	S	Paroxetine Hcl	Paroxetine Hcl	43	59.4	1729	349.42		#					*
1073837472	White	Jill	Spokane Valley	WA	53	Nurse Practitioner	S	Paroxetine Hcl	Paroxetine Hcl	21	22.2	667	324.28		*					*
1073840021	Wright	Alanna	Jackson	MS	28	Nurse Practitioner	S	Paroxetine Hcl	Paroxetine Hcl	27	27	810	139.26		*					*
1073841029	Kaul	Nidhi	Ocala	FL	12	Family Practice	S	Paroxetine Hcl	Paroxetine Hcl	50	150	4500	1081.43	18	#					#
1073841722	Cancino Ticona	Fabiola	Greenfield	MA	25	Psychiatry	S	Paroxetine Hcl	Paroxetine Hcl	59	71	2086	1053.27			38	38	756.08	1112	*
1073842563	Perkins	Debra	Kokomo	IN	18	Nurse Practitioner	S	Paroxetine Hcl	Paroxetine Hcl	11	27	810	148.68		*					*
1073844403	Anderson	Kelly	Spokane	WA	53	Nurse Practitioner	S	Paroxetine Hcl	Paroxetine Hcl	17	17	510	87.4			17	17	87.4	510	*
1073846457	Wade	Debra	Springdale	AR	5	Nurse Practitioner	S	Paroxetine Hcl	Paroxetine Hcl	61	63.4	1854	550.72			0	0	0	0	#
1073847067	Olson	Sarah	Saint Paul	MN	27	Physician Assistant	S	Paroxetine Hcl	Paroxetine Hcl	15	45	1350	259.59			15	45	259.59	1350	*
1073847075	Wilson	Cindy	Jacksonville	FL	12	Nurse Practitioner	S	Paroxetine Hcl	Paroxetine Hcl	29	49	1440	415.28			14	24	308.24	720	*
1073847216	Seale	Ashley	Johnson City	TN	47	Physician Assistant	S	Paroxetine Hcl	Paroxetine Hcl	49	111	3330	1032.52	13	#					#
1073848198	Slaton	Pamela	Temple	TX	48	Nurse Practitioner	S	Paroxetine Hcl	Paroxetine Hcl	18	26	780	150.5		*					*
1073848644	Bartolomucci	Rebecca	Greensburg	PA	42	Physician Assistant	S	Paroxetine Hcl	Paroxetine Hcl	22	46	1380	323.21		#					*
1073849758	Piper	Alyse	Virginia Beach	VA	51	Physician Assistant	S	Paroxetine Hcl	Paroxetine Hcl	27	49.5	1465	316.66		#					*
1073850798	Meredith	Michele	Wabash	IN	18	Nurse Practitioner	S	Paroxetine Hcl	Paroxetine Hcl	14	36	1080	114.82			14	36	114.82	1080	*
1073852802	Mccafferty	Hallie	New York	NY	36	Nurse Practitioner	S	Paroxetine Hcl	Paroxetine Hcl	17	17	510	89.03		*					*
1073855474	Dhillon	Puneet	Madison	WI	55	Internal Medicine	S	Paroxetine Hcl	Paroxetine Hcl	13	13	390	82.29			13	13	82.29	390	*
1073856225	White	Broc	Lander	WY	56	Family Practice	S	Paroxetine Hcl	Paroxetine Hcl	11	29	870	218.04			11	29	218.04	870	*
1073856241	Gonzalez Zequeira	Argentina	Miami	FL	12	Internal Medicine	S	Paroxetine Hcl	Paroxetine Hcl	23	23	685	66.73			23	23	66.73	685	*
1073856944	Nwosu	Sylvester	Austin	TX	48	Nurse Practitioner	S	Paroxetine Hcl	Paroxetine Hcl	17	18	540	87.25		#					*
1073861654	Sandhu	Sartaj	Chico	CA	6	Internal Medicine	S	Paroxetine Hcl	Paroxetine Hcl	39	49	1470	210.87		#					*
1073862132	Lembas	Jennifer	Scottsdale	AZ	4	Nurse Practitioner	S	Paroxetine Hcl	Paroxetine Hcl	11	33	990	626.74			11	33	626.74	990	*
1073862751	Tidwell	Amber	Villa Rica	GA	13	Nurse Practitioner	S	Paroxetine Hcl	Paroxetine Hcl	49	59	1770	527.58		*					*
1073862876	White	Crystal	Marshfield	MA	25	Nurse Practitioner	S	Paroxetine Hcl	Paroxetine Hcl	19	31	930	231.35		*					*
1073863684	Pollock	Sally	Onalaska	WI	55	Nurse Practitioner	S	Paroxetine Hcl	Paroxetine Hcl	48	86	2524	1168.66		#					*
1073863825	Richardson	Deborah	Alger	MI	26	Nurse Practitioner	S	Paroxetine Hcl	Paroxetine Hcl	34	84.4	2532	362.15	12	#					*
1073867438	Mccauley	Maria	Louisville	KY	21	Nurse Practitioner	S	Paroxetine Hcl	Paroxetine Hcl	36	78	2340	510.89		#					*
1073868519	Wittenbrook	Kelly	Lakewood	NY	36	Nurse Practitioner	S	Paroxetine Hcl	Paroxetine Hcl	27	27	371	371.77			27	27	371.77	371	*
1073869863	Amstutz	Eric	Lima	OH	39	Nurse Practitioner	S	Paroxetine Hcl	Paroxetine Hcl	18	26	780	146.52		#					*
1073869947	Woodworth	Ramona	Tucson	AZ	4	Nurse Practitioner	S	Paroxetine Hcl	Paroxetine Hcl	22	22	594	327.47			22	22	327.47	594	*
1073870101	Troyer	Mark	Columbus	OH	39	Internal Medicine	S	Paroxetine Hcl	Paroxetine Hcl	11	23	690	122.32			11	23	122.32	690	*
1073870432	Singh	Raena	Parker	CO	8	Family Practice	S	Paroxetine Hcl	Paroxetine Hcl	42	74	2172	456.67			14	30	216.06	893	*
1073871000	Kufahl	Timothy	Duluth	MN	27	Family Practice	S	Paroxetine Hcl	Paroxetine Hcl	21	27.5	785	198.6		*					*
1073871067	Zimmerman	Jason	Brooklyn	NY	36	Emergency Medicine	S	Paroxetine Hcl	Paroxetine Hcl	17	17	237	67.56			17	17	67.56	237	*
1073873188	Ripepi	Bartholomew	Pittsburgh	PA	42	Family Practice	S	Paroxetine Hcl	Paroxetine Hcl	14	42	1260	432.36			14	42	432.36	1260	*
1073874277	Espey	Ann	Greeneville	TN	47	Nurse Practitioner	S	Paroxetine Hcl	Paroxetine Hcl	21	59	1756	818.62		#					*
1073874905	Rhadans	Matthew	Higginsville	MO	29	Family Practice	S	Paroxetine Er	Paroxetine Hcl	12	12.2	366	1031.9			0	0	0	0	#
1073874905	Rhadans	Matthew	Higginsville	MO	29	Family Practice	S	Paroxetine Hcl	Paroxetine Hcl	28	60	1800	662.34		#					*
1073875464	Smith	Andrew	Greenwood	SC	45	Internal Medicine	S	Paroxetine Hcl	Paroxetine Hcl	16	34	997	320.79			16	34	320.79	997	*
1073875563	Peterson	Sarah	Seneca	SC	45	Family Practice	S	Paroxetine Hcl	Paroxetine Hcl	16	48	1440	361.54		#					*
1073875928	Moore	Nicholas	Saint Charles	MO	29	Family Practice	S	Paroxetine Hcl	Paroxetine Hcl	34	95	2850	650.68			34	95	650.68	2850	*
1073876090	Will	Michael	Palm Desert	CA	6	Family Practice	S	Paroxetine Hcl	Paroxetine Hcl	37	93	2766	1125.7	12	#					#
1073876223	Oltean	Ioana	Minneapolis	MN	27	Internal Medicine	S	Paroxetine Hcl	Paroxetine Hcl	11	25	750	159.84			11	25	159.84	750	*
1073878252	Severance	Sunny	Stanley	NC	37	Nurse Practitioner	S	Paroxetine Hcl	Paroxetine Hcl	13	39	1170	516.45			13	39	516.45	1170	*
1073878260	Soud	Julie	Labelle	FL	12	Nurse Practitioner	S	Paroxetine Hcl	Paroxetine Hcl	13	17	510	98.17			13	17	98.17	510	*
1073878310	Ward	Erin	Rochester	NY	36	Nurse Practitioner	S	Paroxetine Hcl	Paroxetine Hcl	17	17	476	234.65			17	17	234.65	476	*
1073880597	Simms	Sandra	Pittsburgh	PA	42	Nurse Practitioner	S	Paroxetine Hcl	Paroxetine Hcl	16	16	309	666.28			16	16	666.28	309	*
1073881959	Davis	Danielle	Morristown	TN	47	Nurse Practitioner	S	Paroxetine Hcl	Paroxetine Hcl	13	25	750	174.69		*					*
1073882189	Miller	Timothy	Coldwater	MI	26	Family Practice	S	Paroxetine Hcl	Paroxetine Hcl	18	50	1500	389.53		#					*
1073882395	Shergill	Sukhjit	Bellingham	WA	53	Internal Medicine	S	Paroxetine Hcl	Paroxetine Hcl	45	103	3050	837.05		#					*
1073885216	Breeding	Shawn	Dayton	OH	39	Physician Assistant	S	Paroxetine Hcl	Paroxetine Hcl	72	89.8	2693	952.6			24	24	155.44	720	*
1073887618	Majocha	Sandra	New Kensington	PA	42	Nurse Practitioner	S	Paroxetine Hcl	Paroxetine Hcl	17	47	1398	123.96		#					*
1073888145	Harris	Dan	Birmingham	AL	1	Nurse Practitioner	S	Paroxetine Hcl	Paroxetine Hcl	23	37	1080	290.12		#					*
1073890810	Stein	Scott	New York	NY	36	Geriatric Medicine	S	Paroxetine Hcl	Paroxetine Hcl	24	70	2100	521.18			24	70	521.18	2100	*
1073890950	Villegas	Rachel	Fort Worth	TX	48	Internal Medicine	S	Paroxetine Hcl	Paroxetine Hcl	21	21	574	617.98		#					*
1073892428	Blackford	Laura	Plymouth	IN	18	Family Practice	S	Paroxetine Hcl	Paroxetine Hcl	23	67.2	2015	717.63			23	67.2	717.63	2015	*
1073905741	Witte	Kelly	Colville	WA	53	Physician Assistant	S	Paroxetine Hcl	Paroxetine Hcl	22	30	900	172.78			11	11	64.72	330	*
1073907507	Gallagher	Mae	Granville	OH	39	Family Practice	S	Paroxetine Hcl	Paroxetine Hcl	14	42	1260	344.9			14	42	344.9	1260	*
1073908943	Sharha	Alaaddin	Bronx	NY	36	General Practice	T	Paroxetine Hcl	Paroxetine Hcl	18	18	540	181.37			18	18	181.37	540	*
1073909099	Rotterman	Erik	Owensboro	KY	21	Psychiatry	S	Paroxetine Er	Paroxetine Hcl	14	14.2	346	1474.42			0	0	0	0	#
1073909362	Sherwood	Christina	Loveland	CO	8	Internal Medicine	S	Paroxetine Hcl	Paroxetine Hcl	52	152	4560	1535.63	15	#					#
1073909966	Stokes	Ryan	Belton	MO	29	Family Practice	S	Paroxetine Hcl	Paroxetine Hcl	14	32	960	129.06		#					*
1073909982	Tino	Coty	Crystal River	FL	12	Family Practice	S	Paroxetine Hcl	Paroxetine Hcl	11	33	990	154.97		*					*
1073913596	Feltner	Kimberly	Plymouth Meeting	PA	42	Hospitalist	S	Paroxetine Hcl	Paroxetine Hcl	17	17	428	198.57			17	17	198.57	428	*
1073915377	Bauman	Melissa	Bath	PA	42	Nurse Practitioner	S	Paroxetine Hcl	Paroxetine Hcl	19	43	1290	374.46			19	43	374.46	1290	*
1073915518	Morrison	Danielle	Delray Beach	FL	12	Nurse Practitioner	S	Paroxetine Hcl	Paroxetine Hcl	40	66	1980	506.87		*					*
1073915963	Bishop	Jessica	Boise	ID	16	Physician Assistant	S	Paroxetine Hcl	Paroxetine Hcl	12	12.2	366	194.1			0	0	0	0	#
1073916573	Dennis	Scott	Bolivar	MO	29	Physician Assistant	S	Paroxetine Hcl	Paroxetine Hcl	23	63.5	1905	392.33			23	63.5	392.33	1905	*
1073917258	Myres	Marissa	Peoria	IL	17	Certified Clinical Nurse Specialist	S	Paroxetine Hcl	Paroxetine Hcl	18	54	1620	216.18			18	54	216.18	1620	*
1073917829	Stagg	Nicholas	Bullhead City	AZ	4	Nurse Practitioner	S	Paroxetine Hcl	Paroxetine Hcl	13	39	1170	178.57			13	39	178.57	1170	*
1073920799	Tanner	Erin	Spencer	MA	25	Nurse Practitioner	S	Paroxetine Hcl	Paroxetine Hcl	22	28.9	814	231.16		#					*
1073920807	Verma	Natasha	Sheboygan	WI	55	Family Practice	S	Paroxetine Hcl	Paroxetine Hcl	11	29	860	312.86			11	29	312.86	860	*
1073920880	Borgmann	Alwin	La Pine	OR	41	Family Practice	S	Paroxetine Hcl	Paroxetine Hcl	17	41	1205	292.07		*					*
1073922316	Ponnam	Harikrishna Choudary	Mount Vernon	NY	36	Internal Medicine	S	Paroxetine Hcl	Paroxetine Hcl	15	19	570	237.5		#					*
1073922720	Burke	Karen	Palmerton	PA	42	Nurse Practitioner	S	Paroxetine Hcl	Paroxetine Hcl	32	32	775	461.04		#					*
1073924239	Twomey	Michael	Emmett	ID	16	Family Practice	S	Paroxetine Hcl	Paroxetine Hcl	33	73.2	2196	804.67			19	55	758.25	1650	*
1073924676	Shingler	Ryan	Rome	GA	13	Family Practice	S	Paroxetine Hcl	Paroxetine Hcl	30	56	1632	447.05			16	20	111	600	*
1073924742	Wilson	Jessica	Saint Clairsville	OH	39	Family Practice	S	Paroxetine Hcl	Paroxetine Hcl	28	76	2280	460.98	11	#					*
1073925467	Brandt	Kenneth	Henderson	NV	32	Internal Medicine	S	Paroxetine Hcl	Paroxetine Hcl	12	25.3	760	288.9			12	25.3	288.9	760	*
1073925749	Woodson	David	Blacksburg	VA	51	Family Practice	S	Paroxetine Hcl	Paroxetine Hcl	32	65	1950	247.67		#					*
1073927984	Mancuso	Nicholas	Iowa City	IA	19	Internal Medicine	S	Paroxetine Hcl	Paroxetine Hcl	25	52	1560	556.75			25	52	556.75	1560	*
1073928107	Belihu	Mihiret	Saint Louis	MO	29	Family Practice	S	Paroxetine Hcl	Paroxetine Hcl	11	23	690	264.25		*					*
1073928586	Baule	Michael	Omaha	NE	31	Family Practice	S	Paroxetine Hcl	Paroxetine Hcl	21	39.6	1189	282.7			21	39.6	282.7	1189	*
1073932687	Leblanc	Mary	Abbeville	LA	22	Nurse Practitioner	S	Paroxetine Hcl	Paroxetine Hcl	15	21	600	76.14		*					*
1073934113	Best	Melissa	Matthews	NC	37	Nurse Practitioner	S	Paroxetine Hcl	Paroxetine Hcl	11	31	930	260.01			11	31	260.01	930	*
1073935813	Carter	Jillian	Cedar Lake	IN	18	Nurse Practitioner	S	Paroxetine Hcl	Paroxetine Hcl	18	28	838	204.32			18	28	204.32	838	*
1073936506	Siegler	Amy	Oxford	OH	39	Nurse Practitioner	S	Paroxetine Hcl	Paroxetine Hcl	12	12	360	45.77			0	0	0	0	#
1073937397	Davis	Cassandra	Beaufort	NC	37	Nurse Practitioner	S	Paroxetine Hcl	Paroxetine Hcl	13	19	570	133.72			13	19	133.72	570	*
1073942462	Singh	Gagan	Hartford	CT	9	Hospitalist	S	Paroxetine Hcl	Paroxetine Hcl	12	12	339	166.54			12	12	166.54	339	*
1073942660	Van Epps	Lynn	San Antonio	TX	48	Nurse Practitioner	S	Paroxetine Hcl	Paroxetine Hcl	11	31	930	145.49		*					*
1073943635	Pritchard	Elizabeth	Augusta	ME	23	Physician Assistant	S	Paroxetine Hcl	Paroxetine Hcl	46	130	3899	788.89	13	#					#
1073945135	Collins	Philip	Hammonton	NJ	34	Family Practice	S	Paroxetine Hcl	Paroxetine Hcl	13	33	990	293.97		*					*
1073945796	Alfano	Anthony	Bradenton	FL	12	Family Practice	S	Paroxetine Hcl	Paroxetine Hcl	60	170	5100	501	18	#					#
1073946620	Barrera	Melinda	Donna	TX	48	Nurse Practitioner	S	Paroxetine Hcl	Paroxetine Hcl	29	65	1950	457.34	11	#					*
1073946919	Prado	David	Philadelphia	PA	42	Psychiatry	S	Paroxetine Hcl	Paroxetine Hcl	12	12	360	20.83			0	0	0	0	#
1073947008	Moses	Emily	Manton	MI	26	Physician Assistant	S	Paroxetine Hcl	Paroxetine Hcl	30	50	1500	276.79		*					*
1073949863	Tabone	Brenda	La Puente	CA	6	Nurse Practitioner	S	Paroxetine Hcl	Paroxetine Hcl	37	39.8	1195	351.41			22	24.8	181.92	745	*
1073950895	Kelzer	Matthew	Troy	OH	39	Physician Assistant	S	Paroxetine Hcl	Paroxetine Hcl	14	28	776	148.33		*					*
1073951661	Crumrin	Trasi	Williams	AZ	4	Family Practice	S	Paroxetine Hcl	Paroxetine Hcl	44	102	3060	758.08	14	#					#
1073951802	Connel	Stefani	Leland	NC	37	Family Practice	S	Paroxetine Hcl	Paroxetine Hcl	12	24	720	196.46		*					*
1073952131	Edwards	Carter	Greenville	SC	45	Internal Medicine	S	Paroxetine Hcl	Paroxetine Hcl	33	97	2910	633.58		#					*
1073953394	Yahagi	Keisha	Fort Worth	TX	48	Psychiatry	S	Paroxetine Hcl	Paroxetine Hcl	31	41.1	1206	166.3		*					*
1073953972	Wenrich	Devin	Onalaska	WI	55	Family Practice	S	Paroxetine Hcl	Paroxetine Hcl	35	77	2282	387.3			21	61	316.67	1828	*
1073956108	Kreamer	Stefanie	Quincy	FL	12	Family Practice	S	Paroxetine Hcl	Paroxetine Hcl	11	33	990	162.34			11	33	162.34	990	*
1073956140	Singh	Harkiran	Worthington	OH	39	Family Practice	S	Paroxetine Hcl	Paroxetine Hcl	11	33	990	150.81		*					*
1073956322	Patel	Kiran	Highlands Ranch	CO	8	Psychiatry	S	Paroxetine Hcl	Paroxetine Hcl	14	40	1200	239.14			14	40	239.14	1200	*
1073956389	Larkin	Emily	Morgantown	WV	54	Family Practice	S	Paroxetine Hcl	Paroxetine Hcl	16	44	1293	157.08		#					*
1073957163	Calico	Brittany	Fort Thomas	KY	21	Geriatric Medicine	S	Paroxetine Hcl	Paroxetine Hcl	28	28	770	372.4			28	28	372.4	770	*
1073957528	Ymalay	Gabriel	Independence	KY	21	Internal Medicine	S	Paroxetine Hcl	Paroxetine Hcl	44	90	2700	645.21			30	68	483.64	2040	*
1073957544	Aming	Jeanean	Wappingers Fallls	NY	36	Nurse Practitioner	S	Paroxetine Hcl	Paroxetine Hcl	28	32	898	254.36		#					*
1073958393	Call	Ashlyn	Henderson	NV	32	Physician Assistant	S	Paroxetine Hcl	Paroxetine Hcl	27	65.3	1960	675.86	11		27	65.3	675.86	1960		11
1073958617	Ayoubi	Nasib	Statesville	NC	37	Internal Medicine	S	Paroxetine Hcl	Paroxetine Hcl	73	73	1144	573.36			73	73	573.36	1144	*
1073958872	Moury	Heather	Pittsburgh	PA	42	Neurology	S	Paroxetine Hcl	Paroxetine Hcl	12	12	360	94.81			12	12	94.81	360	*
1073960969	Anderson	Tamra	Chandler	TX	48	Nurse Practitioner	S	Paroxetine Hcl	Paroxetine Hcl	26	42	1260	308.96		#					*
1073963567	Hamilton	Kathryn	Saegertown	PA	42	Nurse Practitioner	S	Paroxetine Hcl	Paroxetine Hcl	43	79	2337	891.41			43	79	891.41	2337	*
1073963773	Tamanji	Marie	Milwaukee	WI	55	Nurse Practitioner	S	Paroxetine Hcl	Paroxetine Hcl	22	22	645	120.98		*					*
1073964946	Hollimon	Brittany	Laurel	MS	28	Nurse Practitioner	S	Paroxetine Hcl	Paroxetine Hcl	105	121	3630	621.79	16		55	65	277.24	1950	*
1073965166	Thompson	Rebecca	Niskayuna	NY	36	Nurse Practitioner	S	Paroxetine Hcl	Paroxetine Hcl	12	12	360	276.84			12	12	276.84	360	*
1073966255	Rehnberg	Rebecca	Danbury	CT	9	Physician Assistant	S	Paroxetine Hcl	Paroxetine Hcl	12	12	360	259.13			12	12	259.13	360	*
1073966966	Simon	Ilana	Bellevue	WA	53	Physician Assistant	S	Paroxetine Hcl	Paroxetine Hcl	18	26	730	128.44			18	26	128.44	730	*
1073967238	Gilliland	Benjamin	Tupelo	MS	28	Family Practice	S	Paroxetine Hcl	Paroxetine Hcl	20	47	1372	302.74		#					*
1073970539	Keatts	Courtney	Reidsville	NC	37	Nurse Practitioner	S	Paroxetine Hcl	Paroxetine Hcl	35	75	2250	681.98		#					*
1073971131	Vaughn	Mary	Huntington	WV	54	Nurse Practitioner	S	Paroxetine Hcl	Paroxetine Hcl	38	94	2820	404.1	11		38	94	404.1	2820		11
1073972840	Burton	Karla	Greenville	SC	45	Nurse Practitioner	S	Paroxetine Hcl	Paroxetine Hcl	18	38	1124	178.51		#					*
1073973863	Hemphill	Amanda	Granite City	IL	17	Nurse Practitioner	S	Paroxetine Hcl	Paroxetine Hcl	55	55.1	1409	509.61			33	33	246.02	805	*
1073973889	Trubey	Anna	Bryan	OH	39	Nurse Practitioner	S	Paroxetine Hcl	Paroxetine Hcl	19	45	1333	181.28		#					*
1073974143	Mcleod	Takiysha	Bronx	NY	36	Nurse Practitioner	S	Paroxetine Hcl	Paroxetine Hcl	27	27	810	93.09		#					*
1073977054	Rogers	Amanda	Larose	LA	22	Family Practice	S	Paroxetine Hcl	Paroxetine Hcl	24	32	864	430.14		#					*
1073978375	Burns	Brittney	Blaine	TN	47	Nurse Practitioner	S	Paroxetine Hcl	Paroxetine Hcl	27	50	1490	466.07		*					*
1073979456	Nadkar	Trupti	Montgomery	AL	1	Family Practice	S	Paroxetine Hcl	Paroxetine Hcl	11	25	750	110.36		*					*
1073979548	Paul	Laura	Jackson	OH	39	Nurse Practitioner	S	Paroxetine Hcl	Paroxetine Hcl	15	17	510	135.99		#					*
1073982195	Baker	Chelsea	Eastover	SC	45	Physician Assistant	S	Paroxetine Hcl	Paroxetine Hcl	17	47	1410	404.89		*					*
1073983011	Mullins	Crystal	Carlsbad	NM	35	Nurse Practitioner	S	Paroxetine Hcl	Paroxetine Hcl	24	34	1020	160.74			24	34	160.74	1020	*
1073983813	Hashem	Brenda	Berkeley Springs	WV	54	Nurse Practitioner	S	Paroxetine Hcl	Paroxetine Hcl	38	70	2093	521.71		#					*
1073985859	Trefren	Kristen	Cheyenne	WY	56	Nurse Practitioner	S	Paroxetine Hcl	Paroxetine Hcl	12	18	504	327.71			12	18	327.71	504	*
1073986873	Mercurio	Kasey	Canton	OH	39	Nurse Practitioner	S	Paroxetine Hcl	Paroxetine Hcl	16	22	660	384.19		*					*
1073990511	Bryan	Thomas	Lexington	SC	45	Family Practice	S	Paroxetine Hcl	Paroxetine Hcl	19	20	600	95.48		#					*
1073990727	Ahluwalia	Gaurav	Dunkrik	NY	36	Internal Medicine	S	Paroxetine Hcl	Paroxetine Hcl	21	63	1890	303.29			21	63	303.29	1890	*
1073991014	Downs Davis	Amanda	Logan	OH	39	Nurse Practitioner	S	Paroxetine Hcl	Paroxetine Hcl	26	44	1320	245.73			26	44	245.73	1320	*
1073993283	Bracken	Colten	Richfield	UT	49	Family Practice	S	Paroxetine Hcl	Paroxetine Hcl	12	34	1020	132.92		*					*
1073994067	Gorzny	Jennifer	Dickson	TN	47	Nurse Practitioner	S	Paroxetine Hcl	Paroxetine Hcl	56	102	3060	671.17	12		42	80	566.54	2400	*
1073994968	Grimshaw	Ashley	Potsdam	NY	36	Family Practice	S	Paroxetine Hcl	Paroxetine Hcl	18	54	1620	202.51			18	54	202.51	1620	*
1073996948	Bowling	Alexandra	Greeneville	TN	47	Hospitalist	S	Paroxetine Hcl	Paroxetine Hcl	48	48	1130	904.92		#					*
1073997102	Gonzalez	Katiuska	San German	PR	72	Family Practice	S	Paroxetine Hcl	Paroxetine Hcl	12	24	720	35.85			12	24	35.85	720	*
1073997821	Rajaram Manoharan	Senthil Vel Rajan	Huntsville	AL	1	Psychiatry	S	Paroxetine Hcl	Paroxetine Hcl	11	19	570	99.97			11	19	99.97	570	*
1073999371	Jones	Amanda	Buckhannon	WV	54	Nurse Practitioner	S	Paroxetine Hcl	Paroxetine Hcl	41	123	3690	546.35	14		41	123	546.35	3690		14
1083000780	Garner	Christopher	Bristol	TN	47	Family Practice	S	Paroxetine Hcl	Paroxetine Hcl	11	29	870	453.51			11	29	453.51	870	*
1083000806	Campbell	Lindsay	York	PA	42	Psychiatry	S	Paroxetine Hcl	Paroxetine Hcl	11	19	550	324.27		*					*
1083000947	Salamanca	Omar	Lamont	CA	6	Family Practice	S	Paroxetine Hcl	Paroxetine Hcl	14	22	660	120.56			14	22	120.56	660	*
1083001606	Landowski	Christina	South Pittsburg	TN	47	Nurse Practitioner	S	Paroxetine Hcl	Paroxetine Hcl	13	13	390	101.05			13	13	101.05	390	*
1083002380	Harless	Diana	Columbus	OH	39	Nurse Practitioner	S	Paroxetine Hcl	Paroxetine Hcl	21	21	626	155.54			21	21	155.54	626	*
1083005268	Calderon	Zivile	Chicago	IL	17	Nurse Practitioner	S	Paroxetine Hcl	Paroxetine Hcl	14	14	420	118.42		#					*
1083005961	Macdonald	Charles	Frisco	CO	8	Nurse Practitioner	S	Paroxetine Hcl	Paroxetine Hcl	11	17	472	65.68		*					*
1083006407	Hewitt	Elyse	Waterford	MI	26	Internal Medicine	S	Paroxetine Hcl	Paroxetine Hcl	21	49	1464	359.38			21	49	359.38	1464	*
1083006696	Ellam	Matthew	Brookline	MA	25	Nurse Practitioner	S	Paroxetine Hcl	Paroxetine Hcl	11	15	450	174.97		*					*
1083007637	Christensen	Paula	Deer Lodge	MT	30	Nurse Practitioner	S	Paroxetine Hcl	Paroxetine Hcl	16	24	720	452.64			16	24	452.64	720	*
1083008874	Farley	Kyle	North Canton	OH	39	Family Practice	S	Paroxetine Hcl	Paroxetine Hcl	17	51	1530	645.65		#					*
1083009872	Mcnaughton	Brenda	Astoria	OR	41	Nurse Practitioner	S	Paroxetine Hcl	Paroxetine Hcl	20	21	630	74.41		#					*
1083011407	Patel	Roshni	Los Angeles	CA	6	Pharmacist	T	Paroxetine Hcl	Paroxetine Hcl	16	16	480	132.07		*					*
1083011423	Leahy	Candice	Cleveland	OH	39	Certified Clinical Nurse Specialist	S	Paroxetine Hcl	Paroxetine Hcl	19	40.9	1202	238.62			19	40.9	238.62	1202	*
1083012900	Von Krueger	Aaron	Maple Valley	WA	53	Physician Assistant	S	Paroxetine Hcl	Paroxetine Hcl	12	12	360	238.83			12	12	238.83	360	*
1083013957	Livermore	Neena	Evansville	IN	18	Nurse Practitioner	S	Paroxetine Hcl	Paroxetine Hcl	24	24	696	524.1			0	0	0	0	#
1083014385	Diethert	Danette	Brainerd	MN	27	Nurse Practitioner	S	Paroxetine Hcl	Paroxetine Hcl	12	12	360	91.65		*					*
1083017446	Pega	Jasmine	Hagerstown	MD	24	Nurse Practitioner	S	Paroxetine Hcl	Paroxetine Hcl	16	45	1350	288.53		#					*
1083018337	Purdie	Tiffany	Concord	NC	37	Nurse Practitioner	S	Paroxetine Hcl	Paroxetine Hcl	26	26.1	741	266.39			0	0	0	0	#
1083020408	Urdaz	Sheena	Wellington	FL	12	Physician Assistant	S	Paroxetine Hcl	Paroxetine Hcl	20	48	1440	204.38			20	48	204.38	1440	*
1083020580	Fitzsimmons	Christopher	Terre Haute	IN	18	Family Practice	S	Paroxetine Hcl	Paroxetine Hcl	36	78	2297	524.09			20	52	405.72	1560	*
1083020861	Simon	Tracy	Riverview	FL	12	Nurse Practitioner	S	Paroxetine Hcl	Paroxetine Hcl	17	49	1470	219.35		#					*
1083020960	Arora	Kriti	Fremont	OH	39	Family Practice	S	Paroxetine Hcl	Paroxetine Hcl	12	22	660	140.26		*					*
1083021596	Heisler	Rachel	Lewistown	PA	42	Physician Assistant	S	Paroxetine Hcl	Paroxetine Hcl	36	39.4	1182	259.1			25	25.4	169.21	762	*
1083022925	Zaw	Myo	Stockton	CA	6	Internal Medicine	S	Paroxetine Hcl	Paroxetine Hcl	24	48.7	1460	559.57		*					*
1083024012	Bonavitacola	Patrick Joseph	Los Angeles	CA	6	Psychiatry & Neurology	T	Paroxetine Hcl	Paroxetine Hcl	13	33	990	104.68			13	33	104.68	990	*
1083024194	Mark	Michelle	Henderson	NV	32	Family Practice	S	Paroxetine Hcl	Paroxetine Hcl	23	69	2070	601.57			23	69	601.57	2070	*
1083024848	Allen	Justin	Heber Springs	AR	5	Family Practice	S	Paroxetine Hcl	Paroxetine Hcl	22	48	1440	219.68		*					*
1083025084	Quines	James	Arcadia	CA	6	Psychiatry	S	Paroxetine Er	Paroxetine Hcl	11	13	390	1704.72			0	0	0	0	#
1083025118	Hensley	Chasity	Newport	TN	47	Nurse Practitioner	S	Paroxetine Hcl	Paroxetine Hcl	25	67	2010	494.95		#					*
1083026702	Coyne	Thomas	Columbia	PA	42	Family Practice	S	Paroxetine Hcl	Paroxetine Hcl	23	45	1350	436.11			12	34	406.42	1020	*
1083027650	Fee	Katie	Greenwood	SC	45	Family Practice	S	Paroxetine Hcl	Paroxetine Hcl	33	45	1350	578.3			22	34	502.35	1020	*
1083029987	Neatherland	Cammie	Monroe	LA	22	Nurse Practitioner	S	Paroxetine Hcl	Paroxetine Hcl	21	31	907	172.66		#					*
1083030860	Frye	Aaron	Beverly	KY	21	Nurse Practitioner	S	Paroxetine Hcl	Paroxetine Hcl	29	41	1230	256.5		*					*
1083032718	Joyce	Kaitlyn	Marquette	MI	26	Internal Medicine	S	Paroxetine Hcl	Paroxetine Hcl	38	112	3360	716.43	11		38	112	716.43	3360		11
1083032817	Lambrecht	Daniel	Sterling	CO	8	Internal Medicine	S	Paroxetine Hcl	Paroxetine Hcl	33	99	2970	518.17			33	99	518.17	2970	*
1083033286	Evans	John	Dothan	AL	1	Nurse Practitioner	S	Paroxetine Hcl	Paroxetine Hcl	11	17	510	58.88			11	17	58.88	510	*
1083040620	Jehs	Terri	Hudson	FL	12	Nurse Practitioner	S	Paroxetine Hcl	Paroxetine Hcl	26	38	1123	213.35		#					*
1083041503	Yoon	James	Brea	CA	6	Family Practice	S	Paroxetine Hcl	Paroxetine Hcl	12	36	1080	289.38			12	36	289.38	1080	*
1083042956	Bagby	Belinda	Hutchinson	KS	20	Nurse Practitioner	S	Paroxetine Hcl	Paroxetine Hcl	25	29.1	785	204.53			0	0	0	0	#
1083046346	Stachowiak	Margaret	Jacksonville	FL	12	Nurse Practitioner	S	Paroxetine Hcl	Paroxetine Hcl	13	13	364	198.64			13	13	198.64	364	*
1083046718	Allen	Alycia	Pittsfield	ME	23	Nurse Practitioner	S	Paroxetine Hcl	Paroxetine Hcl	11	33	990	228.18		*					*
1083046916	Mcgowan	Jean Marie	Fargo	ND	38	Internal Medicine	S	Paroxetine Hcl	Paroxetine Hcl	25	50	1375	248.97		#					*
1083047385	Berman	Rebecca	Portland	OR	41	Nurse Practitioner	S	Paroxetine Hcl	Paroxetine Hcl	12	16	470	85.91		*					*
1083047427	Himel	Elisa	Metairie	LA	22	Nurse Practitioner	S	Paroxetine Hcl	Paroxetine Hcl	51	73	2187	429.55			0	0	0	0	#
1083048193	Mcguinn	Tammy	York	PA	42	Nurse Practitioner	S	Paroxetine Hcl	Paroxetine Hcl	20	56	1680	429.61			20	56	429.61	1680	*
1083049449	Wetter	Mark	Spokane	WA	53	Pharmacist	T	Paroxetine Hcl	Paroxetine Hcl	21	26	641	207.22	13	#					*
1083050215	Childers	Suzanne	Gainesville	GA	13	Nurse Practitioner	S	Paroxetine Hcl	Paroxetine Hcl	19	23	690	316.69		#					*
1083051304	Jin	Jie	New York	NY	36	Nurse Practitioner	S	Paroxetine Hcl	Paroxetine Hcl	58	68	2040	486.9		#					*
1083051361	Joseph	Lance	Altoona	PA	42	Family Practice	S	Paroxetine Hcl	Paroxetine Hcl	58	131.3	3940	900.07	15	#					#
1083052039	Taylor	Meridith	Tarboro	NC	37	Family Practice	S	Paroxetine Hcl	Paroxetine Hcl	14	28	840	202.15		*					*
1083053045	Hooks	Donna	Kingsland	GA	13	Nurse Practitioner	S	Paroxetine Hcl	Paroxetine Hcl	17	27	810	293.86			17	27	293.86	810	*
1083053185	Yee	Nicholus	Wayne	MI	26	Family Practice	S	Paroxetine Hcl	Paroxetine Hcl	11	18	540	206.52		*					*
1083053391	Noroyan	Justin	Farmington Hills	MI	26	Internal Medicine	S	Paroxetine Hcl	Paroxetine Hcl	12	12	360	153.63			12	12	153.63	360	*
1083054803	Mccoy	Seamus	Oakland	CA	6	Nurse Practitioner	S	Paroxetine Hcl	Paroxetine Hcl	17	18	540	76.22			0	0	0	0	#
1083056386	Odor	Lanissa	Horn Lake	MS	28	Nurse Practitioner	S	Paroxetine Hcl	Paroxetine Hcl	11	25	750	145.13		*					*
1083056493	Burton	Diane	Mechanicsville	VA	51	Nurse Practitioner	S	Paroxetine Hcl	Paroxetine Hcl	11	33	990	115.09		*					*
1083057368	Rascher	Laci	Monticello	IL	17	Nurse Practitioner	S	Paroxetine Hcl	Paroxetine Hcl	16	36	1052	460.83			16	36	460.83	1052	*
1083057418	Mcfadden	Jonathan	Westerville	OH	39	Internal Medicine	S	Paroxetine Hcl	Paroxetine Hcl	33	71	2130	392.06		#					*
1083059265	Tessema	Judith	El Cajon	CA	6	Family Practice	S	Paroxetine Hcl	Paroxetine Hcl	14	14	420	147.08			14	14	147.08	420	*
1083059406	Lambert	Phelps	Lansdale	PA	42	Family Practice	S	Paroxetine Hcl	Paroxetine Hcl	18	52	1560	536.77			18	52	536.77	1560	*
1083062517	Hagenson	Christopher	Clinton	TN	47	Family Practice	S	Paroxetine Hcl	Paroxetine Hcl	22	38	1140	185.39		#					*
1083063028	Mangelsdorf	Lilia	Louisville	KY	21	Nurse Practitioner	S	Paroxetine Hcl	Paroxetine Hcl	22	60.3	1810	351.97		#					*
1083063507	Velky	Benjamin	Greenwood	SC	45	Family Practice	S	Paroxetine Hcl	Paroxetine Hcl	14	36	1080	307.79			14	36	307.79	1080	*
1083063895	Newingham	Nicole	Warminster	PA	42	Family Practice	S	Paroxetine Hcl	Paroxetine Hcl	17	31	930	194.46		*					*
1083065015	Stucker	Katie	Ash Flat	AR	5	Nurse Practitioner	S	Paroxetine Hcl	Paroxetine Hcl	32	54	1620	230.27		#					*
1083065049	Thompson	Ebony	Lonoke	AR	5	Nurse Practitioner	S	Paroxetine Hcl	Paroxetine Hcl	11	29	870	129.54			11	29	129.54	870	*
1083066187	Griffith	Sue-Ellen	Deland	FL	12	Family Practice	S	Paroxetine Hcl	Paroxetine Hcl	31	85	2550	627.31			31	85	627.31	2550	*
1083066203	Barnett	Wendy	North Canton	OH	39	Nurse Practitioner	S	Paroxetine Hcl	Paroxetine Hcl	22	28	840	224.71		#					*
1083067631	Andrews	Kindal	Minden	NV	32	Nurse Practitioner	S	Paroxetine Hcl	Paroxetine Hcl	36	84	2520	464.05			36	84	464.05	2520	*
1083072086	Jones	Andrea	Memphis	TN	47	Nurse Practitioner	S	Paroxetine Hcl	Paroxetine Hcl	24	64	1920	248.68		#					*
1083077515	Murphy	Richard	Sanibel	FL	12	Internal Medicine	S	Paroxetine Hcl	Paroxetine Hcl	16	26	780	252.31		*					*
1083079453	Jamison	Dallarie	Dothan	AL	1	Nurse Practitioner	S	Paroxetine Hcl	Paroxetine Hcl	26	32	960	499.82	13		14	16	222.48	480	*
1083079784	Powell	Heather	Nampa	ID	16	Nurse Practitioner	S	Paroxetine Hcl	Paroxetine Hcl	16	40	1200	440.85			16	40	440.85	1200	*
1083080485	Sepeda	Jennifer	Plainview	TX	48	Nurse Practitioner	S	Paroxetine Hcl	Paroxetine Hcl	13	35	1029	365.52			13	35	365.52	1029	*
1083081046	Montaque	Mariyan	Barre	MA	25	Nurse Practitioner	S	Paroxetine Hcl	Paroxetine Hcl	12	30	900	118.52		*					*
1083081772	Lara	Daisy	Kennett Square	PA	42	Nurse Practitioner	S	Paroxetine Hcl	Paroxetine Hcl	11	13	390	90.27		*					*
1083081996	Sanford	Kathryn	Hendersonville	NC	37	Nurse Practitioner	S	Paroxetine Hcl	Paroxetine Hcl	21	37	1110	415.55		*					*
1083082192	Hart	Christopher	Newport	OR	41	Physician Assistant	S	Paroxetine Hcl	Paroxetine Hcl	17	47	1399	240.41			17	47	240.41	1399	*
1083082739	Killian	Brittany	Jonesboro	AR	5	Nurse Practitioner	S	Paroxetine Hcl	Paroxetine Hcl	40	44	1305	261		*					*
1083083547	Winkelman	Laura	Marysville	MI	26	Nurse Practitioner	S	Paroxetine Hcl	Paroxetine Hcl	13	25	750	188.17			13	25	188.17	750	*
1083084040	Lubas	Maureen	Media	PA	42	Nurse Practitioner	S	Paroxetine Hcl	Paroxetine Hcl	21	21	595	143.02			21	21	143.02	595	*
1083086037	Lavertu	Cara	Sanford	ME	23	Nurse Practitioner	S	Paroxetine Hcl	Paroxetine Hcl	18	46	1378	315.99		#					*
1083087399	Leung	Janice	Tacoma	WA	53	Nurse Practitioner	S	Paroxetine Hcl	Paroxetine Hcl	15	43	1290	268.54			15	43	268.54	1290	*
1083090690	Walker	Chelsea	Dunedin	FL	12	Nurse Practitioner	S	Paroxetine Hcl	Paroxetine Hcl	34	96	2880	545.58	12		21	57	307.73	1710	*
1083092134	Jalan	Devesh	Chula Vista	CA	6	Psychiatry & Neurology	T	Paroxetine Hcl	Paroxetine Hcl	11	13	390	79.36			11	13	79.36	390	*
1083092282	Jones	Alexander	Manchester	NH	33	Family Practice	S	Paroxetine Hcl	Paroxetine Hcl	16	28	840	205.93		*					*
1083092514	Wimmer	Shelly	Independence	OR	41	Physician Assistant	S	Paroxetine Hcl	Paroxetine Hcl	22	42	1260	165.45			22	42	165.45	1260	*
1083093116	Gianacakes	Eleni	Albuquerque	NM	35	Family Practice	S	Paroxetine Hcl	Paroxetine Hcl	23	51	1530	748.31		#					*
1083094197	Herman	Jason	Provo	UT	49	Family Practice	S	Paroxetine Hcl	Paroxetine Hcl	13	25	734	130.28		*					*
1083094510	Matias	Julie	San Marcos	CA	6	Family Practice	S	Paroxetine Hcl	Paroxetine Hcl	20	50	1500	314.61		*					*
1083094718	Evans	Jennifer	Norfolk	VA	51	Nurse Practitioner	S	Paroxetine Hcl	Paroxetine Hcl	12	28	840	190.97		*					*
1083095970	O'dell	Emily	Derby	KS	20	Family Practice	S	Paroxetine Hcl	Paroxetine Hcl	21	42.7	1282	323.5			21	42.7	323.5	1282	*
1083096507	Capuras	Alfonso	Woodburn	OR	41	Nurse Practitioner	S	Paroxetine Hcl	Paroxetine Hcl	27	29.1	871	463.88			27	29.1	463.88	871	*
1083098420	Farmer	Sarah	Adrian	MI	26	Nurse Practitioner	S	Paroxetine Hcl	Paroxetine Hcl	57	131	3918	769.56	16	#					#
1083099857	Klimbal	Kristin	Spartanburg	SC	45	Nurse Practitioner	S	Paroxetine Hcl	Paroxetine Hcl	31	59.3	1777	815.59			13	29	403.22	870	*
1083106421	Mackenzie	Katherine	Tallahassee	FL	12	Student in an Organized Health Care Education/Training Program	T	Paroxetine Hcl	Paroxetine Hcl	21	33	990	157.56			21	33	157.56	990	*
1083106645	Wims	Stephany	Tacoma	WA	53	Nurse Practitioner	S	Paroxetine Hcl	Paroxetine Hcl	17	37	1110	369.94		#					*
1083107981	Jones	Lori	Oroville	WA	53	Nurse Practitioner	S	Paroxetine Hcl	Paroxetine Hcl	17	49	1470	461.71		*					*
1083108831	Miron	Suzanne	Ontonagon	MI	26	Nurse Practitioner	S	Paroxetine Hcl	Paroxetine Hcl	25	53	1590	245.63		#					*
1083112676	Current	Leatrice	Newton	NJ	34	Nurse Practitioner	S	Paroxetine Hcl	Paroxetine Hcl	17	25	750	322.98			17	25	322.98	750	*
1083117709	Richards	Jennifer	Pittsburgh	PA	42	Nurse Practitioner	S	Paroxetine Hcl	Paroxetine Hcl	16	22	660	139.7		*					*
1083124648	Brown	Serena	Annandale	VA	51	Nurse Practitioner	S	Paroxetine Hcl	Paroxetine Hcl	12	12	360	153.66			12	12	153.66	360	*
1083126106	Keller	Shannon	Clarksville	TN	47	Physician Assistant	S	Paroxetine Hcl	Paroxetine Hcl	12	30	900	89.92		*					*
1083132526	Omernik	Katie	Wisconsin Rapids	WI	55	Nurse Practitioner	S	Paroxetine Hcl	Paroxetine Hcl	14	36	1080	156.44			14	36	156.44	1080	*
1083133425	Berry	Michelle	Grand Rapids	MI	26	Physician Assistant	S	Paroxetine Hcl	Paroxetine Hcl	31	45	1350	316.04			19	27	157.31	810	*
1083134902	Conner	Trevor	Springfield	MO	29	Orthopaedic Surgery	T	Paroxetine Hcl	Paroxetine Hcl	11	13	390	72.68		*					*
1083135909	Lu	Lingxiao	Saint Louis	MO	29	Nurse Practitioner	S	Paroxetine Hcl	Paroxetine Hcl	26	66	1980	463.16		#					*
1083140677	Young	Rachel	Alexandria	VA	51	Physician Assistant	S	Paroxetine Hcl	Paroxetine Hcl	13	13	390	26			13	13	26	390	*
1083142558	Hall	James	Augusta	GA	13	Family Practice	S	Paroxetine Hcl	Paroxetine Hcl	17	19	570	272.11		*					*
1083145866	Holbrook-Watkins	Rebecca	Jackson	KY	21	Nurse Practitioner	S	Paroxetine Hcl	Paroxetine Hcl	84	120	3600	521.21	15		45	65	289.31	1950	*
1083148282	Kiker	Cameron	Archdale	NC	37	Nurse Practitioner	S	Paroxetine Hcl	Paroxetine Hcl	11	11	330	161.08			11	11	161.08	330	*
1083149363	Shah	Romi	New York	NY	36	Student in an Organized Health Care Education/Training Program	T	Paroxetine Hcl	Paroxetine Hcl	16	16	480	76.71			16	16	76.71	480	*
1083149447	Ofokansi	Ijeoma	Orlando	FL	12	Nurse Practitioner	S	Paroxetine Hcl	Paroxetine Hcl	32	43	1267	329.87		*					*
1083151070	Fitzpatrick	Kathleen	Albany	NY	36	Nurse Practitioner	S	Paroxetine Hcl	Paroxetine Hcl	17	23	690	125.62			0	0	0	0	#
1083152847	Thompson	Briana	New Madrid	MO	29	Nurse Practitioner	S	Paroxetine Hcl	Paroxetine Hcl	65	73	2190	522.73			47	55	380.6	1650	*
1083153761	Carmona	Juan	Cape Coral	FL	12	General Practice	S	Paroxetine Hcl	Paroxetine Hcl	57	94	2820	1170.61	19		57	94	1170.61	2820		19
1083154033	Warner	Shelby	Paxton	IL	17	Nurse Practitioner	S	Paroxetine Cr	Paroxetine Hcl	11	11	330	1340.14			11	11	1340.14	330	*
1083155311	Havlin	Kaci	Roodhouse	IL	17	Nurse Practitioner	S	Paroxetine Hcl	Paroxetine Hcl	55	63	1890	362.28			22	28	113.04	840	*
1083159107	Eslinger	Jocelyn	Summerfield	FL	12	Nurse Practitioner	S	Paroxetine Hcl	Paroxetine Hcl	42	123	3690	844.34	16	#					#
1083159115	Rosner	Christine	Camden	NJ	34	Nurse Practitioner	S	Paroxetine Hcl	Paroxetine Hcl	12	30	900	117.51		*					*
1083160212	Ciccone	Caterina	Ocala	FL	12	Nurse Practitioner	S	Paroxetine Hcl	Paroxetine Hcl	35	91.2	2735	731.38		#					*
1083161020	Ribbing	Jacob	Anna	IL	17	Physician Assistant	S	Paroxetine Hcl	Paroxetine Hcl	13	13	347	218.72			13	13	218.72	347	*
1083162937	Hulce	Melissa	Conover	NC	37	Nurse Practitioner	S	Paroxetine Hcl	Paroxetine Hcl	21	39	1170	472.84		#					*
1083166045	Bangura	Yandama	Philadelphia	PA	42	Nurse Practitioner	S	Paroxetine Hcl	Paroxetine Hcl	53	63	1890	365.79			14	14	56.33	420	*
1083168447	Merila	Katherine	Morton	IL	17	Nurse Practitioner	S	Paroxetine Hcl	Paroxetine Hcl	12	34	1020	153.47		*					*
1083169171	Debusk	Haley	Tazewell	TN	47	Physician Assistant	S	Paroxetine Hcl	Paroxetine Hcl	51	103	3090	772.7			26	70	447.75	2100	*
1083169403	Schoonover	Shelly	Muskogee	OK	40	Nurse Practitioner	S	Paroxetine Hcl	Paroxetine Hcl	15	43	1290	384.36		*					*
1083170401	Kuhns	Melissa	Fairlawn	OH	39	Certified Clinical Nurse Specialist	S	Paroxetine Hcl	Paroxetine Hcl	80	83.1	2425	718.08	17		27	30	282.48	900	*
1083171920	Winkler-Rogers	Elizabeth	Baxter	MN	27	Nurse Practitioner	S	Paroxetine Hcl	Paroxetine Hcl	15	15	422	134.66		*					*
1083178743	Nelson	Amy	Lake Stevens	WA	53	Nurse Practitioner	S	Paroxetine Hcl	Paroxetine Hcl	25	25	750	629.23			25	25	629.23	750	*
1083181192	Marroni	Eliza	Grand Junction	CO	8	Nurse Practitioner	S	Paroxetine Hcl	Paroxetine Hcl	27	27	790	516.12		*					*
1083181499	Adler	Jennifer	Waynesboro	PA	42	Nurse Practitioner	S	Paroxetine Hcl	Paroxetine Hcl	24	64	1920	604.42		#					*
1083184816	Gasso	Juana	Sterling Heights	MI	26	Physician Assistant	S	Paroxetine Hcl	Paroxetine Hcl	36	36	1059	232.24			0	0	0	0	#
1083187934	Sapp	Carleigh	Mount Sterling	KY	21	Nurse Practitioner	S	Paroxetine Hcl	Paroxetine Hcl	12	20	600	80.06		*					*
1083190953	Reyes Ortega	Maritza	Palmetto Bay	FL	12	Nurse Practitioner	S	Paroxetine Hcl	Paroxetine Hcl	15	29	870	125.53			15	29	125.53	870	*
1083192330	Metcalf	Erin	Canton	OH	39	Nurse Practitioner	S	Paroxetine Hcl	Paroxetine Hcl	13	13.2	365	131.95			13	13.2	131.95	365	*
1083193684	Murphy	Nicole	Hampton	NH	33	Nurse Practitioner	S	Paroxetine Hcl	Paroxetine Hcl	15	43	1290	409.36			15	43	409.36	1290	*
1083196026	Contestabile	Alaina	Pelham	AL	1	Nurse Practitioner	S	Paroxetine Hcl	Paroxetine Hcl	31	53.1	1592	539.23			15	23	69.47	690	*
1083196919	Moore	Jane	Curwensville	PA	42	Nurse Practitioner	S	Paroxetine Hcl	Paroxetine Hcl	45	61	1811	299.11	11		26	42	186.14	1260	*
1083197107	Taylor	Jessica	Fairfax	VA	51	Physician Assistant	S	Paroxetine Hcl	Paroxetine Hcl	17	30	887	256.25		#					*
1083197131	Bloomfield	Heather	Crown Point	IN	18	Nurse Practitioner	S	Paroxetine Hcl	Paroxetine Hcl	202	202	2215	1123.94	13		147	147	844.43	1557	#
1083198774	Zarowsky	Aron	Endicott	NY	36	Physician Assistant	S	Paroxetine Hcl	Paroxetine Hcl	26	48	1425	475.13			11	19	99.46	555	*
1083199160	Santiago	Felicidad Marie	Basking Ridge	NJ	34	Nurse Practitioner	S	Paroxetine Hcl	Paroxetine Hcl	18	18	540	459.28			18	18	459.28	540	*
1083199418	Wergin	Rebecca	Janesville	WI	55	Nurse Practitioner	S	Paroxetine Hcl	Paroxetine Hcl	26	65.8	1955	503.99		#					*
1083250393	Guerrero	Julia	Concord	NC	37	Nurse Practitioner	S	Paroxetine Hcl	Paroxetine Hcl	20	20	520	212.96			20	20	212.96	520	*
1083251763	Farris	Tonya	Louisville	KY	21	Nurse Practitioner	S	Paroxetine Hcl	Paroxetine Hcl	58	74	2136	388.72			13	17	71.45	510	*
1083255855	Terry	Melissa	Wabash	IN	18	Nurse Practitioner	S	Paroxetine Er	Paroxetine Hcl	14	29	845	2351.6			0	0	0	0	#
1083255855	Terry	Melissa	Wabash	IN	18	Nurse Practitioner	S	Paroxetine Hcl	Paroxetine Hcl	43	45.2	1350	426.73			30	30	308.29	894	*
1083259741	Solomon	Jasmine	Williamsville	NY	36	Nurse Practitioner	S	Paroxetine Hcl	Paroxetine Hcl	14	14	388	105.56		*					*
1083260764	Dameron	Logan	Knoxville	TN	47	Nurse Practitioner	S	Paroxetine Hcl	Paroxetine Hcl	13	25	750	267.27		#					*
1083265532	Hudson	Brandi	Clarion	PA	42	Nurse Practitioner	S	Paroxetine Hcl	Paroxetine Hcl	12	22	660	136.13			12	22	136.13	660	*
1083268452	Barnes	Michael	Lancaster	OH	39	Nurse Practitioner	S	Paroxetine Hcl	Paroxetine Hcl	32	34.1	1020	266.9		*					*
1083268718	Spence	Brian	Cleveland	OH	39	Nurse Practitioner	S	Paroxetine Hcl	Paroxetine Hcl	13	13	367	196.3		*					*
1083278006	Duble	Randi	Redmond	OR	41	Nurse Practitioner	S	Paroxetine Hcl	Paroxetine Hcl	25	37	1110	161.96		#					*
1083278030	Okoeka	Gold	Fall River	MA	25	Nurse Practitioner	S	Paroxetine Hcl	Paroxetine Hcl	64	72	2088	491.42			13	13	85.77	390	*
1083278600	Foxworth	Kellie	West Columbia	SC	45	Nurse Practitioner	S	Paroxetine Hcl	Paroxetine Hcl	11	21	630	193.81		*					*
1083600050	Castro	Roberto	Sigourney	IA	19	Internal Medicine	S	Paroxetine Hcl	Paroxetine Hcl	15	15	437	90.33			15	15	90.33	437	*
1083600167	Perez	Norberto	Phoenix	AZ	4	Internal Medicine	S	Paroxetine Hcl	Paroxetine Hcl	16	16	432	315.23		#					*
1083600209	Weber	Scott	Everett	WA	53	Family Practice	S	Paroxetine Hcl	Paroxetine Hcl	24	48.5	1425	628.27			24	48.5	628.27	1425	*
1083600605	Hooker	Bryan	Jasper	GA	13	Internal Medicine	S	Paroxetine Hcl	Paroxetine Hcl	62	66.2	1937	803.94	12	#					#
1083600787	Sohn	Steve	Perry	IA	19	Family Practice	S	Paroxetine Hcl	Paroxetine Hcl	19	21.2	545	264.79		*					*
1083601256	Vithala	Anil	East Hartford	CT	9	Internal Medicine	S	Paroxetine Hcl	Paroxetine Hcl	24	42	1233	380.9			24	42	380.9	1233	*
1083601538	Eze	Placid	Starkville	MS	28	Family Practice	S	Paroxetine Hcl	Paroxetine Hcl	24	28	840	163.83			13	17	74.2	510	*
1083601553	Bland	Vivian	Elizabethtown	KY	21	Internal Medicine	S	Paroxetine Hcl	Paroxetine Hcl	36	57	1633	305.24			36	57	305.24	1633	*
1083601561	Kober	Margo	Seattle	WA	53	Internal Medicine	S	Paroxetine Hcl	Paroxetine Hcl	13	39	1170	208.73			13	39	208.73	1170	*
1083601801	Wu	Stanley	Dallas	TX	48	Family Practice	S	Paroxetine Hcl	Paroxetine Hcl	31	35	1050	425.13			31	35	425.13	1050	*
1083601900	Berry	Michael	Orlando	FL	12	Physician Assistant	S	Paroxetine Hcl	Paroxetine Hcl	20	60	1800	253.75		#					*
1083601934	Angello	Philip	Colts Neck	NJ	34	Family Practice	S	Paroxetine Hcl	Paroxetine Hcl	15	41	1207	293.85			15	41	293.85	1207	*
1083602254	Luedeke	James	Minster	OH	39	Family Practice	S	Paroxetine Cr	Paroxetine Hcl	12	12	360	813.79			0	0	0	0	#
1083602254	Luedeke	James	Minster	OH	39	Family Practice	S	Paroxetine Hcl	Paroxetine Hcl	36	64	1878	546.21			15	43	272.56	1290	*
1083602866	Tignor	David	Concord	NC	37	Family Practice	S	Paroxetine Er	Paroxetine Hcl	21	21	604	1843.67		*					*
1083602866	Tignor	David	Concord	NC	37	Family Practice	S	Paroxetine Hcl	Paroxetine Hcl	18	28	840	394.61			18	28	394.61	840	*
1083602957	Kelley	Harmon	San Antonio	TX	48	Obstetrics & Gynecology	S	Paroxetine Hcl	Paroxetine Hcl	15	25	750	194.82			15	25	194.82	750	*
1083603104	Bennov	Benjamin	Philadelphia	PA	42	Internal Medicine	S	Paroxetine Hcl	Paroxetine Hcl	49	67	2010	328.97			49	67	328.97	2010	*
1083603120	Lightner	Michelle	Fayetteville	NC	37	Physician Assistant	S	Paroxetine Hcl	Paroxetine Hcl	18	34	1020	221.06		#					*
1083603187	Eckard	John	Bedford	IN	18	Psychiatry	S	Paroxetine Hcl	Paroxetine Hcl	76	98	2432	489			31	45	265.27	1189	*
1083603336	Irvin	Richard	Wheeling	WV	54	Family Practice	S	Paroxetine Hcl	Paroxetine Hcl	35	63	1890	294.91			35	63	294.91	1890	*
1083603369	Schemel	Lawrence	Springdale	AR	5	Family Practice	S	Paroxetine Hcl	Paroxetine Hcl	30	48.3	1393	369.09		#					*
1083603716	Jorn	Helen	Jacksonville	FL	12	Internal Medicine	S	Paroxetine Hcl	Paroxetine Hcl	22	62.2	1866	304.9			22	62.2	304.9	1866	*
1083603872	Amin	Hetal	Danville	IL	17	Psychiatry	S	Paroxetine Hcl	Paroxetine Hcl	87	92	2760	553.55		*					*
1083603872	Amin	Hetal	Danville	IL	17	Psychiatry	S	Paxil	Paroxetine Hcl	36	36	363	2636.47			36	36	2636.47	363	*
1083604102	Illindala	Hima	Las Vegas	NV	32	Internal Medicine	S	Paroxetine Hcl	Paroxetine Hcl	22	62	1860	531.63			22	62	531.63	1860	*
1083604391	Mcfarland	Ronald	Monticello	KY	21	General Practice	S	Paroxetine Hcl	Paroxetine Hcl	15	15	450	86.76		*					*
1083604433	Khan	Mehernosh	Pittsfield	MA	25	Family Practice	S	Paroxetine Hcl	Paroxetine Hcl	19	27	776	216.02		#					*
1083604938	Karwacki	Ellen	Utica	NY	36	Nurse Practitioner	S	Paroxetine Hcl	Paroxetine Hcl	13	15	420	78.72		*					*
1083605331	Cizek	Kathleen	Saint Louis	MO	29	Internal Medicine	S	Paroxetine Hcl	Paroxetine Hcl	48	139	4170	794.67	13		48	139	794.67	4170		13
1083605364	Manalo	Manolo	Fort Wayne	IN	18	Family Practice	S	Paroxetine Hcl	Paroxetine Hcl	33	47	1365	236.41			21	35	158.41	1035	*
1083605448	Trcka	Leslie	Rogers	MN	27	Family Practice	S	Paroxetine Hcl	Paroxetine Hcl	17	51	1530	219.91			17	51	219.91	1530	*
1083605687	Tavrovsky	Lyudmila	Marietta	GA	13	Internal Medicine	S	Paroxetine Hcl	Paroxetine Hcl	18	52	1560	387.95			18	52	387.95	1560	*
1083606008	Kourie	Michel	Cincinnati	OH	39	Internal Medicine	S	Paroxetine Hcl	Paroxetine Hcl	120	242	7233	1431.01	32		100	218	1297.68	6513	#
1083606107	Freeman	Nancy	Clyde	NC	37	Family Practice	S	Paroxetine Hcl	Paroxetine Hcl	30	70	2100	307.68		#					*
1083606487	Win	Kyi Kyi	Sonora	CA	6	Internal Medicine	S	Paroxetine Hcl	Paroxetine Hcl	16	44	1320	182.01			16	44	182.01	1320	*
1083606727	Amin	Dipakkumar	Tiffin	OH	39	Family Practice	S	Paroxetine Hcl	Paroxetine Hcl	40	78	2260	627		#					*
1083606800	Keown	Kevin	Jesup	GA	13	Emergency Medicine	S	Paroxetine Hcl	Paroxetine Hcl	24	40	1024	283.35		*					*
1083606891	Fanelli	Elaine	Philadelphia	PA	42	Nurse Practitioner	S	Paroxetine Hcl	Paroxetine Hcl	28	84	2520	591.74		#					*
1083607055	Ghosh	Subrato	Irvine	CA	6	Internal Medicine	S	Paroxetine Hcl	Paroxetine Hcl	13	13.2	297	129.79			13	13.2	129.79	297	*
1083607410	Shantz	Ian	Gambrills	MD	24	Family Practice	S	Paroxetine Hcl	Paroxetine Hcl	11	33	990	177.92			11	33	177.92	990	*
1083607485	Hayek	Anthony	Copley	OH	39	Physical Medicine and Rehabilitation	S	Paroxetine Hcl	Paroxetine Hcl	13	21	630	155.41		*					*
1083608145	Gutsin	Richard	Wilmington	NC	37	Family Practice	S	Paroxetine Hcl	Paroxetine Hcl	16	38	1140	293.33		#					*
1083608210	Weaver	James	Asheville	NC	37	Internal Medicine	S	Paroxetine Hcl	Paroxetine Hcl	20	58	1740	269.73			20	58	269.73	1740	*
1083608236	Lago	Ann Marie	Reading	PA	42	Family Practice	S	Paroxetine Hcl	Paroxetine Hcl	35	41.1	1074	385.16			35	41.1	385.16	1074	*
1083608418	Wehr	Matthew	Westfield	NY	36	Family Practice	S	Paroxetine Hcl	Paroxetine Hcl	20	56	1680	523.19		#					*
1083608442	Sorial	Ehab	Fall River	MA	25	Internal Medicine	S	Paroxetine Hcl	Paroxetine Hcl	40	73	2122	526.51		#					*
1083608566	Grace	Medhat	Bowling Green	KY	21	Family Practice	S	Paroxetine Hcl	Paroxetine Hcl	13	25	750	111.55			13	25	111.55	750	*
1083608830	Singh	Yadwinder	Circleville	OH	39	Internal Medicine	S	Paroxetine Hcl	Paroxetine Hcl	68	114	3408	1165.53		#					*
1083608939	Horn	Lisa	Columbus	OH	39	Internal Medicine	S	Paroxetine Hcl	Paroxetine Hcl	17	36	1080	247.07			17	36	247.07	1080	*
1083609077	Maben	Pamela	Independence	MO	29	Internal Medicine	S	Paroxetine Hcl	Paroxetine Hcl	82	206	6180	1483.39	22	#					#
1083609515	Alsheikh	Ammar	Chandler	AZ	4	Internal Medicine	S	Paroxetine Hcl	Paroxetine Hcl	28	53	1590	448.16		#					*
1083609606	Gibson	William	Snead	AL	1	Family Practice	S	Paroxetine Hcl	Paroxetine Hcl	18	24	720	280.06		#					*
1083609622	Khandelwal	Shobha	Medina	OH	39	Geriatric Medicine	S	Paroxetine Hcl	Paroxetine Hcl	67	109	3123	1053.84	14		67	109	1053.84	3123		14
1083609747	Montgomery	Benjamin	Jacksonville	IL	17	Family Practice	S	Paroxetine Hcl	Paroxetine Hcl	20	54.6	1639	269.12			20	54.6	269.12	1639	*
1083609762	Belkin	Sergei	Glen Cove	NY	36	Psychiatry	S	Paroxetine Hcl	Paroxetine Hcl	50	70	2100	869.91		#					*
1083610125	Dematteo	Robert	Yonkers	NY	36	Pulmonary Disease	S	Paroxetine Hcl	Paroxetine Hcl	17	35	1050	138.67			17	35	138.67	1050	*
1083610349	Lim	Mely	Charleston	WV	54	Family Practice	S	Paroxetine Hcl	Paroxetine Hcl	37	75	2250	310.16		#					*
1083610471	Rosenberg	Steven	Feasterville	PA	42	Family Practice	S	Paroxetine Hcl	Paroxetine Hcl	13	19	570	97.61			13	19	97.61	570	*
1083610489	Aragona	Sharon	Slingerlands	NY	36	Physician Assistant	S	Paroxetine Hcl	Paroxetine Hcl	18	54	1620	195.49		#					*
1083610729	Gaspard	Brad	Baton Rouge	LA	22	Family Practice	S	Paroxetine Hcl	Paroxetine Hcl	12	24	720	123.03			12	24	123.03	720	*
1083610752	Green	Phil	Blackwell	OK	40	Physician Assistant	S	Paroxetine Hcl	Paroxetine Hcl	68	80	2400	428.77			16	16	94.5	480	*
1083611057	Anderson	Mary	Batesville	AR	5	Family Practice	S	Paroxetine Hcl	Paroxetine Hcl	85	144.5	4331	1070.39	23		33	57	353.87	1710	*
1083611123	Trimmer	Rosann	Steubenville	OH	39	Nurse Practitioner	S	Paroxetine Hcl	Paroxetine Hcl	51	79	2335	444.73	13	#					#
1083611446	Zeng	Jianfeng	Lumberton	NC	37	Neurology	S	Paroxetine Hcl	Paroxetine Hcl	24	24	720	341.55			0	0	0	0	#
1083611560	Tobin	Keith	Livonia	MI	26	Family Practice	S	Paroxetine Hcl	Paroxetine Hcl	38	54.4	1607	376.96		#					*
1083611586	Hegde	Sadanand	Lumberton	NC	37	Cardiology	S	Paroxetine Hcl	Paroxetine Hcl	15	21	630	206.32			15	21	206.32	630	*
1083611768	Bulley	C.	Puyallup	WA	53	Family Practice	S	Paroxetine Hcl	Paroxetine Hcl	35	87	2610	386.27			35	87	386.27	2610	*
1083611826	Burke	Philip	Brookline	MA	25	Psychiatry	S	Paroxetine Hcl	Paroxetine Hcl	11	27	810	258.43		*					*
1083612154	Rodriguez	Hector	Ponce	PR	72	Psychiatry	S	Paroxetine Hcl	Paroxetine Hcl	126	134	4001	1012.32	16		47	55	476.89	1631	*
1083612287	Joshi	Cyrus	Clarksville	IN	18	Internal Medicine	S	Paroxetine Hcl	Paroxetine Hcl	74	144	4320	795.01	15		62	124	712.01	3720	#
1083612329	Beusse	Walter	Bartlett	IL	17	Family Practice	S	Paroxetine Hcl	Paroxetine Hcl	12	36	1080	148.48			12	36	148.48	1080	*
1083612410	Delamerced	Amador	Cincinnati	OH	39	Internal Medicine	S	Paroxetine Hcl	Paroxetine Hcl	96	196	5847	1549.14	20		81	165	1338.17	4917	#
1083613046	Underkofler	Janet	Orange Park	FL	12	Physician Assistant	S	Paroxetine Hcl	Paroxetine Hcl	22	38	1073	443.69			22	38	443.69	1073	*
1083613079	Gauze	Steven	Inez	KY	21	Nurse Practitioner	S	Paroxetine Hcl	Paroxetine Hcl	71	103	3090	462.51	13		42	50	245.44	1500	*
1083613079	Gauze	Steven	Inez	KY	21	Nurse Practitioner	S	Paxil Cr	Paroxetine Hcl	11	11	330	2570.25			11	11	2570.25	330	*
1083613129	Rajaratnam	Shanthi	Hamilton	OH	39	Family Practice	S	Paroxetine Hcl	Paroxetine Hcl	15	22	660	264.38			15	22	264.38	660	*
1083613210	Riddell	Mal	Grenada	MS	28	Family Practice	S	Paroxetine Hcl	Paroxetine Hcl	13	27	810	155.06		*					*
1083613228	Vezzani	Veronica	Harrisville	PA	42	Family Practice	S	Paroxetine Hcl	Paroxetine Hcl	36	92	2752	688.65	11	#					*
1083613376	Wever	Kurt	Golden	CO	8	Family Practice	S	Paroxetine Hcl	Paroxetine Hcl	35	35	1019	408.09		#					*
1083613509	Riccio	David	East Haven	CT	9	Internal Medicine	S	Paroxetine Hcl	Paroxetine Hcl	77	175	5250	949.59	20		58	132	681.59	3960	#
1083613707	Raykher	Shaya	Brooklyn	NY	36	Internal Medicine	S	Paroxetine Hcl	Paroxetine Hcl	13	13	390	27.5			13	13	27.5	390	*
1083613749	Pearson	Darren	High Point	NC	37	Internal Medicine	S	Paroxetine Hcl	Paroxetine Hcl	49	93	2790	659.51			49	93	659.51	2790	*
1083613806	Washington	William	Columbus	OH	39	Family Practice	S	Paroxetine Hcl	Paroxetine Hcl	27	49	1470	247			16	36	192.59	1080	*
1083614044	Langworthy	Warren	Murfreesboro	TN	47	Family Practice	S	Paroxetine Hcl	Paroxetine Hcl	17	38.4	1152	157.93			17	38.4	157.93	1152	*
1083614580	Rice	Jane	Chambersburg	PA	42	Nurse Practitioner	S	Paroxetine Hcl	Paroxetine Hcl	19	31	930	277.94			19	31	277.94	930	*
1083614721	Halliburton	Charles	Baton Rouge	LA	22	Internal Medicine	S	Paroxetine Hcl	Paroxetine Hcl	31	87.1	2589	476.79			31	87.1	476.79	2589	*
1083614739	Wilt	David	Greenville	SC	45	Nurse Practitioner	S	Paroxetine Hcl	Paroxetine Hcl	17	27	810	202.59		*					*
1083614960	Lowder	Catherine	Saint Louis	MO	29	Internal Medicine	S	Paroxetine Hcl	Paroxetine Hcl	69	151	4530	1126.2	16	#					#
1083615348	Mogbo	Solomon	Little Rock	AR	5	Internal Medicine	S	Paroxetine Hcl	Paroxetine Hcl	35	53	1565	255.64		*					*
1083615421	Buttross	David	Lake Charles	LA	22	Psychiatry	S	Paroxetine Hcl	Paroxetine Hcl	12	12	360	94.79			0	0	0	0	#
1083615959	Engbrecht	David	Great Falls	MT	30	Family Practice	S	Paroxetine Hcl	Paroxetine Hcl	24	69.8	2070	334.89			24	69.8	334.89	2070	*
1083615975	Megard	Daniel	Yankton	SD	46	Internal Medicine	S	Paroxetine Hcl	Paroxetine Hcl	16	36	1059	126.4			16	36	126.4	1059	*
1083616080	Smith	Paul	New Boston	TX	48	Nurse Practitioner	S	Paroxetine Hcl	Paroxetine Hcl	29	65	1950	406.09			29	65	406.09	1950	*
1083616403	Low, Jr	James	Jacksonville	TX	48	Internal Medicine	S	Paroxetine Hcl	Paroxetine Hcl	38	64	1920	434.18			38	64	434.18	1920	*
1083616429	Alce	Jean	Detroit	MI	26	Psychiatry	S	Paroxetine Er	Paroxetine Hcl	12	12.3	368	1684.12			0	0	0	0	#
1083616429	Alce	Jean	Detroit	MI	26	Psychiatry	S	Paroxetine Hcl	Paroxetine Hcl	20	25.2	756	361.58			0	0	0	0	#
1083616502	Jameson	David	Stromsburg	NE	31	Family Practice	S	Paroxetine Hcl	Paroxetine Hcl	61	63	661	292.19			46	48	189.95	451	*
1083616619	James	Gary	Marion	KY	21	Family Practice	S	Paroxetine Hcl	Paroxetine Hcl	103	196.8	5903	1506.84	21		74	155.8	1197.62	4673	#
1083616734	Mckenney	Janice	Huron	SD	46	Family Practice	S	Paroxetine Hcl	Paroxetine Hcl	16	22	642	77.53		#					*
1083616817	Iyer	Pattabiraman	Gustine	CA	6	Family Practice	S	Paroxetine Hcl	Paroxetine Hcl	14	18	540	81.76			14	18	81.76	540	*
1083616916	Shipman	Bradley	San Antonio	TX	48	Internal Medicine	S	Paroxetine Hcl	Paroxetine Hcl	19	49	1440	316.44		#					*
1083617047	Sordi	Mark	Lewes	DE	10	Family Practice	S	Paroxetine Hcl	Paroxetine Hcl	30	66	1980	289.7			30	66	289.7	1980	*
1083617377	Hamilton	Lorene	Grants Pass	OR	41	Family Practice	S	Paroxetine Hcl	Paroxetine Hcl	87	121	3630	919.53	11		68	96	809.81	2880	*
1083617641	Prosser	Rina	Paris	TN	47	Nurse Practitioner	S	Paroxetine Hcl	Paroxetine Hcl	13	35	1050	380.18		*					*
1083617765	Brown	John	Las Vegas	NV	32	Family Practice	S	Paroxetine Hcl	Paroxetine Hcl	24	46	1380	586.06			24	46	586.06	1380	*
1083617815	Cartagena	Maria	Amherst	NY	36	Psychiatry	S	Paroxetine Hcl	Paroxetine Hcl	42	58	1724	479.41			16	32	288.51	960	*
1083618409	Kennedy	Sheila	Auburn	WA	53	Family Practice	S	Paroxetine Hcl	Paroxetine Hcl	18	22	660	176.92			18	22	176.92	660	*
1083618474	Tofil	Scott	Youngstown	OH	39	Internal Medicine	S	Paroxetine Hcl	Paroxetine Hcl	40	92	2732	686.53	11		23	59	438.76	1770	*
1083618797	Hinds-Campa	Samantha	Conroe	TX	48	Family Practice	S	Paroxetine Hcl	Paroxetine Hcl	11	27	810	320.67		*					*
1083619134	Cady	Brian	Moline	IL	17	Internal Medicine	S	Paroxetine Hcl	Paroxetine Hcl	42	118	3540	1396.83	12		42	118	1396.83	3540		12
1083619209	Malicki	Mark	Johnstown	PA	42	Family Practice	S	Paroxetine Hcl	Paroxetine Hcl	17	41	1230	427.63			17	41	427.63	1230	*
1083619555	Oxler	John	Shawnee Mission	KS	20	Internal Medicine	S	Paroxetine Hcl	Paroxetine Hcl	29	79	2361	472.83			29	79	472.83	2361	*
1083619589	Rinderle	Theresa	Shreveport	LA	22	Family Practice	S	Paroxetine Hcl	Paroxetine Hcl	21	27	810	417.62			21	27	417.62	810	*
1083619670	Taylor	William	Dublin	GA	13	Geriatric Medicine	S	Paroxetine Hcl	Paroxetine Hcl	507	507	4738	3706.34	21		507	507	3706.34	4738		21
1083619936	Beechnau	Timothy	Ravenna	MI	26	General Practice	S	Paroxetine Hcl	Paroxetine Hcl	33	81	2430	702.91		#					*
1083620116	Lamb	Joann	New Castle	PA	42	Family Practice	S	Paroxetine Hcl	Paroxetine Hcl	54	150	4496	649.1	16		54	150	649.1	4496		16
1083620231	Sanderson	Eric	Rancho Mirage	CA	6	Internal Medicine	S	Paroxetine Hcl	Paroxetine Hcl	44	85	2550	924.93			44	85	924.93	2550	*
1083620314	Cianchette	Emily	Pittsfield	ME	23	Nurse Practitioner	S	Paroxetine Hcl	Paroxetine Hcl	48	128	3840	755.02	14		48	128	755.02	3840		14
1083620363	Callaway	Susan	Austin	TX	48	General Practice	S	Paroxetine Hcl	Paroxetine Hcl	41	75	2250	476.95		#					*
1083620769	Perpich	Julia	Saint Paul	MN	27	Family Practice	S	Paroxetine Hcl	Paroxetine Hcl	29	87	2610	622.76			29	87	622.76	2610	*
1083621247	Turner	Casey	Canton	GA	13	Family Practice	S	Paroxetine Hcl	Paroxetine Hcl	30	59	1770	543.67			30	59	543.67	1770	*
1083621320	Greeley	John	Waterford	CT	9	Family Practice	S	Paroxetine Hcl	Paroxetine Hcl	13	29	870	204.45		*					*
1083621395	Rossing	William	Sioux Falls	SD	46	Neurology	S	Paroxetine Hcl	Paroxetine Hcl	15	17	510	58.44			15	17	58.44	510	*
1083621452	Brannan	Michele	Alton	IL	17	Physician Assistant	S	Paroxetine Hcl	Paroxetine Hcl	21	35	1050	217.81			21	35	217.81	1050	*
1083621759	Hayward	Michael	Monroe	LA	22	Family Practice	S	Paroxetine Hcl	Paroxetine Hcl	20	49.2	1470	336.81			20	49.2	336.81	1470	*
1083622450	Plachy	Lewis	Lincoln	NE	31	Internal Medicine	S	Paroxetine Hcl	Paroxetine Hcl	17	51	1530	214.78			17	51	214.78	1530	*
1083622575	Ozenne	Joseph	Nashville	TN	47	Internal Medicine	S	Paroxetine Hcl	Paroxetine Hcl	51	51	1300	946.13		#					*
1083622666	Abdulal	Ghudran	New Berlin	WI	55	Family Practice	S	Paroxetine Hcl	Paroxetine Hcl	29	57	1710	709.86			29	57	709.86	1710	*
1083623011	Varga	John	Louisville	KY	21	Internal Medicine	S	Paroxetine Hcl	Paroxetine Hcl	16	26	708	437.82			16	26	437.82	708	*
1083623466	Mathew	Scaria	Lusby	MD	24	Family Practice	S	Paroxetine Hcl	Paroxetine Hcl	21	43	1290	280.84			21	43	280.84	1290	*
1083623631	Rodriguez	Juan	Bayamon	PR	72	Rheumatology	S	Paroxetine Hcl	Paroxetine Hcl	24	24	720	179.43		*					*
1083624134	Khan	Ismath	Redford	MI	26	Psychiatry	S	Paroxetine Hcl	Paroxetine Hcl	50	53	1590	589.77			11	11	105.09	330	*
1083624746	Kuye	Mogbolahan	Harlingen	TX	48	Internal Medicine	S	Paroxetine Hcl	Paroxetine Hcl	58	142	4260	649.16	14	#					#
1083625081	Arteaga	Lauro	Monterey Park	CA	6	Physician Assistant	S	Paroxetine Hcl	Paroxetine Hcl	19	39	1170	268.11		#					*
1083625818	Johanning	Chad	Lawrence	KS	20	Family Practice	S	Paroxetine Hcl	Paroxetine Hcl	15	45	1350	268.39		#					*
1083626121	Welch	Thomas	Aloha	OR	41	Psychiatry	S	Paroxetine Hcl	Paroxetine Hcl	17	17	496	148.94		*					*
1083626519	Brown	Joshua	Santa Fe	NM	35	Internal Medicine	S	Paroxetine Hcl	Paroxetine Hcl	28	60	1784	619.2		#					*
1083626774	Feld	Tatiana	Meriden	CT	9	Internal Medicine	S	Paroxetine Hcl	Paroxetine Hcl	37	63	1502	557.03			20	46	394.24	1332	*
1083626998	Pierce	Trent	West Memphis	AR	5	Family Practice	S	Paroxetine Hcl	Paroxetine Hcl	105	256	7672	1902.45	25		81	204	1552.91	6120	#
1083627798	Leong	Jasmine	Corona	CA	6	Internal Medicine	S	Paroxetine Hcl	Paroxetine Hcl	32	58	1740	456.47			32	58	456.47	1740	*
1083628028	Brathwaite	Heather	Miramar	FL	12	Nurse Practitioner	S	Paroxetine Hcl	Paroxetine Hcl	15	15	390	200.23			0	0	0	0	#
1083628192	Gomez	Hernan	Kissimmee	FL	12	Internal Medicine	S	Paroxetine Hcl	Paroxetine Hcl	21	49	1470	370.52		#					*
1083628705	Hornaday	Charles	Louisville	KY	21	Internal Medicine	S	Paroxetine Hcl	Paroxetine Hcl	27	81	2430	354.19			27	81	354.19	2430	*
1083628838	Olinger	Anne	Rochester	NY	36	Internal Medicine	T	Paroxetine Hcl	Paroxetine Hcl	18	18	477	421.11			18	18	421.11	477	*
1083630081	Simmons	Christopher	Lafayette	CA	6	Internal Medicine	S	Paroxetine Hcl	Paroxetine Hcl	11	27.1	813	453.14			11	27.1	453.14	813	*
1083630537	Mcalary	Brian	Culpeper	VA	51	Anesthesiology	S	Paroxetine Hcl	Paroxetine Hcl	27	30	900	200.57		*					*
1083630735	Trapasso	James	Cortlandt Manor	NY	36	Internal Medicine	S	Paroxetine Hcl	Paroxetine Hcl	17	47.2	1416	479.54			17	47.2	479.54	1416	*
1083630875	Osten	Kathleen	Sewickley	PA	42	Family Practice	S	Paroxetine Hcl	Paroxetine Hcl	21	47	1404	234.41			21	47	234.41	1404	*
1083631014	Prokop	Oto	Skowhegan	ME	23	Internal Medicine	S	Paroxetine Hcl	Paroxetine Hcl	86	170	5044	1192.19	17		72	144	939.47	4264	#
1083631519	Hand	Jason	Saint Louis	MO	29	Internal Medicine	S	Paroxetine Hcl	Paroxetine Hcl	17	51	1530	203.62			17	51	203.62	1530	*
1083631543	Burda	Diana	Homer Glen	IL	17	Internal Medicine	S	Paroxetine Hcl	Paroxetine Hcl	12	34	1020	237.75		#					*
1083631550	Porter	Andrew	Benton	KY	21	Family Practice	S	Paroxetine Hcl	Paroxetine Hcl	75	77	1935	796.19	14	#					#
1083631659	Taylor	Jerald	Nephi	UT	49	Family Practice	S	Paroxetine Hcl	Paroxetine Hcl	29	60	1791	312.22			16	47	213.8	1410	*
1083631832	Morayati	Shamil	Burlington	NC	37	Internal Medicine	S	Paroxetine Hcl	Paroxetine Hcl	13	35	1050	304.42			13	35	304.42	1050	*
1083632061	Nelson	John	Ojai	CA	6	Psychiatry	S	Paroxetine Hcl	Paroxetine Hcl	12	12.3	367	158.86			0	0	0	0	#
1083632079	Hundal	Nirbhai	Turlock	CA	6	Internal Medicine	S	Paroxetine Hcl	Paroxetine Hcl	44	66	1980	613.09			44	66	613.09	1980	*
1083632269	Mcginnis	Paul	Brandon	MS	28	Psychiatry	S	Paroxetine Hcl	Paroxetine Hcl	33	39	1170	557.74			0	0	0	0	#
1083632392	Samaniego	Robert	Rye	NY	36	Family Practice	S	Paroxetine Hcl	Paroxetine Hcl	37	37	719	243.98		#					*
1083632459	De Marco	Brendan	Austin	TX	48	Internal Medicine	T	Paroxetine Hcl	Paroxetine Hcl	12	34	1000	281.51			0	0	0	0	#
1083633317	Frizner	Benjamin	Gettysburg	PA	42	Internal Medicine	S	Paroxetine Hcl	Paroxetine Hcl	110	110	892	774.71		#					*
1083633341	Sohrab	Sayyed	Ann Arbor	MI	26	Neurology	S	Paroxetine Hcl	Paroxetine Hcl	12	36	1080	159.38			12	36	159.38	1080	*
1083633895	May	John	Kansas City	MO	29	Internal Medicine	S	Paroxetine Hcl	Paroxetine Hcl	35	105	3150	699.85			35	105	699.85	3150	*
1083634034	Patel	Rahul	Rockville	MD	24	Internal Medicine	S	Paroxetine Hcl	Paroxetine Hcl	13	39	1170	217.41			13	39	217.41	1170	*
1083634208	Maxwell	Rebecca	Pearland	TX	48	Psychiatry	S	Paroxetine Hcl	Paroxetine Hcl	14	18	540	130.96		#					*
1083634331	Baskar	Indumathi	Jefferson City	MO	29	Internal Medicine	S	Paroxetine Hcl	Paroxetine Hcl	124	281	8430	1951.11	25	#					#
1083634372	Reyes	Rene	Hollywood	FL	12	Internal Medicine	S	Paroxetine Hcl	Paroxetine Hcl	23	55	1650	261.43			23	55	261.43	1650	*
1083635205	Furman	Zoya	Thousand Oaks	CA	6	Internal Medicine	S	Paroxetine Hcl	Paroxetine Hcl	21	53	1590	373.46		#					*
1083635718	Simmons	Roberdeau	Fort Myers	FL	12	Internal Medicine	S	Paroxetine Hcl	Paroxetine Hcl	23	61	1830	594.56			23	61	594.56	1830	*
1083635825	Martin	Stephen	Rock Hill	SC	45	Family Practice	S	Paroxetine Hcl	Paroxetine Hcl	16	34.6	1014	232.99			16	34.6	232.99	1014	*
1083636286	Braun	Mark	Concord	NC	37	Internal Medicine	S	Paroxetine Hcl	Paroxetine Hcl	18	40	1143	439.77			18	40	439.77	1143	*
1083636351	Mccollum	Barbara	Thomasville	GA	13	Obstetrics & Gynecology	S	Paroxetine Hcl	Paroxetine Hcl	11	21	630	261.95			11	21	261.95	630	*
1083636484	Rowden	Phillip	Olla	LA	22	Psychiatry & Neurology	T	Paroxetine Hcl	Paroxetine Hcl	99	99	2943	903.1		*					*
1083637409	Cheloha	Michelle	Scottsbluff	NE	31	Family Practice	S	Paroxetine Hcl	Paroxetine Hcl	32	54.4	1631	263.31		#					*
1083637441	Onwuanibe	Angela	Columbia	MD	24	Psychiatry	S	Paroxetine Hcl	Paroxetine Hcl	12	12.2	366	191.69			0	0	0	0	#
1083637680	Martinez	Kimberly	Mcminnville	OR	41	Nurse Practitioner	S	Paroxetine Hcl	Paroxetine Hcl	12	12	360	218.98			12	12	218.98	360	*
1083637698	Quillin	James	Alexandria	LA	22	Psychologist, Clinical	S	Paroxetine Hcl	Paroxetine Hcl	45	63	1890	355.69		*					*
1083637888	Acosta	Peter	Boerne	TX	48	Family Practice	S	Paroxetine Hcl	Paroxetine Hcl	25	25	749	212.47			25	25	212.47	749	*
1083638001	Kaplan	Jeffrey	Yakima	WA	53	Family Practice	S	Paroxetine Hcl	Paroxetine Hcl	15	45	1350	358.74			15	45	358.74	1350	*
1083638027	Martinke	David	Williamsville	NY	36	Family Practice	S	Paroxetine Hcl	Paroxetine Hcl	21	39	1170	252.57		*					*
1083638043	Holets	Henry	Monongahela	PA	42	Family Practice	S	Paroxetine Hcl	Paroxetine Hcl	55	67	1950	351.97			55	67	351.97	1950	*
1083638100	Ilano	Maria	San Luis Obispo	CA	6	Psychiatry	S	Paroxetine Hcl	Paroxetine Hcl	11	17	494	175.2		*					*
1083638282	Baron	Jeffrey	Pawtucket	RI	44	Internal Medicine	S	Paroxetine Hcl	Paroxetine Hcl	55	125	3750	554.39	14		55	125	554.39	3750		14
1083638779	Peters	Jason	Harlingen	TX	48	Family Practice	S	Paroxetine Hcl	Paroxetine Hcl	14	40	1200	164.54		#					*
1083638837	Papandrea	John	West Hartford	CT	9	Internal Medicine	S	Paroxetine Hcl	Paroxetine Hcl	14	42	1260	188.71			14	42	188.71	1260	*
1083639207	Shanley	Brenda	Spokane	WA	53	Nurse Practitioner	S	Paroxetine Hcl	Paroxetine Hcl	17	17.1	497	153.94		*					*
1083639272	Napier	David	Bowling Green	KY	21	Family Practice	S	Paroxetine Hcl	Paroxetine Hcl	36	48	1440	229.51			14	26	132.07	780	*
1083639306	Tanner	Rebekah	Mifflinburg	PA	42	Internal Medicine	S	Paroxetine Hcl	Paroxetine Hcl	14	42	1260	233.47		*					*
1083639462	Bergeron	Denis	Pasadena	TX	48	Internal Medicine	S	Paroxetine Hcl	Paroxetine Hcl	23	46	1380	326.72		#					*
1083639835	Tilkin	Lynne	Fort Worth	TX	48	Family Practice	S	Paroxetine Hcl	Paroxetine Hcl	14	42	1260	316.61		#					*
1083639884	Fennell	Todd	Greer	SC	45	Internal Medicine	S	Paroxetine Hcl	Paroxetine Hcl	33	57	1710	396.52			33	57	396.52	1710	*
1083639892	Dunlap	Sabrina	Hayward	WI	55	General Practice	S	Paroxetine Hcl	Paroxetine Hcl	18	44	1320	332.71			18	44	332.71	1320	*
1083640353	Tabrah	Haleh	Fort Myers	FL	12	Psychiatry	S	Paroxetine Hcl	Paroxetine Hcl	28	50	1468	415.25			12	26	320.21	765	*
1083640494	Hinton	Donald	Saint Joseph	MO	29	Psychiatry	S	Paroxetine Hcl	Paroxetine Hcl	44	44	1320	474.03			11	11	65.39	330	*
1083640510	Carden	George	West Palm Beach	FL	12	Internal Medicine	S	Paroxetine Hcl	Paroxetine Hcl	15	23	690	157.03			15	23	157.03	690	*
1083640569	Chaudhuri	Udit	Knoxville	TN	47	Internal Medicine	S	Paroxetine Hcl	Paroxetine Hcl	27	57	1694	374.1		#					*
1083640684	Fenton	Simon	Saint Paul	MN	27	Family Practice	S	Paroxetine Hcl	Paroxetine Hcl	16	24	720	133.94			16	24	133.94	720	*
1083640767	Maxwell	Russell	Salt Lake City	UT	49	Internal Medicine	S	Paroxetine Hcl	Paroxetine Hcl	23	55.7	1670	563.98			23	55.7	563.98	1670	*
1083641070	Hancock	Michael	Spring Hill	FL	12	Nurse Practitioner	S	Paroxetine Hcl	Paroxetine Hcl	37	76.5	2281	543.73	11	#					*
1083641260	Evans	Stephen	Pottsville	PA	42	Family Practice	S	Paroxetine Hcl	Paroxetine Hcl	16	48	1440	274.93		#					*
1083641286	Heder	Lane	Layton	UT	49	Physician Assistant	S	Paroxetine Hcl	Paroxetine Hcl	19	25	750	244.44			0	0	0	0	#
1083641559	Johnston	Douglas	Tyler	TX	48	Family Practice	S	Paroxetine Hcl	Paroxetine Hcl	24	46	1380	334.57			24	46	334.57	1380	*
1083641757	Ellis	Jennifer	Simpsonville	SC	45	Family Practice	S	Paroxetine Hcl	Paroxetine Hcl	27	71	2130	328.67			27	71	328.67	2130	*
1083641765	Gold	Jeffrey	Wayne	NJ	34	Internal Medicine	S	Paroxetine Hcl	Paroxetine Hcl	19	34	1020	335.82		#					*
1083642359	Nieves	Jennifer	Rio Grande	PR	72	General Practice	T	Paroxetine Hcl	Paroxetine Hcl	35	51	1515	311.11			20	36	194.38	1065	*
1083642417	Schneider	Eric	York	ME	23	Family Practice	S	Paroxetine Hcl	Paroxetine Hcl	19	39	1170	459.43			19	39	459.43	1170	*
1083642714	Hoss	Gary	Garland	TX	48	Internal Medicine	S	Paroxetine Hcl	Paroxetine Hcl	54	118	3510	744.9	12	#					#
1083643134	Linde	Paul	San Francisco	CA	6	Psychiatry	S	Paroxetine Hcl	Paroxetine Hcl	12	12	360	178.33			12	12	178.33	360	*
1083643175	Lepely	Henry	Jacksonville	FL	12	Psychiatry	S	Paroxetine Hcl	Paroxetine Hcl	51	119	3570	978.42	11	*					*
1083643274	Ravencraft	James	Ashland	KY	21	Physician Assistant	S	Paroxetine Hcl	Paroxetine Hcl	33	81	2415	518.53			21	59	405.8	1755	*
1083643506	Dunn	James	Fayetteville	AR	5	Family Practice	S	Paroxetine Hcl	Paroxetine Hcl	29	29.3	807	452.04			29	29.3	452.04	807	*
1083643613	Sloan	Pamela	Pittsford	NY	36	Internal Medicine	S	Paroxetine Hcl	Paroxetine Hcl	22	50	1500	274.3		#					*
1083643886	Brunton	Kara	Overland Park	KS	20	Nurse Practitioner	S	Paroxetine Hcl	Paroxetine Hcl	11	11	324	70			11	11	70	324	*
1083644249	Cheti	Satyanarayana	Stockbridge	GA	13	Internal Medicine	S	Paroxetine Hcl	Paroxetine Hcl	92	174	4764	1015.35	24		70	144	770.02	3873	#
1083644710	Becker	Olga	San Diego	CA	6	Psychiatry	S	Paroxetine Hcl	Paroxetine Hcl	24	64	1916	786.78			24	64	786.78	1916	*
1083645444	Kotwal	Pinky	West Valley City	UT	49	Internal Medicine	S	Paroxetine Hcl	Paroxetine Hcl	30	70	2100	846.84			11	33	360.63	990	*
1083645758	Triplett	Phillip	South Charleston	WV	54	Internal Medicine	S	Paroxetine Hcl	Paroxetine Hcl	15	45	1350	205.94			15	45	205.94	1350	*
1083645782	Koren	Michael	Jacksonville	FL	12	Cardiology	S	Paroxetine Hcl	Paroxetine Hcl	15	29	870	240.23			15	29	240.23	870	*
1083645881	Smith	Kameo	Cortez	CO	8	Family Practice	S	Paroxetine Hcl	Paroxetine Hcl	41	79	2370	642.2		#					*
1083645972	Pearson	Gregg	Waterford	NJ	34	Family Practice	S	Paroxetine Hcl	Paroxetine Hcl	17	31	918	301.24			17	31	301.24	918	*
1083646418	Berrettini	Wade	Philadelphia	PA	42	Psychiatry & Neurology	T	Paxil Cr	Paroxetine Hcl	14	22	660	4936.26			0	0	0	0	#
1083646509	Handa	Benita	Burlington	MA	25	Psychiatry	S	Paroxetine Hcl	Paroxetine Hcl	33	85	2550	356.1	11	#					*
1083646541	Wright	Robert	Broken Arrow	OK	40	Family Practice	S	Paroxetine Hcl	Paroxetine Hcl	30	50	1483	297.29		#					*
1083646608	Dernlan	Stephen	Appleton	WI	55	Internal Medicine	S	Paroxetine Hcl	Paroxetine Hcl	19	37	1110	286.56			19	37	286.56	1110	*
1083646913	Rivera Santiago	Mayra	Tampa	FL	12	Internal Medicine	S	Paroxetine Hcl	Paroxetine Hcl	36	88	2640	1022.16		#					*
1083646970	Valdivia	Martha	New York	NY	36	Internal Medicine	S	Paroxetine Hcl	Paroxetine Hcl	21	27	810	163.62			21	27	163.62	810	*
1083647564	Tatum	James	Aliquippa	PA	42	Family Practice	S	Paroxetine Hcl	Paroxetine Hcl	49	101	2985	725.93		#					*
1083647812	Andersen	Robert	Garland	TX	48	Family Practice	S	Paroxetine Hcl	Paroxetine Hcl	12	20	600	102			12	20	102	600	*
1083647820	Ngo	Richard	Sacramento	CA	6	Nurse Practitioner	S	Paroxetine Hcl	Paroxetine Hcl	18	26	780	212.95		#					*
1083648174	Karipineni	Rani	Glen Burnie	MD	24	Internal Medicine	S	Paroxetine Hcl	Paroxetine Hcl	38	80	2400	625.15	11		38	80	625.15	2400		11
1083648190	Marquez	Farid	Miami	FL	12	Internal Medicine	S	Paroxetine Hcl	Paroxetine Hcl	15	33	990	287.36			15	33	287.36	990	*
1083648380	Chirra	Annapoorna	Los Angeles	CA	6	Internal Medicine	S	Paroxetine Hcl	Paroxetine Hcl	11	33	990	156.41			11	33	156.41	990	*
1083648703	Mall	Ronald	Largo	FL	12	Family Practice	S	Paroxetine Hcl	Paroxetine Hcl	13	27	810	132.83			13	27	132.83	810	*
1083648992	Vajaria	Punit	Joliet	IL	17	Internal Medicine	S	Paroxetine Hcl	Paroxetine Hcl	21	53	1590	248.01			21	53	248.01	1590	*
1083650030	Handelman	William	St Petersburg	FL	12	Internal Medicine	S	Paroxetine Hcl	Paroxetine Hcl	22	24	704	356.03			11	11	244.88	314	*
1083650147	Cardelle	Bertha	Miami	FL	12	Nurse Practitioner	S	Paroxetine Hcl	Paroxetine Hcl	15	19	570	71.73			15	19	71.73	570	*
1083650345	Chandler	Angela	Jackson	MS	28	Neurology	S	Paroxetine Hcl	Paroxetine Hcl	46	53.6	1532	313.19			11	11	88.26	330	*
1083650790	Christie	Charles	Holdrege	NE	31	Physician Assistant	S	Paroxetine Hcl	Paroxetine Hcl	46	46	1380	221.68			35	35	181.33	1050	*
1083650972	Rendon-Garcia	Jose	Savannah	GA	13	Internal Medicine	S	Paroxetine Hcl	Paroxetine Hcl	61	93	2790	783.5			61	93	783.5	2790	*
1083651178	Esparza	Fernando	Miami	FL	12	Family Practice	S	Paroxetine Hcl	Paroxetine Hcl	12	12	360	112.86			12	12	112.86	360	*
1083651533	Beverley	Tracey	Madisonville	TN	47	Family Practice	S	Paroxetine Hcl	Paroxetine Hcl	18	52	1560	317.6			18	52	317.6	1560	*
1083651756	Redstone	Paul	Northampton	MA	25	Psychiatry	S	Paroxetine Hcl	Paroxetine Hcl	13	17	510	259.87			13	17	259.87	510	*
1083652416	Newman-Koehn	Mica	Marshall	MO	29	Family Practice	S	Paroxetine Hcl	Paroxetine Hcl	39	91	2730	352.61		#					*
1083652812	Ronco	Domenick	Mifflinburg	PA	42	Family Practice	S	Paroxetine Hcl	Paroxetine Hcl	28	52	1528	255.65			28	52	255.65	1528	*
1083652846	Martin	David	Clarkston	WA	53	Family Practice	S	Paroxetine Hcl	Paroxetine Hcl	52	64	1808	1323.86			40	52	1187.49	1480	*
1083653307	Higgins	Charles	Colorado Springs	CO	8	General Practice	S	Paroxetine Hcl	Paroxetine Hcl	15	25	750	224.53		*					*
1083653521	Kheny	Mira	Cherry Hill	NJ	34	Family Practice	S	Paroxetine Hcl	Paroxetine Hcl	13	35	1050	203.01			13	35	203.01	1050	*
1083653729	Oswald	Sheri	Fresno	CA	6	Physician Assistant	S	Paroxetine Hcl	Paroxetine Hcl	21	49	1470	223.7		#					*
1083653794	Butt	Afzal	Riverhead	NY	36	Internal Medicine	S	Paroxetine Hcl	Paroxetine Hcl	18	50	1500	396.19		#					*
1083654271	Schmidt	Jay	Granite Falls	NC	37	Internal Medicine	S	Paroxetine Hcl	Paroxetine Hcl	36	64	1866	748.6			23	51	622.25	1524	*
1083654404	Banskota	Nirmal	Arcadia	CA	6	Endocrinology	S	Paroxetine Hcl	Paroxetine Hcl	30	52	1560	353.39			30	52	353.39	1560	*
1083654438	Unini	Fidelis	Fort Worth	TX	48	Internal Medicine	S	Paroxetine Hcl	Paroxetine Hcl	14	40	1194	199.8		#					*
1083654669	Samuels	Garfield	Virginia Beach	VA	51	Internal Medicine	S	Paroxetine Hcl	Paroxetine Hcl	35	49	1454	388.83			20	20	189.76	584	*
1083654727	Myers	Bryan	Richland Center	WI	55	Family Practice	S	Paroxetine Hcl	Paroxetine Hcl	41	73.5	2202	398.17		*					*
1083655005	Barker	Marshall	Kinston	NC	37	Obstetrics & Gynecology	S	Paroxetine Hcl	Paroxetine Hcl	12	24	720	165.15		*					*
1083655195	Rockwell	Michael	Phoenix	AZ	4	Psychiatry	S	Paroxetine Hcl	Paroxetine Hcl	46	102	3036	1077.96	11		31	69	705.13	2070	*
1083655211	Dorton	Peter	Charlotte	NC	37	Family Practice	S	Paroxetine Hcl	Paroxetine Hcl	21	43	1290	420.45		*					*
1083655302	Duncan	Julia	Laramie	WY	56	Nurse Practitioner	S	Paroxetine Hcl	Paroxetine Hcl	18	20	600	112.36		*					*
1083655369	Shah	Krupa	San Pedro	CA	6	Family Practice	S	Paroxetine Hcl	Paroxetine Hcl	18	54	1620	578.78		#					*
1083655443	Malley	Roman	Fresno	CA	6	Internal Medicine	S	Paroxetine Hcl	Paroxetine Hcl	101	119	1769	1146.7	11	#					*
1083655690	Watson	Denna	New Albany	IN	18	Physician Assistant	S	Paroxetine Hcl	Paroxetine Hcl	46	84	2512	546.13			17	35	207.38	1050	*
1083655898	Mair	David	Minneapolis	MN	27	Psychiatry	S	Paroxetine Hcl	Paroxetine Hcl	12	12	336	95.2			0	0	0	0	#
1083655971	Sewell	Leslie	Bossier City	LA	22	Internal Medicine	S	Paroxetine Hcl	Paroxetine Hcl	11	27	810	213.43			11	27	213.43	810	*
1083656599	Aqil	Arshad	Caro	MI	26	Internal Medicine	S	Paroxetine Hcl	Paroxetine Hcl	53	57.1	1387	496.5		#					*
1083656896	Hall	Perry	Fairmont	WV	54	Family Practice	S	Paroxetine Hcl	Paroxetine Hcl	39	39	1170	232.4			12	12	55.12	360	*
1083657035	Khan	Jawad	Thief River Falls	MN	27	Internal Medicine	S	Paroxetine Hcl	Paroxetine Hcl	147	212.1	4905	844.03	18		135	200.1	761.95	4545	#
1083657084	Kellogg	Jeffrey	Sioux City	IA	19	Family Practice	S	Paroxetine Hcl	Paroxetine Hcl	36	68	2040	599.65			36	68	599.65	2040	*
1083657183	Potomski	John	Melbourne	FL	12	Geriatric Medicine	S	Paroxetine Hcl	Paroxetine Hcl	58	58	1598	827.61		#					*
1083657209	Davis	Anna	Birmingham	AL	1	Internal Medicine	S	Paroxetine Hcl	Paroxetine Hcl	28	56	1680	344.52			28	56	344.52	1680	*
1083657373	Jenkins	Janice	Lenoir City	TN	47	Nurse Practitioner	S	Paroxetine Hcl	Paroxetine Hcl	28	34.5	1035	273.68			16	22.5	216.65	675	*
1083657407	Seiple	Clayton	Hudson	OH	39	Family Practice	S	Paroxetine Hcl	Paroxetine Hcl	76	188	5631	1509.42	16		47	139	1206.25	4160	#
1083659528	Guha Roy	Asim	San Diego	CA	6	Internal Medicine	S	Paroxetine Hcl	Paroxetine Hcl	36	40.3	1110	451.16			36	40.3	451.16	1110	*
1083659585	Loughran	Timothy	Portsmouth	NH	33	Internal Medicine	S	Paroxetine Hcl	Paroxetine Hcl	28	70	2100	543.92			28	70	543.92	2100	*
1083660443	Rana	Nilesh	Trenton	NJ	34	Internal Medicine	S	Paroxetine Hcl	Paroxetine Hcl	12	12	306	225.09		*					*
1083660633	Gangapuram Reddy	Udayabhasker	New Port Richey	FL	12	Internal Medicine	S	Paroxetine Hcl	Paroxetine Hcl	19	43	1290	325.51		#					*
1083661185	Lebovitz	Sheldon	Chambersburg	PA	42	Family Practice	S	Paroxetine Hcl	Paroxetine Hcl	16	38	1140	238.24		*					*
1083662308	Kuzma	Maryann	Philadelphia	PA	42	Internal Medicine	S	Paroxetine Hcl	Paroxetine Hcl	13	13	390	114.4			13	13	114.4	390	*
1083662423	Schmalz	Birgitt	Delta	CO	8	Nurse Practitioner	S	Paroxetine Hcl	Paroxetine Hcl	23	67	2010	378.9		#					*
1083662795	Szyfer	Malgorzata	Chicago	IL	17	Family Practice	S	Paroxetine Hcl	Paroxetine Hcl	40	82	2460	553.29		#					*
1083662845	Jackson	Charles	Huntington Beach	CA	6	Family Practice	S	Paroxetine Hcl	Paroxetine Hcl	16	46	1380	275.61			16	46	275.61	1380	*
1083662951	Martin	Michael	Millersport	OH	39	Family Practice	S	Paroxetine Hcl	Paroxetine Hcl	39	99	2970	500.08		#					*
1083663009	Broyhill	Julie	Woodburn	OR	41	Family Practice	S	Paroxetine Hcl	Paroxetine Hcl	15	45	1350	204.81			15	45	204.81	1350	*
1083663322	Veronneau	Bettina	Edmond	OK	40	Family Practice	S	Paroxetine Hcl	Paroxetine Hcl	21	61	1813	348.62			21	61	348.62	1813	*
1083664551	Bechini	Dennis	Yuba City	CA	6	Family Practice	S	Paroxetine Hcl	Paroxetine Hcl	18	42	1260	448.38		#					*
1083664643	Henry	Stephanie	Muncie	IN	18	Nurse Practitioner	S	Paroxetine Hcl	Paroxetine Hcl	13	17	510	90.05		*					*
1083664890	Springer	Dan	Siloam Springs	AR	5	Family Practice	S	Paroxetine Hcl	Paroxetine Hcl	94	161	4830	1133.85	17		65	105	900.01	3150	#
1083665087	Nuschke	John	Allentown	PA	42	Internal Medicine	S	Paroxetine Hcl	Paroxetine Hcl	38	82	2418	740.87			38	82	740.87	2418	*
1083665384	Zhu	Xianfeng	Indianapolis	IN	18	Internal Medicine	S	Paroxetine Hcl	Paroxetine Hcl	31	91	2730	768.88			31	91	768.88	2730	*
1083665558	Silverbrook	Robert	Lawrenceville	NJ	34	Internal Medicine	S	Paroxetine Hcl	Paroxetine Hcl	14	34	1014	176.99		*					*
1083665582	Thomas	Gordon	Granville	NY	36	Family Practice	S	Paroxetine Hcl	Paroxetine Hcl	24	34	1020	236.55		*					*
1083666234	Villanueva	Randy	Memphis	TN	47	Internal Medicine	S	Paroxetine Hcl	Paroxetine Hcl	41	57	1570	533.41			41	57	533.41	1570	*
1083666382	Belzer	Bruce	Boise	ID	16	Family Practice	S	Paroxetine Hcl	Paroxetine Hcl	41	91	2730	858.41			41	91	858.41	2730	*
1083666432	Dudek	Marta	Chicago	IL	17	Internal Medicine	S	Paroxetine Hcl	Paroxetine Hcl	11	27	810	46.02		*					*
1083666465	Toath	Amanda	Stoystown	PA	42	Physician Assistant	S	Paroxetine Hcl	Paroxetine Hcl	36	56	1678	285.89			13	29	227.42	870	*
1083666598	Phares	Robert	Oakland	MD	24	Family Practice	S	Paroxetine Hcl	Paroxetine Hcl	17	37	1110	341.02		#					*
1083666754	Cross	Philip	Philadelphia	PA	42	Family Practice	S	Paroxetine Hcl	Paroxetine Hcl	26	36	1080	170.96		*					*
1083666895	Binkley	Dale	Sharon Springs	NY	36	Physician Assistant	S	Paroxetine Hcl	Paroxetine Hcl	11	11	330	73.88		*					*
1083667257	Mcguire	Christine	Caldwell	ID	16	Nurse Practitioner	S	Paroxetine Hcl	Paroxetine Hcl	18	28	840	132.04			0	0	0	0	#
1083667331	Gill	Charles	Saint Paul	MN	27	Psychiatry	S	Paroxetine Hcl	Paroxetine Hcl	97	219	6565	1656.58	21		74	174	1321.81	5215	#
1083667620	Buchdahl	Alice	Pittsburgh	PA	42	Psychiatry	S	Paroxetine Hcl	Paroxetine Hcl	15	21	630	219.69			15	21	219.69	630	*
1083667810	Hernandez	Andres	Phoenix	AZ	4	Internal Medicine	S	Paroxetine Hcl	Paroxetine Hcl	11	13	390	91.05			11	13	91.05	390	*
1083667935	Adapa	Srinivasa	Bronx	NY	36	Internal Medicine	S	Paroxetine Hcl	Paroxetine Hcl	11	23	690	237.69			0	0	0	0	#
1083668628	Sica	Daniel	Trumbull	CT	9	Internal Medicine	S	Paroxetine Hcl	Paroxetine Hcl	34	74	2220	657.97		#					*
1083669006	Trimmier	Marirose	Mobile	AL	1	Family Practice	S	Paroxetine Hcl	Paroxetine Hcl	11	15	450	77.87		*					*
1083669071	Beck	Livia	Flushing	NY	36	Psychiatry	S	Paroxetine Hcl	Paroxetine Hcl	32	58	1740	466.62		#					*
1083669113	Watkins-Colwell	Kellie	Fairfield	CT	9	Family Practice	S	Paroxetine Hcl	Paroxetine Hcl	13	39	1170	212.33			13	39	212.33	1170	*
1083669279	Marte Cabrera	Francisco	Canovanas	PR	72	Internal Medicine	S	Paroxetine Hcl	Paroxetine Hcl	34	50	1428	249.71			34	50	249.71	1428	*
1083669345	Davis	Douglas	Knoxville	TN	47	Internal Medicine	S	Paroxetine Hcl	Paroxetine Hcl	30	66.3	1988	594.94			30	66.3	594.94	1988	*
1083669741	Alam	Mahmood	Whitesburg	KY	21	Pulmonary Disease	S	Paroxetine Hcl	Paroxetine Hcl	14	14	420	185.22		*					*
1083670848	Weisser	Kimberly	Brush	CO	8	Physician Assistant	S	Paroxetine Hcl	Paroxetine Hcl	27	47	1410	473.08			14	22	72.97	660	*
1083671002	Bohney	James	Mooresville	IN	18	Internal Medicine	S	Paroxetine Hcl	Paroxetine Hcl	12	36	1080	390.83			12	36	390.83	1080	*
1083671036	Plotnikov	Aleksei	Greensboro	NC	37	Internal Medicine	S	Paroxetine Hcl	Paroxetine Hcl	44	108	3240	976.92	12	#					*
1083671150	Turner	Robert	Richmond	VA	51	Internal Medicine	S	Paroxetine Hcl	Paroxetine Hcl	20	40	1200	175.11			20	40	175.11	1200	*
1083671267	Spuhler	Wanda	Friendswood	TX	48	Family Practice	S	Paroxetine Hcl	Paroxetine Hcl	13	19	570	55.78			13	19	55.78	570	*
1083671341	Franco	Manuel	Chicago	IL	17	Family Practice	S	Paroxetine Hcl	Paroxetine Hcl	193	295	8850	1945.61	41		136	207	1461.3	6210		28
1083671648	Bhandari	Ashok	Knoxville	TN	47	Internal Medicine	S	Paroxetine Hcl	Paroxetine Hcl	19	19	534	335.99			19	19	335.99	534	*
1083671671	Reddy	Sathya	Cleveland	OH	39	Geriatric Medicine	S	Paroxetine Hcl	Paroxetine Hcl	34	94	2820	529.99	13		34	94	529.99	2820		13
1083671853	Mayer	Harry	Attleboro	MA	25	Family Practice	S	Paroxetine Hcl	Paroxetine Hcl	46	46	1135	522.08			46	46	522.08	1135	*
1083671952	Spiegelman	David	Pepperell	MA	25	Family Practice	S	Paroxetine Hcl	Paroxetine Hcl	21	45	1350	127.91			21	45	127.91	1350	*
1083672067	Glaser	Brian	Flower Mound	TX	48	Family Practice	S	Paroxetine Hcl	Paroxetine Hcl	12	24	720	119.81			12	24	119.81	720	*
1083672125	Meyer	Stephen	Lutz	FL	12	Family Practice	S	Paroxetine Hcl	Paroxetine Hcl	32	80	2400	874.82		#					*
1083672380	Schutt-Aine	Reginald	Deland	FL	12	Internal Medicine	S	Paroxetine Hcl	Paroxetine Hcl	31	55	1620	697.53		*					*
1083672620	Lang	Vincent	Louisville	KY	21	Family Practice	S	Paroxetine Hcl	Paroxetine Hcl	17	29	870	133.53			17	29	133.53	870	*
1083672745	Cain	Robert	Charleston	SC	45	Internal Medicine	S	Paroxetine Hcl	Paroxetine Hcl	46	110	3260	842.84	11	#					*
1083672919	Alley	Jonathan	Angola	IN	18	Family Practice	S	Paroxetine Hcl	Paroxetine Hcl	76	108.2	3216	1173.96			51	77.2	969.59	2286	*
1083673040	Sunoo	Jane	West Chester	PA	42	Internal Medicine	S	Paroxetine Hcl	Paroxetine Hcl	26	66	1980	483.04			26	66	483.04	1980	*
1083673164	Favret	Anne	Metairie	LA	22	Nurse Practitioner	S	Paroxetine Hcl	Paroxetine Hcl	13	13	390	185.49			13	13	185.49	390	*
1083673297	Berman	Lawrence	Fair Lawn	NJ	34	Internal Medicine	S	Paroxetine Hcl	Paroxetine Hcl	26	76	2280	912.72			26	76	912.72	2280	*
1083673594	Amin	Chintan	Carmel	IN	18	Internal Medicine	S	Paroxetine Hcl	Paroxetine Hcl	18	54	1620	374.04			18	54	374.04	1620	*
1083673917	Laurent	Merrill	Covington	LA	22	Internal Medicine	S	Paroxetine Hcl	Paroxetine Hcl	22	22	660	231.88			22	22	231.88	660	*
1083673958	Patel	Pravinchandra	Martinsville	VA	51	Psychiatry	S	Paroxetine Hcl	Paroxetine Hcl	15	23	690	148.75		#					*
1083674451	Bergman	Wendy	Worcester	MA	25	Internal Medicine	S	Paroxetine Hcl	Paroxetine Hcl	43	125	3750	968.13	15	#					#
1083675045	Yu-Ballard	Aimee	Urbana	IL	17	Internal Medicine	S	Paroxetine Hcl	Paroxetine Hcl	81	97	1358	727.39			81	97	727.39	1358	*
1083675359	Zantua	Omar	Houston	TX	48	Geriatric Medicine	S	Paroxetine Hcl	Paroxetine Hcl	16	16	441	247.73		*					*
1083675482	Michener	Frank	Alexandria	VA	51	Psychiatry	S	Paroxetine Hcl	Paroxetine Hcl	24	30.2	904	218.68		#					*
1083675516	Ha	Terrisa	La Palma	CA	6	Family Practice	S	Paroxetine Hcl	Paroxetine Hcl	21	31	930	128.82			21	31	128.82	930	*
1083675516	Ha	Terrisa	La Palma	CA	6	Family Practice	S	Paxil Cr	Paroxetine Hcl	24	24	720	5751.86			24	24	5751.86	720	*
1083676407	Iglesias	Norma	Pharr	TX	48	Family Practice	S	Paroxetine Hcl	Paroxetine Hcl	11	21	630	139.9			11	21	139.9	630	*
1083676456	Coppola	Angelo	Carolina	PR	72	Family Practice	S	Paroxetine Hcl	Paroxetine Hcl	21	49	1470	368.46		#					*
1083676506	Weinman	Efim	Baltimore	MD	24	Psychiatry	S	Paroxetine Hcl	Paroxetine Hcl	20	60	1800	293.3		#					*
1083676548	Cheney	Bennett	Biloxi	MS	28	Internal Medicine	S	Paroxetine Hcl	Paroxetine Hcl	63	133	3830	624.58	18		47	117	573.21	3350	#
1083676787	Granaghan	John	San Angelo	TX	48	Internal Medicine	S	Paroxetine Hcl	Paroxetine Hcl	32	96	2880	474.62			32	96	474.62	2880	*
1083676910	Purcell	Joseph	Landing	NJ	34	Family Practice	S	Paroxetine Hcl	Paroxetine Hcl	16	46	1380	286.19		*					*
1083677058	Monroe	Lance	Paragould	AR	5	Family Practice	S	Paroxetine Hcl	Paroxetine Hcl	31	47.2	1417	252.2		#					*
1083677389	Gottesman	Malcolm	East Meadow	NY	36	Neurology	S	Paroxetine Hcl	Paroxetine Hcl	24	40	1200	240.47		#					*
1083677421	Weigel	Christian	Morehead	KY	21	Internal Medicine	S	Paroxetine Hcl	Paroxetine Hcl	92	190	5667	943.52	23	#					#
1083677793	Moffitt	Suzelle	Ruidoso	NM	35	Family Practice	S	Paroxetine Hcl	Paroxetine Hcl	18	54	1620	269.32			18	54	269.32	1620	*
1083677892	Cea	Claudia	Tulsa	OK	40	Family Practice	S	Paroxetine Hcl	Paroxetine Hcl	14	42	1260	375.02			14	42	375.02	1260	*
1083677934	Moore	Eugene	Burlington	VT	50	Internal Medicine	S	Paroxetine Hcl	Paroxetine Hcl	26	63.1	1867	593.68			26	63.1	593.68	1867	*
1083678171	Bisson	Jennifer	Navarre	FL	12	Physician Assistant	S	Paroxetine Hcl	Paroxetine Hcl	16	48	1440	504.08			16	48	504.08	1440	*
1083678304	Kilpatrick	Michael	Seymour	IN	18	Family Practice	S	Paroxetine Hcl	Paroxetine Hcl	15	33	990	142.68		#					*
1083678601	Zhang	Xiaogang	Kalamazoo	MI	26	Internal Medicine	S	Paroxetine Hcl	Paroxetine Hcl	20	32	960	189.02		#					*
1083678635	Daroski	Marilyn	Pittsburgh	PA	42	Internal Medicine	S	Paroxetine Hcl	Paroxetine Hcl	43	71	2081	513.51		#					*
1083678650	Welsh	Austin	Tucson	AZ	4	Family Practice	S	Paroxetine Hcl	Paroxetine Hcl	23	69	2070	460.3			23	69	460.3	2070	*
1083679047	Ford	Donald	Cleveland	OH	39	Family Practice	S	Paroxetine Hcl	Paroxetine Hcl	44	96	2880	651.22	11	#					*
1083679179	Zeviar	Maryrose	Saint Albans	VT	50	Physician Assistant	S	Paroxetine Hcl	Paroxetine Hcl	15	17	510	286.66		#					*
1083679260	Overley	David	Louisville	KY	21	Internal Medicine	S	Paroxetine Hcl	Paroxetine Hcl	39	87	2440	482.56		#					*
1083679690	Ogunlade-Addams	Atinuke	Elmira	NY	36	Psychiatry	S	Paroxetine Hcl	Paroxetine Hcl	33	43	1290	311.04		*					*
1083679716	Martinez Aponte	Raymond	Juana Diaz	PR	72	General Practice	S	Paroxetine Hcl	Paroxetine Hcl	38	44	1248	363.94			38	44	363.94	1248	*
1083679880	Lagerstrom	Rex	Louisville	KY	21	Internal Medicine	S	Paroxetine Hcl	Paroxetine Hcl	30	60	1800	519.35			30	60	519.35	1800	*
1083680201	Harris	Thomas	Tacoma	WA	53	Family Practice	S	Paroxetine Hcl	Paroxetine Hcl	11	11	330	159.77			11	11	159.77	330	*
1083680235	Verma	Narayan	Warren	MI	26	Neurology	S	Paroxetine Hcl	Paroxetine Hcl	37	54	1620	276.77		*					*
1083680300	Dario	Dennis	Port Richey	FL	12	Family Practice	S	Paroxetine Hcl	Paroxetine Hcl	18	30	900	230.74			18	30	230.74	900	*
1083681167	Demers	Shaun	Barre	VT	50	Nurse Practitioner	S	Paroxetine Hcl	Paroxetine Hcl	11	27	810	246.94			0	0	0	0	#
1083681365	Knight	Maribeth	West Bloomfield	MI	26	Internal Medicine	S	Paroxetine Hcl	Paroxetine Hcl	19	39	1170	205.58			19	39	205.58	1170	*
1083681647	Mollgaard	Eric	Red Wing	MN	27	Family Practice	S	Paroxetine Hcl	Paroxetine Hcl	17	51	1530	266.81			17	51	266.81	1530	*
1083681654	Schilling	David	Maywood	IL	17	Psychiatry	S	Paroxetine Hcl	Paroxetine Hcl	32	60	1784	543.05		*					*
1083681845	Mitchell	Mancel	Plymouth	MN	27	Family Practice	S	Paroxetine Hcl	Paroxetine Hcl	13	39	1170	253.13		*					*
1083681944	Segreto	Mary	Fort Dodge	IA	19	Psychiatry	S	Paroxetine Hcl	Paroxetine Hcl	62	80.2	2406	843.66		*					*
1083682074	Bharaj	Narender	Parkville	MD	24	Internal Medicine	S	Paroxetine Hcl	Paroxetine Hcl	49	63	1783	654.84	12	#					*
1083682082	Mintz	Joshua	Leeds	MA	25	Family Practice	S	Paroxetine Hcl	Paroxetine Hcl	213	213	4623	2545.78	27		183	183	2350.72	4025	#
1083682603	Carter	Alan	Everett	WA	53	Family Practice	S	Paroxetine Hcl	Paroxetine Hcl	14	42	1260	487.12			14	42	487.12	1260	*
1083682991	Smith	Drew	Warsaw	MO	29	Family Practice	S	Paroxetine Hcl	Paroxetine Hcl	66	134	4020	752.45	17	#					#
1083683023	Roddy	Timothy	Vancouver	WA	53	Internal Medicine	S	Paroxetine Hcl	Paroxetine Hcl	19	56	1680	317.56			19	56	317.56	1680	*
1083683114	Frazier	Jason	Lorain	OH	39	Internal Medicine	S	Paroxetine Hcl	Paroxetine Hcl	137	291	8686	1887.49	37		122	272	1825.36	8116	#
1083683528	Ahmed	Irshad	Colonial Heights	VA	51	Internal Medicine	S	Paroxetine Hcl	Paroxetine Hcl	39	97	2910	576.28			22	66	330.71	1980	*
1083683544	Uberti	James	Prospect	CT	9	Internal Medicine	S	Paroxetine Hcl	Paroxetine Hcl	23	37	1110	273.36			23	37	273.36	1110	*
1083683684	Thompson	Anne	Long Beach	CA	6	Nurse Practitioner	S	Paroxetine Hcl	Paroxetine Hcl	14	14	392	188.3			0	0	0	0	#
1083683833	Davies	Daniel	Portsmouth	NH	33	Internal Medicine	S	Paroxetine Hcl	Paroxetine Hcl	37	99	2970	793.37			37	99	793.37	2970	*
1083684153	Rao	Kavita	Saint Petersburg	FL	12	Internal Medicine	S	Paroxetine Hcl	Paroxetine Hcl	13	29	870	233.32		*					*
1083684336	Felker	David	Boynton Beach	FL	12	Internal Medicine	S	Paroxetine Hcl	Paroxetine Hcl	21	59.5	1786	457.18			21	59.5	457.18	1786	*
1083684625	Sofield	Laura	Ocean	NJ	34	Nurse Practitioner	S	Paroxetine Hcl	Paroxetine Hcl	26	34.1	929	448.74			13	21.1	211.5	565	*
1083684732	Gualtieri	Camillo	Chapel Hill	NC	37	Neuropsychiatry	S	Paroxetine Hcl	Paroxetine Hcl	11	19	570	119.62		*					*
1083685176	Kresge	Dale	Dallastown	PA	42	Internal Medicine	S	Paroxetine Hcl	Paroxetine Hcl	41	99	2970	401.45	11	#					*
1083685382	Goldstein	Adam	New Britain	CT	9	Nephrology	S	Paroxetine Hcl	Paroxetine Hcl	14	32	960	352.04			14	32	352.04	960	*
1083685416	Sherrell	Fern	Melbourne	AR	5	Nurse Practitioner	S	Paroxetine Hcl	Paroxetine Hcl	45	78.2	2347	687.97			20	37.2	426.56	1117	*
1083685671	Franklin	Susan	Cherry Hill	NJ	34	Certified Clinical Nurse Specialist	S	Paroxetine Hcl	Paroxetine Hcl	17	43	1290	146.23		*					*
1083685879	Unice	Ronald	Meadville	PA	42	Family Practice	S	Paroxetine Hcl	Paroxetine Hcl	101	135	3727	1726.05	12		85	111	1505.07	3007	*
1083685903	Craven	Bickley	Big Stone Gap	VA	51	Family Practice	S	Paroxetine Hcl	Paroxetine Hcl	14	14	420	184.66			14	14	184.66	420	*
1083686018	Solorzano-Klapprott	Maria	Bartow	FL	12	Family Practice	S	Paroxetine Hcl	Paroxetine Hcl	38	91	2729	641.66		#					*
1083686075	Khatib	Ziad	Fairfield	OH	39	Internal Medicine	S	Paroxetine Hcl	Paroxetine Hcl	117	299	8942	1446.36	33	#					#
1083686257	Gordon	Mark	North Kansas City	MO	29	Internal Medicine	S	Paroxetine Hcl	Paroxetine Hcl	12	36	1080	127.91			12	36	127.91	1080	*
1083686273	Raybould	Michael	North Kansas City	MO	29	Internal Medicine	S	Paroxetine Hcl	Paroxetine Hcl	118	260	7800	1192.99	35		105	235	1066.26	7050	#
1083686646	Lafata	John	Clyde	NC	37	Internal Medicine	S	Paroxetine Hcl	Paroxetine Hcl	59	105	3150	891.07	15		41	77	727.28	2310	#
1083686653	Linzer	Brett	Oconomowoc	WI	55	Pediatric Medicine	S	Paroxetine Hcl	Paroxetine Hcl	33	67	1939	619.47			18	50	451.29	1491	*
1083687248	Desai	Shwetal	Fairfield	OH	39	Internal Medicine	S	Paroxetine Hcl	Paroxetine Hcl	31	39	1170	271.78		*					*
1083687305	Bennett	Stephen	Gallatin	TN	47	Family Practice	S	Paroxetine Hcl	Paroxetine Hcl	24	66	1980	687.28		#					*
1083687388	Mathew	Alison	Ligonier	IN	18	Internal Medicine	S	Paroxetine Hcl	Paroxetine Hcl	18	60	1800	356.96		#					*
1083687610	Cohen	Robert	Delray Beach	FL	12	Family Practice	S	Paroxetine Hcl	Paroxetine Hcl	21	63	1890	431.31			21	63	431.31	1890	*
1083687818	Stroud	Hilary	Cranberry Township	PA	42	Family Practice	S	Paroxetine Hcl	Paroxetine Hcl	15	29	843	140.18		*					*
1083687842	Kamaraju	Praveen	Bay City	MI	26	Internal Medicine	S	Paroxetine Hcl	Paroxetine Hcl	62	128	3818	688.75	15		34	84	440	2520	*
1083687990	Calhoun	Gary	Albertville	AL	1	Family Practice	S	Paroxetine Hcl	Paroxetine Hcl	15	15	418	175.12			15	15	175.12	418	*
1083688139	Finocchairo	Melanie	Savannah	GA	13	Nurse Practitioner	S	Paroxetine Hcl	Paroxetine Hcl	13	15	450	96.13		*					*
1083688444	Golden	Jeffery	Somerset	KY	21	Family Practice	S	Paroxetine Hcl	Paroxetine Hcl	18	28	840	136.25		*					*
1083688725	Hak	Kazem	Flint	MI	26	Internal Medicine	S	Paroxetine Hcl	Paroxetine Hcl	34	91.5	2713	578.41	12	#					*
1083688741	Zarnosky	Katie	Grand Haven	MI	26	Physician Assistant	S	Paroxetine Hcl	Paroxetine Hcl	14	14	411	281.69			14	14	281.69	411	*
1083688873	Price	Virginia	Villa Rica	GA	13	Family Practice	S	Paroxetine Hcl	Paroxetine Hcl	15	39	1170	388.02		#					*
1083689293	Narang	Supriya	Timonium	MD	24	Psychiatry	S	Paroxetine Hcl	Paroxetine Hcl	64	74	2220	767.81			0	0	0	0	#
1083689632	Frost	Jeffrey	Grass Valley	CA	6	Internal Medicine	S	Paroxetine Hcl	Paroxetine Hcl	52	84	2520	844.98			52	84	844.98	2520	*
1083689855	Jackson	Matthew	Newport	AR	5	Family Practice	S	Paroxetine Hcl	Paroxetine Hcl	57	96	2880	405.96			37	76	327.65	2280	*
1083690036	Slade-Hartman	Venezela	Winston Salem	NC	37	Family Practice	S	Paroxetine Hcl	Paroxetine Hcl	193	193	2398	1342.04	12	#					#
1083690119	Silberman	David	Mesa	AZ	4	Family Practice	S	Paroxetine Hcl	Paroxetine Hcl	29	57	1710	368.58			29	57	368.58	1710	*
1083690283	Lieber	James	Chandler	AZ	4	Internal Medicine	S	Paroxetine Hcl	Paroxetine Hcl	26	71.5	2146	419.74		#					*
1083690366	Jimenez	Gilberto	Hialeah	FL	12	Internal Medicine	S	Paroxetine Hcl	Paroxetine Hcl	33	35	1032	231.36			33	35	231.36	1032	*
1083690515	Mikhail	Ashraf	Jacksonville	NC	37	Psychiatry	S	Paroxetine Hcl	Paroxetine Hcl	64	64	1868	433.24			35	35	144.62	1041	*
1083690689	Goad	Eric	Eden Prairie	MN	27	Psychiatry	S	Paroxetine Hcl	Paroxetine Hcl	27	57	1710	206.34		*					*
1083691075	Sadler	Gail	Tampa	FL	12	Nurse Practitioner	S	Paroxetine Hcl	Paroxetine Hcl	34	62	1860	567.12			18	34	376.72	1020	*
1083691158	Milburn	Jodi	St Louis Park	MN	27	Family Practice	S	Paroxetine Hcl	Paroxetine Hcl	19	39	1170	160.48			19	39	160.48	1170	*
1083691182	Johnson	Richard	Glendora	CA	6	Pulmonary Disease	S	Paroxetine Hcl	Paroxetine Hcl	27	53.5	1604	457.37			27	53.5	457.37	1604	*
1083691299	Siddiqui	Athar	Ypsilanti	MI	26	Internal Medicine	S	Paroxetine Hcl	Paroxetine Hcl	12	16	480	105.7		*					*
1083691620	Del Rosario	Eufrocina	Jacksonville	FL	12	Internal Medicine	S	Paroxetine Hcl	Paroxetine Hcl	13	19	570	264.8		*					*
1083691885	Oconnell	Michael	South Bend	IN	18	Family Practice	S	Paroxetine Hcl	Paroxetine Hcl	22	42	1260	133.38			22	42	133.38	1260	*
1083691935	Hu	Laura	Boston	MA	25	Internal Medicine	S	Paroxetine Er	Paroxetine Hcl	12	12	360	1404.34			12	12	1404.34	360	*
1083691935	Hu	Laura	Boston	MA	25	Internal Medicine	S	Paroxetine Hcl	Paroxetine Hcl	32	78	2340	645.98	11		32	78	645.98	2340		11
1083692115	Maddox	Michael	Tulsa	OK	40	Family Practice	S	Paroxetine Hcl	Paroxetine Hcl	25	59	1770	376.68			25	59	376.68	1770	*
1083692412	Oz	Abdullah	Bothell	WA	53	Hospitalist	S	Paroxetine Hcl	Paroxetine Hcl	15	15	295	238.01		*					*
1083692834	Thurber	Katie	North Adams	MA	25	Physician Assistant	S	Paroxetine Hcl	Paroxetine Hcl	28	44	1320	444.2		#					*
1083692933	Debitetto	Nick	Newton	NJ	34	Internal Medicine	S	Paroxetine Hcl	Paroxetine Hcl	37	65	1911	434.96			37	65	434.96	1911	*
1083693022	Abriola	Kenneth	Glastonbury	CT	9	Internal Medicine	S	Paroxetine Hcl	Paroxetine Hcl	17	49	1470	467.55		#					*
1083693089	Matarese	Emil	Langhorne	PA	42	Neurology	S	Paroxetine Hcl	Paroxetine Hcl	32	52	1560	381.82		*					*
1083693097	Crayton	Steven	Marshall	TX	48	Internal Medicine	S	Paroxetine Hcl	Paroxetine Hcl	22	32.3	877	189.6		#					*
1083693196	Rajiyah	Gitendra	East Orange	NJ	34	Cardiology	S	Paroxetine Hcl	Paroxetine Hcl	16	20	600	85.19			16	20	85.19	600	*
1083693287	Santamaria	Pamela	Omaha	NE	31	Neurology	S	Paroxetine Hcl	Paroxetine Hcl	17	49	1470	249.61		#					*
1083693378	Abbo	Paul	Chicago	IL	17	Internal Medicine	S	Paroxetine Hcl	Paroxetine Hcl	28	37	1110	378.89		*					*
1083693980	Burton	Michael	Hickory	NC	37	Family Practice	S	Paroxetine Hcl	Paroxetine Hcl	42	74	2220	958.97		#					*
1083694004	Hallman	Susan	Phoenix	AZ	4	Internal Medicine	S	Paroxetine Hcl	Paroxetine Hcl	34	100	3000	644.02	13	#					*
1083694053	Nasser	Wajeeh	Boise	ID	16	Family Practice	S	Paroxetine Hcl	Paroxetine Hcl	20	60	1800	329.73			20	60	329.73	1800	*
1083694178	Brandhorst	Michelle	Pensacola	FL	12	Family Practice	S	Paroxetine Hcl	Paroxetine Hcl	29	47	1394	444.36		#					*
1083694293	Gallagher	Susan	Sandusky	OH	39	Internal Medicine	S	Paroxetine Hcl	Paroxetine Hcl	43	91	2678	360.72			30	68	252.68	1988	*
1083694533	Harnly	Neal	Elizabethtown	PA	42	Family Practice	S	Paroxetine Hcl	Paroxetine Hcl	25	73	2190	368.9		#					*
1083694640	Neufeld	Laurence	Tampa	FL	12	Family Practice	S	Paroxetine Hcl	Paroxetine Hcl	11	27	810	278.8			11	27	278.8	810	*
1083694707	Sheth	Milan	Lenoir City	TN	47	Internal Medicine	S	Paroxetine Hcl	Paroxetine Hcl	25	71	2130	375.84			25	71	375.84	2130	*
1083694764	Lepley	Shawn	Harrisonburg	VA	51	Family Practice	S	Paroxetine Hcl	Paroxetine Hcl	57	147	4410	817.38	14	#					#
1083694905	Gibbs	Marti	Oakwood	GA	13	Family Practice	S	Paroxetine Hcl	Paroxetine Hcl	47	114	3420	952.85	13	#					#
1083695084	Thomas	Kenneth	Manchester	NH	33	Internal Medicine	S	Paroxetine Hcl	Paroxetine Hcl	16	42	1260	171.53			16	42	171.53	1260	*
1083695159	Shank	Kenneth	Albemarle	NC	37	Family Practice	S	Paroxetine Hcl	Paroxetine Hcl	57	115	3450	862.8	15	#					#
1083695191	Miralles	Eduardo	San Juan	PR	72	General Practice	S	Paroxetine Hcl	Paroxetine Hcl	34	50	1472	285.2			22	38	232.52	1112	*
1083695332	Palmateer	Jason	Plymouth	IN	18	Nurse Practitioner	S	Paroxetine Hcl	Paroxetine Hcl	37	95	2850	797.34			37	95	797.34	2850	*
1083695456	Crane	Melanie	Riverside	CA	6	Pediatric Medicine	S	Paroxetine Hcl	Paroxetine Hcl	42	104	3120	1234.23	15		42	104	1234.23	3120		15
1083695613	Cordero	Alejandro	Miami	FL	12	Internal Medicine	S	Paroxetine Er	Paroxetine Hcl	12	12	360	1108.71			12	12	1108.71	360	*
1083695613	Cordero	Alejandro	Miami	FL	12	Internal Medicine	S	Paroxetine Hcl	Paroxetine Hcl	42	77.5	2302	859.34			42	77.5	859.34	2302	*
1083695696	Coccia	Christopher	Cullman	AL	1	Family Practice	S	Paroxetine Hcl	Paroxetine Hcl	56	132	3960	863.68	13		35	69	496.42	2070	*
1083695829	Ayers	Kathy	Kirksville	MO	29	Nurse Practitioner	S	Paroxetine Hcl	Paroxetine Hcl	16	18	540	97.37			16	18	97.37	540	*
1083695928	Mcintyre	Sandra	Dillon	MT	30	Internal Medicine	S	Paroxetine Hcl	Paroxetine Hcl	114	136	1837	782.07		#					*
1083696215	Debruin	Patricia	Athens	OH	39	Nurse Practitioner	S	Paroxetine Hcl	Paroxetine Hcl	21	39	1170	150.12			21	39	150.12	1170	*
1083696546	Afek	Paul	Rio Rancho	NM	35	Family Practice	S	Paroxetine Hcl	Paroxetine Hcl	14	22	660	224.09		*					*
1083696595	Bryan	Angela	Marion	NC	37	Family Practice	S	Paroxetine Hcl	Paroxetine Hcl	41	77	2310	516.62		#					*
1083696728	Brezault	Alande	Miami	FL	12	Internal Medicine	S	Paroxetine Hcl	Paroxetine Hcl	11	29	870	106.61			11	29	106.61	870	*
1083696785	Badillo	Leslie	Christiansburg	VA	51	Family Practice	S	Paroxetine Hcl	Paroxetine Hcl	27	49	1470	211.96		#					*
1083696967	Baker	Wallace	Idaho Falls	ID	16	Family Practice	S	Paroxetine Hcl	Paroxetine Hcl	62	99.5	2936	977.23	15	#					#
1083696975	Chia	Noel	Redmond	WA	53	Family Practice	S	Paroxetine Hcl	Paroxetine Hcl	14	34	1020	338.17			14	34	338.17	1020	*
1083697205	Nasir	Mujahid	Elizabethtown	KY	21	Family Practice	S	Paroxetine Hcl	Paroxetine Hcl	24	47	1410	231.46			24	47	231.46	1410	*
1083697486	Markovitz	Dennis	Winchester	MA	25	Family Practice	S	Paroxetine Hcl	Paroxetine Hcl	41	95.8	2849	447.32			41	95.8	447.32	2849	*
1083697601	Owens	Lisa	Kokomo	IN	18	Nurse Practitioner	S	Paroxetine Hcl	Paroxetine Hcl	28	58	1724	241.85			14	38	123.83	1124	*
1083697841	Adler	Ronald	Worcester	MA	25	Family Practice	S	Paroxetine Hcl	Paroxetine Hcl	16	24	720	216.12			0	0	0	0	#
1083697932	Michalacos	Nikolaos	Whitman	MA	25	Internal Medicine	S	Paroxetine Hcl	Paroxetine Hcl	75	117	3418	865.61	13		75	117	865.61	3418		13
1083698229	Obenrader	Mark	Fort Washington	PA	42	Family Practice	S	Paroxetine Hcl	Paroxetine Hcl	63	135	4050	1065.52	14	#					#
1083699128	Montezon	Lourdes	Washington	NJ	34	Psychiatry	S	Paroxetine Hcl	Paroxetine Hcl	30	40	1200	326.97			17	27	247.22	810	*
1083699243	Yoo	Harrison	San Antonio	TX	48	Internal Medicine	S	Paroxetine Hcl	Paroxetine Hcl	17	51	1530	260.56			17	51	260.56	1530	*
1083699334	Patel	Jayprakash	Jemison	AL	1	Internal Medicine	S	Paroxetine Hcl	Paroxetine Hcl	41	81	2430	700.44			41	81	700.44	2430	*
1083699375	Sirisuk	Shern	Riverside	CA	6	Family Practice	S	Paroxetine Hcl	Paroxetine Hcl	18	40	1200	364.34		#					*
1083699615	Little	James	Troy	MI	26	Internal Medicine	S	Paroxetine Hcl	Paroxetine Hcl	13	35	1050	203.74			13	35	203.74	1050	*
1083699839	Ho	Chun Wah	Tucson	AZ	4	Internal Medicine	S	Paroxetine Hcl	Paroxetine Hcl	30	66	1980	451.38			30	66	451.38	1980	*
1083699961	Gorsch	Stefan	Charlottesville	VA	51	Internal Medicine	S	Paroxetine Hcl	Paroxetine Hcl	12	22	660	123.76			12	22	123.76	660	*
1083700041	Aina	Oluyemi	Sherman	TX	48	Psychiatry	S	Paroxetine Hcl	Paroxetine Hcl	79	105.6	3117	675.27	19		48	68.6	456.49	2027	#
1083700868	Fritz	John	Belvidere	NJ	34	Family Practice	S	Paroxetine Er	Paroxetine Hcl	15	15	354	866.66			15	15	866.66	354	*
1083700868	Fritz	John	Belvidere	NJ	34	Family Practice	S	Paroxetine Hcl	Paroxetine Hcl	30	54	1549	511.79			30	54	511.79	1549	*
1083700991	Moran	William	Arlington Heights	IL	17	Internal Medicine	S	Paroxetine Hcl	Paroxetine Hcl	18	46	1380	302.81			18	46	302.81	1380	*
1083701783	Akhter	Mohammad	Wappingers Falls	NY	36	Internal Medicine	S	Paroxetine Hcl	Paroxetine Hcl	34	44	1320	780.45			34	44	780.45	1320	*
1083702237	Elahi	Tahmina	Akron	OH	39	Psychiatry	S	Paroxetine Hcl	Paroxetine Hcl	39	43	1200	282.81	12		24	26	146.72	720	*
1083702278	Mieszerski	Laura	Peekskill	NY	36	Obstetrics & Gynecology	S	Paroxetine Mesylate	Paroxetine Mesylate	11	11	330	1619.7			11	11	1619.7	330	*
1083702633	Rubinstein	Michael	Clinton	CT	9	Internal Medicine	S	Paroxetine Hcl	Paroxetine Hcl	21	63	1890	501.56			21	63	501.56	1890	*
1083704076	Safvati	Shavash	North Hollywood	CA	6	Internal Medicine	S	Paroxetine Hcl	Paroxetine Hcl	34	38	1140	165.08			34	38	165.08	1140	*
1083704175	Quattlebaum	Robert	Clemson	SC	45	Family Practice	S	Paroxetine Hcl	Paroxetine Hcl	62	121	3630	1345.25	14		50	109	1095.2	3270	#
1083704613	Villarreal	Marcelo	Eagle Pass	TX	48	Psychiatry	S	Paroxetine Hcl	Paroxetine Hcl	29	49	1470	389.78			16	32	201.86	960	*
1083704902	Titcher	Robert	Sylmar	CA	6	Internal Medicine	S	Paroxetine Hcl	Paroxetine Hcl	42	46.7	1384	487.18			13	13.2	145.18	383	*
1083705214	Youssef	Rafik	Wyckoff	NJ	34	Psychiatry	S	Paroxetine Hcl	Paroxetine Hcl	125	125	3398	2201.08	28		125	125	2201.08	3398		28
1083705461	Tekola	Abrham	Carmichael	CA	6	Family Practice	S	Paroxetine Hcl	Paroxetine Hcl	16	28	840	96.78			16	28	96.78	840	*
1083705479	Maloney	Nancy	Burlington	NC	37	Family Practice	S	Paroxetine Hcl	Paroxetine Hcl	36	84	2520	665.26	12	#					#
1083705487	Shivley	Marsha	Poplar Bluff	MO	29	Nurse Practitioner	S	Paroxetine Hcl	Paroxetine Hcl	12	20	600	122.58		*					*
1083705560	Chou	Lin	Hillsborough	NJ	34	Internal Medicine	S	Paroxetine Hcl	Paroxetine Hcl	11	29	870	264.12			11	29	264.12	870	*
1083705883	Yeasted	George	Pittsburgh	PA	42	Internal Medicine	S	Paroxetine Hcl	Paroxetine Hcl	12	36	1080	297.34			12	36	297.34	1080	*
1083706030	Villanueva	Rodney	Charlotte	NC	37	Psychiatry	S	Paroxetine Hcl	Paroxetine Hcl	22	22	660	132.11			0	0	0	0	#
1083706535	Kanter	Timothy	Bronx	NY	36	Internal Medicine	S	Paroxetine Hcl	Paroxetine Hcl	12	12	360	153.53			0	0	0	0	#
1083707244	Ross	Randy	Bronx	NY	36	Internal Medicine	S	Paroxetine Hcl	Paroxetine Hcl	15	45	1350	216.22		#					*
1083707897	Chessick	Cheryl	Clackamas	OR	41	Psychiatry	S	Paroxetine Hcl	Paroxetine Hcl	23	65	1950	418.18		#					*
1083708085	Montoya	Janneth	Yonkers	NY	36	Internal Medicine	S	Paroxetine Hcl	Paroxetine Hcl	13	29	870	120.63			13	29	120.63	870	*
1083708119	Vendiola	Sunnyline	Rancho Mirage	CA	6	Family Practice	S	Paroxetine Hcl	Paroxetine Hcl	12	14	420	196.52		#					*
1083708564	Kaiser	David	Columbus	GA	13	Psychiatry	S	Paroxetine Hcl	Paroxetine Hcl	20	28	824	216.75		#					*
1083708762	Garcia	Michael	Jasper	AL	1	Hematology-Oncology	S	Paroxetine Hcl	Paroxetine Hcl	12	12	360	64.96			12	12	64.96	360	*
1083708861	Floyd	James	Sarasota	FL	12	Internal Medicine	S	Paroxetine Hcl	Paroxetine Hcl	31	53	1570	310.19		#					*
1083709711	Myint	Than	San Bernardino	CA	6	Psychiatry	S	Paroxetine Hcl	Paroxetine Hcl	14	15	450	107.77			14	15	107.77	450	*
1083710321	Anis	Uzma	Binghamton	NY	36	Internal Medicine	S	Paroxetine Hcl	Paroxetine Hcl	43	113	3390	855	11	#					*
1083710495	Tai	Frederick	Missoula	MT	30	Internal Medicine	S	Paroxetine Hcl	Paroxetine Hcl	30	70	2100	328.28		#					*
1083711279	Vande Zande	Victoria	Eau Claire	WI	55	Internal Medicine	S	Paroxetine Hcl	Paroxetine Hcl	24	54	1620	469.39		#					*
1083711378	Irwin	Thomas	Dalton	MA	25	Internal Medicine	S	Paroxetine Hcl	Paroxetine Hcl	38	54	1425	335.82			38	54	335.82	1425	*
1083712699	Rigano	Rudolph	Lancaster	PA	42	Internal Medicine	S	Paroxetine Hcl	Paroxetine Hcl	41	51	1514	568.1			41	51	568.1	1514	*
1083712806	Rucker	Steve	Lake Success	NY	36	Nephrology	S	Paroxetine Hcl	Paroxetine Hcl	15	43.5	1305	283.72			15	43.5	283.72	1305	*
1083713556	Honea	Robert	Reform	AL	1	Family Practice	S	Paroxetine Hcl	Paroxetine Hcl	32	60	1800	369.64			20	32	164.12	960	*
1083713614	Jimenez	Robert	San Antonio	TX	48	Psychiatry	S	Paroxetine Hcl	Paroxetine Hcl	46	48	1440	290.15		*					*
1083713754	Pajaro	Nancy	Birmingham	AL	1	Family Practice	S	Paroxetine Hcl	Paroxetine Hcl	15	39	1170	178.46		#					*
1083713994	Forsman	Richard	Omaha	NE	31	Internal Medicine	S	Paroxetine Hcl	Paroxetine Hcl	75	145	4248	734.73	21		64	128	686.33	3738	#
1083714281	Argue	Lee	Everett	WA	53	Family Practice	S	Paroxetine Hcl	Paroxetine Hcl	13	39	1170	254.12			13	39	254.12	1170	*
1083714653	Billon	John	Arnold	MD	24	Family Practice	S	Paroxetine Hcl	Paroxetine Hcl	29	53	1590	239.83			29	53	239.83	1590	*
1083714919	Mall	Gagan	Napa	CA	6	Psychiatry	S	Paroxetine Hcl	Paroxetine Hcl	23	25	750	246.17		#					*
1083716286	Austria	David	Philadelphia	PA	42	Specialist	T	Paroxetine Hcl	Paroxetine Hcl	12	12	360	61.76			12	12	61.76	360	*
1083716674	Haraway	Linda	Florence	AL	1	Nurse Practitioner	S	Paroxetine Hcl	Paroxetine Hcl	28	50	1500	331.1		#					*
1083716963	Macdonald	Paul	Derry	NH	33	Internal Medicine	S	Paroxetine Hcl	Paroxetine Hcl	22	62	1835	532.37		#					*
1083717383	Baez-Navarro	Zoraida	Bayamon	PR	72	Internal Medicine	S	Paroxetine Hcl	Paroxetine Hcl	11	11	330	22.4			11	11	22.4	330	*
1083717862	Tippett	Jesse	Trinity	FL	12	Family Practice	S	Paroxetine Hcl	Paroxetine Hcl	24	70	2100	359.44		#					*
1083717888	Bailey	Jessica	Helena	MT	30	Family Practice	S	Paroxetine Hcl	Paroxetine Hcl	36	48	1381	376.71		#					*
1083718308	Hussain	Naaz	Frederick	MD	24	Family Practice	S	Paroxetine Hcl	Paroxetine Hcl	12	34	1020	344.98		*					*
1083718639	Bentson	Edward	Hendersonville	NC	37	Internal Medicine	S	Paroxetine Hcl	Paroxetine Hcl	13	37	1110	376.77		*					*
1083718712	Samson	Jane	New Hartford	NY	36	Family Practice	S	Paroxetine Hcl	Paroxetine Hcl	81	91	2730	1005.29		#					*
1083719207	Pun	Kwan	Mountain View	CA	6	Internal Medicine	S	Paroxetine Hcl	Paroxetine Hcl	20	56	1680	534.95		#					*
1083719645	Hatton	Donald	Lawrence	KS	20	Internal Medicine	S	Paroxetine Hcl	Paroxetine Hcl	19	37	1110	127.46			19	37	127.46	1110	*
1083720296	Goldblum	Barbara	Mount Kisco	NY	36	Psychiatry & Neurology	T	Paroxetine Hcl	Paroxetine Hcl	24	24	720	109.67			24	24	109.67	720	*
1083720346	Moen	Robina	Sunnyvale	CA	6	Internal Medicine	S	Paroxetine Hcl	Paroxetine Hcl	13	39	1170	250.63			13	39	250.63	1170	*
1083720502	Harritos	Nancy	Providence	RI	44	Nurse Practitioner	S	Paroxetine Hcl	Paroxetine Hcl	13	13	379	217.13			13	13	217.13	379	*
1083720718	O'brien	Katharine	Menifee	CA	6	Family Practice	S	Paroxetine Hcl	Paroxetine Hcl	25	53	1564	426.47		#					*
1083720817	Johnson	Michael	Indianapolis	IN	18	Internal Medicine	S	Paroxetine Hcl	Paroxetine Hcl	22	40	1200	279.68			22	40	279.68	1200	*
1083720957	Madden	M	Fort Lauderdale	FL	12	Internal Medicine	S	Paroxetine Hcl	Paroxetine Hcl	20	36	930	396.29			20	36	396.29	930	*
1083721120	Gulla	Christine	Reading	MA	25	Internal Medicine	S	Paroxetine Hcl	Paroxetine Hcl	23	68.9	2068	485.25			23	68.9	485.25	2068	*
1083721245	Szuster	David	Jackson Heights	NY	36	Psychiatry	S	Paroxetine Hcl	Paroxetine Hcl	64	67	2010	293.08	12		51	54	195.25	1620	*
1083721518	Bingham	Randy	Rockport	TX	48	Physician Assistant	S	Paroxetine Hcl	Paroxetine Hcl	30	44	1320	151.9			17	31	109.5	930	*
1083721740	Marrero Burgos	Francis	Orocovis	PR	72	General Practice	S	Paroxetine Hcl	Paroxetine Hcl	15	21	620	118.95			15	21	118.95	620	*
1083722946	Talamo	Robert	Collegeville	PA	42	Family Practice	S	Paroxetine Hcl	Paroxetine Hcl	13	27	791	251.05			13	27	251.05	791	*
1083723068	Mullarky	Kevin	Biddeford	ME	23	Psychiatry	S	Paroxetine Hcl	Paroxetine Hcl	16	30	900	236.76			16	30	236.76	900	*
1083723688	Dardes	Nicholas	Beaufort	SC	45	Internal Medicine	S	Paroxetine Hcl	Paroxetine Hcl	15	45	1350	282.84			15	45	282.84	1350	*
1083723753	Olsen	Mary	Beaumont	TX	48	Rheumatology	S	Paroxetine Hcl	Paroxetine Hcl	23	25	734	132.82		#					*
1083724272	Sturm	Sheerin	Maryland Heights	MO	29	Family Practice	S	Paroxetine Hcl	Paroxetine Hcl	13	37	1110	194.28			13	37	194.28	1110	*
1083724736	Batie	Donnie	Baton Rouge	LA	22	Family Practice	S	Paroxetine Hcl	Paroxetine Hcl	11	33	990	209.15		*					*
1083725204	Hall	Mary	Mc Dowell	KY	21	Family Practice	S	Paroxetine Hcl	Paroxetine Hcl	16	16	480	59.73		#					*
1083725717	Maw	Khin	Alexandria	VA	51	Psychiatry	S	Paroxetine Hcl	Paroxetine Hcl	18	18	536	378.63		*					*
1083725816	Snokhous	Paula	West	TX	48	Physician Assistant	S	Paroxetine Hcl	Paroxetine Hcl	30	42	1260	364.58			30	42	364.58	1260	*
1083726178	Linker	David	Huntington	NY	36	Internal Medicine	S	Paroxetine Hcl	Paroxetine Hcl	15	43	1290	312.42		#					*
1083727044	Turoczi	Steven	South Euclid	OH	39	Internal Medicine	S	Paroxetine Hcl	Paroxetine Hcl	43	123	3690	1000.11	16		43	123	1000.11	3690		16
1083727317	Butt	Atta	Safety Harbor	FL	12	Internal Medicine	S	Paroxetine Hcl	Paroxetine Hcl	22	64	1920	451.72		#					*
1083727408	Etzel	Glenn	Price	UT	49	Family Practice	S	Paroxetine Hcl	Paroxetine Hcl	72	134	3965	1125.5	17		60	122	1096.1	3623	#
1083727606	Jeanblanc	William	Portland	ME	23	Psychiatry	S	Paroxetine Hcl	Paroxetine Hcl	113	175	5184	1243.29	17		80	140	855.66	4152	#
1083727762	Sure	Hertzel	Elmhurst	NY	36	Internal Medicine	S	Paroxetine Hcl	Paroxetine Hcl	13	13	368	106.24			13	13	106.24	368	*
1083727846	Warren	Calvert	Greenville	SC	45	Psychiatry	S	Paroxetine Hcl	Paroxetine Hcl	12	12	360	112.27		*					*
1083728323	Sangwan	Anil	Port Jefferson Station	NY	36	Internal Medicine	S	Paroxetine Hcl	Paroxetine Hcl	43	121	3630	779.4	24		43	121	779.4	3630		24
1083728976	Cooper	Larry	Portland	OR	41	Psychiatry	S	Paroxetine Hcl	Paroxetine Hcl	20	23.3	683	473.07		*					*
1083729065	Curtis	Debra	Catonsville	MD	24	Internal Medicine	S	Paroxetine Hcl	Paroxetine Hcl	20	34	1020	374.87		#					*
1083729354	Tse	Chisai	Brooklyn	NY	36	Internal Medicine	S	Paroxetine Hcl	Paroxetine Hcl	25	27	810	154.34			25	27	154.34	810	*
1083731145	Aitken	Eric	Indianapolis	IN	18	Physical Medicine and Rehabilitation	S	Paroxetine Hcl	Paroxetine Hcl	11	11	330	84.7			11	11	84.7	330	*
1083731673	Cipriano,	William	Westlake Vlg	CA	6	Psychiatry	S	Paroxetine Hcl	Paroxetine Hcl	17	31	930	91.14		#					*
1083731756	Hammett	Chad	Beaumont	TX	48	Family Practice	S	Paroxetine Hcl	Paroxetine Hcl	27	65	1896	466.2	11	#					*
1083731947	Dominguiano	Raul	Belfair	WA	53	Family Practice	S	Paroxetine Hcl	Paroxetine Hcl	19	51	1530	379.09		#					*
1083733273	Cain	Brian	Concord	NC	37	Internal Medicine	S	Paroxetine Hcl	Paroxetine Hcl	16	26	780	137.55		#					*
1083734172	Henke	Melissa	Mandan	ND	38	Psychiatry	S	Paroxetine Hcl	Paroxetine Hcl	41	41.3	1156	543.19		#					*
1083736615	Newman	Elizabeth	Lake City	FL	12	Nurse Practitioner	S	Paroxetine Hcl	Paroxetine Hcl	44	100	3000	933	11		19	49	278.17	1470	*
1083737969	Miedema	Jill	Holland	MI	26	Family Practice	S	Paroxetine Hcl	Paroxetine Hcl	12	34	1020	191.07			12	34	191.07	1020	*
1083738595	Lane	Mary	Lebanon	OR	41	Physician Assistant	S	Paroxetine Hcl	Paroxetine Hcl	14	36	1080	367.93		*					*
1083738629	Layman	Paul	Forest City	NC	37	Physician Assistant	S	Paroxetine Hcl	Paroxetine Hcl	32	58	1740	275.5			32	58	275.5	1740	*
1083738710	Galehouse	Andrea	Medina	OH	39	Physician Assistant	S	Paroxetine Hcl	Paroxetine Hcl	20	42	1260	270.09			20	42	270.09	1260	*
1083739874	Krah	Natalie	Canoga Park	CA	6	Psychiatry	S	Paroxetine Hcl	Paroxetine Hcl	160	176.5	5117	1225.28	17		47	57.2	254.98	1676	*
1083740377	Royalty	Michael	Danville	KY	21	Family Practice	S	Paroxetine Hcl	Paroxetine Hcl	11	27	810	120.24		*					*
1083740526	Bailey	Bruce	Santa Barbara	CA	6	Internal Medicine	S	Paroxetine Hcl	Paroxetine Hcl	16	48	1440	942.59			16	48	942.59	1440	*
1083742845	Depew	Margaret	Port Angeles	WA	53	Nurse Practitioner	S	Paroxetine Hcl	Paroxetine Hcl	32	32	934	376.48			0	0	0	0	#
1083742860	Miller	David	Springfield	NJ	34	Psychiatry	S	Paroxetine Hcl	Paroxetine Hcl	16	36	1080	306.63			16	36	306.63	1080	*
1083743546	Copland	Jessica	Charlotte	NC	37	Family Practice	S	Paroxetine Hcl	Paroxetine Hcl	19	55	1650	461.34		#					*
1083744643	Sterns	Daniel	Laguna Hillsq	CA	6	Internal Medicine	S	Paroxetine Hcl	Paroxetine Hcl	27	61	1830	568.59		#					*
1083746119	Mcginnis	Rachel	San Marcos	TX	48	Family Practice	S	Paroxetine Hcl	Paroxetine Hcl	22	58	1740	383.77			22	58	383.77	1740	*
1083746317	Gerena	Arnaldo	Quebradillas	PR	72	General Practice	S	Paroxetine Hcl	Paroxetine Hcl	20	30	900	177.11			0	0	0	0	#
1083748727	Chai	Michael	Upland	CA	6	Internal Medicine	S	Paroxetine Hcl	Paroxetine Hcl	31	47	1379	443.6			31	47	443.6	1379	*
1083750673	Kistler	Charles	Columbus	OH	39	Family Practice	S	Paroxetine Hcl	Paroxetine Hcl	172	172.5	5109	1643.66	20		36	36	580.21	1050	*
1083750913	Hernandez	Jesus	New York	NY	36	General Practice	S	Paroxetine Hcl	Paroxetine Hcl	105	153	4558	696.78	18		105	153	696.78	4558		18
1083752398	Poplawska Goetzen	Maria	Beloit	WI	55	Family Practice	S	Paroxetine Hcl	Paroxetine Hcl	19	51	1523	378.67		*					*
1083753669	Liu	Qinyue	Warren	NJ	34	Psychiatry	S	Paroxetine Hcl	Paroxetine Hcl	32	70	2080	511.98			21	53	282.67	1570	*
1083754287	Vanfossen	Eric	Sidney	OH	39	Physician Assistant	S	Paroxetine Hcl	Paroxetine Hcl	16	30	886	130.88			16	30	130.88	886	*
1083755169	O'sullivan	Craig	Gahanna	OH	39	Family Practice	S	Paroxetine Hcl	Paroxetine Hcl	43	121	3630	825.32			43	121	825.32	3630	*
1083755284	Lowry	Andrew	Plano	TX	48	Family Practice	S	Paroxetine Hcl	Paroxetine Hcl	27	59	1770	376.19		#					*
1083756050	Mozwecz	Monica	Western Springs	IL	17	Family Practice	S	Paroxetine Hcl	Paroxetine Hcl	28	56	1488	507.15			28	56	507.15	1488	*
1083756803	Miller	Naomi	Melbourne	AR	5	Nurse Practitioner	S	Paroxetine Hcl	Paroxetine Hcl	15	36	1080	192.96		*					*
1083757504	Britten	Bart	Amarillo	TX	48	Family Practice	S	Paroxetine Hcl	Paroxetine Hcl	26	60	1800	301.06			26	60	301.06	1800	*
1083760599	Buck	Denise	Saint Louis	MO	29	Internal Medicine	S	Paroxetine Hcl	Paroxetine Hcl	18	39.3	1179	195.72			18	39.3	195.72	1179	*
1083760649	Gibson	Kermit	Elkhorn City	KY	21	General Practice	S	Paroxetine Hcl	Paroxetine Hcl	29	37	1094	176.01		*					*
1083760656	Matalon	David	Brooklyn	NY	36	Psychiatry & Neurology	T	Paroxetine Hcl	Paroxetine Hcl	13	13	390	51.92			13	13	51.92	390	*
1083762884	Sivakumar	Kumarasamy	Lancaster	CA	6	Internal Medicine	S	Paroxetine Hcl	Paroxetine Hcl	12	26	780	107.83		*					*
1083763338	Corrigan	Debra	Londonderry	NH	33	Nurse Practitioner	S	Paroxetine Hcl	Paroxetine Hcl	17	25	750	97.67			17	25	97.67	750	*
1083763981	Singh	Rakhi	San Diego	CA	6	Family Practice	S	Paroxetine Hcl	Paroxetine Hcl	12	24	720	72.25		*					*
1083764666	Depetro	Joseph	Wellsburg	WV	54	Family Practice	S	Paroxetine Hcl	Paroxetine Hcl	28	58.9	1767	320.82			28	58.9	320.82	1767	*
1083765531	Correa	Michael	New York	NY	36	Internal Medicine	S	Paroxetine Hcl	Paroxetine Hcl	23	53	1590	404.81			12	20	184.16	600	*
1083766471	Moreau	Donna	New York	NY	36	Psychiatry	S	Paroxetine Hcl	Paroxetine Hcl	20	20	600	123.62			20	20	123.62	600	*
1083766604	Toma	Ramy	Birmingham	AL	1	Internal Medicine	S	Paroxetine Hcl	Paroxetine Hcl	36	98	2940	778.68	14	#					#
1083766679	Olive	Dana	Pottstown	PA	42	Nurse Practitioner	S	Paroxetine Hcl	Paroxetine Hcl	32	66	1980	701.02		#					*
1083766711	Tolhurst	Judith	Greenwood	SC	45	Psychiatry	S	Paroxetine Hcl	Paroxetine Hcl	42	42	1260	451.76		#					*
1083766729	Rosenbluth	Adam	New York	NY	36	Cardiology	S	Paroxetine Hcl	Paroxetine Hcl	14	30	900	306.04			14	30	306.04	900	*
1083769574	Crespo	Juan	Naranjito	PR	72	General Practice	S	Paroxetine Hcl	Paroxetine Hcl	40	40	1200	186.07			29	29	139.5	870	*
1083770044	Gagliardi	Michael	Cary	NC	37	Family Practice	S	Paroxetine Hcl	Paroxetine Hcl	13	39	1170	126.02			13	39	126.02	1170	*
1083770754	Lynn	Collin	Redding	CA	6	Family Practice	S	Paroxetine Hcl	Paroxetine Hcl	20	32.2	957	289.79		*					*
1083770903	Bradshaw	Peter	Lowell	MA	25	Internal Medicine	S	Paroxetine Hcl	Paroxetine Hcl	30	30	825	436.92			30	30	436.92	825	*
1083771224	Collazo	Silvia	Los Angeles	CA	6	Family Medicine	T	Paroxetine Hcl	Paroxetine Hcl	30	30.1	848	651.43		#					*
1083771323	Austria	Bienvenida	Glen Oaks	NY	36	Geriatric Psychiatry	S	Paroxetine Hcl	Paroxetine Hcl	14	22	660	100.17			14	22	100.17	660	*
1083771489	Tan	Yong	Brawley	CA	6	Family Practice	S	Paroxetine Hcl	Paroxetine Hcl	20	60	1800	176.77		#					*
1083771745	Graves	Jay	Old Lyme	CT	9	Family Practice	S	Paroxetine Hcl	Paroxetine Hcl	15	43	1290	411.36			15	43	411.36	1290	*
1083771927	Mihindukulasuriya	Joseph	Glens Falls	NY	36	Nephrology	S	Paroxetine Hcl	Paroxetine Hcl	51	93	2742	285.68		#					*
1083771976	Kreit	Mark	Cleveland	TX	48	Family Practice	S	Paroxetine Hcl	Paroxetine Hcl	21	51	1530	312.17		*					*
1083772610	Smith	Kelly	Wooster	OH	39	Nurse Practitioner	S	Paroxetine Hcl	Paroxetine Hcl	13	27	794	191.34			13	27	191.34	794	*
1083772792	Marrero Santiago	Ricardo	Hato Rey	PR	72	General Practice	T	Paroxetine Hcl	Paroxetine Hcl	11	13	390	88.86		*					*
1083773717	Tadeo	Anne	Bay City	MI	26	Psychiatry	S	Paroxetine Hcl	Paroxetine Hcl	17	17	510	105.61		#					*
1083775126	Cullen	Edward	Oxon Hill	MD	24	Internal Medicine	S	Paroxetine Hcl	Paroxetine Hcl	18	45	1350	193.4			18	45	193.4	1350	*
1083775167	Palmer Ball	Robert	Louisville	KY	21	Internal Medicine	S	Paroxetine Hcl	Paroxetine Hcl	21	39	1170	226.62			21	39	226.62	1170	*
1083775779	Banjoko	Afolarin	Hinesville	GA	13	Psychiatry	S	Paroxetine Hcl	Paroxetine Hcl	27	47	1396	479.92	13		11	23	162.8	690	*
1083776157	Powell	Linda	Salmon	ID	16	Family Practice	S	Paroxetine Hcl	Paroxetine Hcl	28	62	1860	459.47			28	62	459.47	1860	*
1083776371	Howe	Timothy	Brunswick	ME	23	Internal Medicine	S	Paroxetine Hcl	Paroxetine Hcl	29	87	2610	367.61		#					*
1083777023	Cervantes	Miguel	Ventura	CA	6	Family Practice	S	Paroxetine Hcl	Paroxetine Hcl	18	38	1140	269.28			18	38	269.28	1140	*
1083777056	Lide	Brooks	Atlanta	GA	13	Internal Medicine	S	Paroxetine Hcl	Paroxetine Hcl	29	68	2039	520.58			29	68	520.58	2039	*
1083777908	Cannon	Stephen	Crowley	LA	22	Family Practice	S	Paroxetine Hcl	Paroxetine Hcl	19	25	750	131.69			19	25	131.69	750	*
1083779235	Floyd	Jerry	Millington	TN	47	Family Practice	S	Paroxetine Hcl	Paroxetine Hcl	24	56	1680	335.17			13	25	68.01	750	*
1083780282	Kruse	Donn	Toppenish	WA	53	Family Practice	S	Paroxetine Hcl	Paroxetine Hcl	14	14	420	272.64			14	14	272.64	420	*
1083780407	Cohen	Steven	Mcconnellsburg	PA	42	Family Practice	S	Paroxetine Hcl	Paroxetine Hcl	31	70.5	2115	557.91			15	45	435.04	1350	*
1083780605	Kellerman	Roy	Bloomfield	CT	9	Internal Medicine	S	Paroxetine Hcl	Paroxetine Hcl	18	54	1620	445.42			18	54	445.42	1620	*
1083780753	Wang	Cecilia	Wayne	NJ	34	Psychiatry	S	Paroxetine Hcl	Paroxetine Hcl	11	11	330	127.54			11	11	127.54	330	*
1083781967	Giddings	Jack	Jacksonville	FL	12	Family Practice	S	Paroxetine Hcl	Paroxetine Hcl	14	26	780	241.49			14	26	241.49	780	*
1083782395	Fischer	Melinda	Fredericktown	MO	29	Nurse Practitioner	S	Paroxetine Hcl	Paroxetine Hcl	14	22	640	130.6			14	22	130.6	640	*
1083782627	Burmylo-Magrann	Sandra	Galloway	NJ	34	Nurse Practitioner	S	Paroxetine Hcl	Paroxetine Hcl	19	27	810	162.21		*					*
1083782809	Galella	Yvonne	Dunmore	PA	42	Internal Medicine	S	Paroxetine Hcl	Paroxetine Hcl	18	26	780	132.35			18	26	132.35	780	*
1083784110	Derrick	Fletcher	Beaufort	SC	45	Internal Medicine	S	Paroxetine Hcl	Paroxetine Hcl	20	56	1662	192.58			20	56	192.58	1662	*
1083784136	Cominos	Eve	Martinez	CA	6	General Surgery	S	Paroxetine Hcl	Paroxetine Hcl	33	55	1650	340.92			12	30	163.24	900	*
1083784797	Aunan	Carol	Cedar Rapids	IA	19	Nurse Practitioner	S	Paroxetine Hcl	Paroxetine Hcl	32	40	1200	517		*					*
1083784805	Caldera Nieves	Jose	Guaynabo	PR	72	Internal Medicine	S	Paroxetine Hcl	Paroxetine Hcl	13	35	1042	271.97			13	35	271.97	1042	*
1083784961	Panzetta	Mary	Albany	NY	36	Psychiatry	S	Paroxetine Hcl	Paroxetine Hcl	23	33	990	320.21		*					*
1083785117	Mitchell	Robert	Gardendale	AL	1	Family Practice	S	Paroxetine Hcl	Paroxetine Hcl	12	36	1080	226.61			12	36	226.61	1080	*
1083785158	Vellanki	Umamaheswara	Springfield	OH	39	Psychiatry	S	Paroxetine Hcl	Paroxetine Hcl	50	58	1714	354.38			24	32	216.64	960	*
1083786156	Wheeler	Kristie	Paris	KY	21	Physician Assistant	S	Paroxetine Hcl	Paroxetine Hcl	21	41	1230	299.48			21	41	299.48	1230	*
1083786362	Farhat	Laila	Brooklyn	NY	36	Internal Medicine	S	Paroxetine Hcl	Paroxetine Hcl	43	53	1590	561.44		#					*
1083787220	Siber	Andrew	Uxbridge	MA	25	Internal Medicine	S	Paroxetine Hcl	Paroxetine Hcl	28	60	1800	320.74		#					*
1083787360	Weiss	Sally	Bangor	ME	23	Psychiatry	S	Paroxetine Hcl	Paroxetine Hcl	14	42	1260	191.69		*					*
1083787907	Hossain	Syed	Compton	CA	6	Internal Medicine	S	Paroxetine Hcl	Paroxetine Hcl	16	16	195	113.03			16	16	113.03	195	*
1083788483	Kline	Angela	Omaha	NE	31	Physician Assistant	S	Paroxetine Hcl	Paroxetine Hcl	12	22	660	191.23		*					*
1083788533	Perzy	Holly	Middleburg Heights	OH	39	Internal Medicine	S	Paroxetine Hcl	Paroxetine Hcl	18	46	1380	264.89		#					*
1083788665	Lary	Vicki	Itta Bena	MS	28	Nurse Practitioner	S	Paroxetine Hcl	Paroxetine Hcl	18	34	1020	132.04		#					*
1083788699	Cole	Jessica	Santa Rosa	CA	6	Family Practice	S	Paroxetine Hcl	Paroxetine Hcl	21	70	2100	354.4			21	70	354.4	2100	*
1083788913	Newby	Olivia	Norfolk	VA	51	Nurse Practitioner	S	Paroxetine Hcl	Paroxetine Hcl	19	25	750	157.16		*					*
1083789515	Kiah	Trudy	Ogdensburg	NY	36	Physician Assistant	S	Paroxetine Hcl	Paroxetine Hcl	59	151	4530	1019.65	14		44	106	741.82	3180	*
1083789820	Schulz	Rita	Greenfield	WI	55	Family Practice	S	Paroxetine Hcl	Paroxetine Hcl	25	59	1766	481.95		#					*
1083790430	Fares	Hassan	Cheektowaga	NY	36	Nurse Practitioner	S	Paroxetine Hcl	Paroxetine Hcl	28	56	1659	540.41			15	33	200.22	969	*
1083790513	Ghaly	Gamal	Moreno Valley	CA	6	Internal Medicine	S	Paroxetine Hcl	Paroxetine Hcl	16	20.1	448	145.34		*					*
1083791719	Bahrami	Mohammad	Muncie	IN	18	Family Practice	S	Paroxetine Hcl	Paroxetine Hcl	59	91	2704	872.72	15		48	64	677.69	1894	#
1083791792	Bhalla	Sarmistha	Mexico	MO	29	Psychiatry	S	Paroxetine Hcl	Paroxetine Hcl	51	51	1440	652.03		*					*
1083791875	Clendenin	William	Saint Louis	MO	29	Psychiatry	S	Paroxetine Hcl	Paroxetine Hcl	27	27.2	697	174.77		#					*
1083792352	Castro	Jose Marciano	Wilmington	DE	10	Internal Medicine	S	Paroxetine Hcl	Paroxetine Hcl	16	24	720	459.76			16	24	459.76	720	*
1083792428	Bernstein	Jeffrey	Albany	NY	36	Psychiatry	S	Paroxetine Hcl	Paroxetine Hcl	50	58	1732	938.11		*					*
1083792519	Bollam	Padmaja	Phoenix	AZ	4	Psychiatry	S	Paroxetine Hcl	Paroxetine Hcl	20	26	780	180.35			20	26	180.35	780	*
1083792717	Oide	Jon	Elk Grove	CA	6	Internal Medicine	S	Paroxetine Hcl	Paroxetine Hcl	17	54.3	1610	409.44			17	54.3	409.44	1610	*
1083792758	Iqbal	Shahnaz	Sacramento	CA	6	Internal Medicine	S	Paroxetine Hcl	Paroxetine Hcl	15	46.5	1373	288.12		#					*
1083793277	Bain	Tuvana	Yonkers	NY	36	Internal Medicine	S	Paroxetine Hcl	Paroxetine Hcl	14	32	960	227.27			14	32	227.27	960	*
1083793301	Mian	Abid	Orlando	FL	12	Psychiatry & Neurology	T	Paroxetine Hcl	Paroxetine Hcl	11	34	1020	240.62			11	34	240.62	1020	*
1083793798	Kim	Young	Clarkston	MI	26	Psychiatry	S	Paroxetine Hcl	Paroxetine Hcl	12	12	335	69.54			0	0	0	0	#
1083793954	Kiyono	Kathryn	Greenfield	WI	55	Family Practice	S	Paroxetine Hcl	Paroxetine Hcl	28	54	1579	346.78		#					*
1083794077	Bohmfalk	Thomas	Georgetown	TX	48	Family Practice	S	Paroxetine Hcl	Paroxetine Hcl	12	36	1080	122.24			12	36	122.24	1080	*
1083794440	Tu	Conan	Massapequa	NY	36	Internal Medicine	S	Paroxetine Hcl	Paroxetine Hcl	12	32	960	197.15		*					*
1083795124	Cepin	Monica	Chula Vista	CA	6	Geriatric Medicine	S	Paroxetine Hcl	Paroxetine Hcl	84	176	5265	797.33	22	#					#
1083795850	Shivaprasad	Mabbu	Bellefontaine	OH	39	Family Practice	S	Paroxetine Hcl	Paroxetine Hcl	46	94	2820	469.04	11	#					*
1083796635	Bautista	Leyna	Lawrence	MA	25	Family Practice	S	Paroxetine Hcl	Paroxetine Hcl	11	13	370	49.58			11	13	49.58	370	*
1083797435	Rios	David	Laguna Hills	CA	6	Family Practice	S	Paroxetine Hcl	Paroxetine Hcl	15	45	1350	312.42		#					*
1083797716	Dabson	Janet	Janesville	WI	55	Family Practice	S	Paroxetine Hcl	Paroxetine Hcl	16	26	758	135.36			16	26	135.36	758	*
1083797799	Schnell	Kent	Pasadena	TX	48	Internal Medicine	S	Paroxetine Hcl	Paroxetine Hcl	32	68	1941	670.4		#					*
1083797955	Lofton	Raygan	Pasadena	MD	24	Family Practice	S	Paroxetine Hcl	Paroxetine Hcl	16	44	1320	523.49			16	44	523.49	1320	*
1083798144	Hoffmeier	Craig	Creedmoor	NC	37	Family Practice	S	Paroxetine Hcl	Paroxetine Hcl	16	44	1320	290.93		#					*
1083798334	Bajpai	Ravi	Surprise	AZ	4	Internal Medicine	S	Paroxetine Hcl	Paroxetine Hcl	45	114	3420	1171.84			45	114	1171.84	3420	*
1083798870	Sokolowski	David	Kearney	NE	31	Family Practice	S	Paroxetine Hcl	Paroxetine Hcl	35	41	769	233.05			35	41	233.05	769	*
1083798920	Jue	Donald	Troy	NY	36	Internal Medicine	S	Paroxetine Hcl	Paroxetine Hcl	57	63	1848	736.53	11		57	63	736.53	1848		11
1083799225	Hollenberg	John	Canoga Park	CA	6	Psychiatry	S	Paroxetine Hcl	Paroxetine Hcl	40	40	1200	211.38			26	26	130.93	780	*
1083802391	Severns	Hannah-Mariah	Boston	MA	25	Nurse Practitioner	S	Paroxetine Hcl	Paroxetine Hcl	11	11	305	117.9		*					*
1083803779	Sargent	Sara	Lancaster	OH	39	Nurse Practitioner	S	Paroxetine Hcl	Paroxetine Hcl	21	59	1770	666.87			21	59	666.87	1770	*
1083804793	Bermel	Holley	Des Moines	IA	19	Family Practice	S	Paroxetine Hcl	Paroxetine Hcl	21	53	1590	480			21	53	480	1590	*
1083804991	Dennehy	Ellen	Alton	NH	33	Physician Assistant	S	Paroxetine Hcl	Paroxetine Hcl	11	31.7	951	124.8		*					*
1083805683	Wyrick	Kimberley	Harrisonburg	VA	51	Family Practice	S	Paroxetine Hcl	Paroxetine Hcl	13	35	1042	160.25			13	35	160.25	1042	*
1083806384	Khdour	Adel	Monticello	IN	18	Family Practice	S	Paroxetine Hcl	Paroxetine Hcl	86	236	7080	1785.89	22		86	236	1785.89	7080		22
1083806681	Zaidi	Syed Sajjad	Alvin	TX	48	Psychiatry	S	Paroxetine Hcl	Paroxetine Hcl	23	27	810	217.79			23	27	217.79	810	*
1083807531	Banga	Alok	Elk Grove	CA	6	Psychiatry	S	Paroxetine Hcl	Paroxetine Hcl	35	41	1230	816.76			11	13	129.54	390	*
1083807564	White	Rosemary	Oak Lawn	IL	17	Nurse Practitioner	S	Paroxetine Hcl	Paroxetine Hcl	12	26	780	259.45			12	26	259.45	780	*
1083807887	Chaudhary	Saqib	Worcester	MA	25	Internal Medicine	S	Paroxetine Hcl	Paroxetine Hcl	49	49	1323	1180.26			49	49	1180.26	1323	*
1083808067	Madgula	Sridhar Reddy	Jacksonville	AR	5	Family Practice	S	Paroxetine Hcl	Paroxetine Hcl	41	73	2190	634.66		#					*
1083808471	Devalk-Holl	Cathy	Suamico	WI	55	Nurse Practitioner	S	Paroxetine Hcl	Paroxetine Hcl	12	36	1080	650.63			12	36	650.63	1080	*
1083808786	Krause	Ange	Brooklyn Center	MN	27	Internal Medicine	S	Paroxetine Hcl	Paroxetine Hcl	14	42	1260	271.96			14	42	271.96	1260	*
1083808851	Bickel	Brittani	Dekalb Junction	NY	36	Physician Assistant	S	Paroxetine Hcl	Paroxetine Hcl	15	35	1050	206.6		*					*
1083809149	Mueller	Jeannie	Olathe	CO	8	Physician Assistant	S	Paroxetine Hcl	Paroxetine Hcl	11	31	930	274.7		*					*
1083810287	Gillette	Austin	Rexburg	ID	16	Family Practice	S	Paroxetine Hcl	Paroxetine Hcl	18	22	660	92.3		*					*
1083810378	Hyzak	Szymon	Baldwin	NY	36	Psychiatry	S	Paroxetine Hcl	Paroxetine Hcl	21	39	1170	260.29		#					*
1083810907	Dhaliwal	Harmandeep	Sleepy Eye	MN	27	Family Practice	S	Paroxetine Hcl	Paroxetine Hcl	26	49.3	1432	197.9		#					*
1083811640	Porter	Sarah	Vanceburg	KY	21	Family Practice	S	Paroxetine Hcl	Paroxetine Hcl	30	36	1080	288.84			30	36	288.84	1080	*
1083811665	Surya	Herald	Tucson	AZ	4	Nurse Practitioner	S	Paroxetine Hcl	Paroxetine Hcl	72	80	2354	626.14			12	20	84.05	600	*
1083812465	Shanchuk	Yelena	Hoffman Estates	IL	17	Internal Medicine	S	Paroxetine Hcl	Paroxetine Hcl	23	27	798	442.14			23	27	442.14	798	*
1083812994	Varlakov	Grigor	Spring Hill	FL	12	Family Practice	S	Paroxetine Hcl	Paroxetine Hcl	13	35	1050	160.84		*					*
1083813190	Kendrick	Celeste	Greeley	CO	8	Nurse Practitioner	S	Paroxetine Hcl	Paroxetine Hcl	20	58	1740	440.36		#					*
1083814420	Abdul-Hussein	Amal	Southgate	MI	26	Family Practice	S	Paroxetine Hcl	Paroxetine Hcl	20	42	1260	281.51		#					*
1083814958	Holmes	Michelle	Duluth	MN	27	Nurse Practitioner	S	Paroxetine Hcl	Paroxetine Hcl	13	19	550	152.66			0	0	0	0	#
1083815393	Williams	Derrick	Fishers	IN	18	Internal Medicine	S	Paroxetine Hcl	Paroxetine Hcl	14	32.1	963	164.73		*					*
1083815849	Singh	Bhupesh	Rochester	NY	36	Internal Medicine	S	Paroxetine Hcl	Paroxetine Hcl	11	25	750	112.57			11	25	112.57	750	*
1083816755	Elshafei	Ashraf	New York	NY	36	Psychiatry	S	Paroxetine Hcl	Paroxetine Hcl	41	41	1207	190.34		*					*
1083816813	Burns	Olen	Murfreesboro	TN	47	Family Practice	S	Paroxetine Hcl	Paroxetine Hcl	23	65.3	1936	588.04			23	65.3	588.04	1936	*
1083816946	Washington	Regina	Orange Park	FL	12	Nurse Practitioner	S	Paroxetine Hcl	Paroxetine Hcl	18	18	452	186.12			18	18	186.12	452	*
1083817811	Cleary	Anastasia	Tappahannock	VA	51	Family Practice	S	Paroxetine Hcl	Paroxetine Hcl	33	81	2430	306.43		#					*
1083818553	Nystrom	Jacquelyn	Orlando	FL	12	Family Practice	S	Paroxetine Hcl	Paroxetine Hcl	11	31	930	208.24		*					*
1083818918	Herold	Kelly	Madison	WI	55	Internal Medicine	S	Paroxetine Hcl	Paroxetine Hcl	12	34	1015	160.42			12	34	160.42	1015	*
1083820120	Kaufman	Will	Albuquerque	NM	35	Family Practice	S	Paroxetine Hcl	Paroxetine Hcl	13	33	990	348.87			0	0	0	0	#
1083820252	Korogluyev	Mikhail	Brooklyn	NY	36	Osteopathic Manipulative Medicine	S	Paroxetine Hcl	Paroxetine Hcl	15	23	690	262.8			15	23	262.8	690	*
1083821565	Atieh	Osama	Palos Heights	IL	17	Internal Medicine	S	Paroxetine Hcl	Paroxetine Hcl	16	24	720	197.6		*					*
1083824452	Hill	Rhonda	Benton	AR	5	Nurse Practitioner	S	Paroxetine Hcl	Paroxetine Hcl	26	26.5	790	231.36			0	0	0	0	#
1083824940	Gohari	Mina	Salt Lake City	UT	49	Family Practice	S	Paroxetine Hcl	Paroxetine Hcl	17	51	1530	630.83			17	51	630.83	1530	*
1083825202	Decesare	Linda	Plainfield	IN	18	Internal Medicine	S	Paroxetine Hcl	Paroxetine Hcl	13	39	1170	190.42		*					*
1083826788	Kiyamova	Gulnaz	Troy	NY	36	Psychiatry	S	Paroxetine Hcl	Paroxetine Hcl	52	52	1522	410.06	11		14	14	166.13	394	*
1083828578	Fumero	Ileana	San Juan	PR	72	Psychiatry & Neurology	T	Paroxetine Er	Paroxetine Hcl	16	16	480	2604.87			0	0	0	0	#
1083828610	Sumpter	Steven	Avondale	AZ	4	Family Practice	S	Paroxetine Hcl	Paroxetine Hcl	17	51	1530	241.61		*					*
1083829105	Saleem	Raja	Morris	IL	17	Family Practice	S	Paroxetine Hcl	Paroxetine Hcl	48	100	3000	417.56		#					*
1083829162	Wisner	Mark	Kremmling	CO	8	Family Practice	S	Paroxetine Hcl	Paroxetine Hcl	18	28	824	201.28		#					*
1083829568	Le	Duc	Cleveland	TX	48	Family Practice	S	Paroxetine Hcl	Paroxetine Hcl	22	32	960	217.34		#					*
1083830350	Fanous	Ashraf	Frederick	MD	24	Psychiatry	S	Paroxetine Hcl	Paroxetine Hcl	17	17	510	154.11		#					*
1083830848	Chalem	Mark	Spokane	WA	53	Psychiatry	S	Paroxetine Hcl	Paroxetine Hcl	28	54.1	1595	754.76			14	36.1	388.15	1082	*
1083833925	Defilippo Szucs	Melinda	Broadview Hts	OH	39	Family Practice	S	Paroxetine Hcl	Paroxetine Hcl	16	46	1380	205.72			16	46	205.72	1380	*
1083835334	Hornak	Angela	Richmond	IN	18	Nurse Practitioner	S	Paroxetine Hcl	Paroxetine Hcl	40	74.9	2240	366.27	11	#					*
1083835557	Funk	Connie	Tucson	AZ	4	Internal Medicine	S	Paroxetine Hcl	Paroxetine Hcl	12	32	960	164.43			12	32	164.43	960	*
1083835599	Stackhouse	Lisa	Moorestown	NJ	34	Psychiatry	S	Pexeva	Paroxetine Mesylate	12	12	360	12364.4			12	12	12364.4	360	*
1083836985	Masongsong	Armand	Santa Clarita	CA	6	Family Practice	S	Paroxetine Hcl	Paroxetine Hcl	35	51.4	1515	434.18			35	51.4	434.18	1515	*
1083837025	Benabe Huertas	Ivonne	Luquillo	PR	72	General Practice	S	Paroxetine Hcl	Paroxetine Hcl	17	43	1290	141.54		*					*
1083838411	Deere	Joshua	Grand Forks	ND	38	Family Practice	S	Paroxetine Hcl	Paroxetine Hcl	11	33	990	369.31			11	33	369.31	990	*
1083839070	Ligot	Jesus	Buffalo	NY	36	Psychiatry	S	Paroxetine Er	Paroxetine Hcl	14	14	339	4364.25			14	14	4364.25	339	*
1083839161	Kolbie	Kirkland	Dublin	GA	13	Family Practice	S	Paroxetine Hcl	Paroxetine Hcl	68	152	4513	1303.63	13		68	152	1303.63	4513		13
1083840698	Yang	Hongmei	Indianapolis	IN	18	Internal Medicine	S	Paroxetine Hcl	Paroxetine Hcl	14	38	1140	436.7		#					*
1083841431	Anyaogu	Neka	Owings Mills	MD	24	Family Practice	S	Paroxetine Hcl	Paroxetine Hcl	13	13	323	227.77		#					*
1083841753	Urban	Karli	Columbia	MO	29	Geriatric Medicine	S	Paroxetine Hcl	Paroxetine Hcl	31	31	489	156.33		#					*
1083842272	Drumm	Amy	Hailey	ID	16	Family Practice	S	Paroxetine Hcl	Paroxetine Hcl	17	31	930	170.65			17	31	170.65	930	*
1083842322	Wang	Joshua	Dallas	TX	48	Psychiatry	S	Paroxetine Hcl	Paroxetine Hcl	15	33	990	110.02		*					*
1083842678	Sharma	Rashmi	Douglasville	GA	13	Internal Medicine	S	Paroxetine Hcl	Paroxetine Hcl	36	90	2700	526.77	17		36	90	526.77	2700		17
1083842686	Dobbins	Melissa	Wakefield	NE	31	Family Practice	S	Paroxetine Hcl	Paroxetine Hcl	23	29.1	851	181.78			23	29.1	181.78	851	*
1083848063	Wallace	Daniel	Cambridge	MN	27	Family Practice	S	Paroxetine Hcl	Paroxetine Hcl	13	34	1020	219.69			13	34	219.69	1020	*
1083848360	Dyer	Lauren	Anderson	SC	45	Nurse Practitioner	S	Paroxetine Hcl	Paroxetine Hcl	58	120	3577	976.53	15		58	120	976.53	3577		15
1083850382	Olish-Terry	Megan	Dawes	WV	54	Physician Assistant	S	Paroxetine Hcl	Paroxetine Hcl	26	48.7	1451	412.26		#					*
1083851851	Urena Hernandez	Johan	Harrisonburg	VA	51	Internal Medicine	S	Paroxetine Hcl	Paroxetine Hcl	28	56	1654	441.13			28	56	441.13	1654	*
1083852156	Hunt	Julie	Johnson City	TN	47	Nurse Practitioner	S	Paroxetine Hcl	Paroxetine Hcl	25	53	1549	456.09			25	53	456.09	1549	*
1083854483	Hicks	Rachel	Fontana	CA	6	Family Practice	S	Paroxetine Hcl	Paroxetine Hcl	18	57.7	1714	458.23		#					*
1083854558	Reed	Elise	Vista	CA	6	Psychiatry	S	Paroxetine Hcl	Paroxetine Hcl	15	19	568	256.22			15	19	256.22	568	*
1083855407	Bailey	Brynn	San Juan Capistrano	CA	6	Physician Assistant	S	Paroxetine Hcl	Paroxetine Hcl	13	13	390	110.42			0	0	0	0	#
1083855514	Taylor	George	Paoli	PA	42	Family Practice	S	Paroxetine Hcl	Paroxetine Hcl	19	57	1710	608.3			19	57	608.3	1710	*
1083856413	Ngo	Duc	Seattle	WA	53	Internal Medicine	S	Paroxetine Hcl	Paroxetine Hcl	13	39	1170	149.52		#					*
1083856918	Ho	David	Bryn Mawr	PA	42	Family Practice	S	Paroxetine Hcl	Paroxetine Hcl	62	70	1992	966.86		#					*
1083856926	Bell	Heather	Sartell	MN	27	Family Practice	S	Paroxetine Hcl	Paroxetine Hcl	12	36	1080	179.02		*					*
1083857247	Burbano	Alicia	Albuquerque	NM	35	Psychiatry & Neurology	T	Paroxetine Hcl	Paroxetine Hcl	14	14	420	386.52		#					*
1083857510	Hale	Molly	Free Union	VA	51	Nurse Practitioner	S	Paroxetine Hcl	Paroxetine Hcl	15	19	570	88.71			15	19	88.71	570	*
1083858054	Bradley	Melissa	Exton	PA	42	Nurse Practitioner	S	Paroxetine Hcl	Paroxetine Hcl	24	68	2040	451.76		#					*
1083858427	Kindrick	William	Fort Smith	AR	5	Psychiatry	S	Paroxetine Hcl	Paroxetine Hcl	12	12	360	184.71		*					*
1083859383	Beaudry	Erin	Wagener	SC	45	Nurse Practitioner	S	Paroxetine Hcl	Paroxetine Hcl	40	74	2220	431.21			40	74	431.21	2220	*
1083859912	Groot	Jantje	Ventura	CA	6	Psychiatry	S	Paroxetine Hcl	Paroxetine Hcl	37	63	1890	562.55		*					*
1083860472	Mills	Dawn	Mount Union	PA	42	Physician Assistant	S	Paroxetine Hcl	Paroxetine Hcl	108	210	6260	1379.55	26		79	159	971.89	4730	#
1083860506	Adams	George	Knoxville	TN	47	Internal Medicine	S	Paroxetine Hcl	Paroxetine Hcl	34	73	2190	290.88	11	#					*
1083860548	Bodmer	Andrew	Tigard	OR	41	Physician Assistant	S	Paroxetine Hcl	Paroxetine Hcl	11	33	990	522.44		*					*
1083864045	Johnson	Rebecca	Spokane	WA	53	Physician Assistant	S	Paroxetine Hcl	Paroxetine Hcl	20	56.1	1683	333.8		#					*
1083864268	Reed	Barbara	Saint Louis	MO	29	Nurse Practitioner	S	Paroxetine Hcl	Paroxetine Hcl	33	37	1110	227.61			12	16	112.48	480	*
1083864888	Shea	Marcie	Warrensburg	MO	29	Psychiatry	S	Paroxetine Hcl	Paroxetine Hcl	16	16	480	74.31		*					*
1083867683	Robles-Bonham	Sandra	Stockton	CA	6	Physician Assistant	S	Paroxetine Hcl	Paroxetine Hcl	22	34	1006	214.11			22	34	214.11	1006	*
1083867832	Rod	Alexis	Cincinnati	OH	39	Nurse Practitioner	S	Paroxetine Hcl	Paroxetine Hcl	33	79	2370	449.68			33	79	449.68	2370	*
1083867980	Tilson	Adam	Monroe	NY	36	Physician Assistant	S	Paroxetine Hcl	Paroxetine Hcl	17	31	930	205.49			17	31	205.49	930	*
1083869820	Rubin	Shari	Houston	TX	48	Internal Medicine	S	Paroxetine Hcl	Paroxetine Hcl	13	37	1110	352.08			13	37	352.08	1110	*
1083870240	Spieler	Phyllis	Andover	MA	25	Rheumatology	S	Paroxetine Hcl	Paroxetine Hcl	14	42	1260	256.5			14	42	256.5	1260	*
1083870455	Harkless	John	Wytheville	VA	51	Family Practice	S	Paroxetine Hcl	Paroxetine Hcl	29	85	2550	504.6			29	85	504.6	2550	*
1083870695	Natarajan	Navin	Hutchinson	MN	27	Psychiatry	S	Paroxetine Er	Paroxetine Hcl	22	22	660	1364			0	0	0	0	#
1083870737	Lindell	Joanna	Northbrook	IL	17	Psychiatry	S	Paroxetine Hcl	Paroxetine Hcl	20	24	690	259.61		*					*
1083870968	Aryal	Nitu	Sacramento	CA	6	Internal Medicine	S	Paroxetine Hcl	Paroxetine Hcl	48	122	3638	612.07			32	74	332.25	2198	*
1083871784	Castro Gayol	Julio	Miami	FL	12	Psychiatry	S	Paroxetine Hcl	Paroxetine Hcl	72	128.7	3860	278.54	17		59	103.7	225.5	3110	#
1083873558	Patterson	Jennifer	Independence	MO	29	Family Practice	S	Paroxetine Hcl	Paroxetine Hcl	14	42	1260	188.2			14	42	188.2	1260	*
1083874226	Elam	Rashiah	Nyack	NY	36	Family Practice	S	Paroxetine Hcl	Paroxetine Hcl	11	11	300	57.97		*					*
1083874572	Bednar	Melissa	Brooklyn	NY	36	Physical Medicine and Rehabilitation	S	Paroxetine Hcl	Paroxetine Hcl	14	14	392	329.86			14	14	329.86	392	*
1083874705	Fiedler	Jean	Decatur	GA	13	Internal Medicine	S	Paroxetine Hcl	Paroxetine Hcl	22	46	1380	341.7		#					*
1083874929	Thurston	Carla	Morgan City	LA	22	Internal Medicine	S	Paroxetine Hcl	Paroxetine Hcl	69	95	2626	999.99	11	#					*
1083875629	Kirksey	Kiley	Helena	MT	30	Family Practice	S	Paroxetine Hcl	Paroxetine Hcl	36	102	3030	809.06			36	102	809.06	3030	*
1083875793	Locklear	Charlene	Lumberton	NC	37	Family Practice	S	Paroxetine Hcl	Paroxetine Hcl	28	54	1557	273.72			28	54	273.72	1557	*
1083876064	Rutiaga	Estela	Marana	AZ	4	Family Practice	S	Paroxetine Hcl	Paroxetine Hcl	63	110	3300	1000.87	15	#					#
1083876452	Nagaraja	Aarathi	Kingston	NY	36	Infectious Disease	S	Paroxetine Hcl	Paroxetine Hcl	23	25	750	318.36		#					*
1083877963	Ellsworth	Charlene	Riverside	RI	44	Internal Medicine	S	Paroxetine Hcl	Paroxetine Hcl	12	36	1080	172.73			12	36	172.73	1080	*
1083878078	Venkatachalam	Sukanya Pillai	Pleasanton	CA	6	Psychiatry	S	Paroxetine Hcl	Paroxetine Hcl	29	29	870	208.1			29	29	208.1	870	*
1083879522	Patel	Brimal	Naugatuck	CT	9	Family Practice	S	Paroxetine Hcl	Paroxetine Hcl	12	20	600	121.54			12	20	121.54	600	*
1083880512	Baxter	Heather	Reno	NV	32	Internal Medicine	S	Paroxetine Hcl	Paroxetine Hcl	21	61	1830	188.36			21	61	188.36	1830	*
1083881254	Smart	Angela	New Port Richey	FL	12	Nurse Practitioner	S	Paroxetine Hcl	Paroxetine Hcl	16	45	1350	272.56		#					*
1083882591	Piller	Sue	Arlington	TN	47	Nurse Practitioner	S	Paroxetine Hcl	Paroxetine Hcl	20	20	538	320.23		*					*
1083883904	Medina	Corazon	Anaheim	CA	6	Internal Medicine	S	Paroxetine Hcl	Paroxetine Hcl	39	91	2730	354.83		#					*
1083884878	Mercado	Rachelle	Orlando	FL	12	Nurse Practitioner	S	Paroxetine Hcl	Paroxetine Hcl	14	42	1260	269.22			14	42	269.22	1260	*
1083886568	Miller	Melenda	Glasgow	KY	21	Family Practice	S	Paroxetine Hcl	Paroxetine Hcl	20	58	1740	235.85		#					*
1083886733	Heinzen	Benjamin	Oshkosh	WI	55	Internal Medicine	S	Paroxetine Hcl	Paroxetine Hcl	11	32.3	970	159.5			11	32.3	159.5	970	*
1083887087	Petersen	Thea	Billings	MT	30	Family Practice	S	Paroxetine Hcl	Paroxetine Hcl	19	41	1230	152.17		#					*
1083887483	Fiori	Rachel	Fort Smith	AR	5	Psychiatry	S	Paroxetine Hcl	Paroxetine Hcl	52	64	1915	673.18		*					*
1083887798	Nesbit	William	Tulsa	OK	40	Family Practice	S	Paroxetine Hcl	Paroxetine Hcl	19	29	840	308.61			19	29	308.61	840	*
1083888002	Pierre	Claudeleedy	Worcester	MA	25	Family Practice	S	Paroxetine Hcl	Paroxetine Hcl	12	12	360	261.48			12	12	261.48	360	*
1083888481	Skow	Manuel	Glen Burnie	MD	24	Physician Assistant	S	Paroxetine Hcl	Paroxetine Hcl	25	51.2	1536	459.54			25	51.2	459.54	1536	*
1083890016	Okasha	Mahmoud	Norwich	CT	9	Psychiatry	S	Paroxetine Hcl	Paroxetine Hcl	42	93	2790	1471.52		#					*
1083891378	Sarkar	Chaitali	Monroeville	PA	42	Internal Medicine	S	Paroxetine Hcl	Paroxetine Hcl	43	89	2578	461.58		#					*
1083894059	Condemarin	Juan	Brighton	MA	25	Psychiatry	S	Paroxetine Hcl	Paroxetine Hcl	31	43	1290	390.56		*					*
1083894117	Gouldy	John	Imperial	CA	6	Psychiatry & Neurology	T	Paroxetine Hcl	Paroxetine Hcl	17	17	510	140.6			0	0	0	0	#
1083896088	Watson	Collin	West Haven	CT	9	Internal Medicine	S	Paroxetine Hcl	Paroxetine Hcl	17	29	870	178.14			17	29	178.14	870	*
1083896229	Lee	Connie	Fremont	CA	6	Internal Medicine	S	Paroxetine Hcl	Paroxetine Hcl	14	34	1020	406.09			14	34	406.09	1020	*
1083896906	Mannion	Michele	Brewster	NY	36	Internal Medicine	S	Paroxetine Hcl	Paroxetine Hcl	35	59	1770	374.47			35	59	374.47	1770	*
1083899504	Wang	Linda	Arcadia	CA	6	Psychiatry	S	Paroxetine Hcl	Paroxetine Hcl	12	16	480	73.03		#					*
1083900252	Gumucio	David	Rocky River	OH	39	Family Practice	S	Paroxetine Hcl	Paroxetine Hcl	16	36	1080	126.92		#					*
1083900732	Lopez Sanchez	Rafael	Bronx	NY	36	Psychiatry & Neurology	T	Paroxetine Hcl	Paroxetine Hcl	14	16	442	176.16		*					*
1083901078	Mancuso	Alicia	Waterville	ME	23	Family Practice	S	Paroxetine Hcl	Paroxetine Hcl	35	79	2370	431.54			21	39	171.97	1170	*
1083901177	Afshar	Ali	Fleming Island	FL	12	Family Practice	S	Paroxetine Hcl	Paroxetine Hcl	11	31	930	289.71		*					*
1083901490	Larson	Jessica	Cando	ND	38	Nurse Practitioner	S	Paroxetine Hcl	Paroxetine Hcl	15	31	930	215.81			15	31	215.81	930	*
1083902092	Hadi	Molood	Colton	CA	6	Internal Medicine	S	Paroxetine Hcl	Paroxetine Hcl	11	11	330	359.7			11	11	359.7	330	*
1083905848	Montesdeoca	Holger	Orlando	FL	12	Internal Medicine	S	Paroxetine Hcl	Paroxetine Hcl	11	33	990	319.46		*					*
1083906051	Cera	Emily	Grand Rapids	MI	26	Family Practice	S	Paroxetine Hcl	Paroxetine Hcl	24	69	2070	653.81			24	69	653.81	2070	*
1083906473	Fellin	Emily	Latrobe	PA	42	Family Practice	S	Paroxetine Hcl	Paroxetine Hcl	12	30	900	283.2			12	30	283.2	900	*
1083907240	Slone	Tasheena	Independence	KY	21	Family Practice	S	Paroxetine Hcl	Paroxetine Hcl	13	29	870	150.97		*					*
1083907661	Tierney	Amy	Milwaukie	OR	41	Geriatric Medicine	S	Paroxetine Hcl	Paroxetine Hcl	12	12	347	198.93			12	12	198.93	347	*
1083907893	Bobadilla	Maribeth	Willis	TX	48	Family Practice	S	Paroxetine Hcl	Paroxetine Hcl	30	74	2220	476.61		#					*
1083908248	Ittner	Ethan	Chico	CA	6	Psychiatry	S	Paroxetine Hcl	Paroxetine Hcl	18	40	1200	289.22		#					*
1083908263	Cummings	Clinton	Manchester	IA	19	Family Practice	S	Paroxetine Hcl	Paroxetine Hcl	12	32	960	251.05		*					*
1083909055	Lease	Kevin	Jefferson City	MO	29	Internal Medicine	S	Paroxetine Hcl	Paroxetine Hcl	42	94.9	2847	685.32		#					*
1083911598	Shah	Hinna	New York	NY	36	Psychiatry & Neurology	T	Paroxetine Er	Paroxetine Hcl	12	12	360	1588.47			0	0	0	0	#
1083911598	Shah	Hinna	New York	NY	36	Psychiatry & Neurology	T	Paroxetine Hcl	Paroxetine Hcl	26	26	752	298.68			0	0	0	0	#
1083911606	Hyman	Saundra	Philadelphia	PA	42	Nurse Practitioner	S	Paroxetine Hcl	Paroxetine Hcl	13	13	364	365.16			13	13	365.16	364	*
1083913479	Hoang	Mary	Lake St Louis	MO	29	Family Practice	S	Paroxetine Hcl	Paroxetine Hcl	15	37	1110	395.99		*					*
1083913735	Crane	Sarah	Hampden	ME	23	Family Practice	S	Paroxetine Hcl	Paroxetine Hcl	14	40	1189	316.5		#					*
1083916985	Caso	Stephen	Temecula	CA	6	Physician Assistant	S	Paroxetine Hcl	Paroxetine Hcl	15	45	1350	253.15			15	45	253.15	1350	*
1083918833	Levitz	Abby	Lagrange	IN	18	Nurse Practitioner	S	Paroxetine Hcl	Paroxetine Hcl	14	28	840	142.48			14	28	142.48	840	*
1083923080	Rodriguez	Dunia	Greenacres	FL	12	Physician Assistant	S	Paroxetine Hcl	Paroxetine Hcl	19	48	1440	310.53			19	48	310.53	1440	*
1083926877	Sheard	Simon	Phoenix	AZ	4	Family Practice	S	Paroxetine Hcl	Paroxetine Hcl	30	90	2700	548.32	11	#					*
1083926919	Wyman	Theodore	Banning	CA	6	Family Practice	S	Paroxetine Hcl	Paroxetine Hcl	21	37	1084	510.84		*					*
1083927420	Mathis	Tigger	Glendale	AZ	4	Nurse Practitioner	S	Paroxetine Hcl	Paroxetine Hcl	13	37	1110	113.53		*					*
1083927792	Anderson	Tyler	Clarkston	WA	53	Physician Assistant	S	Paroxetine Hcl	Paroxetine Hcl	25	49.2	1474	278.52			13	37	169.72	1110	*
1083929525	Juarbe-Ramos	Ivannette	Bronx	NY	36	Family Practice	S	Paroxetine Hcl	Paroxetine Hcl	17	27	810	134.62			17	27	134.62	810	*
1083930523	Krupica	Troy	Morgantown	WV	54	Internal Medicine	S	Paroxetine Hcl	Paroxetine Hcl	34	34	753	611.9			34	34	611.9	753	*
1083930580	David	Jamalia	Monroe	NC	37	Family Practice	S	Paroxetine Hcl	Paroxetine Hcl	12	30	900	220.81			12	30	220.81	900	*
1083931208	Maheshwari	Anamika	Bakersfield	CA	6	Family Practice	S	Paroxetine Hcl	Paroxetine Hcl	14	24	720	157.81		*					*
1083931331	Kerr	Robin	Batesville	AR	5	Nurse Practitioner	S	Paroxetine Hcl	Paroxetine Hcl	33	41	1230	381.33			18	20	189.47	600	*
1083931356	Lukose	Jessy	Brooklyn	NY	36	Nurse Practitioner	S	Paroxetine Hcl	Paroxetine Hcl	17	17	510	150.99			17	17	150.99	510	*
1083931430	Ferguson	Amanda	Kingston	TN	47	Nurse Practitioner	S	Paroxetine Hcl	Paroxetine Hcl	53	93	2790	593.55	11		34	54	375.02	1620	*
1083932198	Le	Steven	Santa Monica	CA	6	Family Practice	S	Paroxetine Hcl	Paroxetine Hcl	15	50	1500	302.45			15	50	302.45	1500	*
1083932818	Root	Katherine	Tyler	TX	48	Internal Medicine	S	Paroxetine Hcl	Paroxetine Hcl	28	42	1260	386.38			28	42	386.38	1260	*
1083933261	Branta	Jeffrey	South Holland	IL	17	Family Practice	S	Paroxetine Hcl	Paroxetine Hcl	12	36	1080	201.35			12	36	201.35	1080	*
1083934533	Hansen	Brian	Saint Paul	MN	27	Internal Medicine	S	Paroxetine Hcl	Paroxetine Hcl	17	51	1530	327.24		#					*
1083935209	Zelinskas	David	Chesapeake	VA	51	Family Practice	S	Paroxetine Hcl	Paroxetine Hcl	20	42	1260	334.12		#					*
1083935357	Tilden	Samuel	Hendersonville	NC	37	Family Practice	S	Paroxetine Hcl	Paroxetine Hcl	38	111	3330	811.43		#					*
1083935894	Young	Alan	Wyoming	MI	26	Family Practice	S	Paroxetine Hcl	Paroxetine Hcl	25	73	2190	508.72			25	73	508.72	2190	*
1083936173	Francoeur	Claire	Missoula	MT	30	Nurse Practitioner	S	Paroxetine Hcl	Paroxetine Hcl	22	60	1794	401.59			22	60	401.59	1794	*
1083937908	Swartzentruber	Gary	Moultrie	GA	13	Family Practice	S	Paroxetine Hcl	Paroxetine Hcl	30	68	1939	483.76	11	#					*
1083939524	Lyons	Amalia	Milwaukee	WI	55	Internal Medicine	S	Paroxetine Hcl	Paroxetine Hcl	11	32.5	976	316.65		*					*
1083940514	Garcia	Javier	Firebaugh	CA	6	Physician Assistant	S	Paroxetine Hcl	Paroxetine Hcl	30	46	1380	350.02		#					*
1083941520	Alvarado	Robin	Stanton	TX	48	Nurse Practitioner	S	Paroxetine Hcl	Paroxetine Hcl	26	46	1353	488.58		*					*
1083942270	Korte	Katia	Brockton	MA	25	Internal Medicine	S	Paroxetine Hcl	Paroxetine Hcl	15	41	1230	124.26			15	41	124.26	1230	*
1083942734	Lawhorn	Christa	San Diego	CA	6	Nurse Practitioner	S	Paroxetine Hcl	Paroxetine Hcl	32	44	1320	399.93			32	44	399.93	1320	*
1083945893	Walton	Nicole	Hughesville	PA	42	Physician Assistant	S	Paroxetine Hcl	Paroxetine Hcl	20	54	1620	305.73		#					*
1083949739	Miller	David	San Diego	CA	6	Family Practice	S	Paroxetine Hcl	Paroxetine Hcl	15	45	1350	457.76		#					*
1083949986	Kennedy	Kerry	Owatonna	MN	27	Nurse Practitioner	S	Paroxetine Hcl	Paroxetine Hcl	23	23.3	682	289.38		*					*
1083951628	Boyle	Linda	Steubenville	OH	39	Nurse Practitioner	S	Paroxetine Hcl	Paroxetine Hcl	118	145	4326	1299.12	16		37	51	486.53	1530	*
1083951958	Mcdonald	Elizabeth	Cherokee	NC	37	Nurse Practitioner	S	Paroxetine Hcl	Paroxetine Hcl	20	33	977	326.57		#					*
1083952188	Deaton	Leslie	Hazard	KY	21	Nurse Practitioner	S	Paroxetine Hcl	Paroxetine Hcl	12	14	420	65.15		*					*
1083952584	Vlasii	Olena	Indian Harbour Beach	FL	12	Internal Medicine	S	Paroxetine Hcl	Paroxetine Hcl	43	125	3750	1015.28	11	#					*
1083954440	Wagner	Glaucia	Winter Haven	FL	12	Nurse Practitioner	S	Paroxetine Hcl	Paroxetine Hcl	131	202	5944	1306.47	26		71	111	800.23	3214		12
1083955942	Atabong	Leke	Charlotte	NC	37	Nurse Practitioner	S	Paroxetine Hcl	Paroxetine Hcl	44	58	1740	367.72	13	*					*
1083958490	Rollins	Rebecka	Greenville	SC	45	Nurse Practitioner	S	Paroxetine Hcl	Paroxetine Hcl	13	23	682	213.1		*					*
1083958805	Ramirez	Jacqueline	Tucson	AZ	4	Nurse Practitioner	S	Paroxetine Hcl	Paroxetine Hcl	27	27	806	1004.99			27	27	1004.99	806	*
1083962500	Johann	Jessica	Normal	IL	17	Nurse Practitioner	S	Paroxetine Hcl	Paroxetine Hcl	14	30	884	145.93		#					*
1083962849	Gray	Jennifer	Statesboro	GA	13	Nurse Practitioner	S	Paroxetine Hcl	Paroxetine Hcl	54	56	1680	356.5			23	25	122.1	750	*
1083963094	Lim	Sandra	San Diego	CA	6	Psychiatry & Neurology	T	Paroxetine Hcl	Paroxetine Hcl	31	31	930	216.06		*					*
1083966717	Rivas-Gibson	Jonelle	Lauderhill	FL	12	Nurse Practitioner	S	Paroxetine Hcl	Paroxetine Hcl	14	14	421	202.97		*					*
1083968648	Lancaster	Allyson	Warner Robins	GA	13	Nurse Practitioner	S	Paroxetine Hcl	Paroxetine Hcl	19	51	1530	423.82		#					*
1083969216	Scott	Sarah	Iowa Falls	IA	19	Nurse Practitioner	S	Paroxetine Hcl	Paroxetine Hcl	23	59	1770	324.58			23	59	324.58	1770	*
1083971303	Mcafee	Jessica	Greeneville	TN	47	Nurse Practitioner	S	Paroxetine Hcl	Paroxetine Hcl	35	47.1	1412	355.11			19	19	166.81	570	*
1083972434	Edwards-Johnson	Jennifer	Lansing	MI	26	Family Practice	S	Paroxetine Hcl	Paroxetine Hcl	12	12	360	105.7			12	12	105.7	360	*
1083973911	Yang	Sane Thai	Oroville	CA	6	Physician Assistant	S	Paroxetine Hcl	Paroxetine Hcl	12	12	360	96.42			0	0	0	0	#
1083974992	Reuben	Jessica	Round Rock	TX	48	Psychiatry	S	Paroxetine Hcl	Paroxetine Hcl	16	16	480	217.91			0	0	0	0	#
1083975775	Cook	Ryan	Akron	OH	39	Psychiatry	S	Paroxetine Hcl	Paroxetine Hcl	23	32.2	961	334.4		#					*
1083975890	Freeman	Seth	Columbia	MO	29	Family Practice	S	Paroxetine Hcl	Paroxetine Hcl	16	46	1380	384.5			16	46	384.5	1380	*
1083979652	Eliadi	Carol	Southbridge	MA	25	Nurse Practitioner	S	Paroxetine Hcl	Paroxetine Hcl	40	57	1679	462.44		*					*
1083979942	Ciszek	Ana	Venice	FL	12	Internal Medicine	S	Paroxetine Hcl	Paroxetine Hcl	57	168.9	5068	1082.15	19		57	168.9	1082.15	5068		19
1083980403	Roberts	Matthew	Sugar Land	TX	48	Family Practice	S	Paroxetine Hcl	Paroxetine Hcl	23	23	626	198.38		#					*
1083983456	Seremet	Jaclyn	Dyer	IN	18	Nurse Practitioner	S	Paroxetine Hcl	Paroxetine Hcl	20	38	1140	336.88			20	38	336.88	1140	*
1083984751	Sayadipour	Amirali	Philadelphia	PA	42	Psychiatry	S	Paroxetine Hcl	Paroxetine Hcl	11	31	930	208.36		*					*
1083986251	Wall	Kathryn	Flemington	NJ	34	Nurse Practitioner	S	Paroxetine Hcl	Paroxetine Hcl	49	72	2130	453.63			33	48	305.11	1410	*
1083988091	Sergejev	Moira	Pueblo	CO	8	Nurse Practitioner	S	Paroxetine Hcl	Paroxetine Hcl	11	25	750	187.34			11	25	187.34	750	*
1083992341	Scott	Ann	Brady	NE	31	Nurse Practitioner	S	Paroxetine Hcl	Paroxetine Hcl	17	25	750	132.37			17	25	132.37	750	*
1083992499	Cook	Donna	Sterling	IL	17	Nurse Practitioner	S	Paroxetine Hcl	Paroxetine Hcl	45	79.1	2372	513.18		#					*
1083994404	Whitley	Geoffrey	East Boston	MA	25	Nurse Practitioner	S	Paroxetine Hcl	Paroxetine Hcl	63	77	2310	684.43			14	26	333.91	780	*
1083996706	Rogers	Sherry	Venice	FL	12	Nurse Practitioner	S	Paroxetine Hcl	Paroxetine Hcl	49	147	4410	828.28	15		49	147	828.28	4410		15
1083998090	Morales Geraldino	Gary	New Smyrna Beach	FL	12	General Practice	S	Paroxetine Hcl	Paroxetine Hcl	18	54	1620	277.52	11	#					*
1083999403	Baggs	Shandy	Shattuck	OK	40	Nurse Practitioner	S	Paroxetine Hcl	Paroxetine Hcl	19	43	1290	169.13			19	43	169.13	1290	*
1093000341	Gustafson	Lisa	Stanford	CA	6	Nurse Practitioner	S	Paroxetine Hcl	Paroxetine Hcl	12	16	457	121.78		*					*
1093000648	Guilmain	Kathleen	North Haverhill	NH	33	Nurse Practitioner	S	Paroxetine Hcl	Paroxetine Hcl	13	13	384	364.73		*					*
1093001240	Falatko	John	Fort Wayne	IN	18	Internal Medicine	S	Paroxetine Hcl	Paroxetine Hcl	23	47	1405	396.36			23	47	396.36	1405	*
1093001604	Whitcraft	Margaret	Saint Louis	MO	29	Internal Medicine	S	Paroxetine Hcl	Paroxetine Hcl	42	87	2610	713.64			42	87	713.64	2610	*
1093003485	Lavigne	Robert	San Diego	CA	6	Physician Assistant	S	Paroxetine Hcl	Paroxetine Hcl	47	49	1340	1347.48		#					*
1093003956	Hadzimesic	Almira	South Bend	IN	18	Nurse Practitioner	S	Paroxetine Hcl	Paroxetine Hcl	17	27.2	808	200.38		*					*
1093003998	Greenstein	Samuel	Cincinnati	OH	39	Psychiatry	S	Paxil	Paroxetine Hcl	12	12	345	2190.66			0	0	0	0	#
1093004046	Dunn	Hannah	Evans	CO	8	Family Practice	S	Paroxetine Hcl	Paroxetine Hcl	11	29	870	254.3		*					*
1093005274	Al-Obosi	Zainab	London	OH	39	Family Practice	S	Paroxetine Hcl	Paroxetine Hcl	21	51	1530	201.47			21	51	201.47	1530	*
1093005324	Cole	Benjamin	Silverthorne	CO	8	Family Practice	S	Paroxetine Hcl	Paroxetine Hcl	22	60	1800	594.39		#					*
1093006595	Delellis	Dana	Santa Monica	CA	6	Internal Medicine	S	Paroxetine Hcl	Paroxetine Hcl	15	45	1350	425.65			15	45	425.65	1350	*
1093006744	Reff	Tessa	Sweet Home	OR	41	Family Practice	S	Paroxetine Hcl	Paroxetine Hcl	31	53	1590	590.11			19	41	526.51	1230	*
1093007890	Etinge	Bie	Augusta	GA	13	Internal Medicine	S	Paroxetine Hcl	Paroxetine Hcl	15	41	1230	497.33		#					*
1093011231	Kent	Sarah	Valhalla	NY	36	Nurse Practitioner	S	Paroxetine Hcl	Paroxetine Hcl	47	49	1470	624.77			15	15	231.82	450	*
1093012957	Stewart	Dana	Calhoun	GA	13	Nurse Practitioner	S	Paroxetine Hcl	Paroxetine Hcl	12	18	540	124.69		*					*
1093016081	Rainey	Amie	Pikeville	TN	47	Nurse Practitioner	S	Paroxetine Hcl	Paroxetine Hcl	26	54	1620	521.07			13	31	269.24	930	*
1093016784	Endick	Lauren	Valrico	FL	12	Nurse Practitioner	S	Paroxetine Hcl	Paroxetine Hcl	47	47	1410	265.88			47	47	265.88	1410	*
1093019218	Reisinger	Christina	Ionia	MI	26	Nurse Practitioner	S	Paroxetine Hcl	Paroxetine Hcl	17	46	1380	291.89		#					*
1093020091	Bergeron	Suzanne	Bridgewater	MA	25	Nurse Practitioner	S	Paroxetine Hcl	Paroxetine Hcl	34	34	1020	329.8			13	13	48.97	390	*
1093023806	Fuller	Monika	East Haven	CT	9	Physician Assistant	S	Paroxetine Hcl	Paroxetine Hcl	16	46	1380	277.84			16	46	277.84	1380	*
1093024200	Zuelke	Diane	Morris	IL	17	Nurse Practitioner	S	Paroxetine Hcl	Paroxetine Hcl	25	51	1530	338.97		#					*
1093025884	Badillo Hernandez	Jose	Aguadilla	PR	72	General Practice	T	Paroxetine Hcl	Paroxetine Hcl	22	24	720	152.8		*					*
1093026429	Licke	Heather	Goodland	KS	20	Family Practice	S	Paroxetine Hcl	Paroxetine Hcl	42	54.2	1626	439.07			14	24	91.37	720	*
1093026700	Soria Galvarro Duran	Erick	Providence	RI	44	Internal Medicine	S	Paroxetine Hcl	Paroxetine Hcl	19	35	1046	134.1		#					*
1093027062	Dinovski	Svetlin	Pittsfield	MA	25	Internal Medicine	S	Paroxetine Hcl	Paroxetine Hcl	17	51	1530	313.68			17	51	313.68	1530	*
1093027450	Thomas	Letacia	Wayne	MI	26	Family Practice	S	Paroxetine Hcl	Paroxetine Hcl	20	26	780	171.75		*					*
1093029498	Edwards	Robin	Jefferson	NC	37	Nurse Practitioner	S	Paroxetine Hcl	Paroxetine Hcl	17	19	570	146.43		*					*
1093030264	Yao	Marguerite	Chapel Hill	NC	37	Internal Medicine	S	Paroxetine Hcl	Paroxetine Hcl	20	60	1800	482.79		#					*
1093030512	Gonzales	Geoffrey	San Antonio	TX	48	Nurse Practitioner	S	Paroxetine Hcl	Paroxetine Hcl	30	46	1340	287.45			16	28	172.82	800	*
1093030918	Fulmer	James	Greenbrier	AR	5	Family Practice	S	Paroxetine Hcl	Paroxetine Hcl	21	31	930	267.2			0	0	0	0	#
1093032377	Dangberg	Joseph	Norfolk	NE	31	Emergency Medicine	S	Paroxetine Hcl	Paroxetine Hcl	23	67	2010	206.02			11	33	96.14	990	*
1093032930	Kohli	Amar	Pittsburgh	PA	42	Internal Medicine	S	Paroxetine Hcl	Paroxetine Hcl	23	49	1454	543.72		#					*
1093033789	Wakim	Ryan	Wheeling	WV	54	Psychiatry	S	Paroxetine Hcl	Paroxetine Hcl	12	20	600	153.72			12	20	153.72	600	*
1093034019	Hasan	Abul	Columbus	OH	39	Psychiatry	S	Paroxetine Hcl	Paroxetine Hcl	20	22.1	652	162.68		#					*
1093034258	Warren	Amber	Mt Morris	PA	42	Family Practice	S	Paroxetine Hcl	Paroxetine Hcl	30	38	1132	332.21		#					*
1093034266	Boyum	Eric	West Burlington	IA	19	Psychiatry	S	Paroxetine Hcl	Paroxetine Hcl	17	31	930	150.71		#					*
1093034399	King	Amy	Leadville	CO	8	Physician Assistant	S	Paroxetine Hcl	Paroxetine Hcl	20	54	1620	301.91		#					*
1093035784	Kemp	Charles	Albany	GA	13	Internal Medicine	S	Paroxetine Hcl	Paroxetine Hcl	48	96	2880	1130.15	12	#					#
1093036261	Generlette	Cassandra	Augusta	ME	23	Family Practice	S	Paroxetine Hcl	Paroxetine Hcl	17	35	1041	212.25			17	35	212.25	1041	*
1093036337	Gunadasa	Koshilie	Lincolnton	NC	37	Family Practice	S	Paroxetine Hcl	Paroxetine Hcl	20	50	1471	543.07		#					*
1093036790	Doherty	Elizabeth	Madison	WI	55	Internal Medicine	S	Paroxetine Hcl	Paroxetine Hcl	14	16	454	81.38			14	16	81.38	454	*
1093036915	Talk	Douglas	Portsmouth	VA	51	Obstetrics & Gynecology	S	Paroxetine Hcl	Paroxetine Hcl	12	12	360	153.78		*					*
1093038242	Holmes	Jessica	Avondale	AZ	4	Family Practice	S	Paroxetine Hcl	Paroxetine Hcl	20	58	1730	419.47			20	58	419.47	1730	*
1093039000	Milholen	Tammy	Parsons	TN	47	Nurse Practitioner	S	Paroxetine Hcl	Paroxetine Hcl	45	78.8	2307	532.84			13	28.8	199.06	849	*
1093040008	Boyd	Heather	Mckinney	TX	48	Physician Assistant	S	Paroxetine Hcl	Paroxetine Hcl	19	33	990	294.18			19	33	294.18	990	*
1093040057	Taylor	Thomas	Fulton	MS	28	Nurse Practitioner	S	Paroxetine Hcl	Paroxetine Hcl	26	48.3	1411	211.58		#					*
1093041139	Binion	Miranda	Grayson	KY	21	Family Practice	S	Paroxetine Hcl	Paroxetine Hcl	40	64	1920	382.78	11	#					*
1093041865	Worley	Miranda	Johnson City	TN	47	Physician Assistant	S	Paroxetine Hcl	Paroxetine Hcl	16	22	660	309.14			16	22	309.14	660	*
1093042087	Ali	Angel	Portsmouth	OH	39	Nurse Practitioner	S	Paroxetine Hcl	Paroxetine Hcl	21	57	1710	186.49			21	57	186.49	1710	*
1093042293	Choi	Helen	Lutz	FL	12	Psychiatry	S	Paroxetine Hcl	Paroxetine Hcl	24	46	1353	232.45			24	46	232.45	1353	*
1093042392	Wesely	Karie	Omaha	NE	31	Nurse Practitioner	S	Paroxetine Hcl	Paroxetine Hcl	14	14	394	168.35			14	14	168.35	394	*
1093043358	Guillermo	Caryl	Webster	TX	48	Family Practice	S	Paroxetine Hcl	Paroxetine Hcl	17	39	1170	227.46			17	39	227.46	1170	*
1093047524	Beauzile	Thevenin	Holyoke	MA	25	Internal Medicine	S	Paroxetine Hcl	Paroxetine Hcl	74	102	3060	1032.88	13		53	71	819.27	2130	*
1093048332	Blan	Jimmie	Mobile	AL	1	Physician Assistant	S	Paroxetine Hcl	Paroxetine Hcl	25	45	1350	232.88		#					*
1093049736	Mathew	Ricia	Tampa	FL	12	Nurse Practitioner	S	Paroxetine Hcl	Paroxetine Hcl	25	43	1290	414.88			25	43	414.88	1290	*
1093049819	Burke	Dawn	Fishers	IN	18	Nurse Practitioner	S	Paroxetine Hcl	Paroxetine Hcl	14	42	1260	234.08			14	42	234.08	1260	*
1093050494	Faught	Dwight	Mesa	AZ	4	Nurse Practitioner	S	Paroxetine Hcl	Paroxetine Hcl	30	42	1247	383.06		*					*
1093051872	Williams	Khoshunda	Athens	TX	48	Nurse Practitioner	S	Paroxetine Hcl	Paroxetine Hcl	19	23	676	153.79		*					*
1093053548	Richards	Matthew	Comstock Park	MI	26	Physician Assistant	S	Paroxetine Hcl	Paroxetine Hcl	18	36	1080	216.97		#					*
1093053977	Rushing	Kara	New Albany	MS	28	Nurse Practitioner	S	Paroxetine Hcl	Paroxetine Hcl	22	48	1440	187.26		#					*
1093054462	Thurman	Amy	Little Rock	AR	5	Nurse Practitioner	S	Paroxetine Hcl	Paroxetine Hcl	29	31	930	201.42		#					*
1093054538	Hurst	Kathy	Savannah	TN	47	Nurse Practitioner	S	Paroxetine Hcl	Paroxetine Hcl	54	64	1920	647.73		*					*
1093054942	Korns	Jesse	Aledo	IL	17	Nurse Practitioner	S	Paroxetine Hcl	Paroxetine Hcl	15	39.9	1198	172.13			15	39.9	172.13	1198	*
1093056046	Ivan	Radu	Bellingham	WA	53	Nurse Practitioner	S	Paroxetine Hcl	Paroxetine Hcl	17	45	1334	206.21		#					*
1093056384	Gilson	Ericka	Puyallup	WA	53	Nurse Practitioner	S	Paroxetine Hcl	Paroxetine Hcl	12	26	780	251.73		*					*
1093056947	Manriquez	Alynna	El Paso	TX	48	Nurse Practitioner	S	Paroxetine Hcl	Paroxetine Hcl	30	38	1140	684.04			15	17	459.64	510	*
1093057465	Roberson	Cara	Henderson	TN	47	Nurse Practitioner	S	Paroxetine Hcl	Paroxetine Hcl	35	47	1410	277.72		#					*
1093061293	Colon	Omar	Oswego	NY	36	Psychiatry	S	Paroxetine Hcl	Paroxetine Hcl	73	79	2287	810.44	14		33	39	509.77	1147	*
1093061418	Albair	Jordan	Poland	ME	23	Nurse Practitioner	S	Paroxetine Hcl	Paroxetine Hcl	14	35.9	1050	175.58		*					*
1093063745	Lezama	Matthew	Pasadena	CA	6	Nurse Practitioner	S	Paroxetine Hcl	Paroxetine Hcl	11	11	330	53.57			11	11	53.57	330	*
1093065401	Gisvold	Anne	La Crosse	WI	55	Nurse Practitioner	S	Paroxetine Hcl	Paroxetine Hcl	47	51	1478	369.88			31	33	232.93	972	*
1093065757	Pointon	Tracy	Rochester	NY	36	Physician Assistant	S	Paroxetine Hcl	Paroxetine Hcl	48	140	4200	869.72	18	#					#
1093065765	Tatum	Ronic	Cerritos	CA	6	Nurse Practitioner	S	Paroxetine Hcl	Paroxetine Hcl	11	11.2	332	106.49			11	11.2	106.49	332	*
1093066086	Jackson	Tiffany	Hastings	MI	26	Nurse Practitioner	S	Paroxetine Hcl	Paroxetine Hcl	40	78	2271	512.14			29	59	414.14	1731	*
1093069841	Heger	Jana	Ogema	MN	27	Nurse Practitioner	S	Paroxetine Hcl	Paroxetine Hcl	14	14	420	91		*					*
1093071789	Thomas	Stephanie	Billings	MT	30	Family Practice	S	Paroxetine Hcl	Paroxetine Hcl	19	43	1290	258.33		#					*
1093072225	Titus	Angela	Winchester	VA	51	Nurse Practitioner	S	Paroxetine Hcl	Paroxetine Hcl	11	11	330	25.06			11	11	25.06	330	*
1093072555	Kumari	Sonali	Cleveland	OH	39	Psychiatry	S	Paroxetine Hcl	Paroxetine Hcl	19	31	930	170.1		*					*
1093072597	Blair	Sara	Bryant	AR	5	Pediatric Medicine	S	Paroxetine Hcl	Paroxetine Hcl	16	22	660	395.01		#					*
1093073041	Michaud	Shannon	Hale	MI	26	Nurse Practitioner	S	Paroxetine Hcl	Paroxetine Hcl	22	58	1740	365.33		#					*
1093073926	Grattic	Taryn	Post Falls	ID	16	Physician Assistant	S	Paroxetine Hcl	Paroxetine Hcl	24	40	1200	218.75		*					*
1093073975	Clark-Forsting	Michelle	Black River Falls	WI	55	Family Practice	S	Paroxetine Hcl	Paroxetine Hcl	27	27.2	799	252.04			14	14.2	109.25	409	*
1093073991	Barzin	Amir	Chapel Hill	NC	37	Family Practice	S	Paroxetine Hcl	Paroxetine Hcl	12	12.4	372	66.26			0	0	0	0	#
1093074932	Murugaser	Jehan	Cape Girardeau	MO	29	Family Practice	S	Paroxetine Hcl	Paroxetine Hcl	18	42	1260	164.49		#					*
1093075707	Choe	James	Del City	OK	40	Endocrinology	S	Paroxetine Hcl	Paroxetine Hcl	11	11	330	249.38			11	11	249.38	330	*
1093076184	Small	David	Charlotte	NC	37	Family Practice	S	Paroxetine Hcl	Paroxetine Hcl	11	33	990	264.72			11	33	264.72	990	*
1093076622	Aleia	Justin	Erie	PA	42	Psychiatry & Neurology	T	Paroxetine Hcl	Paroxetine Hcl	25	25	706	256.96			0	0	0	0	#
1093077489	Tonkin	Thomas	Pittston	PA	42	Family Practice	S	Paroxetine Hcl	Paroxetine Hcl	23	25	709	108.47		*					*
1093077893	Dugan	Courtney	Leechburg	PA	42	Family Practice	S	Paroxetine Hcl	Paroxetine Hcl	36	44	1312	509.1		#					*
1093078420	Dunn	Andrew	Quincy	IL	17	Family Practice	S	Paroxetine Hcl	Paroxetine Hcl	16	40	1200	244.64		#					*
1093078479	Irmen	Christopher	Jamestown	ND	38	Family Practice	S	Paroxetine Hcl	Paroxetine Hcl	38	53	1174	262.01			38	53	262.01	1174	*
1093078578	Clark	Sharla	Pocatello	ID	16	Family Practice	S	Paroxetine Hcl	Paroxetine Hcl	14	22	645	114.58			14	22	114.58	645	*
1093079006	Onitsuka	Jun	Cranston	RI	44	Internal Medicine	S	Paroxetine Hcl	Paroxetine Hcl	15	15	445	226.65			15	15	226.65	445	*
1093079204	Smallwood	Carolyn	Marietta	GA	13	Family Practice	S	Paroxetine Hcl	Paroxetine Hcl	19	31	930	205.91			19	31	205.91	930	*
1093079782	Ghanapuram	Sarala	Lincoln	CA	6	Internal Medicine	S	Paroxetine Hcl	Paroxetine Hcl	16	38	1140	495.78			16	38	495.78	1140	*
1093079881	Steffen	Natalie	Lewistown	PA	42	Physician Assistant	S	Paroxetine Hcl	Paroxetine Hcl	28	64	1920	351.12		#					*
1093080384	Ogden	Steven	Bogalusa	LA	22	Emergency Medicine	S	Paroxetine Hcl	Paroxetine Hcl	22	54	1605	241.02		#					*
1093081358	Visalli	Kenneth	New Hartford	NY	36	Internal Medicine	S	Paroxetine Hcl	Paroxetine Hcl	34	96	2880	462.31		#					*
1093082885	Jung	Jiman	Lakewood	WA	53	Nurse Practitioner	S	Paroxetine Hcl	Paroxetine Hcl	27	31.5	942	287.64			27	31.5	287.64	942	*
1093083479	Riggle	Domenique	Bridgeport	OH	39	Nurse Practitioner	S	Paroxetine Hcl	Paroxetine Hcl	36	104	3120	521.63			36	104	521.63	3120	*
1093087249	Ewan	Lisa	West Deptford	NJ	34	Nurse Practitioner	S	Paroxetine Hcl	Paroxetine Hcl	37	93	2790	995.89		*					*
1093087850	Heffington	Paul	Aiken	SC	45	Nurse Practitioner	S	Paroxetine Hcl	Paroxetine Hcl	31	31	930	330.12			14	14	89.84	420	*
1093088023	Grimsley	Roslyn	Fort Smith	AR	5	Nurse Practitioner	S	Paroxetine Hcl	Paroxetine Hcl	11	27	810	158.99		*					*
1093088833	Greenblatt	David	Providence	RI	44	Nurse Practitioner	S	Paroxetine Hcl	Paroxetine Hcl	32	58.2	1727	300.98		#					*
1093092579	Morales	Monica	Wichita	KS	20	Nurse Practitioner	S	Paroxetine Hcl	Paroxetine Hcl	35	35	1024	369.49			22	22	273.14	634	*
1093093296	Ballengee	Melissa	Lakeland	FL	12	Family Practice	S	Paroxetine Hcl	Paroxetine Hcl	23	43	1273	312.6		#					*
1093093361	Sinram	Erin	Fairbank	IA	19	Physician Assistant	S	Paroxetine Hcl	Paroxetine Hcl	37	108.2	3246	585.89		#					*
1093094427	Lalezari	David	Los Angeles	CA	6	Internal Medicine	S	Paroxetine Hcl	Paroxetine Hcl	17	17.1	511	88.15			17	17.1	88.15	511	*
1093095291	Bruch	Sue	Waterloo	IA	19	Nurse Practitioner	S	Paroxetine Hcl	Paroxetine Hcl	11	11	331	114.87			11	11	114.87	331	*
1093099145	Lee	Heather	Evans	CO	8	Physician Assistant	S	Paroxetine Hcl	Paroxetine Hcl	28	28	838	225.36		#					*
1093099228	Schierenbeck	Patricia	Staten Island	NY	36	Nurse Practitioner	S	Paroxetine Hcl	Paroxetine Hcl	12	26	780	148.64		*					*
1093101065	Kulai	Archana	Mission Hills	CA	6	Family Practice	S	Paroxetine Hcl	Paroxetine Hcl	29	81	2430	531.12			29	81	531.12	2430	*
1093102576	Rodriguez Aragon	Maibys	Hialeah	FL	12	Internal Medicine	S	Paroxetine Hcl	Paroxetine Hcl	37	77	2310	243.82	11	#					*
1093104945	Surber	Henry	Zion Crossroads	VA	51	Physician Assistant	S	Paroxetine Hcl	Paroxetine Hcl	11	33	990	213.29		*					*
1093106510	Nelson	Morgan	Silsbee	TX	48	Nurse Practitioner	S	Paroxetine Hcl	Paroxetine Hcl	23	63	1890	313.03			23	63	313.03	1890	*
1093107799	Matthews	Anjhari	Carrollton	GA	13	Nurse Practitioner	S	Paroxetine Hcl	Paroxetine Hcl	12	16	480	336.19		*					*
1093111486	Casey	Maura	West Babylon	NY	36	Physician Assistant	S	Paroxetine Hcl	Paroxetine Hcl	45	126	3753	733.64	19		24	67	416.19	2001	#
1093112021	Eddula Changala	Bharathi	Orlando	FL	12	Psychiatry	S	Paroxetine Hcl	Paroxetine Hcl	12	16	480	70.13		*					*
1093114290	Durr	Kimberley	Rio Rancho	NM	35	Nurse Practitioner	S	Paroxetine Hcl	Paroxetine Hcl	37	46	1380	413.2		*					*
1093114688	Schowengerdt	Rebecca	Clyde	TX	48	Physician Assistant	S	Paroxetine Hcl	Paroxetine Hcl	25	25	750	254.68			0	0	0	0	#
1093118325	Kuehler	Mary	Norfolk	NE	31	Nurse Practitioner	S	Paroxetine Er	Paroxetine Hcl	16	18	510	2122.3			16	18	2122.3	510	*
1093119091	Hanes	Laura	Chambersburg	PA	42	Nurse Practitioner	S	Paroxetine Hcl	Paroxetine Hcl	24	40	1198	203.26		#					*
1093120610	Menon	Nandini	Bristol	CT	9	Internal Medicine	S	Paroxetine Hcl	Paroxetine Hcl	41	43	393	79.06		#					*
1093120826	Moore	Kathryn	Onawa	IA	19	Nurse Practitioner	S	Paroxetine Hcl	Paroxetine Hcl	21	21	630	104.68		#					*
1093120933	Smith	Clifford	Owingsville	KY	21	Family Practice	S	Paroxetine Hcl	Paroxetine Hcl	27	66.2	1963	317.57			16	47	154.61	1411	*
1093121089	Fernandez	Carmen	Fort Myers	FL	12	Family Practice	S	Paroxetine Hcl	Paroxetine Hcl	16	46	1380	322.98			16	46	322.98	1380	*
1093123275	Guin	Michael	Meridian	MS	28	Nurse Practitioner	S	Paroxetine Hcl	Paroxetine Hcl	11	23	690	85.27		*					*
1093125569	Mcshane	Michael	Hershey	PA	42	Internal Medicine	S	Paroxetine Hcl	Paroxetine Hcl	13	23	690	174.78			13	23	174.78	690	*
1093126302	Zachariah	Brian	College Station	TX	48	Psychiatry	S	Paroxetine Hcl	Paroxetine Hcl	13	21	610	164.1		*					*
1093126690	Milligan	Jessica	Virginia Beach	VA	51	Physician Assistant	S	Paroxetine Hcl	Paroxetine Hcl	49	79	2347	442.49	12		32	48	234.97	1440	*
1093126922	Pham	Thu	Chicago	IL	17	Family Practice	S	Paroxetine Hcl	Paroxetine Hcl	14	46.7	1400	598.74			14	46.7	598.74	1400	*
1093127540	Newsome	Eli	Baytown	TX	48	Family Practice	S	Paroxetine Hcl	Paroxetine Hcl	12	12	360	67.58		#					*
1093129231	Callahan	Kristie	Jackson	MS	28	Nurse Practitioner	S	Paroxetine Hcl	Paroxetine Hcl	23	23	690	183.23			23	23	183.23	690	*
1093129470	Rigby	Richard	Portland	OR	41	Family Practice	S	Paroxetine Hcl	Paroxetine Hcl	15	31	930	410.91		*					*
1093129488	Mauch	Maya	Boston	MA	25	Family Practice	S	Paroxetine Hcl	Paroxetine Hcl	13	13	364	54.48			13	13	54.48	364	*
1093131468	Louk	Loren	Lisbon	OH	39	Nurse Practitioner	S	Paroxetine Hcl	Paroxetine Hcl	41	49.1	1443	379.94	18		24	30.1	213.48	873	*
1093131922	Archer	Megan	Marietta	OH	39	Nurse Practitioner	S	Paroxetine Hcl	Paroxetine Hcl	24	48	1439	322.63		#					*
1093132276	Kurinsky	Rachel	Ripon	WI	55	Family Practice	S	Paroxetine Hcl	Paroxetine Hcl	22	48	1440	652.07		#					*
1093133159	Allred	Michael	Wilmington	NC	37	Family Practice	S	Paroxetine Hcl	Paroxetine Hcl	18	54	1620	481.25		#					*
1093133506	Edmonds	Sheena	Visalia	CA	6	Osteopathic Manipulative Medicine	S	Paroxetine Hcl	Paroxetine Hcl	18	24	720	244.5			18	24	244.5	720	*
1093134462	Decker	Kyra	Moorhead	MN	27	Nurse Practitioner	S	Paroxetine Hcl	Paroxetine Hcl	31	69	2023	268.81			20	58	245.27	1715	*
1093135733	Ritter	Blake	South Boston	MA	25	Nurse Practitioner	S	Paroxetine Hcl	Paroxetine Hcl	60	90.5	2684	688.99	18		34	55.4	457.06	1650	*
1093137309	Hobgood	Carol	Tylertown	MS	28	Nurse Practitioner	S	Paroxetine Hcl	Paroxetine Hcl	35	89	2670	412.68	12	#					*
1093138364	Aragon	Damaris	Spokane	WA	53	Nurse Practitioner	S	Paroxetine Hcl	Paroxetine Hcl	36	36	1080	828.61			0	0	0	0	#
1093138422	Nava-Herberger	Alejandra	Escondido	CA	6	Nurse Practitioner	S	Paroxetine Hcl	Paroxetine Hcl	42	64	1920	463.42		*					*
1093138539	Ormond	Bonna	Washington	DC	11	Nurse Practitioner	S	Paroxetine Hcl	Paroxetine Hcl	13	13	312	182.25			13	13	182.25	312	*
1093139693	Bussey	Schvon	Leesburg	GA	13	Nurse Practitioner	S	Paroxetine Hcl	Paroxetine Hcl	68	68	468	609.77			0	0	0	0	#
1093142515	Valliere	Venus	Palm Coast	FL	12	Nurse Practitioner	S	Paroxetine Hcl	Paroxetine Hcl	19	21	607	292.28			0	0	0	0	#
1093144719	Kotecha	Nisha	Cary	NC	37	Nurse Practitioner	S	Paroxetine Hcl	Paroxetine Hcl	19	47	1410	305.57		#					*
1093144818	Rotering	Robert	Tioga	ND	38	Pediatric Medicine	S	Paroxetine Hcl	Paroxetine Hcl	45	49	1374	354.07			45	49	354.07	1374	*
1093144875	Oyiriaru	Onyekachi	Norristown	PA	42	Psychiatry	S	Paroxetine Hcl	Paroxetine Hcl	25	25.3	758	233.02			0	0	0	0	#
1093146540	Holtz	Christine	Spring Grove	PA	42	Nurse Practitioner	S	Paroxetine Hcl	Paroxetine Hcl	16	38	1140	131.82			16	38	131.82	1140	*
1093148959	Mcbay	Kristin	Shelbyville	TN	47	Nurse Practitioner	S	Paroxetine Hcl	Paroxetine Hcl	13	35	1050	321.67		*					*
1093149460	Mente	Lauren	Athens	OH	39	Nurse Practitioner	S	Paroxetine Hcl	Paroxetine Hcl	57	61.5	1803	404.39	11	*					*
1093149759	Vanderzwaag	Sara	Byron Center	MI	26	Nurse Practitioner	S	Paroxetine Hcl	Paroxetine Hcl	14	38	1140	186.31			14	38	186.31	1140	*
1093150864	Lim	Cathrin	Tustin	CA	6	Family Practice	S	Paroxetine Hcl	Paroxetine Hcl	11	31	930	173.74			11	31	173.74	930	*
1093151565	Keller	Suzanne	Bakersfield	CA	6	Nurse Practitioner	S	Paroxetine Hcl	Paroxetine Hcl	20	28	840	218.99		#					*
1093152209	Hannan	Allison	Lancaster	PA	42	Family Practice	S	Paroxetine Hcl	Paroxetine Hcl	18	54	1620	299.32		#					*
1093152381	Westengaard	Justin	Omaha	NE	31	Family Practice	S	Paroxetine Hcl	Paroxetine Hcl	12	12	360	48			12	12	48	360	*
1093152696	Shannon	Kristine	Nellysford	VA	51	Nurse Practitioner	S	Paroxetine Hcl	Paroxetine Hcl	11	33	990	149.95		*					*
1093152738	Stover	Elizabeth	Springfield	OR	41	Family Practice	S	Paroxetine Hcl	Paroxetine Hcl	11	15	450	58.18		*					*
1093154254	Moore	Nathan	Saint Louis	MO	29	Internal Medicine	S	Paroxetine Hcl	Paroxetine Hcl	16	48	1440	857.86			16	48	857.86	1440	*
1093155111	Walker	Ashley	Miami	OK	40	Family Practice	S	Paroxetine Hcl	Paroxetine Hcl	61	117	3510	630.86	12		49	87	523.64	2610	*
1093155814	Reed	Bonnie	Boise	ID	16	Family Practice	S	Paroxetine Hcl	Paroxetine Hcl	19	55	1650	562.26			19	55	562.26	1650	*
1093155913	Nielsen	Andrew	Columbia	TN	47	Internal Medicine	S	Paroxetine Hcl	Paroxetine Hcl	12	30	900	189.49		*					*
1093156341	Wiley	Megan	Thomson	GA	13	Nurse Practitioner	S	Paroxetine Hcl	Paroxetine Hcl	34	72	2151	699.12	16	#					#
1093156408	Bakosh	Stephanie	Hinsdale	IL	17	Nurse Practitioner	S	Paroxetine Hcl	Paroxetine Hcl	37	39	849	260.97		#					*
1093158883	Py	Kieran	Ocean View	DE	10	Family Practice	S	Paroxetine Hcl	Paroxetine Hcl	31	93	2790	385.6		#					*
1093158933	Gao	Hui	Goodyear	AZ	4	Family Practice	S	Paroxetine Hcl	Paroxetine Hcl	12	12	344	261.53			12	12	261.53	344	*
1093159998	Sierra	Eve	Searsport	ME	23	Nurse Practitioner	S	Paroxetine Hcl	Paroxetine Hcl	37	65	1931	559.85			0	0	0	0	#
1093161010	Yousef	Maram	Plant City	FL	12	Physician Assistant	S	Paroxetine Hcl	Paroxetine Hcl	18	25	721	153.14			18	25	153.14	721	*
1093162554	Asupan	Donna Delia	Lakeland	FL	12	Internal Medicine	S	Paroxetine Hcl	Paroxetine Hcl	16	46	1380	242.9			16	46	242.9	1380	*
1093165763	Lerche	Kathryn	Marquette	MI	26	Family Practice	S	Paroxetine Hcl	Paroxetine Hcl	18	46.7	1400	522.64		#					*
1093167520	Temple	Daniel	Santa Cruz	CA	6	Family Practice	S	Paroxetine Hcl	Paroxetine Hcl	12	12	360	146.88			12	12	146.88	360	*
1093168098	Dunn	Jesse	Lincoln	NE	31	Family Practice	S	Paroxetine Hcl	Paroxetine Hcl	21	21	576	73.86		*					*
1093168825	Carson	Elizabeth	Fairfield	PA	42	Nurse Practitioner	S	Paroxetine Hcl	Paroxetine Hcl	25	59	1770	220		#					*
1093171720	Melucci	Aaron	Muskegon	MI	26	Physician Assistant	S	Paroxetine Hcl	Paroxetine Hcl	13	29	870	213.52		*					*
1093173833	Hollar	Jill	La Junta	CO	8	Nurse Practitioner	S	Paroxetine Hcl	Paroxetine Hcl	12	36	1080	420.86		*					*
1093175440	Stoit	Sarah	Williams	AZ	4	Nurse Practitioner	S	Paroxetine Hcl	Paroxetine Hcl	12	36	1080	178.85		*					*
1093176471	Washington	Amanda	Seaside	OR	41	Physician Assistant	S	Paroxetine Hcl	Paroxetine Hcl	27	35	1010	368.77		#					*
1093176687	Sylvester-Johnson	Gustaf	Roanoke	VA	51	Nurse Practitioner	S	Paroxetine Hcl	Paroxetine Hcl	13	33	990	235.01		*					*
1093179962	Sullivan	Morgan	Le Roy	NY	36	Nurse Practitioner	S	Paroxetine Hcl	Paroxetine Hcl	14	34	1020	168.21		#					*
1093181414	Perry	Erica	Westminster	MA	25	Nurse Practitioner	S	Paroxetine Hcl	Paroxetine Hcl	20	24	697	137.23		*					*
1093183873	Pinkerman	Marcia	Murray	UT	49	Nurse Practitioner	S	Paroxetine Hcl	Paroxetine Hcl	21	21	531	438.63			21	21	438.63	531	*
1093185894	Leal	Michelle	San Benito	TX	48	Nurse Practitioner	S	Paroxetine Hcl	Paroxetine Hcl	25	44	1320	161.12	11		13	28	85.89	840	*
1093186603	Presler	Alexandra	Phoenix	AZ	4	Physician Assistant	S	Paroxetine Hcl	Paroxetine Hcl	18	18	540	224.31		#					*
1093187403	Vines	Danyel	Greenville	NC	37	Nurse Practitioner	S	Paroxetine Hcl	Paroxetine Hcl	15	23	674	188.96		*					*
1093187445	Wesche	April	Allentown	PA	42	Physician Assistant	S	Paroxetine Hcl	Paroxetine Hcl	12	12	335	506.34			12	12	506.34	335	*
1093189540	Scott	Jenny	Trenton	GA	13	Nurse Practitioner	S	Paroxetine Hcl	Paroxetine Hcl	16	28	840	159.63	11	*					*
1093189615	Otero	Lindsay	Lincoln	IL	17	Nurse Practitioner	S	Paroxetine Hcl	Paroxetine Hcl	13	39	1170	432.67			13	39	432.67	1170	*
1093191678	Washington	Katherine	Ringgold	LA	22	Nurse Practitioner	S	Paroxetine Hcl	Paroxetine Hcl	17	33	990	207.91		*					*
1093193641	Bacigalupo	Angela	Burlington	NC	37	Family Practice	S	Paroxetine Hcl	Paroxetine Hcl	12	34	1020	281.21		#					*
1093194607	Laib	Amy	Waterloo	IA	19	Family Practice	S	Paroxetine Hcl	Paroxetine Hcl	12	13.8	385	173.04		*					*
1093194912	Giotis	Samim	Fort Worth	TX	48	Family Practice	S	Paroxetine Hcl	Paroxetine Hcl	19	29	870	121.47			19	29	121.47	870	*
1093196271	Bakshi	Salina	Boston	MA	25	Internal Medicine	S	Paroxetine Hcl	Paroxetine Hcl	11	33	990	113.98			11	33	113.98	990	*
1093196909	Dillon	Keri	Omaha	NE	31	Nurse Practitioner	S	Paroxetine Hcl	Paroxetine Hcl	30	38	1096	529.22			17	25	211.43	732	*
1093196941	Donnell	Devorah	Bristol	CT	9	Family Practice	S	Paroxetine Hcl	Paroxetine Hcl	13	31	930	193.51			13	31	193.51	930	*
1093197261	Gerdeman	Stephanie	Perrysburg	OH	39	Nurse Practitioner	S	Paroxetine Hcl	Paroxetine Hcl	33	80.1	2403	617.22			33	80.1	617.22	2403	*
1093197857	Coffey	Katelynn	Rochester	NY	36	Nurse Practitioner	S	Paroxetine Hcl	Paroxetine Hcl	26	50	1500	473.01		#					*
1093198467	Saginala	Kalyan Chakravarthy	Flint	MI	26	Internal Medicine	S	Paroxetine Hcl	Paroxetine Hcl	31	45	1335	216.22		#					*
1093198558	Johnston	Rebecca	Swanton	OH	39	Nurse Practitioner	S	Paroxetine Hcl	Paroxetine Hcl	15	33	990	191.78			15	33	191.78	990	*
1093198822	Gitau	Jane	Wichita	KS	20	Internal Medicine	S	Paroxetine Hcl	Paroxetine Hcl	12	12	360	52.27			0	0	0	0	#
1093198848	Rehfeld	Nancy	Glendora	CA	6	Nurse Practitioner	S	Paroxetine Hcl	Paroxetine Hcl	12	12	360	135.7			12	12	135.7	360	*
1093199762	Deol	Kuljinder	Newark	NY	36	Internal Medicine	S	Paroxetine Hcl	Paroxetine Hcl	19	27	810	173.82		*					*
1093200842	Owings	Leanna	Saluda	SC	45	Nurse Practitioner	S	Paroxetine Hcl	Paroxetine Hcl	37	37.1	865	371.87			37	37.1	371.87	865	*
1093202889	Matus	Jessie	Miami	FL	12	Nurse Practitioner	S	Paroxetine Hcl	Paroxetine Hcl	41	57	1710	503.62	11		41	57	503.62	1710		11
1093203465	Boccaccio	Brooke	Atlanta	GA	13	Nurse Practitioner	S	Paroxetine Hcl	Paroxetine Hcl	15	15	450	165.31		*					*
1093205817	Boven	Christine	Bay City	MI	26	Nurse Practitioner	S	Paroxetine Hcl	Paroxetine Hcl	13	15.2	456	208.22			13	15.2	208.22	456	*
1093206856	Harner	Kasey	Marion	IL	17	Nurse Practitioner	S	Paroxetine Hcl	Paroxetine Hcl	18	22.3	652	76.29		*					*
1093212094	Grove	Jessica	Cumberland	MD	24	Nurse Practitioner	S	Paroxetine Hcl	Paroxetine Hcl	24	58	1740	245.64	11	#					*
1093212342	Crampsey	Eric	Decatur	AL	1	Nurse Practitioner	S	Paroxetine Hcl	Paroxetine Hcl	22	38	1140	186.78		*					*
1093212946	Borromeo	Karina Monica	New Britain	CT	9	Student in an Organized Health Care Education/Training Program	T	Paroxetine Hcl	Paroxetine Hcl	11	13	390	83.5			11	13	83.5	390	*
1093213050	Leclair	Jacey	Tempe	AZ	4	Nurse Practitioner	S	Paroxetine Hcl	Paroxetine Hcl	17	29	847	199.88		#					*
1093213217	Sanders	Jeremy	Lake Charles	LA	22	Nurse Practitioner	S	Paroxetine Hcl	Paroxetine Hcl	11	11	330	50.56			0	0	0	0	#
1093220402	Pankey	Ebonie	Oklahoma City	OK	40	Nurse Practitioner	S	Paroxetine Hcl	Paroxetine Hcl	66	66	1802	426.76			12	12	92.6	182	*
1093222044	Sutherland	Brad	Chesterfield	MI	26	Nurse Practitioner	S	Paroxetine Hcl	Paroxetine Hcl	20	31	926	829.11			20	31	829.11	926	*
1093223042	Ayouby	Julie	Huntington Park	CA	6	Nurse Practitioner	S	Paroxetine Hcl	Paroxetine Hcl	13	17	510	118.9			13	17	118.9	510	*
1093223497	Linares Varela	Ariel	Miami	FL	12	Nurse Practitioner	S	Paroxetine Hcl	Paroxetine Hcl	13	39	1170	138.6			13	39	138.6	1170	*
1093225070	Edmondson	Heather	Belmont	MS	28	Nurse Practitioner	S	Paroxetine Hcl	Paroxetine Hcl	12	12	360	49.2			12	12	49.2	360	*
1093226748	Owens	Robert	Jackson	TN	47	Nurse Practitioner	S	Paroxetine Hcl	Paroxetine Hcl	11	17	510	108.21		*					*
1093226789	Shaw	Stacey	Prescott Valley	AZ	4	Nurse Practitioner	S	Paroxetine Hcl	Paroxetine Hcl	39	43	1290	445.84			0	0	0	0	#
1093226797	Jones	Mariah	Philadelphia	PA	42	Physician Assistant	S	Paroxetine Hcl	Paroxetine Hcl	13	19	546	364.2			0	0	0	0	#
1093229353	Damiano	Jordan	Richmond	VA	51	Nurse Practitioner	S	Paroxetine Hcl	Paroxetine Hcl	14	14	392	457.14			14	14	457.14	392	*
1093231680	Walker	Katelyn	Schenectady	NY	36	Nurse Practitioner	S	Paroxetine Hcl	Paroxetine Hcl	22	34	1020	196.93		*					*
1093233447	King	Brian	Holland	OH	39	Nurse Practitioner	S	Paroxetine Hcl	Paroxetine Hcl	24	64	1920	304.64		#					*
1093234213	Cooper	Hunter	Crystal River	FL	12	Physician Assistant	S	Paroxetine Hcl	Paroxetine Hcl	49	112	3345	1166.06	14		30	60	748.48	1800	*
1093234882	Hall	Sacha	Mckinleyville	CA	6	Physician Assistant	S	Paroxetine Hcl	Paroxetine Hcl	13	17	488	164.36		*					*
1093235137	Delozier	Robert	Gastonia	NC	37	Nurse Practitioner	S	Paroxetine Hcl	Paroxetine Hcl	20	20	600	137.99			0	0	0	0	#
1093235731	Sweeney	Lisa	West Melbourne	FL	12	Nurse Practitioner	S	Paroxetine Hcl	Paroxetine Hcl	60	60	1704	681.83	12		40	40	433.91	1122	*
1093237398	Love	Jennifer	Long Prairie	MN	27	Nurse Practitioner	S	Paroxetine Hcl	Paroxetine Hcl	28	32	544	189.29			28	32	189.29	544	*
1093237703	Brown	Allana	New York	NY	36	Nurse Practitioner	S	Paroxetine Hcl	Paroxetine Hcl	25	25	736	244.04			0	0	0	0	#
1093238875	Kelly	Rochelle	Salem	AR	5	Nurse Practitioner	S	Paroxetine Hcl	Paroxetine Hcl	25	25	750	128.46		#					*
1093239279	Graber	Holly	Juneau	WI	55	Nurse Practitioner	S	Paroxetine Hcl	Paroxetine Hcl	44	68.2	2045	596.94			20	38.2	409.25	1145	*
1093239717	Guterba	Kyle	Austintown	OH	39	Nurse Practitioner	S	Paroxetine Hcl	Paroxetine Hcl	61	71	2094	652.92	15		13	15	200.69	430	*
1093244139	Newton	Haley	Terre Haute	IN	18	Nurse Practitioner	S	Paroxetine Hcl	Paroxetine Hcl	11	21	630	52.39			11	21	52.39	630	*
1093245524	Phillips	Brianne	Canonsburg	PA	42	Nurse Practitioner	S	Paroxetine Hcl	Paroxetine Hcl	28	48	1440	253.99		#					*
1093249161	Oputa	Emeka	New York	NY	36	Student in an Organized Health Care Education/Training Program	T	Paroxetine Hcl	Paroxetine Hcl	14	14	420	101.54		*					*
1093251449	Hodson	Toni	Pensacola	FL	12	Nurse Practitioner	S	Paroxetine Hcl	Paroxetine Hcl	78	78	623	483.94			51	51	350.4	404	*
1093255051	Shoemaker	Leslie	Huntsville	TN	47	Nurse Practitioner	S	Paroxetine Hcl	Paroxetine Hcl	21	37	1110	652.58			0	0	0	0	#
1093262065	Zinken	Ryan	New Brighton	MN	27	Nurse Practitioner	S	Paroxetine Hcl	Paroxetine Hcl	19	33	990	360.62		*					*
1093264053	Hernandez Kadell	Carly	Portland	OR	41	Nurse Practitioner	S	Paroxetine Hcl	Paroxetine Hcl	42	42	1123	378.21			0	0	0	0	#
1093266520	Moore	Sara	Clinton	SC	45	Nurse Practitioner	S	Paroxetine Hcl	Paroxetine Hcl	39	71	2130	424.16			22	36	282.16	1080	*
1093267635	Mills	Alisha	Belpre	OH	39	Nurse Practitioner	S	Paroxetine Hcl	Paroxetine Hcl	16	24	720	148.28			16	24	148.28	720	*
1093267858	Walters	Kimroy	Dothan	AL	1	Internal Medicine	S	Paroxetine Hcl	Paroxetine Hcl	12	13	315	27.8			12	13	27.8	315	*
1093268120	Nevin	Angela	Minneapolis	MN	27	Nurse Practitioner	S	Paroxetine Hcl	Paroxetine Hcl	26	26	717	215.04		#					*
1093269581	Noriega	Heather	Phoenix	AZ	4	Nurse Practitioner	S	Paroxetine Hcl	Paroxetine Hcl	12	24	720	233.97		*					*
1093270969	Farage	Adam	Akron	OH	39	Nurse Practitioner	S	Paroxetine Hcl	Paroxetine Hcl	20	55	1650	338.92		#					*
1093272759	Ballew	Taylor	Morganton	NC	37	Nurse Practitioner	S	Paroxetine Hcl	Paroxetine Hcl	18	18	540	82.72			18	18	82.72	540	*
1093273138	Debiasi	April	Willoughby	OH	39	Nurse Practitioner	S	Paroxetine Hcl	Paroxetine Hcl	14	14	399	133.53			14	14	133.53	399	*
1093273591	Engen	Kayleigh	Wheat Ridge	CO	8	Physician Assistant	S	Paroxetine Hcl	Paroxetine Hcl	17	23	646	146.19		#					*
1093276149	William	Phebee	San Leandro	CA	6	Nurse Practitioner	S	Paroxetine Hcl	Paroxetine Hcl	40	46	1380	289.51	11		20	20	114.35	600	*
1093276982	Kumar	Levina	Henderson	NC	37	Nurse Practitioner	S	Paroxetine Hcl	Paroxetine Hcl	19	23.7	697	271		#					*
1093282113	Eckerson	Emily	Saratoga Springs	NY	36	Physician Assistant	S	Paroxetine Hcl	Paroxetine Hcl	25	57	1710	457		#					*
1093283483	Marshall	Kelly	Prescott Valley	AZ	4	Nurse Practitioner	S	Paroxetine Hcl	Paroxetine Hcl	27	81	2430	608.31	15	#					#
1093283863	Fenton	Daniel	Grants	NM	35	Nurse Practitioner	S	Paroxetine Hcl	Paroxetine Hcl	24	24	720	171.78		#					*
1093284218	Shultis	Lindiane	Pahrump	NV	32	Nurse Practitioner	S	Paroxetine Hcl	Paroxetine Hcl	11	33	990	126.23			11	33	126.23	990	*
1093285868	Lepe	Jessica	Lombard	IL	17	Physician Assistant	S	Paroxetine Hcl	Paroxetine Hcl	12	22	660	72		*					*
1093286361	Hall	Brynn	Bucyrus	OH	39	Nurse Practitioner	S	Paroxetine Hcl	Paroxetine Hcl	32	54	1620	297.07		#					*
1093287930	Ferlitsch	Patricia	Des Moines	IA	19	Nurse Practitioner	S	Paroxetine Hcl	Paroxetine Hcl	45	59	1770	703.55			0	0	0	0	#
1093288110	Yarnell	Nancy	Carthage	TX	48	Nurse Practitioner	S	Paroxetine Hcl	Paroxetine Hcl	27	41	1230	324.36			15	29	193.14	870	*
1093290017	Mester	Shannon	Munfordville	KY	21	Nurse Practitioner	S	Paroxetine Hcl	Paroxetine Hcl	14	42	1260	245.49		*					*
1093293177	Lowery	Deeanna	Murphy	NC	37	Physician Assistant	S	Paroxetine Hcl	Paroxetine Hcl	25	55	1634	400.15	12	#					*
1093295727	Jorge Simeon	Jenniev	Miami	FL	12	Nurse Practitioner	S	Paroxetine Hcl	Paroxetine Hcl	16	16	480	75.9			16	16	75.9	480	*
1093297210	Combs	Heather	Fort Payne	AL	1	Nurse Practitioner	S	Paroxetine Hcl	Paroxetine Hcl	16	16	112	93.8			16	16	93.8	112	*
1093299380	Davis	Amy	Winter Haven	FL	12	Nurse Practitioner	S	Paroxetine Hcl	Paroxetine Hcl	13	31	908	172.28		*					*
1093299547	Brown	Sharon	Anacortes	WA	53	Nurse Practitioner	S	Paroxetine Hcl	Paroxetine Hcl	11	27	810	190.51			11	27	190.51	810	*
1093342818	Guevara	Ernesto	Miami	FL	12	Nurse Practitioner	S	Paroxetine Hcl	Paroxetine Hcl	14	14	420	111.34		*					*
1093360380	Rindahl	Keith	Milwaukee	WI	55	Nurse Practitioner	S	Paroxetine Hcl	Paroxetine Hcl	11	15	448	98.65			11	15	98.65	448	*
1093364895	Protosevich	Alexander	Charlestown	NH	33	Physician Assistant	S	Paroxetine Hcl	Paroxetine Hcl	18	32	960	194		*					*
1093366080	Hoffman	Maria	Red Lion	PA	42	Nurse Practitioner	S	Paroxetine Hcl	Paroxetine Hcl	12	29	870	137.54		*					*
1093373037	Mukwada	Martha	Okemos	MI	26	Nurse Practitioner	S	Paroxetine Hcl	Paroxetine Hcl	25	25	678	249			25	25	249	678	*
1093373052	Brooks	Anna	Grove Hill	AL	1	Nurse Practitioner	S	Paroxetine Hcl	Paroxetine Hcl	11	23	690	169.32		*					*
1093376832	Hammonds	Kimberly	Joplin	MO	29	Nurse Practitioner	S	Paroxetine Hcl	Paroxetine Hcl	29	35.3	1060	429.48			0	0	0	0	#
1093700056	Breeden	Sara	Richmond	VA	51	Family Practice	S	Paroxetine Hcl	Paroxetine Hcl	15	35	1050	341.68			15	35	341.68	1050	*
1093700064	Liang	Paulynne	Brea	CA	6	Internal Medicine	S	Paroxetine Hcl	Paroxetine Hcl	13	35	1050	99.06		*					*
1093700189	Heimer	Kim	New Albany	IN	18	Family Practice	S	Paroxetine Hcl	Paroxetine Hcl	33	36.2	1012	213.85			21	24.2	117.32	652	*
1093700403	Szabo	Edward	Appleton	WI	55	Family Practice	S	Paroxetine Hcl	Paroxetine Hcl	19	55	1650	390.61		#					*
1093700510	Montalbano	Christin	Bronx	NY	36	Emergency Medicine	S	Paroxetine Hcl	Paroxetine Hcl	20	20	600	514.97			20	20	514.97	600	*
1093700809	Laiken	Stephen	Hampstead	MD	24	Internal Medicine	S	Paroxetine Hcl	Paroxetine Hcl	16	48	1440	162.43		#					*
1093700825	Agarwal	Bikash	Michigan City	IN	18	Internal Medicine	S	Paroxetine Hcl	Paroxetine Hcl	83	99	1772	834.97			72	80	632.13	1202	*
1093700874	Singh	Manoranjan	Ocala	FL	12	Cardiology	S	Paroxetine Hcl	Paroxetine Hcl	14	16	480	212.9		#					*
1093701054	Rochfort	Gregory	Fort Worth	TX	48	Family Practice	S	Paroxetine Hcl	Paroxetine Hcl	11	33	990	188.22			11	33	188.22	990	*
1093701112	Fluman	Renee	Mifflinburg	PA	42	Physician Assistant	S	Paroxetine Hcl	Paroxetine Hcl	39	47	1410	284.06			15	23	88.46	690	*
1093701138	Krizman	Anastacia	Tell City	IN	18	Internal Medicine	S	Paroxetine Hcl	Paroxetine Hcl	54	86	2570	504.36			43	75	453.34	2240	*
1093701310	Camogliano	Romulo	The Villages	FL	12	Internal Medicine	S	Paroxetine Hcl	Paroxetine Hcl	78	220	6600	1589.84	24	#					#
1093701427	Dew	Michael	Kingsport	TN	47	Neurology	S	Paroxetine Hcl	Paroxetine Hcl	18	30	900	387.67		*					*
1093701732	Barasch	Marc	St Petersburg	FL	12	Family Practice	S	Paroxetine Hcl	Paroxetine Hcl	11	31	930	185.67		*					*
1093701831	Reszczynski	Mary	Kiel	WI	55	Nurse Practitioner	S	Paroxetine Hcl	Paroxetine Hcl	15	39	1170	219.65		#					*
1093702003	O'brien	Grace	South Ogden	UT	49	Family Practice	S	Paroxetine Hcl	Paroxetine Hcl	12	30	900	223.95		*					*
1093702672	Christiansen	Van	Pleasant View	UT	49	Family Practice	S	Paroxetine Hcl	Paroxetine Hcl	26	66.3	1990	983.41		#					*
1093702912	Carlyle	David	Ames	IA	19	Family Practice	S	Paroxetine Hcl	Paroxetine Hcl	37	69.2	2056	471.76			23	39.2	344	1156	*
1093702961	Yadalla	Vanitha	Wall	NJ	34	Internal Medicine	S	Paroxetine Hcl	Paroxetine Hcl	12	34	1020	292.98			12	34	292.98	1020	*
1093702987	Castrejon	Eduardo	Las Cruces	NM	35	Family Practice	S	Paroxetine Hcl	Paroxetine Hcl	22	32	960	307.16		#					*
1093703100	Montowski	Deborah	Colville	WA	53	Family Practice	S	Paroxetine Hcl	Paroxetine Hcl	11	32	960	104.36			11	32	104.36	960	*
1093703373	Cohen	Donald	Overland Park	KS	20	Internal Medicine	S	Paroxetine Hcl	Paroxetine Hcl	13	13	364	293.61			13	13	293.61	364	*
1093703621	Ranere	Stephen	Cambridge	MA	25	Internal Medicine	S	Paroxetine Hcl	Paroxetine Hcl	30	88	2640	611.29		#					*
1093703696	Ramirez	Alvaro	Jackson Heights	NY	36	Family Practice	S	Paroxetine Hcl	Paroxetine Hcl	24	56	1680	202.19	11		24	56	202.19	1680		11
1093703704	Christopher	Richard	Marianna	FL	12	Internal Medicine	S	Paroxetine Hcl	Paroxetine Hcl	49	113	3390	1309	12		49	113	1309	3390		12
1093704538	Zaidi	Saeed	Frederick	MD	24	Internal Medicine	S	Paroxetine Hcl	Paroxetine Hcl	14	20	600	133.18			14	20	133.18	600	*
1093704744	Crump	Charles	Chattanooga	TN	47	Internal Medicine	S	Paroxetine Hcl	Paroxetine Hcl	11	33	990	262.52			11	33	262.52	990	*
1093704777	Simon	Susan	Westfield	NJ	34	Internal Medicine	S	Paroxetine Hcl	Paroxetine Hcl	23	63	1890	390.32			23	63	390.32	1890	*
1093704785	Fayyad	Abeer	Flint	MI	26	Internal Medicine	S	Paroxetine Hcl	Paroxetine Hcl	11	29	870	79.33			11	29	79.33	870	*
1093704934	Jeffries	Emily	Summit	NJ	34	Internal Medicine	S	Paroxetine Hcl	Paroxetine Hcl	21	57	1710	348.98			21	57	348.98	1710	*
1093705022	Davidson	Elaine	Meridian	ID	16	Family Practice	S	Paroxetine Hcl	Paroxetine Hcl	45	87.3	2616	1632.26			21	63	1455.92	1890	*
1093705311	Martinez	Yanire	Monticello	KY	21	Internal Medicine	S	Paroxetine Hcl	Paroxetine Hcl	55	123	3690	449.62	13	#					*
1093705360	Cathcart	Clifton	Lufkin	TX	48	Family Practice	S	Paroxetine Hcl	Paroxetine Hcl	25	51	1530	137.31			25	51	137.31	1530	*
1093705550	Kramer	David	South Bend	IN	18	Internal Medicine	S	Paroxetine Hcl	Paroxetine Hcl	32	92	2760	385.65			32	92	385.65	2760	*
1093705642	Olson	Laura	Revere	MA	25	Internal Medicine	S	Paroxetine Hcl	Paroxetine Hcl	22	54	1620	443.62			22	54	443.62	1620	*
1093705725	Gelman	Martin	Milford	MA	25	Internal Medicine	S	Paroxetine Hcl	Paroxetine Hcl	31	67	2010	478.05			14	40	230.67	1200	*
1093705790	Cruz	Jose	Miami Beach	FL	12	Psychiatry	S	Paroxetine Hcl	Paroxetine Hcl	47	74	2220	354.79			23	42	252.81	1260	*
1093705832	Odiet	Jeff	Peabody	MA	25	Internal Medicine	S	Paroxetine Hcl	Paroxetine Hcl	30	86	2580	628.16		#					*
1093705857	Sisneros	Johnny	Alamosa	CO	8	Physician Assistant	S	Paroxetine Hcl	Paroxetine Hcl	15	21	630	304.41		*					*
1093706061	Woods	Scott	Cincinnati	OH	39	Family Practice	S	Paroxetine Hcl	Paroxetine Hcl	18	30	887	184.9		*					*
1093706087	Calhoun	Christopher	Goffstown	NH	33	Family Practice	S	Paroxetine Hcl	Paroxetine Hcl	14	42	1260	161.4			14	42	161.4	1260	*
1093706640	Kalenkiewicz	John	Monroe	MI	26	Internal Medicine	S	Paroxetine Hcl	Paroxetine Hcl	14	42	1260	317.19			14	42	317.19	1260	*
1093706756	Korivi	Giriprasadarao	Clarksville	TN	47	Family Practice	S	Paroxetine Hcl	Paroxetine Hcl	16	24	720	87.16			16	24	87.16	720	*
1093706780	Williams	Marie	Carbondale	PA	42	Nurse Practitioner	S	Paroxetine Hcl	Paroxetine Hcl	43	61	1830	468.02			0	0	0	0	#
1093706871	Bayeh	Maheteme	Lanham	MD	24	Endocrinology	S	Paroxetine Hcl	Paroxetine Hcl	27	31.2	933	471.33			13	17	161.6	510	*
1093707150	Casaia	Mark	Easton	PA	42	Family Practice	S	Paroxetine Cr	Paroxetine Hcl	13	13	390	703.3			13	13	703.3	390	*
1093707150	Casaia	Mark	Easton	PA	42	Family Practice	S	Paroxetine Hcl	Paroxetine Hcl	22	66	1980	536.42			22	66	536.42	1980	*
1093707218	Khan	Saad	Creve Coeur	MO	29	Psychiatry	S	Paroxetine Hcl	Paroxetine Hcl	56	103	3090	1209.23			44	91	1056.48	2730	*
1093707291	Sundararajan	Sundararajan	Lexington	NC	37	Family Practice	S	Paroxetine Hcl	Paroxetine Hcl	43	107	3210	717.87	12		31	91	649.87	2730	*
1093707366	Jacobson	Kirk	Eugene	OR	41	Internal Medicine	S	Paroxetine Hcl	Paroxetine Hcl	26	78	2340	795.31			26	78	795.31	2340	*
1093707473	Cerny	Paul	Flowery Branch	GA	13	Family Practice	S	Paroxetine Hcl	Paroxetine Hcl	28	72	2160	620.73		#					*
1093707705	Mccallum	Kristine	Chillicothe	OH	39	Family Practice	S	Paroxetine Hcl	Paroxetine Hcl	13	37	1110	244.62		#					*
1093707929	Isaacson	Jeanne	Burien	WA	53	Internal Medicine	S	Paroxetine Hcl	Paroxetine Hcl	32	60	1800	398.76			32	60	398.76	1800	*
1093708034	Mccreary	James	Chicago	IL	17	Internal Medicine	S	Paroxetine Hcl	Paroxetine Hcl	20	50	1500	317.23		#					*
1093708067	Noll	Donald	Stratford	NJ	34	Internal Medicine	S	Paroxetine Hcl	Paroxetine Hcl	24	60	1788	433.65			24	60	433.65	1788	*
1093708232	Harrington	Donna	Tupelo	MS	28	Neurology	S	Paroxetine Hcl	Paroxetine Hcl	33	59	1770	473.6			15	37	297.87	1110	*
1093708406	Rabindran	Evelyn	Shelby	NC	37	Internal Medicine	S	Paroxetine Hcl	Paroxetine Hcl	24	52	1560	477.05		#					*
1093708414	Davis	Daniel	Shelby	NC	37	Internal Medicine	S	Paroxetine Hcl	Paroxetine Hcl	27	73	2190	217.64			27	73	217.64	2190	*
1093708588	Lijewski	Kerith	River Falls	WI	55	Family Practice	S	Paroxetine Hcl	Paroxetine Hcl	14	36	1064	202.09		*					*
1093708687	Miller	Duane	Abilene	TX	48	Psychiatry	S	Paroxetine Hcl	Paroxetine Hcl	140	144	4207	1094.68	25		32	36	285.98	1064	*
1093708752	Bahr	Douglas	New Braunfels	TX	48	Internal Medicine	S	Paroxetine Hcl	Paroxetine Hcl	21	59	1770	654.97		#					*
1093708802	Tate	David	Dublin	GA	13	Family Practice	S	Paroxetine Hcl	Paroxetine Hcl	27	73	2190	504.7		#					*
1093708810	Chircus	Allan	Randallstown	MD	24	General Practice	S	Paroxetine Hcl	Paroxetine Hcl	16	42	1260	400.26		#					*
1093709040	Kolli	Ravindranath	Monessen	PA	42	Psychiatry	S	Paroxetine Hcl	Paroxetine Hcl	11	11	330	83.79		*					*
1093709511	Bonds	James	College Station	TX	48	Internal Medicine	S	Paroxetine Hcl	Paroxetine Hcl	48	120	3600	676	13		48	120	676	3600		13
1093709834	Nguyen	Bich	Texas City	TX	48	Internal Medicine	S	Paroxetine Hcl	Paroxetine Hcl	88	230	6900	2272.42	22		88	230	2272.42	6900		22
1093710022	Birkenstein	Kenneth	Yorba Linda	CA	6	Family Practice	S	Paroxetine Hcl	Paroxetine Hcl	11	11	330	196.01			11	11	196.01	330	*
1093710097	Sovran	Paul	Kissimme	FL	12	Geriatric Medicine	S	Paroxetine Hcl	Paroxetine Hcl	23	67	2010	453.99			23	67	453.99	2010	*
1093710113	Richter	Jon	Berryville	AR	5	Family Practice	S	Paroxetine Hcl	Paroxetine Hcl	70	78	2340	1038.51			49	57	736.55	1710	*
1093710410	Diethelm	James	Sylvania	OH	39	Internal Medicine	S	Paroxetine Hcl	Paroxetine Hcl	40	92	2760	553.89	11		40	92	553.89	2760		11
1093710519	Cozen	Bennett	Abington	PA	42	Internal Medicine	S	Paroxetine Hcl	Paroxetine Hcl	19	33	990	302.51			19	33	302.51	990	*
1093711152	Ilivicky	Howard	Saint Charles	MO	29	Psychiatry	S	Paroxetine Hcl	Paroxetine Hcl	95	163.1	4891	1162.48	26		79	129	919.92	3870	#
1093711269	Johnson-Caldwell	Jennifer	Houston	TX	48	Internal Medicine	S	Paroxetine Hcl	Paroxetine Hcl	18	30	900	378.09		*					*
1093711327	Terrone	Daniel	Bayonet Point	FL	12	Internal Medicine	S	Paroxetine Hcl	Paroxetine Hcl	47	90	2700	553.64			47	90	553.64	2700	*
1093711343	Evangelista	Joseph	Trumbull	CT	9	Internal Medicine	S	Paroxetine Hcl	Paroxetine Hcl	24	68	2040	489.74			24	68	489.74	2040	*
1093711467	Lipton	Mitchell	Brooklyn	NY	36	Cardiology	S	Paroxetine Hcl	Paroxetine Hcl	24	44	1320	235.01			24	44	235.01	1320	*
1093711533	Choisser	William	Orange Park	FL	12	Family Practice	S	Paroxetine Hcl	Paroxetine Hcl	16	22	637	221.24			16	22	221.24	637	*
1093711566	Snow	Dawn	Rochester	MN	27	Family Practice	S	Paroxetine Hcl	Paroxetine Hcl	23	69	2070	343.98		#					*
1093711574	Pak-Lee	Susan	Feasterville	PA	42	Family Practice	S	Paroxetine Hcl	Paroxetine Hcl	16	46	1380	238.08			16	46	238.08	1380	*
1093712226	Keigwin	W. Scott	Tiverton	RI	44	Family Practice	S	Paroxetine Hcl	Paroxetine Hcl	51	105	3150	1188.18	13		30	76	792.96	2280	*
1093712275	Warbritton	Dustin	Jefferson City	MO	29	Family Practice	S	Paroxetine Hcl	Paroxetine Hcl	93	137	4074	1664.19	16		69	93	992.45	2754	#
1093712598	Cheek	Benjamin	Columbus	GA	13	Obstetrics & Gynecology	S	Paroxetine Hcl	Paroxetine Hcl	12	30	900	319.9		*					*
1093712804	Kamath	Satish	Dearborn	MI	26	Internal Medicine	S	Paroxetine Hcl	Paroxetine Hcl	18	36.5	1095	185.49			18	36.5	185.49	1095	*
1093712986	Venkat	Raji	Henderson	NV	32	Internal Medicine	S	Paroxetine Hcl	Paroxetine Hcl	44	117.8	3534	622.99	15	#					#
1093713505	Baldwin-Thomas	Valerie	Eugene	OR	41	Nurse Practitioner	S	Paroxetine Hcl	Paroxetine Hcl	37	57	1710	415.41			0	0	0	0	#
1093713562	Bowers	Steven	Springfield	IL	17	Internal Medicine	S	Paroxetine Hcl	Paroxetine Hcl	20	48	1425	441.47			20	48	441.47	1425	*
1093713679	Bennett-Granata	Leslie	Hillsdale	MI	26	Family Practice	S	Paroxetine Hcl	Paroxetine Hcl	20	28	838	233.17		*					*
1093713968	Gottron	Mark	Irwin	PA	42	Family Practice	S	Paroxetine Hcl	Paroxetine Hcl	42	66	1954	605.82		#					*
1093714008	Chesler	Donald	Midwest City	OK	40	Psychiatry	S	Paroxetine Hcl	Paroxetine Hcl	26	38	1140	236.01		*					*
1093714065	Morgan	Mokhtar	Suffolk	VA	51	Family Practice	S	Paroxetine Hcl	Paroxetine Hcl	18	46	1380	611.36			18	46	611.36	1380	*
1093714156	Richman	Aaron	Cortlandt Manor	NY	36	Internal Medicine	S	Paroxetine Hcl	Paroxetine Hcl	21	61	1830	587.05			21	61	587.05	1830	*
1093714370	Ohlhausen	Ward	Liberty	MO	29	Obstetrics & Gynecology	S	Paroxetine Hcl	Paroxetine Hcl	16	24	720	159.72		#					*
1093714784	Roth	Karen	Newark	NY	36	Nurse Practitioner	S	Paroxetine Hcl	Paroxetine Hcl	56	128	3840	633.75	21	#					#
1093714826	Arkusinski	John	Ennis	TX	48	Family Practice	S	Paroxetine Hcl	Paroxetine Hcl	18	38	1140	232.05			18	38	232.05	1140	*
1093714917	Grabowski	Andrew	Saint Louis	MO	29	Family Practice	S	Paroxetine Hcl	Paroxetine Hcl	51	125	3750	788.15	13		34	100	607.21	3000	*
1093715013	Johnson	Brent	Ludington	MI	26	Physician Assistant	S	Paroxetine Hcl	Paroxetine Hcl	16	44	1297	335.39		#					*
1093715096	Smith	Patrick	Saint Clair	MO	29	Family Practice	S	Paroxetine Hcl	Paroxetine Hcl	91	129	3869	849.24	14		72	102	727.53	3059	*
1093715195	Chary	Monita	Louisville	KY	21	Internal Medicine	S	Paroxetine Hcl	Paroxetine Hcl	15	27	810	163.07			15	27	163.07	810	*
1093715443	Green	Elizabeth	Orange	TX	48	Nurse Practitioner	S	Paroxetine Hcl	Paroxetine Hcl	51	103	3073	845.39	13	#					#
1093715641	Sharma	Achin	Horn Lake	MS	28	Family Practice	S	Paroxetine Hcl	Paroxetine Hcl	33	61	1796	482.56			20	28	224.79	836	*
1093715914	Carrington	Edward	Mesa	AZ	4	Family Practice	S	Paroxetine Hcl	Paroxetine Hcl	14	36	1080	499.17			14	36	499.17	1080	*
1093715930	Thomas	Carol	Grants Pass	OR	41	Nurse Practitioner	S	Paroxetine Hcl	Paroxetine Hcl	15	41	1230	199.03		*					*
1093715989	Ganti	Sudha	Casselberry	FL	12	Internal Medicine	S	Paroxetine Hcl	Paroxetine Hcl	14	16	462	198.27		*					*
1093716045	Kaplan	Alicia	Pittsburgh	PA	42	Psychiatry	S	Paroxetine Hcl	Paroxetine Hcl	18	26	780	155.69		*					*
1093716052	Street	Maureen	Elk Rapids	MI	26	Family Practice	S	Paroxetine Er	Paroxetine Hcl	11	13	390	1084.31			11	13	1084.31	390	*
1093716052	Street	Maureen	Elk Rapids	MI	26	Family Practice	S	Paroxetine Hcl	Paroxetine Hcl	11	33	990	157.03			11	33	157.03	990	*
1093716755	Jones	Julie	Ashland	OH	39	Family Practice	S	Paroxetine Hcl	Paroxetine Hcl	29	75	2227	496.88		#					*
1093716797	Ott	Benjamin	Salisbury	NC	37	Family Practice	S	Paroxetine Hcl	Paroxetine Hcl	39	109	3255	765.24	11	#					*
1093716904	Hoefer-Hopf	Ellen	Cape Coral	FL	12	Internal Medicine	S	Paroxetine Hcl	Paroxetine Hcl	14	40	1184	432.06		#					*
1093717233	Lambdin	Sheila	Williamsburg	KY	21	Nurse Practitioner	S	Paroxetine Hcl	Paroxetine Hcl	20	40	1200	147.22		#					*
1093717621	Conti	Marisa	Dover	DE	10	Internal Medicine	S	Paroxetine Hcl	Paroxetine Hcl	25	62.9	1886	351.73			25	62.9	351.73	1886	*
1093717928	Hardin	Stephen	Martinsville	IN	18	Family Practice	S	Paroxetine Hcl	Paroxetine Hcl	39	57	1470	259.59			39	57	259.59	1470	*
1093718066	Servage	Bonnie	Watertown	NY	36	Nurse Practitioner	S	Paroxetine Hcl	Paroxetine Hcl	15	38.9	1166	220.49		#					*
1093718207	Awasty	Vivek	Marion	OH	39	Internal Medicine	S	Paroxetine Hcl	Paroxetine Hcl	74	177	5270	1120.83	26	#					#
1093718371	Edwards	Keith	Latham	NY	36	Neurology	S	Paroxetine Hcl	Paroxetine Hcl	11	33	990	210.31		*					*
1093718462	Kheradpour	Rabin	Austin	TX	48	Internal Medicine	S	Paroxetine Hcl	Paroxetine Hcl	33	55	1650	429.87			16	24	271.51	720	*
1093718769	Sayler	Elizabeth	Deadwood	SD	46	Internal Medicine	S	Paroxetine Hcl	Paroxetine Hcl	16	46	1380	163.74		#					*
1093718793	Hudman	Eugene	Abilene	TX	48	Internal Medicine	S	Paroxetine Hcl	Paroxetine Hcl	22	54	1620	329.83			22	54	329.83	1620	*
1093718819	Nickolova	Maria	Amherst	NY	36	Psychiatry	S	Paroxetine Hcl	Paroxetine Hcl	79	161	4830	1092.4	20		61	135	902.27	4050	#
1093718942	Sumner	Sean	Gainesville	GA	13	Internal Medicine	S	Paroxetine Hcl	Paroxetine Hcl	21	59	1770	451.14			21	59	451.14	1770	*
1093718959	Alexander	Patricia	Titusville	FL	12	Family Practice	S	Paroxetine Hcl	Paroxetine Hcl	37	91	2722	710.97	15	#					#
1093719320	Eberly	John	Taylors	SC	45	Family Practice	S	Paroxetine Hcl	Paroxetine Hcl	38	88	2640	553.49	11	#					*
1093719734	Dickson	Ralph	Mc Sherrystown	PA	42	Family Practice	S	Paroxetine Hcl	Paroxetine Hcl	24	50	1500	133.1			24	50	133.1	1500	*
1093719924	Farzan	David	Lawrence	MA	25	Family Practice	S	Paroxetine Hcl	Paroxetine Hcl	60	122	3640	823.2	13		41	93	545.75	2790	*
1093720666	Loa	Hedy	Montclair	CA	6	Internal Medicine	S	Paroxetine Hcl	Paroxetine Hcl	69	141.2	4236	1091.74	18	#					#
1093721078	Stone	Monica	Greensburg	KY	21	Family Practice	S	Paroxetine Hcl	Paroxetine Hcl	21	45	1350	172.01		#					*
1093721102	Anthony	Desta	Syracuse	NY	36	Nurse Practitioner	S	Paroxetine Hcl	Paroxetine Hcl	23	23	670	848.02			23	23	848.02	670	*
1093721177	Murphy	William	Overland Park	KS	20	Specialist	T	Paroxetine Hcl	Paroxetine Hcl	15	17.2	470	229.02		*					*
1093721508	Mcmillen	Douglas	Edmonds	WA	53	Internal Medicine	S	Paroxetine Hcl	Paroxetine Hcl	25	41	1215	335.29			13	29	289.36	855	*
1093721532	Grubb	William	Brunswick	GA	13	Nephrology	S	Paroxetine Hcl	Paroxetine Hcl	44	60	1757	312.92			44	60	312.92	1757	*
1093721698	O'connell	Sarah	Norwell	MA	25	Family Practice	S	Paroxetine Hcl	Paroxetine Hcl	15	39	1170	134.18		#					*
1093721714	Gibson	Jacqueline	Raleigh	NC	37	Physician Assistant	S	Paroxetine Hcl	Paroxetine Hcl	12	12	360	165.04			12	12	165.04	360	*
1093721805	Cermik	Omer	Providence	RI	44	Psychiatry	S	Paroxetine Hcl	Paroxetine Hcl	44	44	1262	380.75		#					*
1093722985	Bellingar	Bridget	Seminole	FL	12	Family Practice	S	Paroxetine Hcl	Paroxetine Hcl	36	83	2467	518.24			36	83	518.24	2467	*
1093723140	Brune	Mark	Minden	NV	32	Internal Medicine	S	Paroxetine Hcl	Paroxetine Hcl	44	110	3300	555.35			44	110	555.35	3300	*
1093723413	Andaleon	Daisy	Waukegan	IL	17	Family Practice	S	Paroxetine Hcl	Paroxetine Hcl	43	75	2250	555.35			32	64	488.16	1920	*
1093723579	Perez Del Rio	Maria	Vega Alta	PR	72	General Practice	S	Paroxetine Hcl	Paroxetine Hcl	14	22	660	126.66			14	22	126.66	660	*
1093723983	Goldberg	Jeffrey	Bristol	CT	9	Family Practice	S	Paroxetine Hcl	Paroxetine Hcl	11	31	930	318.98		*					*
1093724007	Onyeukwu	Geoffrey	Gary	IN	18	Internal Medicine	S	Paroxetine Hcl	Paroxetine Hcl	11	19	570	124.82		*					*
1093724304	Khan	Kauseruzzaman	Janesville	WI	55	Internal Medicine	S	Paroxetine Hcl	Paroxetine Hcl	22	50	1489	235		#					*
1093724882	Henbest	Heath	Littleton	CO	8	Family Practice	S	Paroxetine Hcl	Paroxetine Hcl	14	38	1131	246.29			14	38	246.29	1131	*
1093725079	Luckie	James	Fitzgerald	GA	13	General Practice	S	Paroxetine Hcl	Paroxetine Hcl	12	22	660	225.47		*					*
1093725566	Coleman	Stacey	Santee	CA	6	Family Practice	S	Paroxetine Hcl	Paroxetine Hcl	23	59	1770	433.1			23	59	433.1	1770	*
1093725624	Khdair	Imad	Sylacauga	AL	1	Internal Medicine	S	Paroxetine Hcl	Paroxetine Hcl	15	41	1230	284.88		*					*
1093726192	Thomas	Susanna	Old Saybrook	CT	9	Family Practice	S	Paroxetine Hcl	Paroxetine Hcl	19	29	850	290.77			19	29	290.77	850	*
1093726333	Cranfill	General	Jonesboro	AR	5	Internal Medicine	S	Paroxetine Hcl	Paroxetine Hcl	77	151.3	4511	746.51	16		52	126.3	508.22	3789	#
1093726341	Rodriguez	Armando	Tamarac	FL	12	Internal Medicine	S	Paroxetine Hcl	Paroxetine Hcl	20	38	1140	158.32			20	38	158.32	1140	*
1093726820	Moreno	Alena	San Antonio	TX	48	Physician Assistant	S	Paroxetine Hcl	Paroxetine Hcl	13	37	1110	272.66		*					*
1093727521	Hernz	William	Media	PA	42	Psychiatry	S	Paroxetine Hcl	Paroxetine Hcl	34	48	1440	569.97			34	48	569.97	1440	*
1093727869	Patel	Bakulkumar	Sterling Heights	MI	26	Neurology	S	Paroxetine Hcl	Paroxetine Hcl	12	12	360	122.68			0	0	0	0	#
1093728503	Frisch	Donna	Anaheim Hills	CA	6	Internal Medicine	S	Paroxetine Hcl	Paroxetine Hcl	17	33	970	239.28			17	33	239.28	970	*
1093728859	Wilmanns	Avery	Santa Barbara	CA	6	Internal Medicine	S	Paroxetine Hcl	Paroxetine Hcl	23	37	1103	502.91			23	37	502.91	1103	*
1093729113	Wright	Andrew	Richland Center	WI	55	Family Practice	S	Paroxetine Hcl	Paroxetine Hcl	12	12.2	366	48.84			12	12.2	48.84	366	*
1093729311	Battula	Srinivas	Saint Peters	MO	29	Psychiatry	S	Paroxetine Hcl	Paroxetine Hcl	32	42.4	1257	300.48		*					*
1093729873	Nelsen	Michele	Renton	WA	53	Family Practice	S	Paroxetine Hcl	Paroxetine Hcl	12	36	1080	214.07			12	36	214.07	1080	*
1093730210	Morgenstern	Eric	New York	NY	36	Gastroenterology	S	Paroxetine Hcl	Paroxetine Hcl	18	28	840	356.56			18	28	356.56	840	*
1093730301	Lim	Cynthia	Vallejo	CA	6	General Practice	S	Paroxetine Hcl	Paroxetine Hcl	15	21	614	82.39			15	21	82.39	614	*
1093730525	Figueroa	Noel	Oviedo	FL	12	Psychiatry	S	Paroxetine Hcl	Paroxetine Hcl	14	22	646	160.64		*					*
1093730772	Calderon	Danilo	Southgate	KY	21	Internal Medicine	S	Paroxetine Hcl	Paroxetine Hcl	19	27	810	168.62		*					*
1093731341	Beyer	Hallie	Philipsburg	PA	42	Internal Medicine	S	Paroxetine Hcl	Paroxetine Hcl	13	23	676	98.08			13	23	98.08	676	*
1093731374	Bilik	Ilya	Brooklyn	NY	36	Internal Medicine	S	Paroxetine Hcl	Paroxetine Hcl	61	70	2100	284.27			61	70	284.27	2100	*
1093731515	Givler	Donald	Monroe	LA	22	Family Practice	S	Paroxetine Hcl	Paroxetine Hcl	13	39	1170	284.97			0	0	0	0	#
1093731739	Hoenig	Leonard	Pembroke Pines	FL	12	Internal Medicine	S	Paroxetine Hcl	Paroxetine Hcl	18	28	814	310.47			18	28	310.47	814	*
1093732026	Gold	Andrew	Saint Louis	MO	29	Internal Medicine	S	Paroxetine Hcl	Paroxetine Hcl	74	153.6	4589	854.89	16	#					#
1093732752	Kiotis	Alexander	Plymouth Meeting	PA	42	Family Practice	S	Paroxetine Hcl	Paroxetine Hcl	32	32	936	591.29		#					*
1093732935	Wardzinska	Jane	San Leandro	CA	6	General Practice	S	Paroxetine Hcl	Paroxetine Hcl	14	14	420	52.44		#					*
1093732992	Daoud	Ronald	Orange	CA	6	Internal Medicine	S	Paroxetine Hcl	Paroxetine Hcl	29	41	1230	305.28			29	41	305.28	1230	*
1093733198	Cheyette	Benjamin	Burlingame	CA	6	Psychiatry	S	Paroxetine Hcl	Paroxetine Hcl	24	40	1200	221.32			24	40	221.32	1200	*
1093733404	Barnard	Anne	Charlotte	NC	37	Internal Medicine	S	Paroxetine Hcl	Paroxetine Hcl	12	34	1003	303.27			12	34	303.27	1003	*
1093733693	Peterson	Terry	Fargo	ND	38	Physician Assistant	S	Paroxetine Hcl	Paroxetine Hcl	37	105	3150	619.22			37	105	619.22	3150	*
1093734139	Flockhart	Harold	East Setauket	NY	36	Nurse Practitioner	S	Paroxetine Hcl	Paroxetine Hcl	14	34	1020	375.4			14	34	375.4	1020	*
1093734436	Charles	Sandra	Selinsgrove	PA	42	Family Practice	S	Paroxetine Hcl	Paroxetine Hcl	21	43	1290	170.89			21	43	170.89	1290	*
1093734501	Tucker	Kirk	Chillicothe	OH	39	Internal Medicine	S	Paroxetine Hcl	Paroxetine Hcl	42	88	2625	489.73	11		42	88	489.73	2625		11
1093734816	Bensson	Steven	Attleboro	MA	25	Internal Medicine	S	Paroxetine Hcl	Paroxetine Hcl	46	84	2496	430.4			46	84	430.4	2496	*
1093735326	Sambol	David	Omaha	NE	31	Internal Medicine	S	Paroxetine Hcl	Paroxetine Hcl	77	183.6	5493	665.99	18		77	183.6	665.99	5493		18
1093735805	Oakley	Theresa	Apopka	FL	12	Family Practice	S	Paroxetine Hcl	Paroxetine Hcl	12	36	1080	303.71			12	36	303.71	1080	*
1093737207	Barta	Charisse	Belleville	IL	17	Neurology	S	Paroxetine Hcl	Paroxetine Hcl	90	158.1	4589	975.17	18		90	158.1	975.17	4589		18
1093737447	Carr	Eric	Timonium	MD	24	Internal Medicine	S	Paroxetine Hcl	Paroxetine Hcl	35	99	2970	591.15	12	#					#
1093737504	Rosenthal	Cheryl	Newtown	CT	9	Nurse Practitioner	S	Paroxetine Hcl	Paroxetine Hcl	15	42	1260	378.67			15	42	378.67	1260	*
1093737819	Green	Gregory	Monroe	LA	22	Family Practice	S	Paroxetine Hcl	Paroxetine Hcl	62	97	2904	474.79	11		62	97	474.79	2904		11
1093737892	Soliman	Germin	Newport Beach	CA	6	Internal Medicine	S	Paroxetine Hcl	Paroxetine Hcl	19	37	1065	451.31			19	37	451.31	1065	*
1093738031	Righthand	Richard	Cliffside Park	NJ	34	Internal Medicine	S	Paroxetine Hcl	Paroxetine Hcl	13	39	1170	306.68			13	39	306.68	1170	*
1093738429	Bow	Curtis	Muncie	IN	18	Nurse Practitioner	S	Paroxetine Hcl	Paroxetine Hcl	80	80	560	541.38			48	48	347.78	336	*
1093738635	Chowdhury	Nurul	Bethesda	MD	24	Internal Medicine	S	Paroxetine Hcl	Paroxetine Hcl	76	76	1313	1175.87		#					*
1093739609	Helfin	Gary	Dunnellon	FL	12	Family Practice	S	Paroxetine Hcl	Paroxetine Hcl	21	31	930	182.73			21	31	182.73	930	*
1093739989	Webb	Eric	Mena	AR	5	Physician Assistant	S	Paroxetine Hcl	Paroxetine Hcl	33	55	1650	275.08			22	44	202.81	1320	*
1093740029	Sprague	Vanessa	Charlotte	NC	37	Family Practice	S	Paroxetine Hcl	Paroxetine Hcl	12	36	1080	266.02			12	36	266.02	1080	*
1093740193	Hodgman	Mark	Milton	MA	25	Cardiology	S	Paroxetine Hcl	Paroxetine Hcl	39	108.5	3256	903.42		#					*
1093740383	Page	Alex	Palmer Township	PA	42	Family Practice	S	Paroxetine Hcl	Paroxetine Hcl	19	55.5	1665	257.14		#					*
1093740979	Raichman	Jorge	Houston	TX	48	Psychiatry	S	Paroxetine Hcl	Paroxetine Hcl	17	43	1290	494.29		*					*
1093740987	Booton	Steven	Austin	TX	48	Internal Medicine	S	Paroxetine Hcl	Paroxetine Hcl	15	45	1350	139.32			15	45	139.32	1350	*
1093741886	Miles	Lisa	Minneapolis	MN	27	Nurse Practitioner	S	Paroxetine Hcl	Paroxetine Hcl	27	37	1100	257.96			16	16	139.98	470	*
1093742173	Van Vranken	Bruce	Lake Forest	CA	6	Family Practice	S	Paroxetine Hcl	Paroxetine Hcl	24	70	2100	467.9		#					*
1093742801	Shah	Hirenkumar	Frederick	MD	24	Internal Medicine	S	Paroxetine Hcl	Paroxetine Hcl	26	74	2220	583.59			26	74	583.59	2220	*
1093742819	Mohammad	Shirin	Oklahoma City	OK	40	Internal Medicine	S	Paroxetine Hcl	Paroxetine Hcl	15	43	1290	209.13			15	43	209.13	1290	*
1093742868	Nazar	Michael	Rochester	NY	36	Family Practice	S	Paroxetine Hcl	Paroxetine Hcl	21	41	1224	285.18		#					*
1093743163	Fredericks	Jennifer	Bartlett	IL	17	Family Practice	S	Paroxetine Hcl	Paroxetine Hcl	20	56	1680	266.94		#					*
1093743791	Tirzaman	Oltita	Ventura	CA	6	Internal Medicine	S	Paroxetine Hcl	Paroxetine Hcl	12	34.1	1024	137.26			12	34.1	137.26	1024	*
1093743973	Hayes	Cecilia	Hayesville	NC	37	Nurse Practitioner	S	Paroxetine Hcl	Paroxetine Hcl	44	92	2760	867.38		#					*
1093744245	Bloomhuff	Suzanne	Menasha	WI	55	Family Practice	S	Paroxetine Hcl	Paroxetine Hcl	17	51	1530	327.46			17	51	327.46	1530	*
1093744583	Guterson	John	Pittsburgh	PA	42	Psychiatry	S	Paroxetine Hcl	Paroxetine Hcl	19	29	870	138.58			19	29	138.58	870	*
1093744609	Strategos	Emmanuel	Bakersfield	CA	6	Internal Medicine	S	Paroxetine Hcl	Paroxetine Hcl	28	48	1440	342.35		#					*
1093744617	Wang	Jack-Ky	Beloit	WI	55	Family Practice	S	Paroxetine Hcl	Paroxetine Hcl	29	77	2298	438.73		#					*
1093744906	Turbessi	Eileen	Tavernier	FL	12	Family Practice	S	Paroxetine Hcl	Paroxetine Hcl	22	66	1980	350.53			22	66	350.53	1980	*
1093745267	Hicks	Melissa	Everett	WA	53	Nurse Practitioner	S	Paroxetine Hcl	Paroxetine Hcl	15	32.5	976	237.31		#					*
1093745473	Daneshvar	Behdokht	Northfield	NJ	34	Internal Medicine	S	Paroxetine Hcl	Paroxetine Hcl	19	21	605	549.95			19	21	549.95	605	*
1093745622	Rubenstein	Brian	Park Ridge	IL	17	Geriatric Medicine	S	Paroxetine Hcl	Paroxetine Hcl	56	97	2908	531.21	12		56	97	531.21	2908		12
1093745648	Lococo	Vincent	Springhill	LA	22	Emergency Medicine	S	Paroxetine Hcl	Paroxetine Hcl	31	31	930	428.49			16	16	369.41	480	*
1093745663	Spence	Steven	Blackstone	VA	51	Family Practice	S	Paroxetine Hcl	Paroxetine Hcl	33	47	1410	253.9			33	47	253.9	1410	*
1093745952	Jones	Scott	Prairie Village	KS	20	Psychiatry	S	Paroxetine Hcl	Paroxetine Hcl	12	30	900	309.04			12	30	309.04	900	*
1093746042	Goetze	Lynn	Bluffton	SC	45	Family Practice	S	Paroxetine Hcl	Paroxetine Hcl	45	133	3990	808.93	15		45	133	808.93	3990		15
1093746208	Rochlen	Jeffrey	Royal Oak	MI	26	Internal Medicine	S	Paroxetine Hcl	Paroxetine Hcl	13	27	797	125.94			13	27	125.94	797	*
1093746364	Camacho	Miguel	Guadalupe	CA	6	Family Practice	S	Paroxetine Hcl	Paroxetine Hcl	15	23	690	141.27		*					*
1093746448	Terranova	Ernest	South Salem	NY	36	Internal Medicine	S	Paroxetine Hcl	Paroxetine Hcl	35	35	1025	613.89			35	35	613.89	1025	*
1093746661	Gessner	Martin	Morganton	NC	37	Internal Medicine	S	Paroxetine Hcl	Paroxetine Hcl	79	173	5190	1408.07	17	#					#
1093747057	Bellamy	Bruce	Clinton	MO	29	Family Practice	S	Paroxetine Hcl	Paroxetine Hcl	76	161	4814	803.45	22		62	129	641.19	3854	#
1093747149	Angeles	Bernadette	Novi	MI	26	Psychiatry	S	Paroxetine Hcl	Paroxetine Hcl	20	48	1440	378.04			20	48	378.04	1440	*
1093747743	Call	Jeffrey	Ogden	UT	49	Internal Medicine	S	Paroxetine Hcl	Paroxetine Hcl	23	54.3	1605	673.47			23	54.3	673.47	1605	*
1093747784	Hoopingarner	Sharon	Canton	OH	39	Certified Clinical Nurse Specialist	S	Paroxetine Hcl	Paroxetine Hcl	11	27	810	282.36			0	0	0	0	#
1093747842	Livingstone	Keith	Fort Worth	TX	48	Family Practice	S	Paroxetine Hcl	Paroxetine Hcl	18	42	1260	358.64			18	42	358.64	1260	*
1093748303	Rouchard	John	Asheville	NC	37	Physician Assistant	S	Paroxetine Hcl	Paroxetine Hcl	23	63	1890	741.59		#					*
1093748519	Ruths	Steven	Ventura	CA	6	Psychiatry	S	Paroxetine Hcl	Paroxetine Hcl	18	32	960	213.92		#					*
1093748618	Shenoy	Raghuveer	Portland	OR	41	Internal Medicine	S	Paroxetine Hcl	Paroxetine Hcl	14	26	780	159.74		*					*
1093748758	Byas	Robia	Chicago	IL	17	Internal Medicine	S	Paroxetine Hcl	Paroxetine Hcl	17	47.9	1436	274.43		*					*
1093749285	Cahn-Hidalgo	Diego	Rochester	NY	36	Internal Medicine	S	Paroxetine Hcl	Paroxetine Hcl	20	60	1800	268.41			20	60	268.41	1800	*
1093749715	Chiong	Dominic	San Jose	CA	6	Internal Medicine	S	Paroxetine Hcl	Paroxetine Hcl	17	17	510	181.46		#					*
1093749913	Roode	Terry	New Bremen	OH	39	Family Practice	S	Paroxetine Hcl	Paroxetine Hcl	42	122	3660	667.47	12	#					*
1093750051	Horlander	Kenneth	Lagrange	GA	13	Pulmonary Disease	S	Paroxetine Hcl	Paroxetine Hcl	24	30	864	175.12		#					*
1093750127	Bernard	Marie	Corona	NY	36	Infectious Disease	S	Paroxetine Hcl	Paroxetine Hcl	12	12	325	339.68			12	12	339.68	325	*
1093750143	Horvath	Matthew	Woodward	IA	19	Psychiatry & Neurology	T	Paroxetine Hcl	Paroxetine Hcl	13	13	364	311.23			0	0	0	0	#
1093750242	Bastiampillai	Nicholas	Tucson	AZ	4	Internal Medicine	S	Paroxetine Hcl	Paroxetine Hcl	16	16	417	220.21			16	16	220.21	417	*
1093750564	Bunce	Kirsten	Smyrna	TN	47	Family Practice	S	Paroxetine Hcl	Paroxetine Hcl	28	34	586	192.2			28	34	192.2	586	*
1093751034	Gilhooley	Michael	Scranton	PA	42	Internal Medicine	S	Paroxetine Hcl	Paroxetine Hcl	177	311	8237	2844.28	31		137	263	2406.11	7000	#
1093751232	Gillespie	J	Greenville	MS	28	Internal Medicine	S	Paroxetine Hcl	Paroxetine Hcl	151	197.3	5504	1305.34	20		136	178	1247.44	4924	#
1093751778	Davis	Kathleen	Oregon	MO	29	Nurse Practitioner	S	Paroxetine Hcl	Paroxetine Hcl	20	28	840	154.99		*					*
1093751919	Balmaceda	Casilda	New York	NY	36	Neurology	S	Paroxetine Hcl	Paroxetine Hcl	24	24	704	106.36		*					*
1093752016	Wiegman	David	Sand Springs	OK	40	Family Practice	S	Paroxetine Hcl	Paroxetine Hcl	50	78	2334	575.49		#					*
1093752032	Hatfield	Scott	Gilbert	AZ	4	Family Practice	S	Paroxetine Hcl	Paroxetine Hcl	23	59	1762	675.87		#					*
1093752115	Lewis	Robert	Woodville	MS	28	Internal Medicine	S	Paroxetine Hcl	Paroxetine Hcl	24	38	1140	497.7			24	38	497.7	1140	*
1093752636	Seng	Hort	Stockton	CA	6	Family Practice	S	Paroxetine Hcl	Paroxetine Hcl	25	72	2160	377.19			14	39	184.17	1170	*
1093753451	Holoyda	Basil	Macon	GA	13	Neurology	S	Paroxetine Er	Paroxetine Hcl	12	12	360	1293.93			12	12	1293.93	360	*
1093753816	Levine	Richard	Cherry Hill	NJ	34	Family Practice	S	Paroxetine Hcl	Paroxetine Hcl	23	69	2070	449.29		#					*
1093753949	Wasserman	Charles	Philadelphia	PA	42	Family Practice	S	Paroxetine Hcl	Paroxetine Hcl	32	80	2400	602.4			32	80	602.4	2400	*
1093754400	Slight	Kim	Coos Bay	OR	41	Internal Medicine	S	Paroxetine Hcl	Paroxetine Hcl	13	13	390	92.63			13	13	92.63	390	*
1093754632	Singh	Padamjit	Darien	IL	17	Internal Medicine	S	Paroxetine Hcl	Paroxetine Hcl	12	36	1080	176.73			12	36	176.73	1080	*
1093754640	Bunnell	Thom	Lawrenceburg	IN	18	Internal Medicine	S	Paroxetine Hcl	Paroxetine Hcl	62	135.1	4036	882.69	13		43	95	718.7	2834	*
1093754939	Truxillo	Ryan	Chalmette	LA	22	Family Practice	S	Paroxetine Hcl	Paroxetine Hcl	24	72	2160	509.7			24	72	509.7	2160	*
1093755498	Aoki	Maki	San Francisco	CA	6	Internal Medicine	S	Paroxetine Hcl	Paroxetine Hcl	21	49.1	1473	280.44		#					*
1093755795	Pavlov	Paul	Biloxi	MS	28	Family Practice	S	Paroxetine Hcl	Paroxetine Hcl	15	37	1110	182.58			15	37	182.58	1110	*
1093756207	Baker	Thomas	Saint Marys	PA	42	Family Practice	S	Paroxetine Hcl	Paroxetine Hcl	45	103	3055	448.61	12	#					*
1093756348	Williams	Cynthia	Indianapolis	IN	18	Internal Medicine	S	Paroxetine Hcl	Paroxetine Hcl	14	42	1260	221.22		#					*
1093756983	Adams	Sonia	Orlando	FL	12	Physician Assistant	S	Paroxetine Hcl	Paroxetine Hcl	15	29	870	75.39			15	29	75.39	870	*
1093757080	Epstein	Phillip	Wheeling	IL	17	Psychiatry	S	Paroxetine Er	Paroxetine Hcl	13	13	390	141.86			0	0	0	0	#
1093757148	Echelberger	Amy	Post Falls	ID	16	Internal Medicine	S	Paroxetine Hcl	Paroxetine Hcl	56	142	4260	716.07	26	#					#
1093757551	Scarborough	Ramona	Jackson	TN	47	Nurse Practitioner	S	Paroxetine Hcl	Paroxetine Hcl	52	74	2220	833.66	11	*					*
1093757999	Mcgowan	Mary	South Sioux City	NE	31	Nurse Practitioner	S	Paroxetine Hcl	Paroxetine Hcl	13	26	780	203.54		*					*
1093758310	Bruza	John	Philadelphia	PA	42	Internal Medicine	S	Paroxetine Hcl	Paroxetine Hcl	18	29	870	216.18			18	29	216.18	870	*
1093758500	Wilson	Howard	Luling	TX	48	Internal Medicine	S	Paroxetine Hcl	Paroxetine Hcl	36	102.1	3064	798.29		#					*
1093758534	Nolte	Paige	Palmyra	VA	51	Internal Medicine	S	Paroxetine Hcl	Paroxetine Hcl	14	38	1140	238.39			14	38	238.39	1140	*
1093758724	Pursley	George	Augusta	GA	13	Internal Medicine	S	Paroxetine Hcl	Paroxetine Hcl	404	404.1	3922	3387.92	19		284	284.1	2353.56	3085	#
1093759078	Stearns	Jo	Greenfield	MA	25	Physician Assistant	S	Paroxetine Hcl	Paroxetine Hcl	11	31	930	185.99			11	31	185.99	930	*
1093759409	Mangel	Joseph	Philadelphia	PA	42	Internal Medicine	S	Paroxetine Hcl	Paroxetine Hcl	22	48	1440	515.99			22	48	515.99	1440	*
1093759714	Newman	Alexander	Cary	NC	37	Family Practice	S	Paroxetine Hcl	Paroxetine Hcl	33	81	2430	732.72	12	#					#
1093759797	Felber	Matthew	Pender	NE	31	Family Practice	S	Paroxetine Hcl	Paroxetine Hcl	21	26	713	79.42			21	26	79.42	713	*
1093759854	Mighell	Scott	Bossier City	LA	22	Family Practice	S	Paroxetine Hcl	Paroxetine Hcl	24	30	900	117			24	30	117	900	*
1093759862	Ledford	William	Amarillo	TX	48	Nurse Practitioner	S	Paroxetine Hcl	Paroxetine Hcl	21	31	930	528.06		*					*
1093760118	Almunia	Miguel	Miami	FL	12	Psychiatry	S	Paroxetine Hcl	Paroxetine Hcl	82	94	2804	1013.56	13		82	94	1013.56	2804		13
1093760167	Gregory	Stacey	Glendale	AZ	4	Nurse Practitioner	S	Paroxetine Hcl	Paroxetine Hcl	34	50	1452	476.75		*					*
1093760571	Batson	Gregory	Birmingham	AL	1	Internal Medicine	S	Paroxetine Hcl	Paroxetine Hcl	12	30.2	907	234.23		#					*
1093760829	Valay	Durgabhavani	Lake Mary	FL	12	Family Practice	S	Paroxetine Hcl	Paroxetine Hcl	15	45	1350	140.63		*					*
1093761298	Thompson	Michael	Brownsville	TX	48	Physician Assistant	S	Paroxetine Hcl	Paroxetine Hcl	60	84	2520	570.48			23	39	241.48	1170	*
1093761389	Schwendeman	David	Bethlehem	PA	42	Psychiatry	S	Paroxetine Hcl	Paroxetine Hcl	14	19.1	573	64.76		*					*
1093761470	Koepnick	Kurt	Wyoming	MI	26	Internal Medicine	S	Paroxetine Hcl	Paroxetine Hcl	112	254	7620	1442.29	38		112	254	1442.29	7620		38
1093761645	Hargroder	Ty	Church Point	LA	22	Hospice and Palliative Care	S	Paroxetine Hcl	Paroxetine Hcl	47	55	1628	422.1		#					*
1093761769	Cravotta	Santo	Zephyrhills	FL	12	Nurse Practitioner	S	Paroxetine Hcl	Paroxetine Hcl	15	41	1230	279.23		*					*
1093761785	White	Jeffrey	Platteville	WI	55	Family Practice	S	Paroxetine Hcl	Paroxetine Hcl	92	198.5	5907	1491.28	17	#					#
1093762304	Scharfenberger	Dennis	Warwick	NY	36	Family Practice	S	Paroxetine Hcl	Paroxetine Hcl	20	60	1800	642.45			20	60	642.45	1800	*
1093762940	Moscoso-Donoso	Wilson	Cypress	TX	48	Family Practice	S	Paroxetine Hcl	Paroxetine Hcl	20	60	1800	305.92			20	60	305.92	1800	*
1093763120	Judy	Karen	Woodstock	IL	17	Internal Medicine	S	Paroxetine Hcl	Paroxetine Hcl	41	113	3349	1193.31	14		41	113	1193.31	3349		14
1093763351	Cassidy-Vu	Lisa	Winston Salem	NC	37	Family Practice	S	Paroxetine Hcl	Paroxetine Hcl	14	39	1170	264		*					*
1093763377	Brooks	Nathan	Show Low	AZ	4	Family Practice	S	Paroxetine Hcl	Paroxetine Hcl	30	78	2340	607.73		#					*
1093763625	Theriot	Jeanne	Breaux Bridge	LA	22	Family Practice	S	Paroxetine Hcl	Paroxetine Hcl	48	84	2520	498.73			31	67	401.42	2010	*
1093763682	Boyd	Glenn	Dalton	GA	13	Internal Medicine	S	Paroxetine Hcl	Paroxetine Hcl	29	53.1	1594	444.54		#					*
1093763831	Ritchey	Robert	Henderson	NV	32	Family Practice	S	Paroxetine Hcl	Paroxetine Hcl	15	45	1350	259.33			15	45	259.33	1350	*
1093765554	Ahmed	Syed	Fredericksburg	VA	51	Psychiatry	S	Paroxetine Hcl	Paroxetine Hcl	12	20	600	126.33		*					*
1093765992	Hurley	Liam	North Andover	MA	25	Urology	S	Paroxetine Hcl	Paroxetine Hcl	12	16	480	111.1		*					*
1093766107	Nieters	John	Columbus	IN	18	Family Practice	S	Paroxetine Hcl	Paroxetine Hcl	20	60	1800	285.32			20	60	285.32	1800	*
1093766685	Ingrim	Richard	Grand Saline	TX	48	Family Practice	S	Paroxetine Hcl	Paroxetine Hcl	15	15	450	220.83			15	15	220.83	450	*
1093766883	Meade	Stephen	Edina	MN	27	Family Practice	S	Paroxetine Hcl	Paroxetine Hcl	23	65	1931	516.31			23	65	516.31	1931	*
1093767337	Shechter	Pagiel	Culver City	CA	6	Nephrology	S	Paroxetine Hcl	Paroxetine Hcl	20	20.3	550	277.79			20	20.3	277.79	550	*
1093767410	Rivera-Opio	Norma	Houston	TX	48	Internal Medicine	S	Paroxetine Hcl	Paroxetine Hcl	17	39.9	1173	297.9			17	39.9	297.9	1173	*
1093767477	Sahawneh	Maher	Mobile	AL	1	Pulmonary Disease	S	Paroxetine Hcl	Paroxetine Hcl	17	27.9	790	367.87			17	27.9	367.87	790	*
1093767493	Shah	Heather	Decatur	AL	1	Hematology-Oncology	S	Paroxetine Hcl	Paroxetine Hcl	20	30	900	199.89		#					*
1093767584	Kass	David	Hancock	MI	26	Family Practice	S	Paroxetine Hcl	Paroxetine Hcl	151	207	6186	2216.68	27		125	173	1768.92	5166	#
1093767683	Pham	Thao	Clinton Twp	MI	26	Family Practice	S	Paroxetine Hcl	Paroxetine Hcl	21	63	1890	307.62		#					*
1093767824	Hatfield	David	Gilbert	AZ	4	Family Practice	S	Paroxetine Hcl	Paroxetine Hcl	11	25	750	121.64		*					*
1093767972	Gamboa	Gloria	Farmersville	TX	48	Family Practice	S	Paroxetine Hcl	Paroxetine Hcl	15	17	503	201.41		*					*
1093768236	Skinner	Tara	Largo	FL	12	Family Practice	S	Paroxetine Hcl	Paroxetine Hcl	11	23	690	135.13			11	23	135.13	690	*
1093768244	Cavacece	John	Grand Rapids	MI	26	Family Practice	S	Paroxetine Hcl	Paroxetine Hcl	18	38	1140	199.22		#					*
1093768400	Koruth	Pothen	Lake Mary	FL	12	Internal Medicine	S	Paroxetine Hcl	Paroxetine Hcl	42	56	1606	331.49			42	56	331.49	1606	*
1093768574	Macholan	Thomas	Grandville	MI	26	Family Practice	S	Paroxetine Hcl	Paroxetine Hcl	22	66	1980	430.09		#					*
1093768681	Koukharenko	Irina	Brooklyn	NY	36	Internal Medicine	S	Paxil Cr	Paroxetine Hcl	13	13	390	3084.65			13	13	3084.65	390	*
1093768707	Rousseau	Leanne	Post Falls	ID	16	Family Practice	S	Paroxetine Hcl	Paroxetine Hcl	18	22	652	96.94		#					*
1093769127	Bostaph	Thomas	Cumberland	MD	24	Nurse Practitioner	S	Paroxetine Hcl	Paroxetine Hcl	64	138	4140	844.06	14		53	113	649.85	3390	#
1093769150	Mcdonald	M	Temecula	CA	6	Family Practice	S	Paroxetine Hcl	Paroxetine Hcl	12	36	1080	232.32		*					*
1093769192	Young	Brian	Macomb	MI	26	Internal Medicine	S	Paroxetine Hcl	Paroxetine Hcl	19	50	1500	447.87		#					*
1093769358	Mackellar	Bruce	Hornell	NY	36	Family Practice	S	Paroxetine Hcl	Paroxetine Hcl	35	79	2370	390.1		#					*
1093769432	Kedzierski	Jeri	Plymouth	MI	26	Specialist	T	Paroxetine Hcl	Paroxetine Hcl	39	81	2430	585.06			39	81	585.06	2430	*
1093770018	Patel	Harshad	Rainbow City	AL	1	Internal Medicine	S	Paroxetine Hcl	Paroxetine Hcl	62	158	4740	980.87	18		21	63	344.87	1890	*
1093770075	Larrazabal	Christopher	Ormond Beach	FL	12	Internal Medicine	S	Paroxetine Hcl	Paroxetine Hcl	52	116	3457	827.79		#					*
1093770208	Almiron	Noel	Brooklyn	NY	36	Psychiatry & Neurology	T	Paroxetine Hcl	Paroxetine Hcl	13	13	370	48.89			0	0	0	0	#
1093770281	Valentin Galindez	Angeles	Ciales	PR	72	General Practice	S	Paroxetine Hcl	Paroxetine Hcl	20	26	780	128.03			20	26	128.03	780	*
1093770331	Gabriel	Michael	Orefield	PA	42	Family Practice	S	Paroxetine Hcl	Paroxetine Hcl	15	45	1350	332.07		#					*
1093770745	Guirguis	Abdelmessiah	Madison	IN	18	Internal Medicine	S	Paroxetine Hcl	Paroxetine Hcl	64	142	4260	994.04	16	#					#
1093770893	Duncan	Thomas	Astoria	OR	41	Family Practice	S	Paroxetine Hcl	Paroxetine Hcl	35	71.5	2124	442.43			35	71.5	442.43	2124	*
1093770919	Waltuch	Jean	Menlo Park	CA	6	Internal Medicine	S	Paroxetine Hcl	Paroxetine Hcl	15	21	630	287.95			15	21	287.95	630	*
1093771024	Nwe	Myo	Rock Hill	SC	45	Internal Medicine	S	Paroxetine Hcl	Paroxetine Hcl	39	103	3090	663.13	11		25	69	437.29	2070	*
1093771347	Patel	Birju	Gainesville	GA	13	Internal Medicine	S	Paroxetine Hcl	Paroxetine Hcl	11	31	930	235.02			11	31	235.02	930	*
1093771396	Erickson	Robert	Orchard Park	NY	36	Family Practice	S	Paroxetine Hcl	Paroxetine Hcl	13	39	1170	264.61			13	39	264.61	1170	*
1093771701	Last	Kerri	Seneca	PA	42	Nurse Practitioner	S	Paroxetine Hcl	Paroxetine Hcl	26	52	1544	465.56			26	52	465.56	1544	*
1093772196	Watson	Sally	Des Moines	IA	19	Nurse Practitioner	S	Paroxetine Hcl	Paroxetine Hcl	54	70.3	2107	996.77			28	36	616.31	1080	*
1093772311	Wall	Michael	Forsyth	IL	17	Internal Medicine	S	Paroxetine Hcl	Paroxetine Hcl	106	283.5	8505	1341.34	28	#					#
1093772402	Sagrera	George	New Iberia	LA	22	Family Practice	S	Paroxetine Er	Paroxetine Hcl	13	13	390	835.84			13	13	835.84	390	*
1093772402	Sagrera	George	New Iberia	LA	22	Family Practice	S	Paroxetine Hcl	Paroxetine Hcl	71	114	3420	922.46	13		38	64	620.56	1920	*
1093772493	Hwang	Yung	Springfield	MO	29	General Practice	S	Paroxetine Hcl	Paroxetine Hcl	23	23	666	94.88		#					*
1093772824	Seo	Monica	Cleveland	OH	39	Internal Medicine	S	Paroxetine Hcl	Paroxetine Hcl	14	42	1260	210.36			14	42	210.36	1260	*
1093772972	Rothman	Laurie	Palm Beach Gardens	FL	12	Family Practice	S	Paroxetine Hcl	Paroxetine Hcl	11	31.1	934	168.24			11	31.1	168.24	934	*
1093773004	Fernandez	Sara	New Orleans	LA	22	Internal Medicine	S	Paroxetine Er	Paroxetine Hcl	12	12	360	907.17			12	12	907.17	360	*
1093773004	Fernandez	Sara	New Orleans	LA	22	Internal Medicine	S	Paroxetine Hcl	Paroxetine Hcl	57	95	2840	522.59	12		27	63	300.12	1880	*
1093773327	Newman	Valerie	Rochester	NY	36	Internal Medicine	S	Paroxetine Hcl	Paroxetine Hcl	37	97	2910	1051.51	11		37	97	1051.51	2910		11
1093773350	Nurkiewicz	Stephen	Hammonton	NJ	34	Family Practice	S	Paroxetine Hcl	Paroxetine Hcl	37	70	2055	410.5		#					*
1093773590	Gabriel	Joseph	Irmo	SC	45	Internal Medicine	S	Paroxetine Hcl	Paroxetine Hcl	11	17	510	315.02			11	17	315.02	510	*
1093773699	Bugaj	Gregory	Winston Salem	NC	37	Internal Medicine	S	Paroxetine Hcl	Paroxetine Hcl	29	29	823	673.76			29	29	673.76	823	*
1093773905	Quasem	Farhana	Conyers	GA	13	Internal Medicine	S	Paroxetine Hcl	Paroxetine Hcl	20	60	1800	340.19		#					*
1093774119	Aiken	Douglas	Yarmouth	ME	23	Family Practice	S	Paroxetine Hcl	Paroxetine Hcl	34	102	3060	627.81			34	102	627.81	3060	*
1093774127	Martin	David	Euless	TX	48	Nephrology	S	Paroxetine Hcl	Paroxetine Hcl	15	21	630	67.91		*					*
1093774986	Wildner	Ralf	Clarks Summit	PA	42	Psychiatry	S	Paroxetine Hcl	Paroxetine Hcl	18	18	227	77.73			0	0	0	0	#
1093775934	Dawson	Andrew	Brooklyn	NY	36	Neurology	S	Paroxetine Hcl	Paroxetine Hcl	19	19	570	55.56		#					*
1093776072	Dunn	Kelly	Melbourne	FL	12	Geriatric Psychiatry	S	Paroxetine Hcl	Paroxetine Hcl	18	33	990	215.1		*					*
1093776445	Novelli	David	West Seneca	NY	36	Family Practice	S	Paroxetine Hcl	Paroxetine Hcl	23	69	2070	317.51			23	69	317.51	2070	*
1093776460	Sha	Beverly	Chicago	IL	17	Infectious Disease	S	Paroxetine Hcl	Paroxetine Hcl	13	27	810	199.3			0	0	0	0	#
1093776528	Rolon-Miranda	Jose	Coamo	PR	72	Internal Medicine	S	Paroxetine Hcl	Paroxetine Hcl	153	183	5475	1055.77	21		128	158	944.59	4740	#
1093776668	Lohano	Suresh	Bedford	IN	18	Internal Medicine	S	Paroxetine Hcl	Paroxetine Hcl	85	117	3510	1316.93	13		58	82	989.98	2460	*
1093776684	Lepley	Raghad	Highland	MI	26	Internal Medicine	S	Paroxetine Hcl	Paroxetine Hcl	11	29	870	355.34		*					*
1093777013	Mitek	Francis	Woodhaven	MI	26	Internal Medicine	S	Paroxetine Hcl	Paroxetine Hcl	30	60	1800	424.7			30	60	424.7	1800	*
1093777211	Ghebranious	Amir	Houston	TX	48	Internal Medicine	S	Paroxetine Hcl	Paroxetine Hcl	29	45	1350	254.08			29	45	254.08	1350	*
1093777880	Didwania	Suresh	Kankakee	IL	17	Internal Medicine	S	Paroxetine Hcl	Paroxetine Hcl	188	254.1	7429	1913.33	25		137	189	1515.56	5509	#
1093777930	Wong	Min	Brooklyn	NY	36	Internal Medicine	S	Paroxetine Hcl	Paroxetine Hcl	12	12	360	45.22			12	12	45.22	360	*
1093778136	Kosinski	Terry	Jonesboro	AR	5	Family Practice	S	Paroxetine Hcl	Paroxetine Hcl	30	46	1380	355.06		#					*
1093778169	Golden	Stephen	Jonesboro	AR	5	Family Practice	S	Paroxetine Hcl	Paroxetine Hcl	56	74	2204	397.32			56	74	397.32	2204	*
1093778177	Buckley	Sarah	Eagan	MN	27	Family Practice	S	Paroxetine Hcl	Paroxetine Hcl	17	51	1530	435.21		#					*
1093778276	Ojebuoboh	Ibikunle	Jacksonville	NC	37	Internal Medicine	S	Paroxetine Hcl	Paroxetine Hcl	24	42	1260	192.65			24	42	192.65	1260	*
1093778722	Feller	Andrew	East Hartford	CT	9	Family Practice	S	Paroxetine Hcl	Paroxetine Hcl	11	27	762	351.69		*					*
1093778821	Hopkins	Frank	Jasper	IN	18	Internal Medicine	S	Paroxetine Hcl	Paroxetine Hcl	34	80	2400	355.48			34	80	355.48	2400	*
1093778979	Furr	Dennis	Lone Tree	CO	8	Family Practice	S	Paroxetine Hcl	Paroxetine Hcl	12	30	900	371.1			12	30	371.1	900	*
1093779043	Solazzo	Anthony	Fairport	NY	36	Internal Medicine	S	Paroxetine Hcl	Paroxetine Hcl	36	98	2940	502.92	11		36	98	502.92	2940		11
1093779084	Chiou	David	Mundelein	IL	17	Internal Medicine	S	Paroxetine Hcl	Paroxetine Hcl	33	59	1745	471.78		#					*
1093779175	Ward	Jeffrey	Palm Coast	FL	12	Family Practice	S	Paroxetine Hcl	Paroxetine Hcl	48	100	2982	758.22	11		48	100	758.22	2982		11
1093779316	Baker	David	Seymour	IN	18	Family Practice	S	Paroxetine Hcl	Paroxetine Hcl	12	30	900	238.21		*					*
1093779555	Nemawarkar	Anjali	Austin	TX	48	Internal Medicine	S	Paroxetine Hcl	Paroxetine Hcl	41	99	2947	524.03		#					*
1093779662	Stokes	Lamonica	Winston Salem	NC	37	Nurse Practitioner	S	Paroxetine Hcl	Paroxetine Hcl	12	12	360	276.27			12	12	276.27	360	*
1093779829	Hasnain	Mohsin	Fort Wayne	IN	18	Internal Medicine	S	Paroxetine Hcl	Paroxetine Hcl	11	29	870	224.75		*					*
1093780025	Pierce	Natalie	Sherman	NY	36	Physician Assistant	S	Paroxetine Hcl	Paroxetine Hcl	15	17	482	73.29		#					*
1093780363	Epistola	Rosa	Tacoma	WA	53	Psychiatry & Neurology	T	Paroxetine Hcl	Paroxetine Hcl	12	12.2	366	115.44			12	12.2	115.44	366	*
1093780686	Vitko	Lori	Albia	IA	19	Nurse Practitioner	S	Paroxetine Hcl	Paroxetine Hcl	53	72	2160	330.12			41	52	262.31	1560	*
1093780868	Brown	David	Birmingham	AL	1	Internal Medicine	S	Paroxetine Hcl	Paroxetine Hcl	12	36	1080	212.21		*					*
1093780934	Nesheim	Mirtha	Maple Grove	MN	27	Family Practice	S	Paroxetine Hcl	Paroxetine Hcl	21	63	1890	257.56			21	63	257.56	1890	*
1093781080	Dubartell	Michael	Millville	PA	42	Family Practice	S	Paroxetine Hcl	Paroxetine Hcl	40	68	1967	262.35			27	55	237.78	1603	*
1093781114	Chandran	Ankila	Voorhees	NJ	34	Psychiatry	S	Paroxetine Er	Paroxetine Hcl	11	11	330	2884.05			0	0	0	0	#
1093781114	Chandran	Ankila	Voorhees	NJ	34	Psychiatry	S	Paroxetine Hcl	Paroxetine Hcl	12	24.1	705	417.27			0	0	0	0	#
1093781353	Ahmad	Asma	Cypress	TX	48	Family Practice	S	Paroxetine Hcl	Paroxetine Hcl	15	37	1110	263.59			15	37	263.59	1110	*
1093781668	Fiorucci	Steven	Watersmeet	MI	26	Family Practice	S	Paroxetine Hcl	Paroxetine Hcl	26	68	2040	459.75			26	68	459.75	2040	*
1093781767	Zeorlin	Anne	Tyler	TX	48	Family Practice	S	Paroxetine Hcl	Paroxetine Hcl	49	109	3270	619.07	11		49	109	619.07	3270		11
1093781775	Barrett	Bradley	Neodesha	KS	20	Family Practice	S	Paroxetine Hcl	Paroxetine Hcl	11	32.5	976	300.72		*					*
1093782450	Carta	Angelee	Manchester	CT	9	Internal Medicine	S	Paroxetine Hcl	Paroxetine Hcl	22	66	1980	692.06			22	66	692.06	1980	*
1093782500	Torres Figueroa	Amilcar	San Juan	PR	72	Internal Medicine	S	Paroxetine Er	Paroxetine Hcl	17	27	810	2621.09		*					*
1093782500	Torres Figueroa	Amilcar	San Juan	PR	72	Internal Medicine	S	Paroxetine Hcl	Paroxetine Hcl	49	63	1853	412.06		#					*
1093782625	Banerjee	Monica	Chandler	AZ	4	Internal Medicine	S	Paroxetine Er	Paroxetine Hcl	12	12.5	360	1894.84			12	12.5	1894.84	360	*
1093782625	Banerjee	Monica	Chandler	AZ	4	Internal Medicine	S	Paroxetine Hcl	Paroxetine Hcl	24	24.4	709	401.83			24	24.4	401.83	709	*
1093782716	Norris	Stephanie	Plymouth	MN	27	Internal Medicine	S	Paroxetine Hcl	Paroxetine Hcl	23	65	1950	413.81			23	65	413.81	1950	*
1093782856	Osta	Ismael	Brunswick	GA	13	Physician Assistant	S	Paroxetine Hcl	Paroxetine Hcl	28	28	840	200.16			28	28	200.16	840	*
1093783383	Goodrich	Brenda	Tunkhannock	PA	42	Family Practice	S	Paroxetine Hcl	Paroxetine Hcl	47	131	3861	835.11	13		33	99	673.59	2970	*
1093783474	Agha	Maher	Charlotte	NC	37	Internal Medicine	S	Paroxetine Hcl	Paroxetine Hcl	20	54	1620	330.74			20	54	330.74	1620	*
1093783599	Marcotte	Jarod	Leavenworth	KS	20	Physician Assistant	S	Paroxetine Hcl	Paroxetine Hcl	14	30	836	269.8		*					*
1093783672	Sheffield	Paul	Jackson	MS	28	Family Practice	S	Paroxetine Hcl	Paroxetine Hcl	16	42	1260	310.87		#					*
1093783862	Vega	Susan	Country Club	MO	29	Family Practice	S	Paroxetine Hcl	Paroxetine Hcl	17	51	1530	203.33			17	51	203.33	1530	*
1093783953	Kahlon	Jaskamal	Mesa	AZ	4	Interventional Cardiology	S	Paroxetine Hcl	Paroxetine Hcl	55	159	4770	912.85	22	#					#
1093784035	Bellinghausen	Melody	Dallas	TX	48	Family Practice	S	Paroxetine Hcl	Paroxetine Hcl	16	48	1440	549.3		#					*
1093784167	Terrill	Paul	Grand Marais	MN	27	Family Practice	S	Paroxetine Hcl	Paroxetine Hcl	11	33	990	165.17			11	33	165.17	990	*
1093784514	Weaver	Audrey	York	PA	42	Nurse Practitioner	S	Paroxetine Hcl	Paroxetine Hcl	11	19	570	91.1			11	19	91.1	570	*
1093784696	Simeon	Scott	Kenner	LA	22	Internal Medicine	S	Paroxetine Hcl	Paroxetine Hcl	21	61	1830	655.63			21	61	655.63	1830	*
1093784712	Schouten	James	Payson	AZ	4	Family Practice	S	Paroxetine Hcl	Paroxetine Hcl	16	45.5	1350	419.66		*					*
1093784852	West	Murray	Paris	KY	21	General Practice	S	Paroxetine Hcl	Paroxetine Hcl	22	35	1050	191.31		#					*
1093785149	Johnson	Scott	Eugene	OR	41	Family Practice	S	Paroxetine Hcl	Paroxetine Hcl	13	37	1110	284.07			13	37	284.07	1110	*
1093785347	Saleh	Osama	Prince Frederick	MD	24	Psychiatry	S	Paroxetine Hcl	Paroxetine Hcl	138	164.5	4933	1765.8	20		32	32.2	337.24	966	*
1093785370	Cohen	Scott	Richboro	PA	42	Family Practice	S	Paroxetine Hcl	Paroxetine Hcl	17	33	990	399.14		#					*
1093785412	Billings	Stephanie	Holyoke	MA	25	Internal Medicine	S	Paroxetine Hcl	Paroxetine Hcl	28	48	1440	402.61			15	23	245.59	690	*
1093785552	Westfall	Mark	Marion	IN	18	Family Practice	S	Paroxetine Hcl	Paroxetine Hcl	37	105	3150	664.27			37	105	664.27	3150	*
1093785735	Beasley	Richard	Rapid City	SD	46	Internal Medicine	S	Paroxetine Hcl	Paroxetine Hcl	25	27	810	94.27			25	27	94.27	810	*
1093785941	Winters	Frank	Livonia	MI	26	Family Practice	S	Paroxetine Hcl	Paroxetine Hcl	15	35	1050	410.85			15	35	410.85	1050	*
1093786360	Scheitler	John	Gastonia	NC	37	Internal Medicine	S	Paroxetine Hcl	Paroxetine Hcl	12	36	1080	445.84			12	36	445.84	1080	*
1093786683	Blue	Christine	Lewisburg	WV	54	Psychiatry	S	Paroxetine Hcl	Paroxetine Hcl	145	167.3	2668	1107			132	154.3	951.02	2278	*
1093787319	Barrett	Josephine	Victor	NY	36	Internal Medicine	S	Paroxetine Hcl	Paroxetine Hcl	17	51	1530	200.46		#					*
1093787376	Soueidan	Shawke	Williamsburg	VA	51	Neurology	S	Paroxetine Hcl	Paroxetine Hcl	23	39	1170	314.05		*					*
1093787400	Frasure	John	Johnson City	TX	48	Physician Assistant	S	Paroxetine Hcl	Paroxetine Hcl	12	36	1080	211.1		*					*
1093787558	Abercrombie	Christopher	Arnold	MO	29	Family Practice	S	Paroxetine Hcl	Paroxetine Hcl	38	76	2280	259.59		*					*
1093788044	Cross	Thea	Knoxville	TN	47	Neurology	S	Paroxetine Hcl	Paroxetine Hcl	12	12	337	64.48			12	12	64.48	337	*
1093788150	Alsabeh	Rashid	Grosse Pointe Park	MI	26	Emergency Medicine	S	Paroxetine Hcl	Paroxetine Hcl	25	53.4	1601	646.05			14	42	456.22	1260	*
1093788275	Kush	Frank	Pittsburgh	PA	42	Internal Medicine	S	Paroxetine Hcl	Paroxetine Hcl	17	49	1470	429.08			17	49	429.08	1470	*
1093788374	Herzog	David	Rye	NY	36	Internal Medicine	S	Paroxetine Hcl	Paroxetine Hcl	19	33	990	140.82		#					*
1093788499	Vasquez	Guillermo	Lakeland	FL	12	Internal Medicine	S	Paroxetine Hcl	Paroxetine Hcl	14	42	1260	612.44			14	42	612.44	1260	*
1093788523	Booth	David	Eupora	MS	28	Family Practice	S	Paroxetine Hcl	Paroxetine Hcl	249	347.9	10310	2218.88	48		179	263.4	1373.71	7788	#
1093788838	Morledge	Louis	New York	NY	36	Internal Medicine	S	Paroxetine Hcl	Paroxetine Hcl	25	47	1410	559.22			25	47	559.22	1410	*
1093789125	Sisbarro	Daniel	Maywood	IL	17	Internal Medicine	S	Paroxetine Hcl	Paroxetine Hcl	28	84	2520	782.48		#					*
1093789265	Vera	Javier	Albuquerque	NM	35	Psychiatry	S	Paroxetine Hcl	Paroxetine Hcl	24	26	780	284.34		*					*
1093789661	Cox	Melia	Goodyear	AZ	4	Family Practice	S	Paroxetine Hcl	Paroxetine Hcl	14	32	960	234.74			14	32	234.74	960	*
1093789711	Rivera Mattei	Jose	Bayamon	PR	72	Family Practice	S	Paroxetine Hcl	Paroxetine Hcl	25	53	1564	341.64		#					*
1093789745	Preysner	Linda	Avon	CT	9	Internal Medicine	S	Paroxetine Hcl	Paroxetine Hcl	13	13	390	49.15			13	13	49.15	390	*
1093790313	Paez	Henry	Miami	FL	12	Family Practice	S	Paroxetine Hcl	Paroxetine Hcl	22	52	1560	482.97			22	52	482.97	1560	*
1093790883	Haulard	Marcel	Wright City	MO	29	Family Practice	S	Paroxetine Hcl	Paroxetine Hcl	43	51.2	1536	335.37			24	30.2	184.2	906	*
1093791055	Valenta	Christine	Tucson	AZ	4	Nurse Practitioner	S	Paroxetine Hcl	Paroxetine Hcl	17	17	469	274.05		#					*
1093791105	Adamson	Steven	Rochester	MN	27	Family Practice	S	Paroxetine Hcl	Paroxetine Hcl	26	36	1058	208.19			26	36	208.19	1058	*
1093791113	Mccreedy	Samuel	Gorham	NH	33	Family Practice	S	Paroxetine Hcl	Paroxetine Hcl	11	19	570	97.59			11	19	97.59	570	*
1093791196	Mattson	Kari	Brooklyn Center	MN	27	Internal Medicine	S	Paroxetine Hcl	Paroxetine Hcl	20	50	1496	545.37		#					*
1093791204	Kloyzner	Oksana	Bloomfield	CT	9	Internal Medicine	S	Paroxetine Hcl	Paroxetine Hcl	24	30	900	611.6			24	30	611.6	900	*
1093791410	Crago	Mark	Ooltewah	TN	47	Family Practice	S	Paroxetine Hcl	Paroxetine Hcl	21	38.7	1162	414.82			21	38.7	414.82	1162	*
1093791832	Kernan	Nicola	Merrimack	NH	33	Family Practice	S	Paroxetine Hcl	Paroxetine Hcl	37	83	2490	777			25	71	718.33	2130	*
1093792186	Smith	Stacy	Livonia	MI	26	Family Practice	S	Paroxetine Hcl	Paroxetine Hcl	13	21.1	625	149.12		*					*
1093792301	Schauer	Judy	Rocky Mount	NC	37	Family Practice	S	Paroxetine Hcl	Paroxetine Hcl	24	40	1195	531.41		#					*
1093792426	Netter	Nancy	Greenville	SC	45	Internal Medicine	S	Pexeva	Paroxetine Mesylate	11	11	330	4776.09			11	11	4776.09	330	*
1093792574	Solarewicz	Maciej	Chicago	IL	17	Internal Medicine	S	Paroxetine Hcl	Paroxetine Hcl	117	117.3	2973	2023.79	18		57	57.1	864.36	1551	#
1093793085	Sheikh	Kamran	Farmington	MI	26	Family Practice	S	Paroxetine Hcl	Paroxetine Hcl	36	50	1500	275.13			25	39	225.51	1170	*
1093793101	Chen	Henry	Brooklyn	NY	36	Internal Medicine	S	Paroxetine Hcl	Paroxetine Hcl	111	142	4260	1186.74	25	#					#
1093793192	Soni-Patel	Payal	Asheville	NC	37	Physician Assistant	S	Paroxetine Hcl	Paroxetine Hcl	13	27	810	281.91		*					*
1093793606	Martin	Garland	Jesup	GA	13	Internal Medicine	S	Paroxetine Hcl	Paroxetine Hcl	11	11	302	413.98			11	11	413.98	302	*
1093793648	Ofori	Stanley	Tucson	AZ	4	Internal Medicine	S	Paroxetine Hcl	Paroxetine Hcl	27	77	2310	695.41		#					*
1093793663	Singh	Shalini	Maumee	OH	39	Family Practice	S	Paroxetine Er	Paroxetine Hcl	11	11	330	1776.84			11	11	1776.84	330	*
1093793663	Singh	Shalini	Maumee	OH	39	Family Practice	S	Paroxetine Hcl	Paroxetine Hcl	39	79	2370	582.75			39	79	582.75	2370	*
1093793671	Mendoza	Gino	Rockville	MD	24	Family Practice	S	Paroxetine Hcl	Paroxetine Hcl	11	21	630	65.41			11	21	65.41	630	*
1093793762	Mesker	David	Englewood	OH	39	Family Practice	S	Paroxetine Hcl	Paroxetine Hcl	61	97	2910	547.1			61	97	547.1	2910	*
1093793978	Poterucha	Thomas	Rochester	MN	27	Internal Medicine	S	Paroxetine Hcl	Paroxetine Hcl	16	48	1440	248.55			16	48	248.55	1440	*
1093793994	Korableva	Irina	Covington	KY	21	Endocrinology	S	Paroxetine Hcl	Paroxetine Hcl	19	49	1470	313.24			19	49	313.24	1470	*
1093794547	Saltzman-Gabelman	Lori	White Plains	NY	36	Internal Medicine	S	Paroxetine Hcl	Paroxetine Hcl	38	92	2760	1077.78			38	92	1077.78	2760	*
1093794745	Rudy	Paul	Annawan	IL	17	Family Practice	S	Paroxetine Hcl	Paroxetine Hcl	33	48	1440	527.76		#					*
1093794794	Wodrich	Peter	Duluth	MN	27	Family Practice	S	Paroxetine Hcl	Paroxetine Hcl	39	53	1174	455.34			39	53	455.34	1174	*
1093794950	Sathoff	Edward	Mankato	MN	27	Psychiatry	S	Paroxetine Hcl	Paroxetine Hcl	46	72	2136	419.09		*					*
1093794968	Wells	Tammy	Davenport	IA	19	Family Practice	S	Paroxetine Hcl	Paroxetine Hcl	11	33	990	329.02			11	33	329.02	990	*
1093795114	Elledge	Ashley	Mcalester	OK	40	Physician Assistant	S	Paroxetine Hcl	Paroxetine Hcl	11	11	330	56.32			11	11	56.32	330	*
1093795650	Moser	Norman	Lima	OH	39	Nephrology	S	Paroxetine Hcl	Paroxetine Hcl	29	43	1290	300.72		*					*
1093795718	Ortiz	Gabriel	San Antonio	TX	48	Family Practice	S	Paroxetine Hcl	Paroxetine Hcl	17	45	1348	341.84			17	45	341.84	1348	*
1093796047	Chittom Ii	Park	Selma	AL	1	Internal Medicine	S	Paroxetine Hcl	Paroxetine Hcl	65	73	1866	395.79	11		31	35	160.27	1050	*
1093796146	Justus	Kathy	Lebanon	VA	51	Nurse Practitioner	S	Paroxetine Hcl	Paroxetine Hcl	70	70	2068	1083.72			31	31	698.11	923	*
1093796278	Palaniswamy	Sujini	Chesterfield	MI	26	Family Practice	S	Paroxetine Hcl	Paroxetine Hcl	18	50	1498	388.34		*					*
1093796369	Schoen	James	Dayton	OH	39	Family Practice	S	Paroxetine Hcl	Paroxetine Hcl	12	12	351	43.38			12	12	43.38	351	*
1093796435	Callahan	Teresa	Iraan	TX	48	Nurse Practitioner	S	Paroxetine Hcl	Paroxetine Hcl	12	12	360	175.13			12	12	175.13	360	*
1093796534	Wright	Nathan	Texarkana	TX	48	Internal Medicine	S	Paroxetine Hcl	Paroxetine Hcl	24	72	2160	371.84		#					*
1093796658	Meriwether	Paul	Mount Pleasant	TX	48	Family Practice	S	Paroxetine Hcl	Paroxetine Hcl	78	134	4020	629.23	14		78	134	629.23	4020		14
1093796690	Montgomery	Thomas	Cullman	AL	1	Family Practice	S	Paroxetine Hcl	Paroxetine Hcl	89	119	3555	594.41	13		65	95	480.74	2835	#
1093797185	Leathers	Michelle	Lebanon	KY	21	Family Practice	S	Paroxetine Hcl	Paroxetine Hcl	28	72.8	2182	258.85			28	72.8	258.85	2182	*
1093797276	Gasparis	Milton	Hobart	IN	18	Internal Medicine	S	Paroxetine Hcl	Paroxetine Hcl	27	79	2370	758.97			27	79	758.97	2370	*
1093797920	Norman	Maureen	Arlington	MA	25	Family Practice	S	Paroxetine Hcl	Paroxetine Hcl	20	60	1800	415			20	60	415	1800	*
1093798225	Johnson	Walter	Charlotte	NC	37	Internal Medicine	S	Paroxetine Hcl	Paroxetine Hcl	21	39	1170	385.81		#					*
1093798290	Vasquez	Dana	Fond Du Lac	WI	55	Internal Medicine	S	Paroxetine Hcl	Paroxetine Hcl	70	173.4	5201	1328.69	21		58	145.4	1116.25	4361	#
1093798514	Palken	Richard	Worcester	MA	25	Internal Medicine	S	Paroxetine Hcl	Paroxetine Hcl	40	118	3540	797.22		#					*
1093798522	Morrow	James	Cumming	GA	13	Family Practice	S	Paroxetine Hcl	Paroxetine Hcl	33	93	2790	737.89	15		33	93	737.89	2790		15
1093798571	Carracino	Robert	West Long Branch	NJ	34	Internal Medicine	S	Paroxetine Hcl	Paroxetine Hcl	54	138	4140	876.97	18	#					#
1093798746	Isakov	Alexey	Brooklyn	NY	36	Internal Medicine	S	Paroxetine Hcl	Paroxetine Hcl	25	31	930	133.76			25	31	133.76	930	*
1093798837	Novotny	Cynthia	Andover	OH	39	Physician Assistant	S	Paroxetine Hcl	Paroxetine Hcl	21	27	787	262.02			21	27	262.02	787	*
1093798902	Difranza	Joseph	Leominster	MA	25	Family Practice	S	Paroxetine Hcl	Paroxetine Hcl	15	43	1290	332.69			15	43	332.69	1290	*
1093798928	Panzarino	Peter	Montecello	NY	36	Psychiatry	S	Paroxetine Er	Paroxetine Hcl	23	23	690	447.79			0	0	0	0	#
1093798928	Panzarino	Peter	Montecello	NY	36	Psychiatry	S	Paroxetine Hcl	Paroxetine Hcl	75	91	2730	1009.89			32	32	650.21	960	*
1093799199	Velez De Jesus	Roberto	Humacao	PR	72	General Practice	S	Paroxetine Hcl	Paroxetine Hcl	16	26	780	146.84		#					*
1093799413	Crawford	Guy	Nogales	AZ	4	Family Practice	S	Paroxetine Hcl	Paroxetine Hcl	33	95	2850	504.62			33	95	504.62	2850	*
1093799686	Sipple	Christopher	Brillion	WI	55	Family Practice	S	Paroxetine Hcl	Paroxetine Hcl	25	63	1878	303.31			25	63	303.31	1878	*
1093799876	Alexeeva	Aissa	Lawrenceville	NJ	34	Neurology	S	Paroxetine Hcl	Paroxetine Hcl	20	54	1611	282.79		#					*
1093799926	Saito	Robb	Anaheim	CA	6	Psychiatry	S	Paroxetine Hcl	Paroxetine Hcl	39	89.7	2690	903.36			22	63.3	565.54	1900	*
1093800237	Thomas	Jennifer	Gillette	WY	56	Family Practice	S	Paroxetine Hcl	Paroxetine Hcl	12	17	510	76.44			12	17	76.44	510	*
1093800401	Claravall	Odilon	Laurel	DE	10	Internal Medicine	S	Paroxetine Hcl	Paroxetine Hcl	47	141	4230	1185.15	13		36	108	990.35	3240	*
1093800757	Aisenberg	Laura	Midlothian	VA	51	Family Practice	S	Paroxetine Hcl	Paroxetine Hcl	16	38	1140	191.74			16	38	191.74	1140	*
1093801128	Cavuto	Joseph	Philadelphia	PA	42	Family Practice	S	Paroxetine Hcl	Paroxetine Hcl	23	51	1530	384.6		#					*
1093801516	Mcdonald	Harry	Toccoa	GA	13	Family Practice	S	Paroxetine Hcl	Paroxetine Hcl	20	48	1440	416.44		#					*
1093802928	Khris	Marta	Boca Raton	FL	12	Family Practice	S	Paroxetine Hcl	Paroxetine Hcl	14	42	1260	231.81			14	42	231.81	1260	*
1093802944	Gale	Eric	Dixon	IL	17	Internal Medicine	S	Paroxetine Hcl	Paroxetine Hcl	30	68	2040	559.04		#					*
1093803850	Zhang	Ying	San Jose	CA	6	Psychiatry	S	Paroxetine Hcl	Paroxetine Hcl	28	30	900	331.42			28	30	331.42	900	*
1093804239	Medley	Sylvia	Washington	DC	11	Internal Medicine	S	Paroxetine Hcl	Paroxetine Hcl	11	33	990	301.86		*					*
1093804577	Chisholm	Todd	Rockland	ME	23	Physician Assistant	S	Paroxetine Hcl	Paroxetine Hcl	11	11	330	273.09		*					*
1093804874	Shah	Dipen	Terre Haute	IN	18	Internal Medicine	S	Paroxetine Hcl	Paroxetine Hcl	19	57	1710	387.75			19	57	387.75	1710	*
1093805186	Ferraro	Jeffrey	Tallahassee	FL	12	Neuropsychiatry	S	Paroxetine Er	Paroxetine Hcl	11	11	330	1189.79			11	11	1189.79	330	*
1093806051	Dzierzko-Trojanowska	Maria	Charleston	SC	45	Internal Medicine	S	Paroxetine Hcl	Paroxetine Hcl	14	32	960	271.13		#					*
1093806754	Shankar	Ravi	Lancaster	CA	6	Pulmonary Disease	S	Paroxetine Hcl	Paroxetine Hcl	20	53.8	1615	309.22			20	53.8	309.22	1615	*
1093807000	Dunckley	Victoria	Seal Beach	CA	6	Neuropsychiatry	S	Paroxetine Hcl	Paroxetine Hcl	12	12	360	154.04			0	0	0	0	#
1093807984	Farzin	Abdul	Wildomar	CA	6	Family Practice	S	Paroxetine Hcl	Paroxetine Hcl	19	39	1170	314.94		#					*
1093808131	Levinson	Michael	Chicago	IL	17	Psychiatry	S	Paroxetine Hcl	Paroxetine Hcl	15	31	930	367.85			15	31	367.85	930	*
1093808248	Speller	Jeffrey	North Chelmsford	MA	25	Psychiatry	S	Paroxetine Hcl	Paroxetine Hcl	19	37	1110	260.4		*					*
1093808321	Monah	Ronald	Pittsburgh	PA	42	Internal Medicine	S	Paroxetine Hcl	Paroxetine Hcl	11	19	570	72.92			11	19	72.92	570	*
1093808339	Rubin	Trudy	New York	NY	36	Psychiatry	S	Paroxetine Hcl	Paroxetine Hcl	32	33	990	446.61			0	0	0	0	#
1093809295	Hussain	Waseem	Lanham	MD	24	Family Practice	S	Paroxetine Hcl	Paroxetine Hcl	17	35	1050	151.46		#					*
1093809394	Sakmar	Katherine	Revere	MA	25	Internal Medicine	S	Paroxetine Hcl	Paroxetine Hcl	15	19	544	71.48		#					*
1093809543	Gustafson	Eric	Holland	MI	26	Family Practice	S	Paroxetine Hcl	Paroxetine Hcl	16	46	1380	382.38		#					*
1093809857	Mayorquin	Francisco	Nashville	TN	47	Internal Medicine	S	Paroxetine Hcl	Paroxetine Hcl	19	43	1290	274.38			19	43	274.38	1290	*
1093810368	Costanzo	Joseph	Stamford	CT	9	Internal Medicine	S	Paroxetine Hcl	Paroxetine Hcl	22	40	1200	337.55			22	40	337.55	1200	*
1093810871	Greason	Frances	Butner	NC	37	Psychiatry & Neurology	T	Paroxetine Hcl	Paroxetine Hcl	16	16	480	94.7		*					*
1093811374	Ahmad	Tanveer	Marengo	IL	17	Internal Medicine	S	Paroxetine Hcl	Paroxetine Hcl	48	62.3	1465	526.33		#					*
1093811481	Blake	Arthur	Harrington	ME	23	Family Practice	S	Paroxetine Hcl	Paroxetine Hcl	24	64	1920	483.86		#					*
1093811879	Massien	Scott	Beachwood	OH	39	Internal Medicine	S	Paroxetine Hcl	Paroxetine Hcl	36	100	3000	744.42	13		36	100	744.42	3000		13
1093812828	Malone	Erin	Burlington	MA	25	Internal Medicine	S	Paroxetine Hcl	Paroxetine Hcl	22	30	900	267.08			22	30	267.08	900	*
1093813099	Labonte	Christopher	Town And Country	MO	29	Internal Medicine	S	Paroxetine Hcl	Paroxetine Hcl	147	147	2954	1178.38	19		90	90	626.45	1289	#
1093813370	Bennett	Carol	Palatka	FL	12	Nurse Practitioner	S	Paroxetine Hcl	Paroxetine Hcl	11	27	780	400.02		*					*
1093813735	Rossi	Lawrence	Trenton	NJ	34	Psychiatry	S	Paroxetine Hcl	Paroxetine Hcl	21	21	630	164.81			0	0	0	0	#
1093813750	Grade	Matthew	Sauk City	WI	55	Family Practice	S	Paroxetine Hcl	Paroxetine Hcl	24	24	647	267.58		#					*
1093814071	Nwajei	Emmanuel	Northfield	OH	39	Psychiatry	S	Paroxetine Hcl	Paroxetine Hcl	66	66.2	1964	478.39			13	13	36.71	390	*
1093814303	Mccann	Christa	Holly Hill	SC	45	Internal Medicine	S	Paroxetine Hcl	Paroxetine Hcl	24	26	764	452.86		#					*
1093815102	Babineau	Sarah	Seattle	WA	53	Family Practice	S	Paroxetine Hcl	Paroxetine Hcl	11	11.2	306	254.75			11	11.2	254.75	306	*
1093815268	Jackson	Audra	Fort Smith	AR	5	Family Practice	S	Paroxetine Hcl	Paroxetine Hcl	20	56	1680	416.57		#					*
1093815318	Smith	Kathleen	Kingman	KS	20	Nurse Practitioner	S	Paroxetine Hcl	Paroxetine Hcl	19	19	504	201.62			19	19	201.62	504	*
1093815540	Daleiden	Ann	Oakland	CA	6	Nurse Practitioner	S	Paroxetine Hcl	Paroxetine Hcl	23	41.2	1208	454.28			23	41.2	454.28	1208	*
1093815680	Venigalla	Pramila	Springfield	IL	17	Internal Medicine	S	Paroxetine Hcl	Paroxetine Hcl	82	184.4	5528	1419.75	18		82	184.4	1419.75	5528		18
1093816183	Menzel-Anderson	Carol	San Antonio	TX	48	Internal Medicine	S	Paroxetine Hcl	Paroxetine Hcl	12	36	1080	137.1		*					*
1093817058	Bhatia	Renu	Greenville	SC	45	Psychiatry	S	Paroxetine Hcl	Paroxetine Hcl	81	105.4	3142	865.93	12		41	57	636.78	1690	*
1093817306	Furr	Angela	Houston	MS	28	Nurse Practitioner	S	Paroxetine Hcl	Paroxetine Hcl	24	67	2011	716.3		#					*
1093817751	Lum	James	Burton	MI	26	Family Practice	S	Paroxetine Hcl	Paroxetine Hcl	29	51.1	1533	252.34			14	24.1	91.89	723	*
1093817884	Alfaro	Isaac	Salt Lake City	UT	49	Nurse Practitioner	S	Paroxetine Hcl	Paroxetine Hcl	32	32	720	610.78	11		32	32	610.78	720		11
1093818031	Haffner	Jonathan	Carthage	MO	29	Family Practice	S	Paroxetine Hcl	Paroxetine Hcl	69	168.5	5032	1164.18	19		69	168.5	1164.18	5032		19
1093818213	Kaiser	Sherif	Berryville	VA	51	Family Practice	S	Paroxetine Hcl	Paroxetine Hcl	53	85	2532	732.71			53	85	732.71	2532	*
1093818239	Burton	Bradley	Pocatello	ID	16	Family Practice	S	Paroxetine Hcl	Paroxetine Hcl	15	33	990	328.72			15	33	328.72	990	*
1093819252	Stutte	Lawrence	Iowa Park	TX	48	Family Practice	S	Paroxetine Hcl	Paroxetine Hcl	93	127	3736	806.42	14		66	98	479.7	2911	#
1093819732	Haughn	Edward	Kalamazoo	MI	26	Family Practice	S	Paroxetine Hcl	Paroxetine Hcl	25	25	744	111.77		#					*
1093820177	Florescu	Luiza-Irina	Hartford	WI	55	Internal Medicine	S	Paroxetine Hcl	Paroxetine Hcl	38	80.1	2367	718.31			38	80.1	718.31	2367	*
1093820425	Raval	Usha	Manhattan Beach	CA	6	Family Practice	S	Paroxetine Hcl	Paroxetine Hcl	15	33	990	200.27		*					*
1093821100	Huynh	Chinh	Westminster	CA	6	General Practice	S	Paroxetine Hcl	Paroxetine Hcl	11	19	570	87.42			11	19	87.42	570	*
1093821340	Kosnosky	David	Lafayette	LA	22	Internal Medicine	S	Paroxetine Hcl	Paroxetine Hcl	22	36	1054	149.33		*					*
1093821506	Garcia	Jose	Austin	TX	48	Family Practice	S	Paroxetine Hcl	Paroxetine Hcl	21	35	1014	235.81		#					*
1093821811	Villiger	Michel	Yellville	AR	5	Nurse Practitioner	S	Paroxetine Hcl	Paroxetine Hcl	12	23	690	134.62			12	23	134.62	690	*
1093821829	Fagre	Timothy	Green Bay	WI	55	Family Practice	S	Paroxetine Hcl	Paroxetine Hcl	40	82	2451	883.43		#					*
1093821951	Serrano Garcia	Lillian	Humacao	PR	72	Clinic/Center	T	Paroxetine Hcl	Paroxetine Hcl	168	176	5280	1174.12	28		46	46	236.73	1380	*
1093821993	Kennedy	Maura	Birmingham	AL	1	Rheumatology	S	Paroxetine Hcl	Paroxetine Hcl	11	11	330	53.38			11	11	53.38	330	*
1093822090	Rodriguez	Marlene	Northfield	NJ	34	Family Practice	S	Paroxetine Hcl	Paroxetine Hcl	24	39	1170	177.79		#					*
1093822538	Johnson	Patricia	Cambridge	MD	24	Family Practice	S	Paroxetine Hcl	Paroxetine Hcl	54	70	2009	454.75	11		54	70	454.75	2009		11
1093822751	Lohrberg	John	Elkhorn	NE	31	Family Practice	S	Paroxetine Hcl	Paroxetine Hcl	21	59	1770	384.69			21	59	384.69	1770	*
1093823668	Maldonado	Rodolfo	Fords	NJ	34	Internal Medicine	S	Paroxetine Hcl	Paroxetine Hcl	69	154.5	4615	1281.38	23	#					#
1093823718	Peters	David	Albuquerque	NM	35	Neuropsychiatry	S	Paroxetine Hcl	Paroxetine Hcl	11	11	330	178.54			11	11	178.54	330	*
1093824971	Finks	Jonathan	Overland Park	KS	20	Internal Medicine	S	Paroxetine Hcl	Paroxetine Hcl	50	118	3540	881.37	13	#					#
1093826372	Rutteman	Dominique	Danvers	MA	25	Certified Clinical Nurse Specialist	S	Paroxetine Hcl	Paroxetine Hcl	17	34	1020	164.05			17	34	164.05	1020	*
1093826463	Huff	Katina	Sparta	TN	47	Physician Assistant	S	Paroxetine Hcl	Paroxetine Hcl	21	37.1	1098	319.7		*					*
1093826497	Wallace	Susan	Omaha	NE	31	Nurse Practitioner	S	Paroxetine Hcl	Paroxetine Hcl	12	36	1080	171.39			12	36	171.39	1080	*
1093826760	Brooks	Albert	Athens	GA	13	Internal Medicine	S	Paroxetine Hcl	Paroxetine Hcl	31	54.5	1635	370.44			31	54.5	370.44	1635	*
1093827123	Williams	Steven	Omaha	NE	31	Family Practice	S	Paroxetine Hcl	Paroxetine Hcl	16	48	1440	195.24			16	48	195.24	1440	*
1093827198	Sachdev	Simi	Dillon	SC	45	Psychiatry	S	Paroxetine Hcl	Paroxetine Hcl	36	38.5	1154	279.69			0	0	0	0	#
1093827446	Medora	Christine	Hanover	NH	33	General Practice	S	Paroxetine Hcl	Paroxetine Hcl	36	102	3060	1150.52			36	102	1150.52	3060	*
1093827560	Morrison	Robin	Memphis	TN	47	Nurse Practitioner	S	Paroxetine Hcl	Paroxetine Hcl	14	16	480	150.44			14	16	150.44	480	*
1093827644	Delgado Pons	Seidy	Kissimmee	FL	12	General Practice	S	Paroxetine Hcl	Paroxetine Hcl	20	20	600	112.18		#					*
1093827651	Parikh	Bhadreshkumar	Tamarac	FL	12	Psychiatry	S	Paroxetine Hcl	Paroxetine Hcl	68	116.2	3486	492.03	11		34	48.2	254.57	1446	*
1093828030	Nussdorfer	Shari	Lansing	MI	26	Nurse Practitioner	S	Paroxetine Hcl	Paroxetine Hcl	18	24	720	342.99		#					*
1093828451	Shah	Mukesh	Hampton	VA	51	Psychiatry	S	Paroxetine Hcl	Paroxetine Hcl	19	29	817	199.32		*					*
1093828501	Al-Samrrai	Eman	Annapolis	MD	24	Family Practice	S	Paroxetine Hcl	Paroxetine Hcl	21	37	1110	256.99			21	37	256.99	1110	*
1093828576	Baffoni	Frank	Warwick	RI	44	Internal Medicine	S	Paroxetine Hcl	Paroxetine Hcl	27	53	1590	300.85			27	53	300.85	1590	*
1093828741	Brunner	Matthew	Morgantown	WV	54	Internal Medicine	S	Paroxetine Hcl	Paroxetine Hcl	11	29	840	102.39			11	29	102.39	840	*
1093829277	Messer	William	Moraine	OH	39	Family Practice	S	Paroxetine Hcl	Paroxetine Hcl	24	31.4	942	434.87		*					*
1093829640	Milligan	Joel	Guntersville	AL	1	Family Practice	S	Paroxetine Hcl	Paroxetine Hcl	14	22	660	113.02			14	22	113.02	660	*
1093829822	Moore	Nathan	Paris	KY	21	Family Practice	S	Paroxetine Hcl	Paroxetine Hcl	45	88.3	2582	542.99			32	75.3	389.05	2220	*
1093832388	Dillard	Diana	Roanoke Rapids	NC	37	Nurse Practitioner	S	Paroxetine Hcl	Paroxetine Hcl	33	49	1470	335.16		#					*
1093832586	Zachary	David	San Clemente	CA	6	Family Practice	S	Paroxetine Hcl	Paroxetine Hcl	18	28	840	71.04			18	28	71.04	840	*
1093832941	Glover	Sarah	Concord	NH	33	Internal Medicine	S	Paroxetine Hcl	Paroxetine Hcl	18	54	1620	335.84			18	54	335.84	1620	*
1093832974	Garcia	Jose	Palm Bay	FL	12	Family Practice	S	Paroxetine Hcl	Paroxetine Hcl	21	61	1830	712.79			21	61	712.79	1830	*
1093833204	Molinari	Louis	Mount Kisco	NY	36	Internal Medicine	S	Paroxetine Hcl	Paroxetine Hcl	11	31	930	136.83		*					*
1093833352	Nanjundiah	Parvathi	Cleveland	OH	39	Psychiatry	S	Paroxetine Hcl	Paroxetine Hcl	26	73.5	2205	552.42		#					*
1093833873	Fenske	Gregg	Hoffman Estates	IL	17	Family Practice	S	Paroxetine Hcl	Paroxetine Hcl	12	36	1080	137.09		*					*
1093835548	Davis	Barbara	Langhorne	PA	42	Psychiatry & Neurology	T	Paroxetine Hcl	Paroxetine Hcl	16	16	480	157.73			0	0	0	0	#
1093837718	Shepard	Amy	Fenton	MI	26	Family Practice	S	Paroxetine Hcl	Paroxetine Hcl	14	42	1260	297.16			14	42	297.16	1260	*
1093839813	De Peralta	Ruth	San Leandro	CA	6	Psychiatry	S	Paroxetine Hcl	Paroxetine Hcl	43	43	1285	442.28			19	19	154.79	565	*
1093841249	Stoner	Melinda	Oakland	MD	24	Physician Assistant	S	Paroxetine Hcl	Paroxetine Hcl	22	59	1770	564.17			22	59	564.17	1770	*
1093842759	Hartrum	Bethany	Ludington	MI	26	Nurse Practitioner	S	Paroxetine Hcl	Paroxetine Hcl	12	35.5	1064	316.97			12	35.5	316.97	1064	*
1093843906	Wood	Kari	Troy	PA	42	Family Practice	S	Paroxetine Hcl	Paroxetine Hcl	65	104	3092	880.17	12		34	54	508.24	1592	*
1093844771	Houser	Scott	Wilmington	DE	10	Family Practice	S	Paroxetine Hcl	Paroxetine Hcl	16	16	435	158.62			0	0	0	0	#
1093845836	Agnew	Rebecca	Westminster	CO	8	Internal Medicine	S	Paroxetine Hcl	Paroxetine Hcl	15	45	1350	225.39		#					*
1093847436	Gioia	Margaret	Haverhill	MA	25	Nurse Practitioner	S	Paroxetine Hcl	Paroxetine Hcl	12	12	359	186.27			12	12	186.27	359	*
1093849630	Barber	Nathaniel	Jersey City	NJ	34	Internal Medicine	S	Paroxetine Hcl	Paroxetine Hcl	11	15	450	138.78		*					*
1093851891	Royals	Hoover	Kinston	NC	37	Family Practice	S	Paroxetine Er	Paroxetine Hcl	12	12.2	366	996.05			0	0	0	0	#
1093851891	Royals	Hoover	Kinston	NC	37	Family Practice	S	Paroxetine Hcl	Paroxetine Hcl	322	326.8	9611	3833.98	43		76	77.2	681.87	2282		12
1093852113	Medina	Teodoro	Davenport	FL	12	General Practice	S	Paroxetine Hcl	Paroxetine Hcl	18	24	720	166.77		*					*
1093852410	Barnett	Lynn	Northbrook	IL	17	Psychiatry	S	Paroxetine Hcl	Paroxetine Hcl	30	52	1560	545.1		#					*
1093853368	Duffy	Walter	Lincoln	NE	31	Psychiatry	S	Paroxetine Hcl	Paroxetine Hcl	41	51.2	1418	742.18			18	19.2	342.84	515	*
1093855728	Srinivasan	Shankar	Parsippany	NJ	34	Psychiatry	S	Paroxetine Hcl	Paroxetine Hcl	11	11	325	46.73			11	11	46.73	325	*
1093855934	Dawson	Angela	Rome	GA	13	Psychiatry	S	Paroxetine Hcl	Paroxetine Hcl	21	22	658	236.4		#					*
1093856676	Omel	Alison	Irvine	CA	6	Physician Assistant	S	Paroxetine Hcl	Paroxetine Hcl	24	58	1740	299.22		#					*
1093857625	Annas	Darlene	Wilmington	DE	10	Nurse Practitioner	S	Paroxetine Hcl	Paroxetine Hcl	24	44.1	1323	271.46			11	31.1	97.01	933	*
1093859407	Faust	Robert	Burlington	MA	25	Internal Medicine	S	Paroxetine Hcl	Paroxetine Hcl	15	45	1350	220.8			15	45	220.8	1350	*
1093860116	Parker	Ronnie	Pikeville	KY	21	Family Practice	S	Paroxetine Hcl	Paroxetine Hcl	24	32	960	118.48			13	19	68.39	570	*
1093860512	Fisher	Rosemary	Wauseon	OH	39	Nurse Practitioner	S	Paroxetine Hcl	Paroxetine Hcl	24	29	848	136.08		#					*
1093860678	May	Ana	Clearwater	FL	12	Family Practice	S	Paroxetine Hcl	Paroxetine Hcl	15	45	1350	498.53			15	45	498.53	1350	*
1093860975	Manevitz	Alan	New York	NY	36	Psychiatry	S	Paroxetine Hcl	Paroxetine Hcl	60	72	2160	903.57			60	72	903.57	2160	*
1093862732	Wolfson	April	Shakopee	MN	27	Nurse Practitioner	S	Paroxetine Hcl	Paroxetine Hcl	25	43	1270	323.17		#					*
1093863219	Thurman	Andrew	Monroe	WA	53	Family Practice	S	Paroxetine Hcl	Paroxetine Hcl	15	37	1110	530.82		#					*
1093865115	Henry	Camille	Camden	NJ	34	Internal Medicine	S	Paroxetine Hcl	Paroxetine Hcl	12	32	960	131.51		*					*
1093865438	Poate	Timothy	Greenwood Village	CO	8	Internal Medicine	S	Paroxetine Hcl	Paroxetine Hcl	13	37.5	1125	188.11			13	37.5	188.11	1125	*
1093866469	Liao	Peter	Riverside	CA	6	Internal Medicine	S	Paroxetine Hcl	Paroxetine Hcl	28	40	1200	283.44			17	27	196.69	810	*
1093867012	Scargle	Michelle	Clearwater	FL	12	Psychiatry & Neurology	T	Paroxetine Hcl	Paroxetine Hcl	30	66	1980	690.76		#					*
1093867368	Medina	Alejandro	Bayamon	PR	72	Family Practice	S	Paroxetine Hcl	Paroxetine Hcl	40	64	1920	346.05			40	64	346.05	1920	*
1093868424	Williams	Michael	Suffolk	VA	51	Internal Medicine	S	Paroxetine Hcl	Paroxetine Hcl	36	58	1740	455.88		*					*
1093870073	Bae	Jean	Madison	WI	55	Psychiatry	S	Paroxetine Hcl	Paroxetine Hcl	30	38.3	1101	228			14	14	100.95	374	*
1093870172	Khan	Wajahat	Gig Harbor	WA	53	Family Practice	S	Paroxetine Hcl	Paroxetine Hcl	19	38.3	1110	388.32			19	38.3	388.32	1110	*
1093870313	Pyle	Robert	Cedartown	GA	13	Family Practice	S	Paroxetine Hcl	Paroxetine Hcl	26	44	1320	460.07		#					*
1093870354	Robinson	Todd	Cedartown	GA	13	Family Practice	S	Paroxetine Hcl	Paroxetine Hcl	22	52	1560	507.82			22	52	507.82	1560	*
1093870479	Raymond	Kate	Cartersville	GA	13	Family Practice	S	Paroxetine Hcl	Paroxetine Hcl	39	89	2651	731.72			39	89	731.72	2651	*
1093871915	Paarman	Deborah	Gladstone	MO	29	Psychiatry	S	Paroxetine Hcl	Paroxetine Hcl	11	11	330	247.81			11	11	247.81	330	*
1093873432	Hindash	Osama	Roswell	GA	13	Psychiatry	S	Paroxetine Hcl	Paroxetine Hcl	16	28	829	328.64		*					*
1093873697	Wilson	Virginia	Greenwood	SC	45	Physician Assistant	S	Paroxetine Hcl	Paroxetine Hcl	31	54.3	1630	398.96		#					*
1093873713	Mckibben	Everett	Starkville	MS	28	Family Practice	S	Paroxetine Hcl	Paroxetine Hcl	66	120	3329	661.22	13		41	95	430.32	2850	#
1093873846	Torricelli	Richard	Cape Coral	FL	12	Internal Medicine	S	Paroxetine Hcl	Paroxetine Hcl	65	181.6	5424	1246.57	22	#					#
1093874174	Paredes	Madelyn	Palm Springs	FL	12	Family Practice	S	Paroxetine Hcl	Paroxetine Hcl	21	63	1890	231.53		#					*
1093875411	Olsen	Teresa	Springfield	MO	29	Internal Medicine	S	Paroxetine Hcl	Paroxetine Hcl	82	176	5055	1227.1	22	#					#
1093875908	Mitchell	Robert	New York	NY	36	Psychiatry & Neurology	T	Paroxetine Hcl	Paroxetine Hcl	12	12	360	24.87			12	12	24.87	360	*
1093876534	Paden	Arlene	New Lenox	IL	17	Psychiatry	S	Paroxetine Hcl	Paroxetine Hcl	61	62	1832	667.81			18	19	318.25	570	*
1093876906	Restituyo	Irving	New Bedford	MA	25	Internal Medicine	S	Paroxetine Hcl	Paroxetine Hcl	143	143	3584	1687.8	18		123	123	1476.78	3078	#
1093878647	Sher	Zainab	Indianapolis	IN	18	Internal Medicine	S	Paroxetine Hcl	Paroxetine Hcl	12	35	1050	184.68		*					*
1093880304	Musliner	Peter	Acton	MA	25	Psychiatry	S	Paroxetine Hcl	Paroxetine Hcl	29	73	2170	1077.46			29	73	1077.46	2170	*
1093880601	Schwab	Michael	Walnut Creek	CA	6	Psychiatry & Neurology	T	Paroxetine Hcl	Paroxetine Hcl	17	45	1350	481.55		#					*
1093880742	Moran	Sean	Lufkin	TX	48	Internal Medicine	S	Paroxetine Hcl	Paroxetine Hcl	58	84	2097	656.19			58	84	656.19	2097	*
1093880957	Nicoleau	Aryel	Queens Village	NY	36	Internal Medicine	S	Paroxetine Hcl	Paroxetine Hcl	38	70	2100	346.28	11		38	70	346.28	2100		11
1093881153	Mcdonagh	Annmarie	Mattoon	IL	17	Psychiatry	S	Paroxetine Hcl	Paroxetine Hcl	19	24	720	164.9		#					*
1093881245	Yuskavage	Marybeth	Clovis	CA	6	Family Practice	S	Paroxetine Hcl	Paroxetine Hcl	11	33	990	214.32			11	33	214.32	990	*
1093881435	Brewer	Hilda	New York	NY	36	Psychiatry	S	Paroxetine Hcl	Paroxetine Hcl	150	158	4740	1056.12	15		43	43	525.92	1290	*
1093882466	Escobar	Veronica	San Antonio	TX	48	Geriatric Medicine	S	Paroxetine Hcl	Paroxetine Hcl	18	26	780	212.45			18	26	212.45	780	*
1093882631	Coca-Soto	Doris	Alpena	MI	26	Family Practice	S	Paroxetine Hcl	Paroxetine Hcl	24	24	695	313.13		*					*
1093882953	Rodriguez	Juan	Bellflower	CA	6	Family Practice	S	Paroxetine Hcl	Paroxetine Hcl	13	42.3	1270	237.26		#					*
1093883142	Sullivan	Michael	Watertown	WI	55	Family Practice	S	Paroxetine Hcl	Paroxetine Hcl	67	95	2743	837.04			46	74	597.55	2142	*
1093883316	Venugopal	Narasimhaloo	Vineland	NJ	34	Internal Medicine	S	Paroxetine Hcl	Paroxetine Hcl	44	54	1568	562.74			31	41	450.08	1204	*
1093883597	Singh	Varinder	Metuchen	NJ	34	Cardiology	S	Paroxetine Hcl	Paroxetine Hcl	17	27	810	335			17	27	335	810	*
1093883795	Putnam	Thomas	Booneville	MS	28	Internal Medicine	S	Paroxetine Hcl	Paroxetine Hcl	68	130	3890	454.6	13		68	130	454.6	3890		13
1093883951	Miller	Howard	Renton	WA	53	Family Practice	S	Paroxetine Hcl	Paroxetine Hcl	16	48	1440	488.13			16	48	488.13	1440	*
1093884256	Hilgeford	Eric	Louisville	KY	21	Family Practice	S	Paroxetine Hcl	Paroxetine Hcl	21	41	1230	497.32		#					*
1093885337	Eisenhower	Jennifer	Newport	TN	47	Nurse Practitioner	S	Paroxetine Hcl	Paroxetine Hcl	50	121	3630	800.62	16		35	79	365.52	2370	#
1093885543	Morgan	Sabrina	Gadsden	AL	1	Internal Medicine	S	Paroxetine Hcl	Paroxetine Hcl	38	90	2700	452.62		#					*
1093885915	Polyudhapoom	Apai	Fresno	CA	6	General Practice	T	Paroxetine Hcl	Paroxetine Hcl	24	24	720	159.82			13	13	62.26	390	*
1093886194	Amirbekian	Satik	Watervliet	NY	36	Internal Medicine	S	Paroxetine Hcl	Paroxetine Hcl	13	37	1110	241.14			13	37	241.14	1110	*
1093886269	Malone	Dwight	Torrance	CA	6	Family Practice	S	Paroxetine Hcl	Paroxetine Hcl	15	27	810	232.39		*					*
1093886657	Gupta	Sunil	Cumberland	MD	24	Internal Medicine	S	Paroxetine Hcl	Paroxetine Hcl	121	169	4951	780.75	20		103	139	621.19	4051	#
1093887200	Gauna-Estrada	Maribelle	Erie	PA	42	Internal Medicine	S	Paroxetine Hcl	Paroxetine Hcl	12	36	1080	164		#					*
1093888059	Anne	Sreelatha	Howell	NJ	34	Family Practice	S	Paroxetine Hcl	Paroxetine Hcl	12	30	900	183.64		#					*
1093888380	Poe	Bryan	Aztec	NM	35	Family Practice	S	Paroxetine Hcl	Paroxetine Hcl	26	58	1736	459.52		*					*
1093889206	Fallon	Paul	Portsmouth	NH	33	Psychiatry	S	Paroxetine Er	Paroxetine Hcl	21	21	630	1373.16			21	21	1373.16	630	*
1093889206	Fallon	Paul	Portsmouth	NH	33	Psychiatry	S	Paroxetine Hcl	Paroxetine Hcl	215	299	8867	2335.84	28		55	85	583.74	2525	*
1093889289	Richardson	Ryan	Warren	MI	26	Physician Assistant	S	Paroxetine Hcl	Paroxetine Hcl	32	32	924	147.87			32	32	147.87	924	*
1093889529	Lomas	Jerilee	Lehigh Acres	FL	12	Internal Medicine	S	Paroxetine Hcl	Paroxetine Hcl	30	62	1860	612.85		#					*
1093890097	Templeton	Bradley	North Wilkesboro	NC	37	Internal Medicine	S	Paroxetine Hcl	Paroxetine Hcl	21	63	1890	784.15			21	63	784.15	1890	*
1093891566	Lostetter	Scott	Beckley	WV	54	Family Practice	S	Paroxetine Hcl	Paroxetine Hcl	17	45	1330	199.09			17	45	199.09	1330	*
1093891897	Foote	Leslie	Salinas	CA	6	Family Practice	S	Paroxetine Hcl	Paroxetine Hcl	26	46	1380	167.36		#					*
1093891921	Gary	Thomas	Blairsville	GA	13	Family Practice	S	Paroxetine Hcl	Paroxetine Hcl	23	55	1650	374.51		#					*
1093892408	Crump	Carole	Pinehurst	NC	37	Physician Assistant	S	Paroxetine Hcl	Paroxetine Hcl	11	19	570	233.7		*					*
1093892564	Oh	Soon	Flushing	NY	36	Psychiatry	S	Paroxetine Hcl	Paroxetine Hcl	37	37	1110	329.72		#					*
1093892564	Oh	Soon	Flushing	NY	36	Psychiatry	S	Paxil	Paroxetine Hcl	11	11	330	2703.87			11	11	2703.87	330	*
1093892572	Workeneh-Martin	Lishan	Lomita	CA	6	Psychiatry	S	Paroxetine Hcl	Paroxetine Hcl	13	35.3	1060	295.72			13	35.3	295.72	1060	*
1093892903	Lawler	Lauree	Centerville	OH	39	Nurse Practitioner	S	Paroxetine Hcl	Paroxetine Hcl	12	33.9	990	124.86			12	33.9	124.86	990	*
1093893216	Durham	William	Corbin	KY	21	Internal Medicine	S	Paroxetine Hcl	Paroxetine Hcl	19	43	1240	301.28			19	43	301.28	1240	*
1093893232	Mercado	Alex	Flanders	NJ	34	Internal Medicine	S	Paroxetine Hcl	Paroxetine Hcl	16	34	924	363.68		*					*
1093893869	Salvekar	Rama	Oakland	CA	6	Internal Medicine	S	Paroxetine Hcl	Paroxetine Hcl	15	29	861	670.71			15	29	670.71	861	*
1093894461	Apostolopoulos	Neophetos	Boca Raton	FL	12	Internal Medicine	S	Paroxetine Hcl	Paroxetine Hcl	22	56	1680	453.53			22	56	453.53	1680	*
1093894529	Arian	Frank	Palm Springs	CA	6	General Practice	S	Paroxetine Hcl	Paroxetine Hcl	19	33	990	431.37			19	33	431.37	990	*
1093895005	Platt	Thomas	Grand Rapids	MI	26	Internal Medicine	S	Paroxetine Hcl	Paroxetine Hcl	14	26	780	173.88			0	0	0	0	#
1093897084	Jarrard	Mary Bess	Athens	GA	13	Internal Medicine	S	Paroxetine Hcl	Paroxetine Hcl	53	143	4233	981.68	13		53	143	981.68	4233		13
1093897753	Sollee	Alison	Dover	NH	33	Internal Medicine	S	Paroxetine Hcl	Paroxetine Hcl	13	31	924	138.02			13	31	138.02	924	*
1093898397	Corry	Mark	Tequesta	FL	12	Family Practice	S	Paroxetine Hcl	Paroxetine Hcl	18	54	1620	301.22		#					*
1093898744	Faramazyan	Alina	Martinez	CA	6	Psychiatry	S	Paroxetine Hcl	Paroxetine Hcl	47	68	2035	583.61			29	36	401.59	1075	*
1093899239	Armstrong	Renee	Santa Rosa	CA	6	Family Practice	S	Paroxetine Hcl	Paroxetine Hcl	24	70	2077	642.33		#					*
1093899338	Jennings	Jeffrey	Selah	WA	53	Psychiatry	S	Paroxetine Hcl	Paroxetine Hcl	38	65	1941	410.8			13	28	204.45	831	*
1093900771	Bansal-Kapuria	Vijayta	Libertyville	IL	17	Psychiatry	S	Paroxetine Hcl	Paroxetine Hcl	23	51	1530	273.92		#					*
1093904815	Hicks	David	Clearwater	FL	12	Family Practice	S	Paroxetine Hcl	Paroxetine Hcl	29	49	1455	552.16			16	30	283.88	900	*
1093905911	Wojtaszek	Anna	New Hyde Park	NY	36	Nurse Practitioner	S	Paroxetine Hcl	Paroxetine Hcl	13	13	189	160.34		*					*
1093905994	Clay	John	Colonial Heights	VA	51	Family Practice	S	Paroxetine Hcl	Paroxetine Hcl	21	45	1350	201.33			21	45	201.33	1350	*
1093907560	Cabiac	Annette	Orlando	FL	12	Internal Medicine	S	Paroxetine Hcl	Paroxetine Hcl	17	51	1530	703.35		#					*
1093908352	Barron-Hall	Amanda	Indiana	PA	42	Nurse Practitioner	S	Paroxetine Hcl	Paroxetine Hcl	11	19	570	127.83			0	0	0	0	#
1093908469	Kahn	Enamul	Stafford	VA	51	Internal Medicine	S	Paroxetine Hcl	Paroxetine Hcl	11	25	750	119.59			11	25	119.59	750	*
1093910119	Price	Vanessa	Hartford	KY	21	Nurse Practitioner	S	Paroxetine Cr	Paroxetine Hcl	11	11	330	1589.39			11	11	1589.39	330	*
1093910119	Price	Vanessa	Hartford	KY	21	Nurse Practitioner	S	Paroxetine Hcl	Paroxetine Hcl	12	12	360	48.4			12	12	48.4	360	*
1093910499	Selem	Lissette	Miami Lakes	FL	12	Psychiatry	S	Paroxetine Hcl	Paroxetine Hcl	91	109.7	3225	933.55	18		47	61.1	582.87	1808	*
1093911372	Kurth	Joseph	Sioux City	IA	19	Family Practice	S	Paroxetine Hcl	Paroxetine Hcl	23	45.2	1356	301.99			23	45.2	301.99	1356	*
1093911588	Adams	Andrew	Saxonburg	PA	42	Internal Medicine	S	Paroxetine Hcl	Paroxetine Hcl	22	30	900	261.91		#					*
1093912909	Ali	Mohsin	Watertown	NY	36	Neurology	S	Paroxetine Hcl	Paroxetine Hcl	38	82	2458	465.25	12		25	63	382.46	1888	*
1093913642	Goldberg	Eric	Briarwood	NY	36	Internal Medicine	S	Paroxetine Hcl	Paroxetine Hcl	11	11	330	63.59			11	11	63.59	330	*
1093915928	Stover	Rachel	Tucson	AZ	4	Family Practice	S	Paroxetine Hcl	Paroxetine Hcl	22	46	1380	223.62			22	46	223.62	1380	*
1093916017	Timmons	Justin	Tyler	TX	48	Nurse Practitioner	S	Paroxetine Hcl	Paroxetine Hcl	19	25	750	129.05		#					*
1093916256	Humbard	Stephen	Little Rock	AR	5	Family Practice	S	Paroxetine Hcl	Paroxetine Hcl	24	38	1132	273.23		#					*
1093917080	Thao	Leng	Hanford	CA	6	Family Practice	S	Paroxetine Hcl	Paroxetine Hcl	20	28	840	150.69		*					*
1093918807	Chang	Yufang	San Diego	CA	6	Psychiatry	S	Paroxetine Hcl	Paroxetine Hcl	12	12	360	37.16			0	0	0	0	#
1093919672	Pugh	Mark	Houston	TX	48	Psychiatry	S	Paroxetine Hcl	Paroxetine Hcl	18	22	660	167.86		*					*
1093921066	Sanders	William	Ruston	LA	22	Family Practice	S	Paroxetine Hcl	Paroxetine Hcl	40	58	1740	386.68		#					*
1093921496	Gill	Amarbir	Kent	WA	53	Family Practice	S	Paroxetine Hcl	Paroxetine Hcl	12	36	1080	173.21			12	36	173.21	1080	*
1093921660	Gullo	Allison	Vancouver	WA	53	Psychiatry	S	Paroxetine Hcl	Paroxetine Hcl	23	23	690	276.45		#					*
1093922197	Nazli	Ayesha	Roanoke	VA	51	Family Practice	S	Paroxetine Hcl	Paroxetine Hcl	17	21	595	244.78		*					*
1093923336	Mustafa	Helwey	Fort Pierce	FL	12	Internal Medicine	S	Paroxetine Hcl	Paroxetine Hcl	44	115.3	3399	583.41	17	#					#
1093923393	Esplin	William	St George	UT	49	Family Practice	S	Paroxetine Hcl	Paroxetine Hcl	39	101	3014	963.5			39	101	963.5	3014	*
1093926818	Kota	Priyamvada	Wellesley	MA	25	Psychiatry	S	Paroxetine Hcl	Paroxetine Hcl	11	19	570	162.71			11	19	162.71	570	*
1093928004	Nesseim	Benjamin	Reedsburg	WI	55	Family Practice	S	Paroxetine Hcl	Paroxetine Hcl	27	53	1590	477.23			16	38	400.56	1140	*
1093929036	Bowen	Jon	Chapmanville	WV	54	Family Practice	S	Paroxetine Hcl	Paroxetine Hcl	37	43	1288	136.53			18	18	43.25	540	*
1093929697	Nguyen	Tam	Union City	CA	6	Family Practice	S	Paroxetine Hcl	Paroxetine Hcl	13	15	450	172.16		*					*
1093930067	Pareek	Yogesh	Fond Du Lac	WI	55	Psychiatry	S	Paroxetine Hcl	Paroxetine Hcl	39	41	1231	1142.85			0	0	0	0	#
1093931487	Gibson	Kimberly	Brandenburg	KY	21	Nurse Practitioner	S	Paroxetine Hcl	Paroxetine Hcl	55	91	2730	568.76		#					*
1093931974	Gopalam	Mithula	Georgetown	TX	48	Internal Medicine	S	Paroxetine Hcl	Paroxetine Hcl	27	48	1440	608.14			27	48	608.14	1440	*
1093932444	Valerio	Hernani	Newport News	VA	51	Family Practice	S	Paroxetine Hcl	Paroxetine Hcl	27	57	1710	445.38		#					*
1093935538	Shambley	Quentin	Phoenix	AZ	4	Nurse Practitioner	S	Paroxetine Hcl	Paroxetine Hcl	40	40	1120	822.59			12	12	147.96	336	*
1093936437	Acharya	Kamlesh	Lancaster	PA	42	Family Practice	S	Paroxetine Hcl	Paroxetine Hcl	27	53	1590	193.49		#					*
1093936676	Akintayo	Mojeed	Jacksonville	NC	37	Neuropsychiatry	S	Paroxetine Hcl	Paroxetine Hcl	32	32	957	482.91			12	12	236.19	360	*
1093938458	Yasin	Muhammed	Kenner	LA	22	Psychiatry	S	Paroxetine Hcl	Paroxetine Hcl	47	51	1496	361.3	33		14	18	102.67	508	*
1093940199	South	Eric	Bryan	TX	48	Family Practice	S	Paroxetine Hcl	Paroxetine Hcl	23	55.8	1674	261.52			23	55.8	261.52	1674	*
1093942435	Aziz	Wesam	San Antonio	TX	48	Internal Medicine	S	Paroxetine Hcl	Paroxetine Hcl	37	37	1032	449.32		#					*
1093942682	Patel	Dipesh	Port St. Lucie	FL	12	Family Practice	S	Paroxetine Hcl	Paroxetine Hcl	39	113	3390	608.04		#					*
1093943078	Hadley	Jeremy	Provo	UT	49	Family Practice	S	Paroxetine Hcl	Paroxetine Hcl	15	46.3	1390	464.74		*					*
1093943177	Griffin	Melissa	Wilmington	NC	37	Family Practice	S	Paroxetine Hcl	Paroxetine Hcl	12	14	405	191.18			12	14	191.18	405	*
1093943284	Hamilton	Alicia	Great Falls	MT	30	Physician Assistant	S	Paroxetine Hcl	Paroxetine Hcl	17	35	1050	238.63		#					*
1093945644	Shepler	Lisa	Mobile	AL	1	Internal Medicine	S	Paroxetine Hcl	Paroxetine Hcl	36	76	2280	560.09			24	58	440.13	1740	*
1093946899	Spitnale	Brett	Palo Alto	CA	6	Family Practice	S	Paroxetine Hcl	Paroxetine Hcl	12	18	540	89.21			12	18	89.21	540	*
1093948382	Sanders	Judith	Spring Hill	FL	12	Nurse Practitioner	S	Paroxetine Hcl	Paroxetine Hcl	16	42	1260	260.76		#					*
1093948796	Reed	Janet	Conway	AR	5	Physician Assistant	S	Paroxetine Hcl	Paroxetine Hcl	40	68	2040	463.89			24	46	304.44	1380	*
1093950347	Joseph	Elsy	Chicago	IL	17	Nurse Practitioner	S	Paroxetine Hcl	Paroxetine Hcl	16	26	780	123.33		*					*
1093952582	Sierra Ascencio	Manuel	Marysville	WA	53	Internal Medicine	S	Paroxetine Hcl	Paroxetine Hcl	29	49	1418	645.36		#					*
1093953366	Tinjum	John	Moorhead	MN	27	Internal Medicine	S	Paroxetine Hcl	Paroxetine Hcl	30	58	1740	360.12			30	58	360.12	1740	*
1093953630	Solorio Cortes	Gerardo	San Jose	CA	6	Internal Medicine	S	Paroxetine Hcl	Paroxetine Hcl	15	45	1350	306.81		#					*
1093953911	Gilley	Natalie	Smithville	TN	47	Nurse Practitioner	S	Paroxetine Hcl	Paroxetine Hcl	29	53	1590	245.75			29	53	245.75	1590	*
1093954828	Mangold	Sara	Bowling Green	KY	21	Obstetrics & Gynecology	S	Paroxetine Er	Paroxetine Hcl	12	12	360	1022.25			12	12	1022.25	360	*
1093955320	Agarwal	Surbhi	Butler	PA	42	Family Practice	S	Paroxetine Hcl	Paroxetine Hcl	23	44	1320	496.98		#					*
1093956039	Witt	Sharon Lee	Bonita Springs	FL	12	Family Practice	S	Paroxetine Hcl	Paroxetine Hcl	17	51	1530	491.82			17	51	491.82	1530	*
1093961757	Hauser	Derek	San Diego	CA	6	Internal Medicine	T	Paroxetine Hcl	Paroxetine Hcl	27	27	810	628.53			15	15	441.38	450	*
1093961930	Orrill	Denise	Hoyleton	IL	17	Nurse Practitioner	S	Paroxetine Hcl	Paroxetine Hcl	29	39.1	1172	421.33		#					*
1093963407	Trinh	Catherine	Westford	MA	25	Family Practice	S	Paroxetine Hcl	Paroxetine Hcl	20	60	1800	336.21		#					*
1093964280	Ortiz	Vicente	Meadowview	VA	51	General Practice	S	Paroxetine Hcl	Paroxetine Hcl	33	51	1510	363.9			20	28	244.74	820	*
1093964843	Williams	Tracy	Newburgh	NY	36	Internal Medicine	S	Paroxetine Hcl	Paroxetine Hcl	17	43	1260	329.38		*					*
1093966566	Maenza	Sari	White Plains	NY	36	Nurse Practitioner	S	Paroxetine Hcl	Paroxetine Hcl	12	12	352	200.98		*					*
1093967580	Kalamaras	Trisha	Cape Coral	FL	12	Nurse Practitioner	S	Paroxetine Hcl	Paroxetine Hcl	15	37	1110	238.64		#					*
1093969164	Kaminetsky	Eric	Philadelphia	PA	42	Family Practice	S	Paroxetine Hcl	Paroxetine Hcl	22	42	1260	271.25		*					*
1093969404	Hettrich	Nicole	Wethersfield	CT	9	Physician Assistant	S	Paroxetine Hcl	Paroxetine Hcl	22	58	1725	429.91		#					*
1093969594	Johnson-Whitlock	Tyonna	Syracuse	NY	36	Physician Assistant	S	Paroxetine Hcl	Paroxetine Hcl	30	30	900	229.13		#					*
1093971012	Kilofliski	Laura	Columbus	OH	39	Family Practice	S	Paroxetine Hcl	Paroxetine Hcl	22	54	1620	334.11		#					*
1093971806	Donohue	Brian	Chicago	IL	17	Family Practice	S	Paroxetine Hcl	Paroxetine Hcl	28	36	1072	193.65			14	20	105.95	592	*
1093971947	Clarke	Christopher	Berlin	PA	42	Family Practice	S	Paroxetine Hcl	Paroxetine Hcl	29	67	2010	417.47			29	67	417.47	2010	*
1093972119	Anjum	Rashid	Chambersburg	PA	42	Hospitalist	S	Paroxetine Hcl	Paroxetine Hcl	81	81	1211	796.16			49	49	533.3	907	*
1093973000	Herber	Jennifer	Milwaukie	OR	41	Family Practice	S	Paroxetine Hcl	Paroxetine Hcl	13	35	1050	213.9			13	35	213.9	1050	*
1093973018	Tinio	Stephen	Oceanside	CA	6	Family Practice	S	Paroxetine Hcl	Paroxetine Hcl	12	24	672	317.46		*					*
1093973216	Benevides	Rui	Dallas	TX	48	Internal Medicine	S	Paroxetine Hcl	Paroxetine Hcl	22	22	498	266.68			22	22	266.68	498	*
1093973703	Garozzo	Stephanie	New Britain	CT	9	Obstetrics & Gynecology	S	Paroxetine Hcl	Paroxetine Hcl	14	26	780	211.86			14	26	211.86	780	*
1093974172	Herrmann	Matthew	West Des Moines	IA	19	Family Practice	S	Paroxetine Hcl	Paroxetine Hcl	18	32	960	189.1			18	32	189.1	960	*
1093975161	Hurst	David	Port St Lucie	FL	12	Family Practice	S	Paroxetine Hcl	Paroxetine Hcl	31	77	2310	870.33			31	77	870.33	2310	*
1093975229	Terreros	Carmen	Santa Ana	CA	6	Family Practice	S	Paroxetine Hcl	Paroxetine Hcl	95	263.2	7894	1267.12	31	#					#
1093975567	Griffin	Stacie	Brighton	MI	26	Family Practice	S	Paroxetine Hcl	Paroxetine Hcl	25	51.2	1501	231.76		#					*
1093976649	Arena	Michael	Cambridge	MA	25	Psychiatry & Neurology	T	Paroxetine Hcl	Paroxetine Hcl	15	23	690	262.27		*					*
1093977357	Harrington	Amy	Worcester	MA	25	Psychiatry	S	Paroxetine Hcl	Paroxetine Hcl	17	31	930	301.93		#					*
1093978058	Khong	Amy	Sunnyvale	CA	6	Psychiatry	S	Paroxetine Cr	Paroxetine Hcl	14	14.1	391	1000.89			0	0	0	0	#
1093978058	Khong	Amy	Sunnyvale	CA	6	Psychiatry	S	Paroxetine Hcl	Paroxetine Hcl	43	43	1250	169.18			15	15	62.67	450	*
1093978330	Dove	Amanda	Rogersville	TN	47	Family Practice	S	Paroxetine Hcl	Paroxetine Hcl	78	168	4997	1321.76	16		60	116	833.9	3437	#
1093978462	Lin	Yuyu	Redmond	WA	53	Family Practice	S	Paroxetine Hcl	Paroxetine Hcl	16	40	1200	363.85			16	40	363.85	1200	*
1093979593	Salem	Farah	Roseville	MI	26	Internal Medicine	S	Paroxetine Hcl	Paroxetine Hcl	14	38	1140	171.71		#					*
1093980609	Houston	Andrew	Franklin	IN	18	Internal Medicine	S	Paroxetine Hcl	Paroxetine Hcl	64	175.5	5266	1936.25	17		51	137	1526.61	4110	#
1093980757	Mccullough	Thomas	Aiken	SC	45	Internal Medicine	S	Paroxetine Hcl	Paroxetine Hcl	66	115.3	3086	702.09	15	#					#
1093981912	Melgar	Alfredo	Miami	FL	12	Internal Medicine	S	Paroxetine Hcl	Paroxetine Hcl	44	44	1280	561.7	12		44	44	561.7	1280		12
1093985574	Kapsalis Rambalakos	Anna	Smithtown	NY	36	Internal Medicine	S	Paroxetine Hcl	Paroxetine Hcl	23	53	1555	281.83			23	53	281.83	1555	*
1093987885	Kim	Sam Eun	Odessa	TX	48	Internal Medicine	S	Paroxetine Hcl	Paroxetine Hcl	27	41	1230	407.83			27	41	407.83	1230	*
1093988511	Reynolds	David	Louisville	KY	21	Internal Medicine	S	Paroxetine Hcl	Paroxetine Hcl	12	18	540	69.71			12	18	69.71	540	*
1093988636	Keough	Patricia	Amherst	MA	25	Nurse Practitioner	S	Paroxetine Hcl	Paroxetine Hcl	13	27	798	182.41			13	27	182.41	798	*
1093988917	Mcdade	Louise	Pueblo	CO	8	Family Practice	S	Paroxetine Hcl	Paroxetine Hcl	15	45	1350	414.61			15	45	414.61	1350	*
1093989519	Simmons	Vivian	Hartford	AL	1	Family Practice	S	Paroxetine Hcl	Paroxetine Hcl	19	33.3	998	139.99		*					*
1093990368	Wolbrink	Rose	Sparta	WI	55	Family Practice	S	Paroxetine Hcl	Paroxetine Hcl	24	68	2040	286.92			24	68	286.92	2040	*
1093992380	Magu	Renu	Redding	CA	6	Internal Medicine	S	Paroxetine Hcl	Paroxetine Hcl	32	79.7	2369	716.03			32	79.7	716.03	2369	*
1093993008	Boeshore	Eric	Asheville	NC	37	Internal Medicine	S	Paroxetine Hcl	Paroxetine Hcl	13	13	364	140.49			13	13	140.49	364	*
1093995615	Quadir	Muziana	Milford	CT	9	Hospitalist	S	Paroxetine Hcl	Paroxetine Hcl	12	20	557	300.84		#					*
1093996746	Herschler	Jeremy	Cumberland	MD	24	Psychiatry	S	Paroxetine Hcl	Paroxetine Hcl	11	11	330	44			0	0	0	0	#
1093996837	Ball	Victoria	Saginaw	MI	26	Nurse Practitioner	S	Paroxetine Hcl	Paroxetine Hcl	11	11	330	71.32			0	0	0	0	#
1093997645	Hemphill	Shane	Holly Springs	NC	37	Family Practice	S	Paroxetine Cr	Paroxetine Hcl	14	14	392	1389.07			14	14	1389.07	392	*
1093997645	Hemphill	Shane	Holly Springs	NC	37	Family Practice	S	Paroxetine Hcl	Paroxetine Hcl	15	45	1350	372.22			15	45	372.22	1350	*
1093999526	Crowe	Deborah	Sierra Vista	AZ	4	Nurse Practitioner	S	Paroxetine Hcl	Paroxetine Hcl	21	25	750	355		*					*
1104001072	Almond	Maria	Farmville	VA	51	Psychiatry	S	Paroxetine Hcl	Paroxetine Hcl	35	75	2250	1012.35			14	36	296.78	1080	*
1104003656	Helm	Laura	Salt Lake City	UT	49	Physician Assistant	S	Paroxetine Hcl	Paroxetine Hcl	12	16	480	182			12	16	182	480	*
1104005560	Nysse	Tami	Walker	MI	26	Nurse Practitioner	S	Paroxetine Hcl	Paroxetine Hcl	12	20	600	176.78		*					*
1104005925	Barton	Bruce	Boca Raton	FL	12	Neurology	S	Paroxetine Hcl	Paroxetine Hcl	11	19	570	236.53			11	19	236.53	570	*
1104006360	Unegbu	Uzochukwu	Laurel	MD	24	Family Practice	S	Paroxetine Hcl	Paroxetine Hcl	14	16	480	127.59		*					*
1104008275	Roberts	Abby	Scottsdale	AZ	4	Internal Medicine	S	Paroxetine Hcl	Paroxetine Hcl	52	147	4410	1266.89	16	#					#
1104008606	Tazudeen	Wahid	Tampa	FL	12	Neurology	S	Paroxetine Hcl	Paroxetine Hcl	19	27	810	325.32		*					*
1104009398	Barczak	Brian	Atlanta	GA	13	Psychiatry	S	Paroxetine Hcl	Paroxetine Hcl	17	17	422	125.98		*					*
1104011394	Overmyer	Amanda	Ludington	MI	26	Family Practice	S	Paroxetine Hcl	Paroxetine Hcl	27	67	1983	565.74		#					*
1104011618	Karayil	Ajith	Bronx	NY	36	Family Practice	S	Paroxetine Hcl	Paroxetine Hcl	11	21	630	139.35		*					*
1104011774	Aje	Olugbenga	West Palm Beach	FL	12	Psychiatry	S	Paroxetine Hcl	Paroxetine Hcl	28	28.1	827	340.67		*					*
1104015775	Reddy	Sudesh	Marion	OH	39	Internal Medicine	S	Paroxetine Hcl	Paroxetine Hcl	67	115	3381	765.14	14		41	77	557.75	2241	*
1104017573	Wardwell	Keri	Harbor City	CA	6	Family Practice	S	Paroxetine Hcl	Paroxetine Hcl	14	37	1110	289.01			14	37	289.01	1110	*
1104017748	Larson	Julie	Britt	IA	19	Nurse Practitioner	S	Paroxetine Hcl	Paroxetine Hcl	31	35.2	1035	230.33			31	35.2	230.33	1035	*
1104018654	Trabanco	Cesar	Ponce	PR	72	Endocrinology	S	Paroxetine Hcl	Paroxetine Hcl	36	38	1140	226.55			24	26	168.35	780	*
1104019686	Cruz Sanchez	Eugenio	Miramar	FL	12	Internal Medicine	S	Paroxetine Hcl	Paroxetine Hcl	16	42	1260	128.55			16	42	128.55	1260	*
1104021278	Dhamoon	Amit	Syracuse	NY	36	Internal Medicine	S	Paroxetine Hcl	Paroxetine Hcl	32	46	1380	271.87			14	28	224.73	840	*
1104022573	Barney	Jaclyn	Duluth	MN	27	Nurse Practitioner	S	Paroxetine Hcl	Paroxetine Hcl	34	38	1093	240.32			13	17	107.16	505	*
1104023076	Hofmann	Charles	Princess Anne	MD	24	Internal Medicine	S	Paroxetine Hcl	Paroxetine Hcl	16	48	1440	149.63			16	48	149.63	1440	*
1104023092	Nau	Christopher	Peoria	IL	17	Internal Medicine	S	Paroxetine Hcl	Paroxetine Hcl	11	33	990	248.79			11	33	248.79	990	*
1104024314	Perez	Salvador	Corona	NY	36	Internal Medicine	S	Paroxetine Hcl	Paroxetine Hcl	23	43	1290	175.01		#					*
1104024652	Reasor	James	Portsmouth	VA	51	Nurse Practitioner	S	Paroxetine Hcl	Paroxetine Hcl	12	12.2	366	59.89			12	12.2	59.89	366	*
1104025949	Saliba	Wissam	Wichita	KS	20	Nephrology	S	Paroxetine Hcl	Paroxetine Hcl	12	12	360	69.41			0	0	0	0	#
1104027994	Robertshaw	Kent	New York	NY	36	Psychiatry & Neurology	T	Paroxetine Hcl	Paroxetine Hcl	13	19	570	143.11			13	19	143.11	570	*
1104028554	Thibodeaux	Holly	Tomball	TX	48	Nurse Practitioner	S	Paroxetine Hcl	Paroxetine Hcl	24	70	2100	480.77	14	#					#
1104029545	Huber	Bonnie	Vancouver	WA	53	Psychiatry	S	Paroxetine Hcl	Paroxetine Hcl	14	22	660	266.8		*					*
1104032028	Nadir	Ehreema	Gilbert	AZ	4	Internal Medicine	S	Paroxetine Hcl	Paroxetine Hcl	19	47	1410	530.21		#					*
1104035526	Wallace	Amber	Spartanburg	SC	45	Obstetrics & Gynecology	S	Paroxetine Mesylate	Paroxetine Mesylate	12	12	360	1669.8			12	12	1669.8	360	*
1104036144	Henderson	Steven	Henderson	NV	32	Physician Assistant	S	Paroxetine Hcl	Paroxetine Hcl	26	75.3	2258	680.83			26	75.3	680.83	2258	*
1104036177	Spreafico	Mary	Union	MS	28	Nurse Practitioner	S	Paroxetine Hcl	Paroxetine Hcl	17	31	930	202.12		*					*
1104036235	Hawkins	David	Santee	CA	6	Family Practice	S	Paroxetine Hcl	Paroxetine Hcl	27	79	2370	734.22		#					*
1104036243	Melton	Stuart	Monroe	LA	22	Family Practice	S	Paroxetine Hcl	Paroxetine Hcl	15	33	990	170.93		*					*
1104036243	Melton	Stuart	Monroe	LA	22	Family Practice	S	Paxil Cr	Paroxetine Hcl	12	12	360	5194.37			12	12	5194.37	360	*
1104037464	Slavick	Lori	Chambersburg	PA	42	Physician Assistant	S	Paroxetine Hcl	Paroxetine Hcl	23	23	690	129.5			0	0	0	0	#
1104038041	Smith	Art	Wichita Falls	TX	48	Psychiatry	S	Paroxetine Hcl	Paroxetine Hcl	51	51	1530	716.76			24	24	305.36	720	*
1104038397	Vocalan	Leopoldo	Lancaster	PA	42	Psychiatry	S	Paroxetine Hcl	Paroxetine Hcl	54	89	2663	532.99			36	44	272.02	1313	*
1104038967	Sehgal	Seema	Fremont	CA	6	Psychiatry	S	Paroxetine Hcl	Paroxetine Hcl	25	51	1530	409.19		*					*
1104039833	Weitzel	Matthew	Lancaster	PA	42	Family Practice	S	Paroxetine Hcl	Paroxetine Hcl	17	23	690	89.47		*					*
1104041110	Haque	Rehana	Glen Oaks	NY	36	Psychiatry	S	Paroxetine Hcl	Paroxetine Hcl	35	44	1282	593.09			35	44	593.09	1282	*
1104041995	Lozano	David	Ontario	CA	6	General Practice	S	Paroxetine Hcl	Paroxetine Hcl	16	40	1200	285.57			16	40	285.57	1200	*
1104042092	Torson	Nancy	Breckenridge	MN	27	Psychiatry	S	Paroxetine Hcl	Paroxetine Hcl	101	140.7	4216	735.29	13		59	95.7	552.79	2871	*
1104047547	Vuolo	Mark	Casper	WY	56	Psychiatry & Neurology	T	Paroxetine Hcl	Paroxetine Hcl	15	15	450	39.71		#					*
1104050640	Calderon-Vizcarrondo	Barbara	Tampa	FL	12	Internal Medicine	S	Paroxetine Hcl	Paroxetine Hcl	21	51	1530	400.08			21	51	400.08	1530	*
1104050780	Jaramillo	Elizabeth	Galveston	TX	48	Geriatric Medicine	S	Paroxetine Hcl	Paroxetine Hcl	28	82.8	2483	653.18		#					*
1104050954	O'tool	Erin	Oak Creek	WI	55	Family Practice	S	Paroxetine Hcl	Paroxetine Hcl	14	36	1080	183.22			14	36	183.22	1080	*
1104051119	Colon	Elving	Thomasville	GA	13	Family Practice	S	Paroxetine Hcl	Paroxetine Hcl	35	84.8	2520	1081.89		#					*
1104052588	Ludwig	Julie	Murfreesboro	TN	47	Nurse Practitioner	S	Paroxetine Hcl	Paroxetine Hcl	40	74	2220	502.26			40	74	502.26	2220	*
1104053602	Gonzalez	Marissa	Laredo	TX	48	Family Practice	S	Paroxetine Hcl	Paroxetine Hcl	79	171	5130	973.68	26		62	146	870.11	4380	#
1104053891	Blackwell	Kellie	Abingdon	VA	51	Family Practice	S	Paroxetine Hcl	Paroxetine Hcl	122	207	6200	1791.95	20		95	168	1654.65	5030	#
1104054147	Porch-Petitt	Lisha	Tulsa	OK	40	Certified Clinical Nurse Specialist	S	Paroxetine Hcl	Paroxetine Hcl	14	14	396	119.9		#					*
1104054261	Malcolm	Sheldon	Providence	RI	44	Family Practice	S	Paroxetine Hcl	Paroxetine Hcl	14	26	780	125.38			14	26	125.38	780	*
1104055706	Cardozo-Kellogg	Daniela	New Orleans	LA	22	Family Practice	S	Paroxetine Hcl	Paroxetine Hcl	13	17	510	73.19		*					*
1104056670	Schmitt	Jill	Washington Twp	MI	26	Family Practice	S	Paroxetine Hcl	Paroxetine Hcl	30	56	1680	350.57		#					*
1104060326	Hietpas	Drew	Menomonee Falls	WI	55	Internal Medicine	S	Paroxetine Hcl	Paroxetine Hcl	28	82	2460	803.65			28	82	803.65	2460	*
1104062173	Kolomey	Irina	Pittsburg	CA	6	Internal Medicine	S	Paroxetine Hcl	Paroxetine Hcl	24	69.5	2086	804.12		#					*
1104064278	Fletcher	Elizabeth	Brunswick	GA	13	Physician Assistant	S	Paroxetine Hcl	Paroxetine Hcl	15	21	630	275.66			15	21	275.66	630	*
1104066117	Kerley	Jennifer	Clemmons	NC	37	Physician Assistant	S	Paroxetine Hcl	Paroxetine Hcl	12	18	525	138.56			12	18	138.56	525	*
1104066547	Vanloan	Paul	Lebanon	NH	33	Hospitalist	S	Paroxetine Hcl	Paroxetine Hcl	13	13	390	170.67			0	0	0	0	#
1104067909	Ferguson	Angela	Lubbock	TX	48	Internal Medicine	S	Paroxetine Hcl	Paroxetine Hcl	55	109	3270	521.26	13		55	109	521.26	3270		13
1104068253	Wolinski	Melissa	San Diego	CA	6	Internal Medicine	S	Paroxetine Hcl	Paroxetine Hcl	27	77	2310	651.37			27	77	651.37	2310	*
1104068261	Trivedi	Archana	Sacramento	CA	6	Psychiatry	S	Paroxetine Hcl	Paroxetine Hcl	21	23	690	227.92	15	*					*
1104068840	Johnson	Sharon	Columbia	SC	45	Nurse Practitioner	S	Paroxetine Hcl	Paroxetine Hcl	35	35.7	1036	541.32			24	24.5	331.02	700	*
1104069228	Thedford-Smith	Lashaundra	Hueytown	AL	1	Internal Medicine	S	Paroxetine Hcl	Paroxetine Hcl	22	46	1380	193.64			22	46	193.64	1380	*
1104069897	Velez-Camacho	Hector	Riverview	FL	12	Neurology	S	Paroxetine Hcl	Paroxetine Hcl	11	11	330	97.58			11	11	97.58	330	*
1104071224	Wilson	John	Grants Pass	OR	41	Family Practice	S	Paroxetine Hcl	Paroxetine Hcl	24	49.4	1482	356.71			24	49.4	356.71	1482	*
1104073055	Aristilde	Jacques	Spring Hill	FL	12	Internal Medicine	S	Paroxetine Hcl	Paroxetine Hcl	34	78	2340	490.21			19	57	391.08	1710	*
1104073212	Oprisescu	Gina Mihaela	Cleveland	OH	39	Internal Medicine	S	Paroxetine Hcl	Paroxetine Hcl	36	78	2310	887.48	11	#					*
1104073907	Owens	Laurel	Lees Summit	MO	29	Nurse Practitioner	S	Paroxetine Hcl	Paroxetine Hcl	16	16.3	487	168.59			0	0	0	0	#
1104074210	Gibbs	Traci	Bernice	LA	22	Nurse Practitioner	S	Paroxetine Hcl	Paroxetine Hcl	23	23	690	106.87		#					*
1104074814	Song	Margaret	Riverside	CA	6	Internal Medicine	S	Paroxetine Hcl	Paroxetine Hcl	24	64	1920	384.22		#					*
1104076769	Ladika	Douglas	Thorntown	IN	18	Physician Assistant	S	Paroxetine Hcl	Paroxetine Hcl	21	62.9	1888	464.82		#					*
1104077197	Kopinski	Laura	Bellefonte	PA	42	Internal Medicine	S	Paroxetine Hcl	Paroxetine Hcl	23	69	2070	263.15		#					*
1104077585	Weiss	Kathleen	Littleton	CO	8	Internal Medicine	S	Paroxetine Hcl	Paroxetine Hcl	30	81	2430	1109.9		#					*
1104079128	Lovelace	Akinyele	Westfield	MA	25	Internal Medicine	S	Paroxetine Hcl	Paroxetine Hcl	26	46	1378	231.45		#					*
1104081082	Lake	Russell	Richmond Hill	GA	13	Family Practice	S	Paroxetine Hcl	Paroxetine Hcl	17	41	1230	443.05		#					*
1104081546	Kircher	Julie	Redwood Falls	MN	27	Nurse Practitioner	S	Paroxetine Hcl	Paroxetine Hcl	14	30	900	125.87			14	30	125.87	900	*
1104082452	Ciasulli	Debra	Park Falls	WI	55	Psychiatry	S	Paroxetine Hcl	Paroxetine Hcl	16	16.1	484	221.39			0	0	0	0	#
1104087394	Murphy	Tom	Pontiac	IL	17	Family Practice	S	Paroxetine Hcl	Paroxetine Hcl	17	35.7	1070	138.49		#					*
1104087469	Miller	John	Tuscaloosa	AL	1	Internal Medicine	S	Paroxetine Hcl	Paroxetine Hcl	155	285	7889	1745.6	23	#					#
1104089523	Delaporta	Sara	West Warwick	RI	44	Family Practice	S	Paroxetine Hcl	Paroxetine Hcl	29	37	1090	331.94		*					*
1104089556	Bitters	J'cinda	Caldwell	ID	16	Family Practice	S	Paroxetine Hcl	Paroxetine Hcl	33	57	1696	256.35		#					*
1104093806	Israel	Judith	Quincy	MA	25	Certified Clinical Nurse Specialist	S	Paroxetine Hcl	Paroxetine Hcl	13	27	810	201.52		*					*
1104093996	Francis	Michael	Logan	UT	49	Internal Medicine	S	Paroxetine Hcl	Paroxetine Hcl	26	67.3	1989	1111.75			26	67.3	1111.75	1989	*
1104094291	O'donnell	Kristin	Ashland	PA	42	Nurse Practitioner	S	Paroxetine Hcl	Paroxetine Hcl	19	19	570	88.81			19	19	88.81	570	*
1104094598	Katt	Wendy	Cortlandt Manor	NY	36	Nurse Practitioner	S	Paroxetine Hcl	Paroxetine Hcl	24	48	1440	489.05			24	48	489.05	1440	*
1104094689	Ilo	David	Phoenix	AZ	4	Internal Medicine	S	Paroxetine Hcl	Paroxetine Hcl	96	98	2722	975.2	13		67	69	755.29	1852	#
1104094747	Linton	Courtney	Van Wert	OH	39	Physician Assistant	S	Paroxetine Hcl	Paroxetine Hcl	13	15	450	130.36		*					*
1104095033	Stiner	Shelley	Greenwood	IN	18	Family Practice	S	Paroxetine Hcl	Paroxetine Hcl	20	48	1440	653.68			20	48	653.68	1440	*
1104095421	Toub	Julia	Portland	OR	41	Neurology	S	Paroxetine Hcl	Paroxetine Hcl	13	13	390	120.39			0	0	0	0	#
1104096437	Siddhappan	Murugesan	Denton	TX	48	Family Practice	S	Paroxetine Hcl	Paroxetine Hcl	52	96	2843	1212.27	14		52	96	1212.27	2843		14
1104098540	Siddiqui	Noor	Hagerstown	MD	24	Family Practice	S	Paroxetine Hcl	Paroxetine Hcl	12	18	495	145.02		*					*
1104100171	Jerome	Craig	Cary	NC	37	Nurse Practitioner	S	Paroxetine Hcl	Paroxetine Hcl	11	21	630	162.89		*					*
1104103613	Blanchard	Loretta	Zanesville	OH	39	Nurse Practitioner	S	Paroxetine Hcl	Paroxetine Hcl	13	27	810	135.77		#					*
1104104025	Generoso	Arvi	Longview	WA	53	Internal Medicine	S	Paroxetine Hcl	Paroxetine Hcl	24	70	2100	845.73			24	70	845.73	2100	*
1104104686	Jungblut	Peter	Marietta	GA	13	Internal Medicine	S	Paroxetine Hcl	Paroxetine Hcl	11	33	990	223.31			11	33	223.31	990	*
1104105444	Schilb	Mikael	Lancaster	OH	39	Family Practice	S	Paroxetine Hcl	Paroxetine Hcl	27	37	950	294.98		#					*
1104106509	Dewitt	Charlotte	Sikeston	MO	29	Nurse Practitioner	S	Paroxetine Hcl	Paroxetine Hcl	23	33	990	124.24			23	33	124.24	990	*
1104107226	Ford	Sandra	Bristol	FL	12	Family Practice	S	Paroxetine Hcl	Paroxetine Hcl	11	23	690	162.04			0	0	0	0	#
1104110238	Rao	Megha	Tacoma	WA	53	Internal Medicine	S	Paroxetine Hcl	Paroxetine Hcl	17	27	810	192.19		*					*
1104110329	Laszczynski	Alan	West Columbia	SC	45	Internal Medicine	S	Paroxetine Hcl	Paroxetine Hcl	11	11	314	221.39		*					*
1104111533	Sharma	Neena	Pontiac	MI	26	Internal Medicine	S	Paroxetine Hcl	Paroxetine Hcl	22	56	1681	185.56		#					*
1104111566	Alvarez Casillas	Victor	Claremont	CA	6	Family Practice	S	Paroxetine Hcl	Paroxetine Hcl	18	42	1260	244.57		#					*
1104112119	Bowers	Michael	Rock Springs	WY	56	Family Practice	S	Paroxetine Hcl	Paroxetine Hcl	11	23	690	93.14			11	23	93.14	690	*
1104112697	Asby	Marcus	Vancouver	WA	53	Internal Medicine	S	Paroxetine Hcl	Paroxetine Hcl	20	60	1800	401.92		#					*
1104112705	Anderson	Daniel	Powell	TN	47	Internal Medicine	S	Paroxetine Hcl	Paroxetine Hcl	15	31	930	187.98			15	31	187.98	930	*
1104113570	Singh	Manpreet	Alexandria	VA	51	Internal Medicine	S	Paroxetine Hcl	Paroxetine Hcl	19	52.5	1575	492.08		#					*
1104114230	Flynn	Jacob	Traverse City	MI	26	Family Practice	S	Paroxetine Hcl	Paroxetine Hcl	57	98	2914	613.32	11		28	54	296.89	1594	*
1104115153	Gurley	Connie	Kennett	MO	29	Nurse Practitioner	S	Paroxetine Hcl	Paroxetine Hcl	15	25	750	166.98		*					*
1104115468	Davidoff	Lisa	Oak Park	IL	17	Internal Medicine	S	Paroxetine Hcl	Paroxetine Hcl	38	106	3180	1273.53		#					*
1104117191	Shah	Kevin	Durham	NC	37	Internal Medicine	S	Paroxetine Hcl	Paroxetine Hcl	21	40.3	1208	315.09			21	40.3	315.09	1208	*
1104119288	Kuipers	Austin	Grand Rapids	MI	26	Physician Assistant	S	Paroxetine Hcl	Paroxetine Hcl	17	43	1290	360.2			17	43	360.2	1290	*
1104121524	Aulakh	Kimpreet	Fresno	CA	6	Internal Medicine	S	Paroxetine Hcl	Paroxetine Hcl	33	95	2850	805.58		#					*
1104121730	Riddle	Angela	Beaufort	SC	45	Nurse Practitioner	S	Paroxetine Hcl	Paroxetine Hcl	17	17	425	153.23			17	17	153.23	425	*
1104121920	Brennan-Prescod	Simarta	St Petersburg	FL	12	Internal Medicine	S	Paroxetine Hcl	Paroxetine Hcl	15	45	1350	215.16			0	0	0	0	#
1104122233	Tomko	Kacey	Moosic	PA	42	Physician Assistant	S	Paroxetine Hcl	Paroxetine Hcl	17	29	870	169.38		*					*
1104122647	Lackey	Lisa	Henderson	NV	32	Nurse Practitioner	S	Paroxetine Hcl	Paroxetine Hcl	15	21	630	184.1		#					*
1104122746	Smith	Joshua	Henderson	NV	32	Physician Assistant	S	Paroxetine Hcl	Paroxetine Hcl	13	35	1050	318.94			13	35	318.94	1050	*
1104123199	Jen	Cindy	Cypress	CA	6	Family Practice	S	Paroxetine Hcl	Paroxetine Hcl	16	46	1380	327.19			16	46	327.19	1380	*
1104125475	Svidron	Donette	Wexford	PA	42	Nurse Practitioner	S	Paroxetine Hcl	Paroxetine Hcl	25	25	741	342.78			13	13	254.31	381	*
1104130087	Rodriguez	Hector	Horizon City	TX	48	Nurse Practitioner	S	Paroxetine Hcl	Paroxetine Hcl	32	88	2565	482.06		#					*
1104130558	Packey	Nicholas	Garden City	MI	26	Family Practice	S	Paroxetine Hcl	Paroxetine Hcl	16	46	1380	210.12		#					*
1104131820	Nassour	William	Goodyear	AZ	4	Internal Medicine	S	Paroxetine Hcl	Paroxetine Hcl	15	15	424	272.18			0	0	0	0	#
1104133206	Yager	Janet	Troy	NY	36	Nurse Practitioner	S	Paroxetine Hcl	Paroxetine Hcl	34	34	1020	204.96		*					*
1104133594	Pena	Martha	Tampa	FL	12	Nurse Practitioner	S	Paroxetine Hcl	Paroxetine Hcl	13	39	1170	179.03		*					*
1104136936	Vega Garcia	Francisco	Kissimmee	FL	12	Family Practice	S	Paroxetine Hcl	Paroxetine Hcl	26	58	1712	313.14			14	34	125.97	1014	*
1104137124	Wilson	Steven	Anderson	IN	18	Certified Clinical Nurse Specialist	S	Paroxetine Hcl	Paroxetine Hcl	18	20	600	80.28			0	0	0	0	#
1104138668	Ang	Yee Chuan	Billings	MT	30	Geriatric Medicine	S	Paroxetine Hcl	Paroxetine Hcl	22	22	660	178.27			22	22	178.27	660	*
1104138676	Dejesus	Felicia	Lancaster	PA	42	Psychiatry	S	Paroxetine Hcl	Paroxetine Hcl	76	104	3086	948.98	12	*					*
1104141126	Hilgeman	Brian	Milwaukee	WI	55	Internal Medicine	S	Paroxetine Hcl	Paroxetine Hcl	17	25	710	328.37		#					*
1104141423	Patel	Pragneshkumar	Tampa	FL	12	Psychiatry	S	Paroxetine Hcl	Paroxetine Hcl	105	119	3494	1227.53	14		62	70	908.68	2024	*
1104143106	Motonaga	Heather	Portland	OR	41	Internal Medicine	S	Paroxetine Hcl	Paroxetine Hcl	23	67	2010	266.99		#					*
1104143528	Fuerst	Matthew	Delaware	OH	39	Internal Medicine	S	Paroxetine Hcl	Paroxetine Hcl	45	128	3840	754.11	14	#					#
1104144419	Padmanabh	Sumanth	The Villages	FL	12	Internal Medicine	S	Paroxetine Hcl	Paroxetine Hcl	26	58	1740	632			26	58	632	1740	*
1104144781	Bains	Manmeet	Racine	WI	55	Family Practice	S	Paroxetine Hcl	Paroxetine Hcl	11	32	960	216.58			11	32	216.58	960	*
1104145283	Ivester	Anna	Stockton	CA	6	Family Practice	S	Paroxetine Hcl	Paroxetine Hcl	12	12	344	63.12			0	0	0	0	#
1104145481	Khan	Rizwan	Spokane	WA	53	Physician Assistant	S	Paroxetine Hcl	Paroxetine Hcl	14	14	420	106.75		*					*
1104145911	Twist	Katherine	Lexington	KY	21	Internal Medicine	S	Paroxetine Hcl	Paroxetine Hcl	11	21	630	144.71		*					*
1104146539	Giamalva	Andrea	Belvidere	IL	17	Family Practice	S	Paroxetine Hcl	Paroxetine Hcl	11	25	750	50.78		*					*
1104146620	Geng	Yan	Lacey	WA	53	Family Practice	S	Paroxetine Hcl	Paroxetine Hcl	24	62	1836	377.02	11		24	62	377.02	1836		11
1104147685	Cook	Caroline	Langhorne	PA	42	Family Practice	S	Paroxetine Hcl	Paroxetine Hcl	16	44	1320	400.33		#					*
1104147990	Martin	Lance	Seminole	TX	48	Family Practice	S	Paroxetine Hcl	Paroxetine Hcl	60	96	2880	512.82			60	96	512.82	2880	*
1104148626	Gent	Matthew	Clinton	TN	47	Nurse Practitioner	S	Paroxetine Hcl	Paroxetine Hcl	52	95	2850	1091.68			26	55	803.14	1650	*
1104148634	Oeth	Melody	Mount Vernon	IN	18	Nurse Practitioner	S	Paroxetine Hcl	Paroxetine Hcl	58	106	3180	635.26	19	#					#
1104148956	Vainrub	Bernardo	Aventura	FL	12	Internal Medicine	S	Paroxetine Hcl	Paroxetine Hcl	20	60	1800	742.67			20	60	742.67	1800	*
1104149731	Buras	Elizabeth	Abita Springs	LA	22	Nurse Practitioner	S	Paroxetine Hcl	Paroxetine Hcl	15	43	1290	370.29			15	43	370.29	1290	*
1104150515	Medina	Gilberto	Los Angeles	CA	6	Family Practice	S	Paroxetine Hcl	Paroxetine Hcl	45	99	2970	539.82	13		32	70	373.03	2100	*
1104150861	Romo	Sandra	Delray Beach	FL	12	Nurse Practitioner	S	Paroxetine Hcl	Paroxetine Hcl	32	54	1585	409.4		#					*
1104155761	North	Brent	Victorville	CA	6	Physician Assistant	S	Paroxetine Hcl	Paroxetine Hcl	17	45	1350	295.04		#					*
1104157643	Jackson	Jacqueline	Gainesville	FL	12	Family Practice	S	Paroxetine Hcl	Paroxetine Hcl	11	11	308	108.61			11	11	108.61	308	*
1104158757	Coates	April	Prescott	AZ	4	Nurse Practitioner	S	Paroxetine Hcl	Paroxetine Hcl	27	35	1050	307.97			14	22	231.01	660	*
1104159540	Cooper	Rebecca	Wallace	NC	37	Physician Assistant	S	Paroxetine Hcl	Paroxetine Hcl	26	48	1418	420.69			15	37	354.69	1110	*
1104162981	Steger	Michael	Fuquay Varina	NC	37	Physician Assistant	S	Paroxetine Hcl	Paroxetine Hcl	13	29	850	189.69			13	29	189.69	850	*
1104163856	Sanders	David	Danbury	NC	37	Physician Assistant	S	Paroxetine Hcl	Paroxetine Hcl	23	27	778	213.53			11	15	156.78	450	*
1104166800	Brueshaber	Ashley	Commerce	GA	13	Nurse Practitioner	S	Paroxetine Hcl	Paroxetine Hcl	19	51	1530	350.96		#					*
1104168178	Carroll	Loren	Jackson	TN	47	Family Practice	S	Paroxetine Hcl	Paroxetine Hcl	487	495.4	6070	3135.43	32		434	442.2	2915.65	5319	#
1104168327	Hill	Michael	Bluff City	TN	47	Nurse Practitioner	S	Paroxetine Hcl	Paroxetine Hcl	33	81	2392	492.33		#					*
1104168434	Charles	Jesse	Winthrop	WA	53	Family Practice	S	Paroxetine Hcl	Paroxetine Hcl	19	39	1128	302.55			19	39	302.55	1128	*
1104168699	Aramide	Olayinka	Newark	NJ	34	Nurse Practitioner	S	Paroxetine Hcl	Paroxetine Hcl	127	145	4328	1201.19	15		52	66	435.34	1958	*
1104169135	Mazariegos	David	Fresno	CA	6	Psychiatry	S	Paroxetine Hcl	Paroxetine Hcl	11	28.7	860	200.21		*					*
1104170489	Norris	Chloe	Pendleton	OR	41	Physician Assistant	S	Paroxetine Hcl	Paroxetine Hcl	18	34	1020	173			18	34	173	1020	*
1104170885	Ward	Mariko	El Paso	TX	48	Nurse Practitioner	S	Paroxetine Hcl	Paroxetine Hcl	14	42	1260	351.82		*					*
1104171446	Butler	Yentl	Covington	GA	13	Nurse Practitioner	S	Paroxetine Hcl	Paroxetine Hcl	26	26	780	403.21		*					*
1104171529	Hess	Patricia	Streator	IL	17	Nurse Practitioner	S	Paroxetine Hcl	Paroxetine Hcl	22	42	1260	227.94			22	42	227.94	1260	*
1104171974	Sidhu	Kanwardeep	Auburn	WA	53	Family Practice	S	Paroxetine Hcl	Paroxetine Hcl	15	24	720	289.87		#					*
1104172949	Barlow	Sarah	Latrobe	PA	42	Family Practice	S	Paroxetine Hcl	Paroxetine Hcl	38	54	1620	442.42			38	54	442.42	1620	*
1104176999	Buhler	Elizabeth	Modesto	CA	6	Nurse Practitioner	S	Paroxetine Hcl	Paroxetine Hcl	28	38	1132	285.08			28	38	285.08	1132	*
1104177096	Rea	Roxanne	Gold Canyon	AZ	4	Physician Assistant	S	Paroxetine Hcl	Paroxetine Hcl	12	36	1080	259.31		*					*
1104180504	Garibay	Rey Anthony	Luxemburg	WI	55	Family Practice	S	Paroxetine Hcl	Paroxetine Hcl	20	50	1500	300.91		*					*
1104180926	Maudoodi	Kulsoom	Enfield	CT	9	Internal Medicine	S	Paroxetine Hcl	Paroxetine Hcl	33	89	2654	820.41			33	89	820.41	2654	*
1104181197	Sobecki	Joel	Fostoria	OH	39	Nurse Practitioner	S	Paroxetine Hcl	Paroxetine Hcl	13	29.2	876	147.95		*					*
1104181221	Bulfinch	Charles	Yakima	WA	53	Family Practice	S	Paroxetine Hcl	Paroxetine Hcl	57	105	3150	642.04	11	#					*
1104181775	Courty	Morgan	Sebastian	FL	12	Family Practice	S	Paroxetine Hcl	Paroxetine Hcl	28	76	2280	666.07		#					*
1104184878	Coulter	Katherine	Rochelle	IL	17	Nurse Practitioner	S	Paroxetine Hcl	Paroxetine Hcl	38	46	1379	204.79		#					*
1104185701	Fricano	Marjorie	Seaford	NY	36	Nurse Practitioner	S	Paroxetine Hcl	Paroxetine Hcl	16	24	710	339.03			0	0	0	0	#
1104186246	Johnson	Anthony	Valdosta	GA	13	Family Practice	S	Paroxetine Hcl	Paroxetine Hcl	13	21	630	249.63			13	21	249.63	630	*
1104188697	Arthur	Nicole	Bay Minette	AL	1	Obstetrics & Gynecology	S	Paroxetine Hcl	Paroxetine Hcl	12	28	840	185.2		*					*
1104188747	Xia	Yun	Taunton	MA	25	Internal Medicine	S	Paroxetine Hcl	Paroxetine Hcl	16	36	1080	299.02		*					*
1104189802	Gentry	Steve	Champaign	IL	17	Family Practice	S	Paroxetine Hcl	Paroxetine Hcl	17	48.7	1446	694.81			17	48.7	694.81	1446	*
1104189992	Saintilus	Molain	Trumbull	CT	9	Internal Medicine	S	Paroxetine Hcl	Paroxetine Hcl	38	78	2340	624.41			38	78	624.41	2340	*
1104192475	Palizzi	Barry	Panama City	FL	12	Family Practice	S	Paroxetine Hcl	Paroxetine Hcl	22	52	1560	689.3			22	52	689.3	1560	*
1104197979	Dobren	Marcela	Jacksonville	FL	12	Hospitalist	S	Paroxetine Hcl	Paroxetine Hcl	29	29.1	561	284.34			29	29.1	284.34	561	*
1104205186	Jenista	Jodi	Shawnee	OK	40	Nurse Practitioner	S	Paroxetine Hcl	Paroxetine Hcl	11	13	388	57.65			0	0	0	0	#
1104207125	Cody	William	Hayesville	NC	37	Physician Assistant	S	Paroxetine Hcl	Paroxetine Hcl	12	20	600	156.43		*					*
1104207349	Howard	Stephanie	Pocomoke City	MD	24	Nurse Practitioner	S	Paroxetine Hcl	Paroxetine Hcl	27	41	1230	423.76			16	30	193.95	900	*
1104208099	Nazar	Shaun	Clewiston	FL	12	Family Practice	S	Paroxetine Hcl	Paroxetine Hcl	12	28	840	108.38		*					*
1104208354	Grupe	Kristy	Glendale	AZ	4	Nurse Practitioner	S	Paroxetine Hcl	Paroxetine Hcl	11	21	630	130.55		*					*
1104209337	Thelen	Kathryn	Holdrege	NE	31	Family Practice	S	Paroxetine Hcl	Paroxetine Hcl	25	32	960	131.29			25	32	131.29	960	*
1104211556	Bui	Truong	Lebanon	OH	39	Internal Medicine	S	Paroxetine Hcl	Paroxetine Hcl	20	60	1800	251.57			20	60	251.57	1800	*
1104211994	Holody	Krystin	Anoka	MN	27	Family Practice	S	Paroxetine Hcl	Paroxetine Hcl	11	33	990	223.83			11	33	223.83	990	*
1104212323	Hilldrup	Andrew	Midlothian	VA	51	Family Practice	S	Paroxetine Hcl	Paroxetine Hcl	29	79	2370	466.14	13	#					#
1104212471	Moore	Kevin	Minot	ND	38	Psychiatry	S	Paroxetine Hcl	Paroxetine Hcl	11	11	310	102.3			0	0	0	0	#
1104213719	Sanderbeck	Tracey	Seminole	FL	12	Nurse Practitioner	S	Paroxetine Hcl	Paroxetine Hcl	30	41	1230	549.75		#					*
1104213743	Klopsch	Steven	Spokane	WA	53	Family Practice	S	Paroxetine Hcl	Paroxetine Hcl	11	27	810	257.88			11	27	257.88	810	*
1104218247	Stroud	Amanda	Mattoon	IL	17	Nurse Practitioner	S	Paroxetine Hcl	Paroxetine Hcl	26	36	1070	315.61		#					*
1104219070	Hendleman	John	Charleston	WV	54	Psychiatry	S	Paroxetine Hcl	Paroxetine Hcl	31	32	937	191.55			0	0	0	0	#
1104220482	Taylor	Pamela	Louisville	KY	21	Nurse Practitioner	S	Paroxetine Hcl	Paroxetine Hcl	13	25	750	251.22		*					*
1104221597	Gamez Pardo	Elizabeth	Miami	FL	12	Nurse Practitioner	S	Paroxetine Hcl	Paroxetine Hcl	12	22	660	205.46			12	22	205.46	660	*
1104222868	Sublett	Stefanie	Redding	CA	6	Physician Assistant	S	Paroxetine Hcl	Paroxetine Hcl	20	34	1020	252.5			20	34	252.5	1020	*
1104225499	Bucilla	Pennie	Burnsville	MN	27	Nurse Practitioner	S	Paroxetine Hcl	Paroxetine Hcl	26	32.1	962	308.37		*					*
1104226547	Golik	Vincent	Irwin	PA	42	Nurse Practitioner	S	Paroxetine Hcl	Paroxetine Hcl	18	30	900	147.05			18	30	147.05	900	*
1104228873	Brantley	Ryan	Austin	TX	48	Nurse Practitioner	S	Paroxetine Hcl	Paroxetine Hcl	12	12	360	242.38		*					*
1104230259	Villanueva	Joseph	Downey	CA	6	Nurse Practitioner	S	Paroxetine Hcl	Paroxetine Hcl	14	28	840	176.47			0	0	0	0	#
1104230358	Smits	Alexandria	Bay City	MI	26	Family Practice	S	Paroxetine Hcl	Paroxetine Hcl	13	39	1170	172.17			13	39	172.17	1170	*
1104230366	Kaller	Nathan	Canton	GA	13	Family Practice	S	Paroxetine Hcl	Paroxetine Hcl	11	31	930	174.51		*					*
1104230408	Sterns	Michael	Superior	WI	55	Family Practice	S	Paroxetine Hcl	Paroxetine Hcl	20	58	1740	561.42		#					*
1104230580	Kurian	Elizabeth	Chicago	IL	17	Psychiatry	S	Paroxetine Hcl	Paroxetine Hcl	11	19	570	362.36			0	0	0	0	#
1104230598	Johnson	Melissa	Murray	KY	21	Nurse Practitioner	S	Paroxetine Hcl	Paroxetine Hcl	55	93	2788	535.12	15		27	61	364.5	1830	*
1104231158	Blenman	Lauren	Grandville	MI	26	Family Practice	S	Paroxetine Hcl	Paroxetine Hcl	20	60	1800	340.68			20	60	340.68	1800	*
1104232768	Sattar	Ayesha	Oklahoma City	OK	40	Psychiatry	S	Paroxetine Hcl	Paroxetine Hcl	12	12	360	114.68			0	0	0	0	#
1104233923	Dedeaux	Jeremy	Zachary	LA	22	Nurse Practitioner	S	Paroxetine Hcl	Paroxetine Hcl	16	24	720	139.94		#					*
1104234970	Smith	Benjamin	East China	MI	26	Family Practice	S	Paroxetine Hcl	Paroxetine Hcl	30	64	1920	564.56			30	64	564.56	1920	*
1104236918	Savage	Thomas	Huntsville	AL	1	Family Practice	S	Paroxetine Hcl	Paroxetine Hcl	27	55	1650	360.04		#					*
1104237361	Coulter	Caroline	Bridgewater	VA	51	Family Practice	S	Paroxetine Hcl	Paroxetine Hcl	12	26	780	128.01			12	26	128.01	780	*
1104238666	Hartman	John	Corpus Christi	TX	48	Family Practice	S	Paroxetine Hcl	Paroxetine Hcl	23	47	1410	164.57			23	47	164.57	1410	*
1104239417	Toven	Justine	Brookville	PA	42	Physician Assistant	S	Paroxetine Hcl	Paroxetine Hcl	26	38	1140	257.48		#					*
1104239862	Brits	Ferdinand	Ocoee	FL	12	Family Practice	S	Paroxetine Hcl	Paroxetine Hcl	15	35	1050	224.51			15	35	224.51	1050	*
1104242262	Huskins	Stephanie	Ooltewah	TN	47	Obstetrics & Gynecology	S	Paroxetine Hcl	Paroxetine Hcl	14	14	420	109.62			14	14	109.62	420	*
1104243450	Eckart	Stephen	Cincinnati	OH	39	Family Practice	S	Paroxetine Hcl	Paroxetine Hcl	13	13	364	50.18			0	0	0	0	#
1104243468	Dollahite	Henry	Fort Worth	TX	48	Family Practice	S	Paroxetine Hcl	Paroxetine Hcl	24	24	720	211			24	24	211	720	*
1104243831	Wilson	Tanyaneka	Meridian	MS	28	Nurse Practitioner	S	Paroxetine Hcl	Paroxetine Hcl	17	36	1080	98.2		#					*
1104244185	Pensler	Rachel	Warren	MI	26	Family Practice	S	Paroxetine Hcl	Paroxetine Hcl	12	12.2	366	53.24			0	0	0	0	#
1104246057	Windsor	Kelli	Breckenridge	TX	48	Family Practice	S	Paroxetine Hcl	Paroxetine Hcl	16	42	1260	206.16		#					*
1104246727	Falicon	Elizabeth	New London	NH	33	Nurse Practitioner	S	Paroxetine Hcl	Paroxetine Hcl	13	37	1110	293.83			13	37	293.83	1110	*
1104249275	Daniels	Megan	Enid	OK	40	Physician Assistant	S	Paroxetine Hcl	Paroxetine Hcl	17	37	1110	107.08		#					*
1104250042	Lawson	Jennifer	Tuscumbia	AL	1	Nurse Practitioner	S	Paroxetine Hcl	Paroxetine Hcl	39	97	2910	415.11			19	43	173.7	1290	*
1104251909	Rowland	Todd	Ridgecrest	CA	6	Nurse Practitioner	S	Paroxetine Hcl	Paroxetine Hcl	29	29	406	34.58			29	29	34.58	406	*
1104252220	Higdon	Sheila	New Market	VA	51	Nurse Practitioner	S	Paroxetine Hcl	Paroxetine Hcl	13	37	1110	201.44		#					*
1104254473	Fetters	Lisa	Norfolk	VA	51	Physician Assistant	S	Paroxetine Hcl	Paroxetine Hcl	16	30	900	259.2		*					*
1104255058	Libbey	Marie	Southfield	MI	26	Nurse Practitioner	S	Paroxetine Hcl	Paroxetine Hcl	20	22.5	675	142.54		*					*
1104255918	Smith	Lucinda	Charlotte	NC	37	Nurse Practitioner	S	Paroxetine Hcl	Paroxetine Hcl	12	16	480	308.12			12	16	308.12	480	*
1104258169	Tompkins	Meredith	West Lake Hills	TX	48	Nurse Practitioner	S	Paroxetine Hcl	Paroxetine Hcl	12	12.2	366	285.49			0	0	0	0	#
1104258763	Jense	Sandra	Salt Lake City	UT	49	Nurse Practitioner	S	Paroxetine Hcl	Paroxetine Hcl	18	18	511	352.24		#					*
1104259159	Himmelman	Katherine	Louisville	KY	21	Nurse Practitioner	S	Paroxetine Hcl	Paroxetine Hcl	12	14	420	77.65			12	14	77.65	420	*
1104260009	Li	Penny	Seattle	WA	53	Internal Medicine	S	Paroxetine Hcl	Paroxetine Hcl	11	33	990	72.81		*					*
1104260454	Mckiernan	Meghan	Los Osos	CA	6	Family Practice	S	Paroxetine Hcl	Paroxetine Hcl	18	54	1620	598.93		#					*
1104263169	Barrows	Steven	Muncy	PA	42	Family Practice	S	Paroxetine Hcl	Paroxetine Hcl	59	133	3990	835.81	16	#					#
1104266022	Short	Karen	Augusta	KY	21	Nurse Practitioner	S	Paroxetine Hcl	Paroxetine Hcl	29	51	1517	430.8			14	22	187.06	660	*
1104266733	Muench	Melissa	Saint Louis	MO	29	Family Practice	S	Paroxetine Hcl	Paroxetine Hcl	17	27	810	115.71		*					*
1104266956	Lazaro	Jonathan Rafael	Mesa	AZ	4	Family Practice	S	Paroxetine Hcl	Paroxetine Hcl	32	80	2400	487.22		#					*
1104267806	Vanderkolk	Corianne	Linton	IN	18	Physician Assistant	S	Paroxetine Hcl	Paroxetine Hcl	18	51	1530	312.97		*					*
1104268887	Swanson	Scot	Polson	MT	30	Family Practice	S	Paroxetine Hcl	Paroxetine Hcl	18	30	886	140.91		#					*
1104269240	Speakman	Kyle	Marion	IN	18	Family Practice	S	Paroxetine Hcl	Paroxetine Hcl	27	49	1431	211.08			12	32	141.7	960	*
1104270628	Hendon	Hayley	Arlington	TX	48	Nurse Practitioner	S	Paroxetine Hcl	Paroxetine Hcl	14	18	540	379.94		*					*
1104271303	Winborne	Courtland	Winston Salem	NC	37	Family Practice	S	Paroxetine Hcl	Paroxetine Hcl	19	19	540	181.46			19	19	181.46	540	*
1104271444	Chong	Christy	Palm Coast	FL	12	Nurse Practitioner	S	Paroxetine Hcl	Paroxetine Hcl	16	44	1302	237.26	11	#					*
1104273911	Flier	Lydia	Cambridge	MA	25	Internal Medicine	S	Paroxetine Hcl	Paroxetine Hcl	13	21	610	179.77			13	21	179.77	610	*
1104274729	Hogan	Kaitlyn	Columbus	OH	39	Nurse Practitioner	S	Paroxetine Hcl	Paroxetine Hcl	32	53	1590	363.96			11	19	86.38	570	*
1104274802	Jordan	Elise	Vista	CA	6	Physician Assistant	S	Paroxetine Hcl	Paroxetine Hcl	13	39	1170	223.45			13	39	223.45	1170	*
1104275973	Guia	Yoany	Ocala	FL	12	General Practice	S	Paroxetine Hcl	Paroxetine Hcl	44	98.2	2873	536.55	12		27	65.2	277.32	1939	*
1104276310	Martin	Eric	Cape Girardeau	MO	29	Family Practice	S	Paroxetine Hcl	Paroxetine Hcl	15	25	750	237.69		*					*
1104276419	Jones	Tyeshia	Long Beach	CA	6	Nurse Practitioner	S	Paroxetine Hcl	Paroxetine Hcl	13	29	870	202.77		*					*
1104276948	Mavis	Alicia	Randolph	NE	31	Nurse Practitioner	S	Paroxetine Hcl	Paroxetine Hcl	18	34	1020	130.63			18	34	130.63	1020	*
1104277375	Gehringer	Elisabeth	Bellingham	WA	53	Family Practice	S	Paroxetine Hcl	Paroxetine Hcl	37	37	1004	231.2		*					*
1104278027	Lee	Yonghyun	Fitchburg	MA	25	Internal Medicine	S	Paroxetine Hcl	Paroxetine Hcl	23	55	1650	318.16		#					*
1104278092	Garreth	Jill	Rushville	IN	18	Nurse Practitioner	S	Paroxetine Hcl	Paroxetine Hcl	74	118	3540	965.33	13		38	82	781.16	2460	*
1104280288	Shafer Klink	Dane	Brunswick	OH	39	Family Practice	S	Paroxetine Hcl	Paroxetine Hcl	16	32	960	290.51			16	32	290.51	960	*
1104282755	Showalter	Nicole	Sterling	CO	8	Physician Assistant	S	Paroxetine Hcl	Paroxetine Hcl	34	72.8	2144	589.41		#					*
1104283548	Dolford	Hillery	West Columbia	SC	45	Nurse Practitioner	S	Paroxetine Hcl	Paroxetine Hcl	27	27	772	432.16			27	27	432.16	772	*
1104284454	Spiller	Megan	Naples	FL	12	Nurse Practitioner	S	Paroxetine Hcl	Paroxetine Hcl	14	42	1260	540.32		#					*
1104284496	Kreimer	Cathy	Crestview Hills	KY	21	Nurse Practitioner	S	Paroxetine Hcl	Paroxetine Hcl	13	21	630	204.88			13	21	204.88	630	*
1104286467	Evans	Kristin	Chattanooga	TN	47	Nurse Practitioner	S	Paroxetine Hcl	Paroxetine Hcl	16	30	900	243.4		*					*
1104287044	Dority	Julia	Holdenville	OK	40	Nurse Practitioner	S	Paroxetine Hcl	Paroxetine Hcl	13	34	1020	129.06		#					*
1104287283	Ogun-Semore	Olawunmi	Gainesville	GA	13	Nurse Practitioner	S	Paroxetine Hcl	Paroxetine Hcl	13	15	450	126.83		*					*
1104287366	Heron	Kiana	West Columbia	SC	45	Nurse Practitioner	S	Paroxetine Hcl	Paroxetine Hcl	16	28	840	261.16		#					*
1104288281	Wang	Todd	Horseheads	NY	36	Family Practice	S	Paroxetine Hcl	Paroxetine Hcl	12	26	757	220.46			12	26	220.46	757	*
1104292200	Belcher-Howard	Robin	Jacksonville	FL	12	Nurse Practitioner	S	Paroxetine Hcl	Paroxetine Hcl	30	30.1	893	322.38		*					*
1104293570	Fees	Sarah	Johnston	IA	19	Nurse Practitioner	S	Paroxetine Hcl	Paroxetine Hcl	22	26	780	353.99			22	26	353.99	780	*
1104294230	Navey	Ashley	Shelby	NC	37	Nurse Practitioner	S	Paroxetine Hcl	Paroxetine Hcl	35	71	2130	564.34		*					*
1104294677	Dougherty	Sandra	Montoursville	PA	42	Physician Assistant	S	Paroxetine Hcl	Paroxetine Hcl	16	22	660	233.85			0	0	0	0	#
1104299163	Williams	Angela	Troy	MI	26	Nurse Practitioner	S	Paroxetine Hcl	Paroxetine Hcl	17	19	570	122.98			0	0	0	0	#
1104299593	Maldonado	David	Michigan City	IN	18	Family Practice	S	Paroxetine Hcl	Paroxetine Hcl	25	59	1770	449.87		#					*
1104300508	Saunders	Kathy	Rochester	NY	36	Nurse Practitioner	S	Paroxetine Hcl	Paroxetine Hcl	19	19	480	240.53			19	19	240.53	480	*
1104301993	Nealey	Charsie	Saint Joseph	MI	26	Nurse Practitioner	S	Paroxetine Hcl	Paroxetine Hcl	14	14	392	118.97			14	14	118.97	392	*
1104304765	Kellogg	Alexander	Los Angeles	CA	6	Pharmacist	T	Paroxetine Hcl	Paroxetine Hcl	35	35	1050	209.21			20	20	149.72	600	*
1104307644	Wick	Karl	Cleveland	OH	39	Nurse Practitioner	S	Paroxetine Hcl	Paroxetine Hcl	25	27	810	201.4		*					*
1104309400	Berro	Ali	Berkley	MI	26	Nurse Practitioner	S	Paroxetine Hcl	Paroxetine Hcl	11	19	570	140.97		*					*
1104313402	Soler Iglesias	Jorge	Victorville	CA	6	Nurse Practitioner	S	Paroxetine Hcl	Paroxetine Hcl	35	43	1281	309.25	11		20	26	188.13	780	*
1104313469	Pamas	Patricia	Lakeland	FL	12	Nurse Practitioner	S	Paroxetine Hcl	Paroxetine Hcl	13	27	810	254.67			13	27	254.67	810	*
1104313865	Harman	Jordyn	Emmetsburg	IA	19	Nurse Practitioner	S	Paroxetine Hcl	Paroxetine Hcl	33	47	1387	134.65			33	47	134.65	1387	*
1104315241	Brandtonies	Jill	Canonsburg	PA	42	Nurse Practitioner	S	Paroxetine Hcl	Paroxetine Hcl	11	33	990	227.17			11	33	227.17	990	*
1104316223	Rupnarain	Saskia	Goldsboro	NC	37	Physician Assistant	S	Paroxetine Hcl	Paroxetine Hcl	16	34	1020	209.8		*					*
1104319169	Marshall	Ericka	Calais	ME	23	Family Practice	S	Paroxetine Er	Paroxetine Hcl	12	12	360	1660.2			12	12	1660.2	360	*
1104319169	Marshall	Ericka	Calais	ME	23	Family Practice	S	Paroxetine Hcl	Paroxetine Hcl	21	49	1470	423.15		#					*
1104323807	Amador Gomez	Maria	Miami	FL	12	Nurse Practitioner	S	Paroxetine Hcl	Paroxetine Hcl	16	20	600	61.78			16	20	61.78	600	*
1104324177	Schellenger	Tabatha	Anchorage	AK	2	Nurse Practitioner	S	Paroxetine Cr	Paroxetine Hcl	25	25	364	1016.04			0	0	0	0	#
1104324177	Schellenger	Tabatha	Anchorage	AK	2	Nurse Practitioner	S	Paroxetine Hcl	Paroxetine Hcl	68	80	2082	731.4			15	19	251.31	538	*
1104326784	Ontita	Eunice	Garland	TX	48	Nurse Practitioner	S	Paroxetine Hcl	Paroxetine Hcl	62	74.4	2230	499.88		*					*
1104326784	Ontita	Eunice	Garland	TX	48	Nurse Practitioner	S	Pexeva	Paroxetine Mesylate	12	12	360	4963.32			12	12	4963.32	360	*
1104329283	Chiarottino	Rachelle	Bevier	MO	29	Nurse Practitioner	S	Paroxetine Hcl	Paroxetine Hcl	14	14	420	72.9		*					*
1104331016	Ross	Emily	Whitley City	KY	21	Nurse Practitioner	S	Paroxetine Hcl	Paroxetine Hcl	15	28	840	121.17		#					*
1104332790	Nieves	Nerida	Lakeland	FL	12	Nurse Practitioner	S	Paroxetine Hcl	Paroxetine Hcl	11	25	750	157			11	25	157	750	*
1104333962	Dorcely	Sunders	Springfield	MA	25	Nurse Practitioner	S	Paroxetine Hcl	Paroxetine Hcl	15	19	532	175.86			15	19	175.86	532	*
1104334341	Lettrich	Sharon	Birmingham	AL	1	Nurse Practitioner	S	Paroxetine Hcl	Paroxetine Hcl	14	22	660	170.38		*					*
1104334747	Obrien	Belinda	Denton	TX	48	Nurse Practitioner	S	Paroxetine Hcl	Paroxetine Hcl	18	36	1080	402.45			18	36	402.45	1080	*
1104335553	Skelton	Rebeka	Rogersville	TN	47	Physician Assistant	S	Paroxetine Hcl	Paroxetine Hcl	11	31	930	452.97		*					*
1104337336	Black	Barbara	Corpus Christi	TX	48	Nurse Practitioner	S	Paroxetine Hcl	Paroxetine Hcl	13	19	570	178.6		*					*
1104340132	Wilkins	Jeannie	Dickson	TN	47	Nurse Practitioner	S	Paroxetine Hcl	Paroxetine Hcl	19	23.2	696	172.3		#					*
1104341775	Burrel	Heather	Yuba City	CA	6	Nurse Practitioner	S	Paroxetine Hcl	Paroxetine Hcl	15	27	810	238.83			15	27	238.83	810	*
1104342799	Tosh	Bobbi	Batesville	AR	5	Nurse Practitioner	S	Paroxetine Hcl	Paroxetine Hcl	16	32	960	242.98		*					*
1104343714	Patterson	Jama	Henderson	KY	21	Nurse Practitioner	S	Paroxetine Hcl	Paroxetine Hcl	16	30	900	129.3		*					*
1104345024	Jones	Jennifer	Lebanon	OH	39	Nurse Practitioner	S	Paroxetine Hcl	Paroxetine Hcl	26	36.2	1085	434.85		*					*
1104345404	Hawk	Amy	Gillette	WY	56	Nurse Practitioner	S	Paroxetine Hcl	Paroxetine Hcl	12	26	780	169.63		*					*
1104345842	Marriott	Erica	Willow Springs	MO	29	Nurse Practitioner	S	Paroxetine Hcl	Paroxetine Hcl	11	15	439	73.97			11	15	73.97	439	*
1104348358	Cole	Rachel	Hopkinsville	KY	21	Nurse Practitioner	S	Paroxetine Hcl	Paroxetine Hcl	58	68	2040	368.92	16		16	22	105.7	660	*
1104349273	Gelder	Christina	Seattle	WA	53	Nurse Practitioner	S	Paroxetine Hcl	Paroxetine Hcl	33	33	954	594.18		#					*
1104351923	Sosa	Juan	Visalia	CA	6	Psychiatry & Neurology	T	Paroxetine Hcl	Paroxetine Hcl	15	19	570	103.95		*					*
1104352939	Forth	Nicole	Salem	OR	41	Internal Medicine	T	Paroxetine Hcl	Paroxetine Hcl	13	23.1	693	256.68			13	23.1	256.68	693	*
1104353838	Michaud	Kathryn	Scarborough	ME	23	Family Practice	S	Paroxetine Hcl	Paroxetine Hcl	24	70	2093	301.06		#					*
1104356393	Chappell	Misty	Statesville	NC	37	Nurse Practitioner	S	Paroxetine Hcl	Paroxetine Hcl	15	37	1110	508.76		*					*
1104356963	Hestand	Kim	Roswell	NM	35	Nurse Practitioner	S	Paroxetine Hcl	Paroxetine Hcl	25	45	1350	224.66			11	23	97.68	690	*
1104357714	Colburn	Benjamin	Clackamas	OR	41	Student in an Organized Health Care Education/Training Program	T	Paroxetine Hcl	Paroxetine Hcl	11	11	330	65.71			11	11	65.71	330	*
1104357839	Rojas	Alberto	Miami	FL	12	Psychiatry & Neurology	T	Paroxetine Hcl	Paroxetine Hcl	13	18	540	161.22			13	18	161.22	540	*
1104358142	Xu	Yingcheng	Philadelphia	PA	42	Student in an Organized Health Care Education/Training Program	T	Paroxetine Hcl	Paroxetine Hcl	18	20	600	171.34		#					*
1104359165	Weisman	Ross	Holden	MA	25	Physician Assistant	S	Paroxetine Hcl	Paroxetine Hcl	35	53.8	1560	319.24		#					*
1104364744	Crouch	Chong	Colorado Springs	CO	8	Nurse Practitioner	S	Paroxetine Hcl	Paroxetine Hcl	35	35	1028	314.58			24	24	243.08	698	*
1104367739	Grimm	Georgina	Oakland	CA	6	Nurse Practitioner	S	Paroxetine Hcl	Paroxetine Hcl	14	23	690	186.6		*					*
1104368679	Wilberger	Gina	Athens	OH	39	Nurse Practitioner	S	Paroxetine Hcl	Paroxetine Hcl	29	52	1560	236.05			16	31	79.02	930	*
1104374867	Batie	Virginia	Friendship	WI	55	Nurse Practitioner	S	Paroxetine Hcl	Paroxetine Hcl	42	75.6	2229	483.46	16	#					#
1104376920	Jamias	Meilani	Chandler	AZ	4	Nurse Practitioner	S	Paroxetine Hcl	Paroxetine Hcl	22	32	705	433.84		#					*
1104377555	Askar	Sereen	Gretna	LA	22	Nurse Practitioner	S	Paroxetine Hcl	Paroxetine Hcl	13	33.9	996	156.45			13	33.9	156.45	996	*
1104378744	Kozak	Brenda	Madison Heights	VA	51	Nurse Practitioner	S	Paroxetine Hcl	Paroxetine Hcl	63	93	2691	590.51	12		36	60	392.77	1739	*
1104382308	Gibson	Caitlin	Wilmington	NC	37	Nurse Practitioner	S	Paroxetine Hcl	Paroxetine Hcl	30	36	1075	450		#					*
1104383082	Baker	Jami	Mount Pleasant	TX	48	Nurse Practitioner	S	Paroxetine Hcl	Paroxetine Hcl	13	24	720	117.08			13	24	117.08	720	*
1104384957	Harry	June	Redding	CA	6	Nurse Practitioner	S	Paroxetine Hcl	Paroxetine Hcl	12	16	460	173.49		*					*
1104387539	Lyons	Ashley	Virginia Beach	VA	51	Physician Assistant	S	Paroxetine Hcl	Paroxetine Hcl	12	16	462	196.72		*					*
1104387752	Kristiansen	Kurt	Louisville	KY	21	Nurse Practitioner	S	Paroxetine Hcl	Paroxetine Hcl	16	16	478	185.9		#					*
1104390087	Steinherz	Ariel	Brooklyn	NY	36	Nurse Practitioner	S	Paroxetine Hcl	Paroxetine Hcl	12	26	778	75.4		#					*
1104393925	Brandenburg	Rebecca	Berea	KY	21	Nurse Practitioner	S	Paroxetine Hcl	Paroxetine Hcl	12	20	567	136.58		*					*
1104396456	Diop	Maimouna	Durham	NC	37	Nurse Practitioner	S	Paroxetine Hcl	Paroxetine Hcl	19	25	750	156.58		#					*
1104396696	Massey	Kari	Timpson	TX	48	Nurse Practitioner	S	Paroxetine Hcl	Paroxetine Hcl	13	21	630	151.85		#					*
1104398361	Ostrander	Lisa	Taylorsville	UT	49	Nurse Practitioner	S	Paroxetine Hcl	Paroxetine Hcl	13	13	390	246.54			0	0	0	0	#
1104398833	Bolton	Jessica	Fort Wayne	IN	18	Nurse Practitioner	S	Paroxetine Hcl	Paroxetine Hcl	14	14	420	153.72			14	14	153.72	420	*
1104467414	Baidoo	Khadeja	Frederick	MD	24	Nurse Practitioner	S	Paroxetine Hcl	Paroxetine Hcl	22	22	660	531.25			22	22	531.25	660	*
1104470434	Swope	Jacqueline	Mooresville	NC	37	Nurse Practitioner	S	Paroxetine Hcl	Paroxetine Hcl	13	33	990	273.69		#					*
1104472208	Cummings	Kimberly	Roanoke	AL	1	Nurse Practitioner	S	Paroxetine Hcl	Paroxetine Hcl	22	60	1789	307.9		#					*
1104474618	Baskette	Brittany	Pearisburg	VA	51	Physician Assistant	S	Paroxetine Hcl	Paroxetine Hcl	13	13	390	84.6			0	0	0	0	#
1104476381	Bolarinwa	Bolaji	Marlton	NJ	34	Nurse Practitioner	S	Paroxetine Hcl	Paroxetine Hcl	48	48.1	1404	426.21	11	*					*
1104478585	Ward	Ellen	Salem	AR	5	Nurse Practitioner	S	Paroxetine Hcl	Paroxetine Hcl	20	20	531	165.8			20	20	165.8	531	*
1104478668	Dixon	Michael	Ambridge	PA	42	Nurse Practitioner	S	Paroxetine Hcl	Paroxetine Hcl	30	30	823	145.89		*					*
1104478882	Lytle	Kaitlyn	Roxboro	NC	37	Physician Assistant	S	Paroxetine Hcl	Paroxetine Hcl	18	36	1080	171.68			18	36	171.68	1080	*
1104488048	Csordas	Norbert	Marlton	NJ	34	Nurse Practitioner	S	Paroxetine Hcl	Paroxetine Hcl	13	37	1110	203.02		*					*
1104800283	Mcadory	John	Miami	FL	12	Family Practice	S	Paroxetine Hcl	Paroxetine Hcl	13	33	990	193.33		*					*
1104800366	Frantz	Linda	Dunmore	PA	42	Internal Medicine	S	Paroxetine Hcl	Paroxetine Hcl	20	28	838	147.8			20	28	147.8	838	*
1104800481	Floreno	John	Warren	MI	26	Internal Medicine	S	Paroxetine Hcl	Paroxetine Hcl	39	86.9	2587	479.93			39	86.9	479.93	2587	*
1104800614	Pierre-Louis	Lydie	Greenacres	FL	12	Family Practice	S	Paroxetine Hcl	Paroxetine Hcl	13	29	870	204.21		#					*
1104800721	Patel	Sangita	Wautoma	WI	55	Psychiatry	S	Paroxetine Hcl	Paroxetine Hcl	12	12	360	30.84			12	12	30.84	360	*
1104800796	Singh	Sabina	Green Bay	WI	55	Family Practice	S	Paroxetine Hcl	Paroxetine Hcl	34	72	2121	560.67			34	72	560.67	2121	*
1104800846	Monlezun	Tina	Lake Arthur	LA	22	Nurse Practitioner	S	Paroxetine Hcl	Paroxetine Hcl	13	33	990	354.55		*					*
1104800945	Mayer	Anita	Scottsdale	AZ	4	Internal Medicine	S	Paroxetine Hcl	Paroxetine Hcl	19	57	1710	295.74			19	57	295.74	1710	*
1104801091	Kushner	Nina	Brooklyn	NY	36	Internal Medicine	S	Paroxetine Hcl	Paroxetine Hcl	15	25	750	195.54			15	25	195.54	750	*
1104801166	Bradley	Kimberly	Benton	KY	21	Nurse Practitioner	S	Paroxetine Hcl	Paroxetine Hcl	26	59	1754	383.56		#					*
1104801273	Vazquez-Maldonado	Jose	Catano	PR	72	Psychiatry & Neurology	T	Paroxetine Cr	Paroxetine Hcl	16	16	480	1793.56		*					*
1104801273	Vazquez-Maldonado	Jose	Catano	PR	72	Psychiatry & Neurology	T	Paroxetine Er	Paroxetine Hcl	93	97	2910	10662.5			49	53	5555.29	1590	*
1104801273	Vazquez-Maldonado	Jose	Catano	PR	72	Psychiatry & Neurology	T	Paroxetine Hcl	Paroxetine Hcl	204	214	6420	1472.94	23		95	101	669.71	3030	*
1104801653	Snow	Craig	Melbourne	FL	12	Family Practice	S	Paroxetine Hcl	Paroxetine Hcl	18	52	1560	292.21			18	52	292.21	1560	*
1104801877	Charles	John	Green Bay	WI	55	Psychiatry	S	Paroxetine Hcl	Paroxetine Hcl	100	193.2	5769	2760.07	20		59	114	1726.44	3394	#
1104801893	Pickrell	Lori	Oklahoma City	OK	40	Internal Medicine	S	Paroxetine Hcl	Paroxetine Hcl	25	71	2130	756.54		#					*
1104801935	Reed	William	Richmond	VA	51	Internal Medicine	S	Paroxetine Hcl	Paroxetine Hcl	22	22	655	221.79			22	22	221.79	655	*
1104801943	Newman	Glenn	Chattanooga	TN	47	Internal Medicine	S	Paroxetine Hcl	Paroxetine Hcl	12	30	868	170.05			12	30	170.05	868	*
1104801984	Malkovits	Vincent	East Liverpool	OH	39	Family Practice	S	Paroxetine Hcl	Paroxetine Hcl	38	74	2220	378.89		#					*
1104802271	Bachstein	James	Lebanon	TN	47	Family Practice	S	Paroxetine Hcl	Paroxetine Hcl	20	42	1260	257.13		#					*
1104802313	Sinclair	Catherine	Saco	ME	23	Nurse Practitioner	S	Paroxetine Hcl	Paroxetine Hcl	13	15	450	258.82			13	15	258.82	450	*
1104802495	Dupre	Michael	Pell City	AL	1	Family Practice	S	Paroxetine Hcl	Paroxetine Hcl	72	172	5160	934.95	30	#					#
1104802651	Hanley	Patrick	Jim Thorpe	PA	42	Emergency Medicine	S	Paroxetine Hcl	Paroxetine Hcl	25	31	930	122.81			13	17	68.35	510	*
1104802891	Kopyt	Nelson	Allentown	PA	42	Nephrology	S	Paroxetine Hcl	Paroxetine Hcl	13	13	390	55.51			0	0	0	0	#
1104802909	Holt	James	Johnson City	TN	47	Family Practice	S	Paroxetine Hcl	Paroxetine Hcl	28	28	820	556.8		#					*
1104802982	Zavala	Walter	Deltona	FL	12	Internal Medicine	S	Paroxetine Hcl	Paroxetine Hcl	19	37	1110	192.16		*					*
1104803030	Oswiecimski	Paul	Cape Coral	FL	12	Internal Medicine	S	Paroxetine Hcl	Paroxetine Hcl	12	30	900	159.32		#					*
1104803113	Reyes	Victor	Caguas	PR	72	Internal Medicine	S	Paroxetine Hcl	Paroxetine Hcl	28	76	2280	472.94		#					*
1104803253	Ceruzzi	Diane	Pocomoke	MD	24	Family Practice	S	Paroxetine Hcl	Paroxetine Hcl	20	56	1680	287.17		#					*
1104803360	Oorjitham	Edward	Harlingen	TX	48	Family Practice	S	Paroxetine Hcl	Paroxetine Hcl	19	35.5	1064	130.17			19	35.5	130.17	1064	*
1104803691	Agsten	Sarah	Roseburg	OR	41	Family Practice	S	Paroxetine Hcl	Paroxetine Hcl	20	34	1020	221.8		*					*
1104803733	Hershman	Lloyd	Miami	FL	12	Pediatric Medicine	S	Paroxetine Hcl	Paroxetine Hcl	35	75	2250	381.83		#					*
1104804418	Kraus	Thomas	Huntsville	AL	1	Pain Management	S	Paroxetine Hcl	Paroxetine Hcl	14	14	394	64.29		*					*
1104804541	Wadolowski	Katarzyna	Southington	CT	9	Internal Medicine	S	Paroxetine Hcl	Paroxetine Hcl	22	50	1478	352.18			22	50	352.18	1478	*
1104804715	Zelenko	Vladimir	Monroe	NY	36	Family Practice	S	Paroxetine Hcl	Paroxetine Hcl	12	12	360	52.35			12	12	52.35	360	*
1104804749	Hernandez Rodriguez	Raul	Juncos	PR	72	General Practice	T	Paroxetine Hcl	Paroxetine Hcl	55	57	1710	450.43			55	57	450.43	1710	*
1104805282	Labudde	Deborah	Bloomer	WI	55	Physician Assistant	S	Paroxetine Hcl	Paroxetine Hcl	27	73.3	2200	289.85			27	73.3	289.85	2200	*
1104805423	Bartels	William	Canfield	OH	39	Family Practice	S	Paroxetine Hcl	Paroxetine Hcl	48	68	2017	423.06		#					*
1104805712	Gudi	Madhav	Brooklyn	NY	36	Internal Medicine	S	Paroxetine Hcl	Paroxetine Hcl	31	85	2540	469.85	11		31	85	469.85	2540		11
1104805761	Oswiecimski	Margaret	Fort Myers	FL	12	Internal Medicine	S	Paroxetine Hcl	Paroxetine Hcl	19	37	1110	247.83			19	37	247.83	1110	*
1104805936	Kelter	Robert	Brooklyn	NY	36	Internal Medicine	S	Paroxetine Hcl	Paroxetine Hcl	15	37	1110	152.32			15	37	152.32	1110	*
1104806116	Keith	Katherine	Berrien Springs	MI	26	Internal Medicine	S	Paroxetine Hcl	Paroxetine Hcl	30	76	2280	695.15		#					*
1104806173	Mayer	Bruce	Williamsburg	VA	51	Family Practice	S	Paroxetine Hcl	Paroxetine Hcl	12	28	840	233.73		*					*
1104806413	Hale	John	Union City	TN	47	Family Practice	S	Paroxetine Hcl	Paroxetine Hcl	100	142.2	2738	640.19	13		51	93.2	405.08	2372	#
1104806421	Lee	Don	Glendale	CA	6	Cardiology	S	Paroxetine Hcl	Paroxetine Hcl	63	109	3270	473.26	12		63	109	473.26	3270		12
1104806470	Snyder	Barry	Fairmount City	PA	42	Family Practice	S	Paroxetine Hcl	Paroxetine Hcl	65	65.2	1782	652.01			65	65.2	652.01	1782	*
1104806876	Gross	David	Delray Beach	FL	12	Psychiatry & Neurology	T	Paroxetine Hcl	Paroxetine Hcl	14	14	420	96.3		*					*
1104806967	Jackson	Samantha	Hobart	OK	40	Family Practice	S	Paroxetine Hcl	Paroxetine Hcl	127	169.6	4984	1189.69	16		115	156.1	1099.03	4579	#
1104807106	Green	Howard	Great Neck	NY	36	Psychiatry	S	Paroxetine Hcl	Paroxetine Hcl	16	38	1140	299.19		*					*
1104807114	Parman	Christopher	Woodstock	GA	13	Family Practice	S	Paroxetine Hcl	Paroxetine Hcl	19	39	1170	138.81			19	39	138.81	1170	*
1104807189	Gallo	Heidi	Louisville	KY	21	Nurse Practitioner	S	Paroxetine Hcl	Paroxetine Hcl	13	21	582	58.02			0	0	0	0	#
1104807452	Mills	Mark	Lansing	MI	26	Internal Medicine	S	Paroxetine Hcl	Paroxetine Hcl	34	86	2580	631.08	11		19	57	405.42	1710	*
1104807973	Tackabury	Daniel	North Branch	MI	26	Family Practice	S	Paroxetine Hcl	Paroxetine Hcl	42	108	3240	548.23	15		25	67	321.79	2010	*
1104808005	Morris	Kristi	Garrett	IN	18	Nurse Practitioner	S	Paroxetine Hcl	Paroxetine Hcl	18	32	960	281.16		#					*
1104808138	O'brien	Austin	Lowell	MA	25	Family Practice	S	Paroxetine Hcl	Paroxetine Hcl	15	43	1275	284.73		*					*
1104808153	Rosario	Cristobal	Palm Harbor	FL	12	Internal Medicine	S	Paroxetine Hcl	Paroxetine Hcl	15	25	734	144.38		#					*
1104808252	Wymer	Eric	Camby	IN	18	Internal Medicine	S	Paroxetine Hcl	Paroxetine Hcl	101	240	7178	1416.58	28	#					#
1104808344	Matunis	Suzanne	Cincinnati	OH	39	Family Practice	S	Paroxetine Hcl	Paroxetine Hcl	13	37	1110	290.61			13	37	290.61	1110	*
1104808443	Wong	Anthony	Irvine	CA	6	Internal Medicine	S	Paroxetine Hcl	Paroxetine Hcl	54	152.7	4560	1309.32	16	#					#
1104808880	Miller	Jon	Berlin	OH	39	Family Practice	S	Paroxetine Hcl	Paroxetine Hcl	36	56	1664	335.61			36	56	335.61	1664	*
1104808906	Byrd	Leann	Jefferson City	TN	47	Family Practice	S	Paroxetine Hcl	Paroxetine Hcl	32	68	2040	383.11		#					*
1104809078	Somogyi	Anthony	Bayside	NY	36	Internal Medicine	S	Paroxetine Hcl	Paroxetine Hcl	30	70	2100	506.47		#					*
1104809433	Fraga	Guillermo	Henderson	NV	32	Internal Medicine	S	Paroxetine Hcl	Paroxetine Hcl	35	98.3	2949	1032.84	13	#					#
1104809532	Sclafani	Karen	Minot Afb	ND	38	Nurse Practitioner	S	Paroxetine Hcl	Paroxetine Hcl	21	21	555	224.66		*					*
1104809565	Carlson	Karen	Boston	MA	25	Internal Medicine	S	Paroxetine Hcl	Paroxetine Hcl	13	33	990	205.36			13	33	205.36	990	*
1104810092	Labbadia	Francesco	Martinsville	NJ	34	Family Practice	S	Paroxetine Hcl	Paroxetine Hcl	39	71	2100	613.35		#					*
1104810381	Schlyer	Arthur	New Port Richey	FL	12	Family Practice	S	Paroxetine Hcl	Paroxetine Hcl	13	19	570	174.98			13	19	174.98	570	*
1104810647	Halupa	Debra	Pine Grove	PA	42	Nurse Practitioner	S	Paroxetine Hcl	Paroxetine Hcl	17	27	784	210.09		#					*
1104810704	Mckee	William	Dyersburg	TN	47	Internal Medicine	S	Paroxetine Hcl	Paroxetine Hcl	41	77	2310	449.77			41	77	449.77	2310	*
1104810860	Leary	Mary Ann	Eagleville	PA	42	Family Practice	S	Paroxetine Hcl	Paroxetine Hcl	62	120	3600	1360.01	12		62	120	1360.01	3600		12
1104810944	Depner	Christopher	Wellsville	NY	36	Family Practice	S	Paroxetine Hcl	Paroxetine Hcl	73	147	4386	1554.32	17		37	83	995.79	2466	#
1104811215	Moore	Jill	Vassar	MI	26	Nurse Practitioner	S	Paroxetine Hcl	Paroxetine Hcl	16	44	1320	232.67			16	44	232.67	1320	*
1104811223	Stern	Darryl	Skokie	IL	17	Family Practice	S	Paroxetine Hcl	Paroxetine Hcl	27	81	2430	558.66			27	81	558.66	2430	*
1104811249	Banks	Marshall	Jackson	TN	47	Internal Medicine	S	Paroxetine Hcl	Paroxetine Hcl	71	123	3690	672.12	14		46	84	465.9	2520	*
1104811306	Barrios	Gerard	Coral Gables	FL	12	Cardiology	S	Paroxetine Hcl	Paroxetine Hcl	26	76	2280	775.18			26	76	775.18	2280	*
1104811330	Stuart	Patrick	Fresno	CA	6	Family Practice	S	Paroxetine Hcl	Paroxetine Hcl	15	45	1350	378.97			15	45	378.97	1350	*
1104811462	Borra	Sujatha	Tampa	FL	12	Neurology	S	Paroxetine Hcl	Paroxetine Hcl	18	30	900	138.06		*					*
1104811611	Graham	Sherry	Reading	MA	25	Family Practice	S	Paroxetine Hcl	Paroxetine Hcl	12	36	1080	222.06			12	36	222.06	1080	*
1104811637	Barancyk	Snezana	St John	IN	18	Nurse Practitioner	S	Paroxetine Hcl	Paroxetine Hcl	31	93	2790	722.63			31	93	722.63	2790	*
1104811652	Shelton	Virginia	Lafayette	LA	22	Nurse Practitioner	S	Paroxetine Hcl	Paroxetine Hcl	16	16	260	78.36		#					*
1104811694	Mann	John	Kingsport	TN	47	Internal Medicine	S	Paroxetine Hcl	Paroxetine Hcl	17	17	476	109.38			17	17	109.38	476	*
1104811785	Ramalanjaona	Georges	Bronx	NY	36	General Practice	S	Paroxetine Hcl	Paroxetine Hcl	24	24	405	216.38		*					*
1104811850	Byrd	Kathryn	Colleyville	TX	48	Family Practice	S	Paroxetine Hcl	Paroxetine Hcl	12	36	1080	336.22			12	36	336.22	1080	*
1104811991	Back	Sara	Bronx	NY	36	Nurse Practitioner	S	Paroxetine Hcl	Paroxetine Hcl	17	17	510	96.59		#					*
1104812056	Livani	Asdollah	Potomac Falls	VA	51	Family Practice	S	Paroxetine Hcl	Paroxetine Hcl	66	66	1930	1179.51			52	52	869.84	1520	*
1104812304	Bantug	Rogelio	Middlebourne	WV	54	General Surgery	S	Paroxetine Hcl	Paroxetine Hcl	16	41.5	1211	171.2		*					*
1104812387	Bell	Anita	Albany	GA	13	Internal Medicine	S	Paroxetine Hcl	Paroxetine Hcl	28	54	1590	316.36			28	54	316.36	1590	*
1104812544	Spedale	Sandra	Marrero	LA	22	Internal Medicine	S	Paroxetine Hcl	Paroxetine Hcl	21	59	1770	380.84		#					*
1104812551	Barrett	Sterling	Nashville	TN	47	Internal Medicine	S	Paroxetine Hcl	Paroxetine Hcl	11	25	735	261.27		*					*
1104812783	Kahl	Tracy	Onawa	IA	19	Family Practice	S	Paroxetine Hcl	Paroxetine Hcl	13	17	510	88.02			13	17	88.02	510	*
1104812833	Ivanova	Ana	Yorba Linda	CA	6	Family Practice	S	Paroxetine Hcl	Paroxetine Hcl	20	56	1655	522.09		#					*
1104812932	Jackson-Moore	Lisa	Chapel Hill	NC	37	Obstetrics & Gynecology	S	Paroxetine Hcl	Paroxetine Hcl	12	24	720	191.12		*					*
1104813054	Alexander	Beena	Riverdale	NY	36	Internal Medicine	S	Paroxetine Hcl	Paroxetine Hcl	26	26	744	346.87		#					*
1104813310	Calica	Francisco	Beeville	TX	48	Family Practice	S	Paroxetine Hcl	Paroxetine Hcl	51	77	2310	646.55			33	52	522.51	1560	*
1104813443	Engel	Allan	Newton Lower Falls	MA	25	Internal Medicine	S	Paroxetine Hcl	Paroxetine Hcl	30	44	1320	543.73			30	44	543.73	1320	*
1104813997	Aycock	Sharon	Peoria	IL	17	Physician Assistant	S	Paroxetine Hcl	Paroxetine Hcl	22	66	1980	690.13			22	66	690.13	1980	*
1104814870	Rees	Peter	Haverhill	MA	25	Family Practice	S	Paroxetine Hcl	Paroxetine Hcl	13	39	1170	343.79			13	39	343.79	1170	*
1104815125	Holm	Leo	Overton	TX	48	Family Practice	S	Paroxetine Hcl	Paroxetine Hcl	67	85.8	2575	653.01			44	62.8	405.91	1885	*
1104815141	Jamison	Sharon	Taylorsville	KY	21	Nurse Practitioner	S	Paroxetine Hcl	Paroxetine Hcl	45	100	3000	430.86			45	100	430.86	3000	*
1104815356	Feinstein	Steven	Radnor	PA	42	Internal Medicine	S	Paroxetine Cr	Paroxetine Hcl	12	12	360	1020.39			12	12	1020.39	360	*
1104815356	Feinstein	Steven	Radnor	PA	42	Internal Medicine	S	Paroxetine Hcl	Paroxetine Hcl	37	55	1650	408.24			25	43	293.52	1290	*
1104815539	O'brien	Carolyn	Franklin	MA	25	Nurse Practitioner	S	Paroxetine Hcl	Paroxetine Hcl	26	26.2	707	169.68			26	26.2	169.68	707	*
1104815695	Sgalia	Arthur	Palmer	MA	25	Internal Medicine	S	Paroxetine Hcl	Paroxetine Hcl	12	24	720	102.07		*					*
1104815919	Parker	Michele	Gardner	MA	25	Family Practice	S	Paroxetine Hcl	Paroxetine Hcl	12	34	1020	303.28		*					*
1104816123	Tepperberg	Sara	Dorchester Center	MA	25	Family Practice	S	Paroxetine Hcl	Paroxetine Hcl	21	25	726	447.13		#					*
1104816255	Chang	Bayard	Sacramento	CA	6	Internal Medicine	S	Paroxetine Hcl	Paroxetine Hcl	32	70	2100	263.53			32	70	263.53	2100	*
1104816321	Shade	William	Zanesville	OH	39	Internal Medicine	S	Paroxetine Hcl	Paroxetine Hcl	121	192	5572	2206.14	33		108	179	1977.43	5265	#
1104816487	George	Kevin	Albany	NY	36	Psychiatry	S	Paroxetine Hcl	Paroxetine Hcl	106	170	5071	1326.99	16		51	99	696.21	2941	*
1104816602	Smith	Michael	Muskogee	OK	40	Nurse Practitioner	S	Paroxetine Hcl	Paroxetine Hcl	12	34	1020	125.49		*					*
1104816859	Arrick	Ronald	Portsmouth	OH	39	Internal Medicine	S	Paroxetine Hcl	Paroxetine Hcl	41	91	2730	363.26			41	91	363.26	2730	*
1104817212	Pamfilie	Jennifer	Hudson	OH	39	Family Practice	S	Paroxetine Hcl	Paroxetine Hcl	11	31	930	163.43			11	31	163.43	930	*
1104817774	Boeck	Karin	Kimball	TN	47	Family Practice	S	Paroxetine Hcl	Paroxetine Hcl	22	66	1980	332.2			22	66	332.2	1980	*
1104817907	Harrell	Henry	Nashville	TN	47	Internal Medicine	S	Paroxetine Hcl	Paroxetine Hcl	19	45	1350	196.1			19	45	196.1	1350	*
1104818004	Plavner	Victor	Arnold	MD	24	Family Practice	S	Paroxetine Hcl	Paroxetine Hcl	28	82	2460	603.51			28	82	603.51	2460	*
1104818640	Choi	Alexander	Flushing	NY	36	Internal Medicine	S	Paroxetine Hcl	Paroxetine Hcl	15	15	450	104.29			15	15	104.29	450	*
1104818806	Mason-Woodard	Michelle	Lincolnton	GA	13	Family Practice	S	Paroxetine Hcl	Paroxetine Hcl	22	36	1080	302.47			11	21	181.27	630	*
1104819051	Fabiszewski	Kathy	Peabody	MA	25	Nurse Practitioner	S	Paroxetine Hcl	Paroxetine Hcl	18	18	484	274.33			18	18	274.33	484	*
1104819200	Collins	James	Buffalo	NY	36	Family Practice	S	Paroxetine Hcl	Paroxetine Hcl	60	60	928	507.79			60	60	507.79	928	*
1104819622	Larsen	Jeff	River Falls	WI	55	Internal Medicine	S	Paroxetine Hcl	Paroxetine Hcl	29	84.7	2540	455.49			29	84.7	455.49	2540	*
1104819697	Kavanaugh	Kenneth	Sandwich	IL	17	Family Practice	S	Paroxetine Hcl	Paroxetine Hcl	16	48	1440	394.2		#					*
1104819853	De Sena	Mary	Winter Haven	FL	12	Family Practice	S	Paroxetine Hcl	Paroxetine Hcl	35	93	2790	581.75	12		35	93	581.75	2790		12
1104819945	Nguyen	Hung	Reseda	CA	6	General Practice	S	Paroxetine Hcl	Paroxetine Hcl	11	15	450	29.85			11	15	29.85	450	*
1104820059	Macabobby	Thomas	Boardman	OH	39	Family Practice	S	Paroxetine Hcl	Paroxetine Hcl	18	30	900	277.04			18	30	277.04	900	*
1104820125	Baron	Michael	Stone Mountain	GA	13	Family Practice	S	Paroxetine Hcl	Paroxetine Hcl	32	72	2160	503.43			32	72	503.43	2160	*
1104820133	Mcconville	Robert	Sanford	NC	37	Family Practice	S	Paroxetine Hcl	Paroxetine Hcl	50	96	2870	892.97			39	77	705.84	2300	*
1104820489	Lemke	Luke	Columbus	NE	31	Family Practice	S	Paroxetine Hcl	Paroxetine Hcl	22	40	1200	241.18			22	40	241.18	1200	*
1104820687	Fockler	Craig	Johnstown	PA	42	Family Practice	S	Paroxetine Hcl	Paroxetine Hcl	136	182	5206	1822.08	21	#					#
1104820729	Singh	Tejinder	Upland	CA	6	Internal Medicine	S	Paroxetine Hcl	Paroxetine Hcl	22	36	1080	218.17		*					*
1104821016	Vanzant	Robert	Houston	TX	48	Family Practice	S	Paroxetine Hcl	Paroxetine Hcl	16	24	720	177.47		#					*
1104821032	Acuna	Estevan	Sonora	CA	6	Nurse Practitioner	S	Paroxetine Hcl	Paroxetine Hcl	32	40	1197	257.37			14	14	123.22	420	*
1104821057	Paronish	William	Northern Cambria	PA	42	Family Practice	S	Paroxetine Hcl	Paroxetine Hcl	22	22	660	96.09		*					*
1104821099	Smith	Joanne	Andalusia	AL	1	Family Practice	S	Paroxetine Hcl	Paroxetine Hcl	64	99.6	2970	652.06	11		48	70	451.56	2100	*
1104821313	Curry	Lawrence	Mishawaka	IN	18	Family Practice	S	Paroxetine Hcl	Paroxetine Hcl	74	113	3384	614.67	12		48	77	396.55	2310	*
1104821396	Wilkens	James	Titusville	PA	42	Internal Medicine	S	Paroxetine Hcl	Paroxetine Hcl	16	44	1320	152.87			16	44	152.87	1320	*
1104821420	Giro	Eva	Marietta	OH	39	Internal Medicine	S	Paroxetine Hcl	Paroxetine Hcl	23	37	1110	402.16		#					*
1104821503	Neverauskas	Michael	Toledo	OH	39	Family Practice	S	Paroxetine Hcl	Paroxetine Hcl	30	70	2100	286.68			19	51	199.88	1530	*
1104821628	Hoffmann	Stacie	La Crosse	WI	55	Physician Assistant	S	Paroxetine Hcl	Paroxetine Hcl	11	33	990	527.62			11	33	527.62	990	*
1104821743	Hanson	Wesley	Roan Mountain	TN	47	Family Practice	S	Paroxetine Hcl	Paroxetine Hcl	25	45	1350	708.52			12	26	353.09	780	*
1104821818	Charochak	Steven	Kansas City	MO	29	Family Practice	S	Paroxetine Hcl	Paroxetine Hcl	32	96	2880	740.92			32	96	740.92	2880	*
1104821826	White	John	Pueblo West	CO	8	Family Practice	S	Paroxetine Hcl	Paroxetine Hcl	14	28	830	244.63		*					*
1104821941	Carley	Nina	Farmington	CT	9	Infectious Disease	S	Paroxetine Hcl	Paroxetine Hcl	13	37	1110	124.14			13	37	124.14	1110	*
1104822196	Fisher	Michael	Granite Falls	NC	37	Family Practice	S	Paroxetine Hcl	Paroxetine Hcl	80	206	6165	1655.45	24		67	169	1123.79	5070	#
1104822360	Bullock	Todd	Caneyville	KY	21	Nurse Practitioner	S	Paroxetine Hcl	Paroxetine Hcl	59	125	3750	608.1	16		27	65	230.45	1950	*
1104822436	Shipley	Joshua	Vero Beach	FL	12	Internal Medicine	S	Paroxetine Hcl	Paroxetine Hcl	60	100	2819	886.59	13	#					#
1104822444	Ryan	Mark	Richmond	VA	51	Family Practice	S	Paroxetine Hcl	Paroxetine Hcl	11	23	690	150.98		*					*
1104822584	Patel	Nalinbhai	Estero	FL	12	Internal Medicine	S	Paroxetine Hcl	Paroxetine Hcl	13	23	690	86.5			13	23	86.5	690	*
1104822634	Hagaman	Michael	Mountain Home	AR	5	Family Practice	S	Paroxetine Hcl	Paroxetine Hcl	56	142	4260	571.19	13	#					#
1104822725	Sweet-Friend	Elizabeth	Fairfield	IL	17	Family Practice	S	Paroxetine Hcl	Paroxetine Hcl	20	34.2	1026	200.64		*					*
1104822741	Blinzler	Jane	Harrison	OH	39	Internal Medicine	S	Paroxetine Hcl	Paroxetine Hcl	58	118	3525	915.48	13		27	71	496.36	2115	*
1104822816	Patton	Lance	Jefferson City	TN	47	Internal Medicine	S	Paroxetine Hcl	Paroxetine Hcl	136	136	1710	850.81			118	118	745.89	1468	*
1104822964	Heath	Robert	Cochran	GA	13	Internal Medicine	S	Paroxetine Hcl	Paroxetine Hcl	23	35	1050	129.51			23	35	129.51	1050	*
1104823020	Adams	Cecilia	Bartlett	TN	47	Family Practice	S	Paroxetine Hcl	Paroxetine Hcl	14	42	1260	291.13			14	42	291.13	1260	*
1104823095	Shpall	Zachary	Denver	CO	8	Internal Medicine	S	Paroxetine Hcl	Paroxetine Hcl	23	56.6	1697	993.22		#					*
1104823350	Khatcherian	Yervant	Clearwater	FL	12	Internal Medicine	S	Paroxetine Hcl	Paroxetine Hcl	35	41	1059	510.72			35	41	510.72	1059	*
1104823772	Earp	Ralph	Newport	RI	44	Internal Medicine	S	Paroxetine Hcl	Paroxetine Hcl	66	87	2610	401.1	12		49	70	305.7	2100	*
1104823806	Mattes	Jeffrey	Princeton	NJ	34	Psychiatry	S	Paroxetine Hcl	Paroxetine Hcl	24	48	1440	352.25			13	37	259.18	1110	*
1104823814	Mckenzie	Ricardo	Lynwood	CA	6	Internal Medicine	S	Paroxetine Hcl	Paroxetine Hcl	35	53	1590	362.71			35	53	362.71	1590	*
1104824119	Kalata	John	Erie	PA	42	Family Practice	S	Paroxetine Hcl	Paroxetine Hcl	15	35	1050	259.01		*					*
1104824382	Powell	Robert	South Hill	VA	51	Nurse Practitioner	S	Paroxetine Hcl	Paroxetine Hcl	26	78	2340	605.14			26	78	605.14	2340	*
1104825231	Shearer	Christopher	Enid	OK	40	Internal Medicine	S	Paroxetine Hcl	Paroxetine Hcl	58	98	2614	547.23		#					*
1104825280	Divine	Alan	Minneapolis	MN	27	Internal Medicine	S	Paroxetine Hcl	Paroxetine Hcl	48	132	3960	584.77	12		48	132	584.77	3960		12
1104825504	Lachance	Linda	Brighton	MI	26	Internal Medicine	S	Paroxetine Hcl	Paroxetine Hcl	13	39	1170	89.84		#					*
1104825512	Moses	Melin	Huntington	WV	54	General Practice	S	Paroxetine Hcl	Paroxetine Hcl	44	90	2700	519.2			23	53	277.66	1590	*
1104825926	Kipreos	Nicholas	Mount Airy	NC	37	Family Practice	S	Paroxetine Hcl	Paroxetine Hcl	83	129	3848	1159.84	15	#					#
1104826098	Hugo	Justin	Fenton	MO	29	Family Practice	S	Paroxetine Hcl	Paroxetine Hcl	27	81	2430	621.45			27	81	621.45	2430	*
1104826320	Davis	R	Smackover	AR	5	Family Practice	S	Paroxetine Hcl	Paroxetine Hcl	18	26	780	117.45		#					*
1104826478	Rayle	Steven	Tucson	AZ	4	Geriatric Medicine	S	Paroxetine Hcl	Paroxetine Hcl	18	18	516	392.25			18	18	392.25	516	*
1104826619	Borsari	Bradley	Fullerton	CA	6	Internal Medicine	S	Paroxetine Hcl	Paroxetine Hcl	37	83	2491	559.5			37	83	559.5	2491	*
1104826692	Sorensen	Todd	Sioux Falls	SD	46	Family Practice	S	Paroxetine Hcl	Paroxetine Hcl	46	85.5	2566	454.29		#					*
1104827054	Mills	Angela	Fort Collins	CO	8	Family Practice	S	Paroxetine Hcl	Paroxetine Hcl	12	31.5	930	190.13		*					*
1104827096	Helms	Elizabeth	Union City	IN	18	Nurse Practitioner	S	Paroxetine Hcl	Paroxetine Hcl	35	77	2310	320.4		#					*
1104827278	Herrera	Jesus	Philadelphia	PA	42	Psychiatry	S	Paroxetine Hcl	Paroxetine Hcl	74	74	2220	269.05			12	12	33.45	360	*
1104827450	Spinelli	Guy	Quincy	MA	25	Internal Medicine	S	Paroxetine Er	Paroxetine Hcl	11	12	360	995.26			11	12	995.26	360	*
1104827450	Spinelli	Guy	Quincy	MA	25	Internal Medicine	S	Paroxetine Hcl	Paroxetine Hcl	19	47	1384	143.19		#					*
1104827625	Vanvalkenburg	Dyrk	Monroe	OH	39	Family Practice	S	Paroxetine Hcl	Paroxetine Hcl	37	55	1535	360.07		#					*
1104828144	Owens	Daniel	Florence	SC	45	Family Practice	S	Paroxetine Hcl	Paroxetine Hcl	63	79	2370	581.66	11	#					*
1104828318	Smuckler	David	Orlando	FL	12	Internal Medicine	S	Paroxetine Hcl	Paroxetine Hcl	12	30	900	250.59		*					*
1104828433	Woodfield	Amber	Greenville	TX	48	Physician Assistant	S	Paroxetine Hcl	Paroxetine Hcl	19	29	840	353.61			19	29	353.61	840	*
1104828516	Vollbrecht	Marlar	Charlotte	NC	37	Nurse Practitioner	S	Paroxetine Hcl	Paroxetine Hcl	14	36	1075	204.35		#					*
1104828821	Roberts	Bruce	Dallas	TX	48	Obstetrics & Gynecology	S	Paroxetine Hcl	Paroxetine Hcl	20	60	1800	511.53			20	60	511.53	1800	*
1104828896	Harris	Michael	Hood River	OR	41	Family Practice	S	Paroxetine Hcl	Paroxetine Hcl	22	44	1320	242.98		#					*
1104829126	Skocik	Christopher	Chillicothe	OH	39	Family Practice	S	Paroxetine Hcl	Paroxetine Hcl	20	36	1080	129.3			20	36	129.3	1080	*
1104829209	Weston	Mark	Tampa	FL	12	Advanced Heart Failure and Transplant Cardiology	S	Paroxetine Hcl	Paroxetine Hcl	17	19	570	275.24			0	0	0	0	#
1104829282	Cantrell	Sidney	Columbia	MO	29	General Practice	S	Paroxetine Hcl	Paroxetine Hcl	18	28	815	152.7		#					*
1104829332	Alloway	Jeffrey	Greenville	NC	37	Rheumatology	S	Paroxetine Hcl	Paroxetine Hcl	11	11	330	110			0	0	0	0	#
1104829480	Keepes	Gary	Petersburg	IN	18	Family Practice	S	Paroxetine Hcl	Paroxetine Hcl	32	58	1740	362.27			32	58	362.27	1740	*
1104830165	Pantea	Cristian	Belmont	NC	37	Family Practice	S	Paroxetine Hcl	Paroxetine Hcl	25	51	1530	739.12		#					*
1104830363	Hurt	John	Galax	VA	51	Psychiatry	S	Paroxetine Hcl	Paroxetine Hcl	37	41	1230	440.43		*					*
1104830686	Payne	Amber	Fort Worth	TX	48	Physician Assistant	S	Paroxetine Hcl	Paroxetine Hcl	17	45	1350	495.26			17	45	495.26	1350	*
1104830801	Cox	Fred	South Fulton	TN	47	Internal Medicine	S	Paroxetine Hcl	Paroxetine Hcl	75	131	3930	947.4	16		56	96	530.28	2880	#
1104831510	Rimicci	Anthony	Arlington	VA	51	Internal Medicine	S	Paroxetine Hcl	Paroxetine Hcl	14	32	960	276.02			14	32	276.02	960	*
1104831627	Archey	Jo Ann	Rantoul	IL	17	Family Practice	S	Paroxetine Hcl	Paroxetine Hcl	25	49	1470	426.48			25	49	426.48	1470	*
1104831684	Shivananda	Savitha	Baltimore	MD	24	Internal Medicine	S	Paroxetine Hcl	Paroxetine Hcl	32	83	2490	449.13			32	83	449.13	2490	*
1104832310	Pike	Samuel	Elizabethtown	KY	21	Family Practice	S	Paroxetine Hcl	Paroxetine Hcl	17	37	1110	222.11			17	37	222.11	1110	*
1104832534	Adelman	Richard	Raleigh	NC	37	Family Practice	S	Paroxetine Hcl	Paroxetine Hcl	55	107	3210	956.67			55	107	956.67	3210	*
1104832724	Simmons	John	Linden	AL	1	General Surgery	S	Paroxetine Hcl	Paroxetine Hcl	16	30	858	235.23		#					*
1104833987	Goodger	William	Springfield	OR	41	Family Practice	S	Paroxetine Hcl	Paroxetine Hcl	50	78.1	2314	496.18		#					*
1104834027	Hartman	John	Kissimmee	FL	12	Family Practice	S	Paroxetine Hcl	Paroxetine Hcl	15	29	870	195.48			15	29	195.48	870	*
1104834407	Cheng	Leon	Sunnyvale	CA	6	Family Practice	S	Paroxetine Hcl	Paroxetine Hcl	13	37	1110	335.5			13	37	335.5	1110	*
1104834472	Klein	Stuart	Poway	CA	6	Internal Medicine	S	Paroxetine Hcl	Paroxetine Hcl	35	93.2	2790	869.16	12	#					*
1104834563	Jarema	Beverly	Saginaw	MI	26	General Practice	S	Paroxetine Hcl	Paroxetine Hcl	16	48	1440	292.37			16	48	292.37	1440	*
1104834910	Mittal	Peeyush	Schenectady	NY	36	Psychiatry	S	Paroxetine Hcl	Paroxetine Hcl	83	83	2080	448.83			26	26	87.49	535	*
1104834993	Webb	James	Greenwood	IN	18	Family Practice	S	Paroxetine Hcl	Paroxetine Hcl	17	39	1170	293.84		#					*
1104835040	Sharkey	Charles	Williamstown	NJ	34	Family Practice	S	Paroxetine Hcl	Paroxetine Hcl	13	31	930	302.16		*					*
1104835057	Koch	Johanna	Incline Village	NV	32	Family Practice	S	Paroxetine Hcl	Paroxetine Hcl	17	51	1530	392.62			17	51	392.62	1530	*
1104835065	Yeh	Weilee	Hemet	CA	6	Family Practice	S	Paroxetine Hcl	Paroxetine Hcl	30	64	1920	451.18		#					*
1104835123	Bhide	Manisha	Aurora	CO	8	Internal Medicine	S	Paroxetine Hcl	Paroxetine Hcl	15	27	810	150.68			15	27	150.68	810	*
1104835669	Aquilina	Joseph	Millinocket	ME	23	Nurse Practitioner	S	Paroxetine Hcl	Paroxetine Hcl	17	47	1410	164.74			17	47	164.74	1410	*
1104835768	Young	Leann	Peoria	IL	17	Physician Assistant	S	Paroxetine Hcl	Paroxetine Hcl	21	33.2	990	192.58		*					*
1104835859	Smith	Robin	Nicholasville	KY	21	Nurse Practitioner	S	Paroxetine Hcl	Paroxetine Hcl	12	14	420	95.07			12	14	95.07	420	*
1104836048	Shedd	Kelly	Gastonia	NC	37	Internal Medicine	S	Paroxetine Hcl	Paroxetine Hcl	11	11	330	169.23			11	11	169.23	330	*
1104836287	Salina	Juan	Hialeah	FL	12	General Practice	S	Paroxetine Hcl	Paroxetine Hcl	43	83	2490	358.57			43	83	358.57	2490	*
1104836345	Goldberg	Aaron	Baltimore	MD	24	Internal Medicine	S	Paroxetine Hcl	Paroxetine Hcl	12	34	1020	115.75			12	34	115.75	1020	*
1104836402	Hopner	Dan	Los Gatos	CA	6	Family Practice	S	Paroxetine Hcl	Paroxetine Hcl	19	47	1410	397.4			19	47	397.4	1410	*
1104836741	Montague	Jennifer	Nashville	TN	47	Family Practice	S	Paroxetine Hcl	Paroxetine Hcl	20	40	1200	308.18		#					*
1104836790	Ovella	Susan	Covington	LA	22	Internal Medicine	S	Paroxetine Hcl	Paroxetine Hcl	15	40.9	1201	242.88			15	40.9	242.88	1201	*
1104836808	Maynard	James	Austin	TX	48	Psychiatry	S	Paroxetine Hcl	Paroxetine Hcl	12	12	360	48			12	12	48	360	*
1104836881	Huston	Gary	Conneaut	OH	39	General Practice	S	Paroxetine Hcl	Paroxetine Hcl	42	68	2017	520.42			42	68	520.42	2017	*
1104837483	Taylor	Stacy	Torrington	CT	9	Family Practice	S	Paroxetine Hcl	Paroxetine Hcl	11	27	810	153.44		*					*
1104837764	Yee	Robert	Beckley	WV	54	Family Practice	S	Paroxetine Hcl	Paroxetine Hcl	25	72	2160	304.35			25	72	304.35	2160	*
1104837889	Vyas	Nilesh	Houston	TX	48	Internal Medicine	S	Paroxetine Hcl	Paroxetine Hcl	39	63	1859	607.59	12		39	63	607.59	1859		12
1104838648	Ernest	Carmel	Palmdale	CA	6	General Practice	S	Paroxetine Hcl	Paroxetine Hcl	57	119	3570	817.8	19		43	105	698.17	3150	#
1104838655	Gibson	James	Waterford	MI	26	Internal Medicine	S	Paroxetine Hcl	Paroxetine Hcl	31	77	2310	401.01			31	77	401.01	2310	*
1104838945	Corbett	Janet	Russellville	AR	5	Family Practice	S	Paroxetine Hcl	Paroxetine Hcl	39	62	1860	309.78		*					*
1104839794	Frantz	Daniel	Greeley	CO	8	Certified Clinical Nurse Specialist	S	Paroxetine Hcl	Paroxetine Hcl	53	69.2	2028	1080.36			36	40.2	474.53	1181	*
1104840180	Neer	Shannon	Yakima	WA	53	Physician Assistant	S	Paroxetine Hcl	Paroxetine Hcl	11	33	990	291.71		*					*
1104840404	Rivera	Miguel	Metairie	LA	22	Endocrinology	S	Paroxetine Hcl	Paroxetine Hcl	19	47	1410	171.68		#					*
1104840545	Lone	Jamal	Dallas	TX	48	Internal Medicine	S	Paroxetine Hcl	Paroxetine Hcl	11	11	308	266.12			11	11	266.12	308	*
1104841212	Gutierrez	Rolando	Menifee	CA	6	Family Practice	S	Paroxetine Hcl	Paroxetine Hcl	72	176	5280	1660.84	17	#					#
1104841485	Klipstein	Christopher	Chapel Hill	NC	37	Internal Medicine	S	Paroxetine Hcl	Paroxetine Hcl	17	47	1410	429.14			17	47	429.14	1410	*
1104841915	Dajac	Robert	Jacksonville	FL	12	Family Practice	S	Paroxetine Hcl	Paroxetine Hcl	21	23	666	233.82		*					*
1104842392	Badau	Ioan	Concord	NH	33	Internal Medicine	S	Paroxetine Hcl	Paroxetine Hcl	109	257	7710	1821.63	32	#					#
1104842434	Perry	Stephanie	Sewickley	PA	42	Internal Medicine	S	Paroxetine Hcl	Paroxetine Hcl	48	82	2460	701.67			48	82	701.67	2460	*
1104842624	Harrison	Joseph	Owensboro	KY	21	Psychiatry	S	Paroxetine Hcl	Paroxetine Hcl	23	38.1	1138	181.99		*					*
1104843663	Gregory	Mark	Saint Louis	MO	29	Internal Medicine	S	Paroxetine Hcl	Paroxetine Hcl	15	39	1170	292.33			15	39	292.33	1170	*
1104844000	Dashottar	Nupur	Jefferson Hills	PA	42	Family Practice	S	Paroxetine Hcl	Paroxetine Hcl	23	61	1830	448.1			23	61	448.1	1830	*
1104844398	Villena	Tony	Jacksonville Beach	FL	12	Family Practice	S	Paroxetine Hcl	Paroxetine Hcl	15	45	1350	492.09			15	45	492.09	1350	*
1104844455	Giarrusso	Brad	Baker	LA	22	Internal Medicine	S	Paroxetine Hcl	Paroxetine Hcl	24	48	1440	328.18		#					*
1104844505	Kerby	Andrew	Corinth	MS	28	Neurology	S	Paroxetine Hcl	Paroxetine Hcl	24	28	817	172.51			12	12	49.77	337	*
1104844778	Patel	Suhas	Ocean	NJ	34	Geriatric Medicine	S	Paroxetine Hcl	Paroxetine Hcl	66	66	1454	838.85		#					*
1104845155	Sadique	Iffat	Jamaica	NY	36	Family Practice	S	Paroxetine Hcl	Paroxetine Hcl	13	13	390	38.11		#					*
1104845239	Costanzo	Paul	Paw Paw	MI	26	Physician Assistant	S	Paroxetine Hcl	Paroxetine Hcl	28	68	2027	562.27		*					*
1104845304	Ofomata	Ikechukwu	Dallas	TX	48	Psychiatry	S	Paroxetine Hcl	Paroxetine Hcl	23	23.1	693	305.8			0	0	0	0	#
1104845353	Wiley	Zanthia	Atlanta	GA	13	Internal Medicine	S	Paroxetine Hcl	Paroxetine Hcl	12	12	360	240.24			0	0	0	0	#
1104845445	Marcos	Yolanda	San Antonio	TX	48	Internal Medicine	S	Paroxetine Hcl	Paroxetine Hcl	33	85	2550	274.6			33	85	274.6	2550	*
1104845536	Miller	Scott	San Diego	CA	6	Family Practice	S	Paroxetine Hcl	Paroxetine Hcl	13	31	930	254.5		#					*
1104845767	Acevedo Acosta	Gilbert	Lakeland	FL	12	Internal Medicine	S	Paroxetine Hcl	Paroxetine Hcl	31	67	2010	242.37	13		14	42	128.94	1260	*
1104846054	Allen	Anthony	Berkeley	CA	6	Internal Medicine	S	Paroxetine Hcl	Paroxetine Hcl	48	48	652	340.94			48	48	340.94	652	*
1104846351	Johnson	Robert	Pendleton	OR	41	Family Practice	S	Paroxetine Hcl	Paroxetine Hcl	21	43	1290	220.67		*					*
1104846468	Castro	Osvaldo	Arecibo	PR	72	Family Practice	S	Paroxetine Hcl	Paroxetine Hcl	12	22	660	124.64		*					*
1104846625	Dodgen	Charles	Thomaston	GA	13	Family Practice	S	Paroxetine Hcl	Paroxetine Hcl	12	28	840	224.34			12	28	224.34	840	*
1104846732	Owens	Johnie	Pryor	OK	40	Family Practice	S	Paroxetine Hcl	Paroxetine Hcl	25	37	1110	354.29			25	37	354.29	1110	*
1104846914	Goldansky	Alvin	Phoenix	AZ	4	Internal Medicine	S	Paroxetine Hcl	Paroxetine Hcl	27	79	2370	628			27	79	628	2370	*
1104847516	Chapman	Deitrice	Dayton	OH	39	Family Practice	S	Paroxetine Hcl	Paroxetine Hcl	19	34	1020	176.29		#					*
1104847557	Kaiser	Stephen	Brooklyn	NY	36	Internal Medicine	S	Paroxetine Cr	Paroxetine Hcl	14	14	420	1239.59			14	14	1239.59	420	*
1104847557	Kaiser	Stephen	Brooklyn	NY	36	Internal Medicine	S	Paroxetine Hcl	Paroxetine Hcl	19	39	1170	175.96			19	39	175.96	1170	*
1104847755	Martinez	Loaly	Cayey	PR	72	Psychiatry	S	Paroxetine Hcl	Paroxetine Hcl	63	63	1890	447.23			27	27	194.79	810	*
1104847847	Olson	Perry	Detroit	MI	26	Physician Assistant	S	Paroxetine Hcl	Paroxetine Hcl	14	16	480	199.48		#					*
1104847896	Sagar	Sheila	Clearwater	FL	12	Internal Medicine	S	Paroxetine Hcl	Paroxetine Hcl	89	159.5	4677	1190.05	17	#					#
1104848530	Robarge	Suzan	Saint Joseph	MI	26	Nurse Practitioner	S	Paroxetine Hcl	Paroxetine Hcl	71	81.2	2433	855.64			12	12	100.73	360	*
1104848761	Vemana	Siva	Springfield	OH	39	Internal Medicine	S	Paroxetine Hcl	Paroxetine Hcl	45	45	1230	1018.75			45	45	1018.75	1230	*
1104848977	Atkins	Kenney	Blue Ridge	GA	13	General Practice	S	Paroxetine Hcl	Paroxetine Hcl	30	70	2100	556.56			30	70	556.56	2100	*
1104849439	Byrd	Timothy	Ocala	FL	12	Psychiatry & Neurology	T	Paroxetine Hcl	Paroxetine Hcl	15	31	930	397.17		#					*
1104849843	Rosemore	Michael	Hueytown	AL	1	Family Practice	S	Paroxetine Hcl	Paroxetine Hcl	42	92	2693	529.2	19	#					#
1104851021	Loy	Jerald	Albuquerque	NM	35	Physician Assistant	S	Paroxetine Hcl	Paroxetine Hcl	17	45	1350	378.16		#					*
1104851484	Gentleman	Bethany	Salem	MA	25	Nurse Practitioner	S	Paroxetine Hcl	Paroxetine Hcl	14	18	518	103.76			14	18	103.76	518	*
1104851559	Dean	Byron	Lakeland	FL	12	Family Practice	S	Paroxetine Hcl	Paroxetine Hcl	50	50	969	548.74	12		28	28	225.69	407	*
1104851633	Delorenzo	Leonard	Rutland	VT	50	Physician Assistant	S	Paroxetine Hcl	Paroxetine Hcl	15	25	750	125.56		*					*
1104851641	Carter	Inge	Little Rock	AR	5	Family Practice	S	Paroxetine Hcl	Paroxetine Hcl	33	67	2010	788.5		*					*
1104851658	Wisniewski	Steven	Gaylord	MI	26	Internal Medicine	S	Paroxetine Hcl	Paroxetine Hcl	17	51	1530	179.34			17	51	179.34	1530	*
1104851971	Peterson	Thomas	Two Harbors	MN	27	Family Practice	S	Paroxetine Hcl	Paroxetine Hcl	19	29	870	128.35		#					*
1104852011	Marker	Sean	Dorchester Center	MA	25	Psychiatry	S	Paroxetine Hcl	Paroxetine Hcl	45	59	1744	502.23			29	41	354.52	1204	*
1104852219	Mayson	Robert	Hamilton	NJ	34	Obstetrics & Gynecology	S	Paroxetine Hcl	Paroxetine Hcl	13	13	363	62.49		*					*
1104852615	Hoyer	Jean	Superior	WI	55	Emergency Medicine	S	Paroxetine Hcl	Paroxetine Hcl	51	121	3580	879.12	18		34	80	650.33	2350	#
1104853118	Scott	Deborah	Dennison	OH	39	Nurse Practitioner	S	Paroxetine Hcl	Paroxetine Hcl	24	46	1380	283.41			11	29	100.17	870	*
1104853142	Moore	Joseph	Tulsa	OK	40	Internal Medicine	S	Paroxetine Hcl	Paroxetine Hcl	66	106	3117	803.25	13	#					#
1104853167	Taylor	Jill	Rochester	NY	36	Nurse Practitioner	S	Paroxetine Hcl	Paroxetine Hcl	63	157	4710	1034.05	24		63	157	1034.05	4710		24
1104853217	Rose	John	Yuba City	CA	6	Family Practice	S	Paroxetine Hcl	Paroxetine Hcl	16	34.5	1035	217.87		*					*
1104853639	Woods	Sonja	Greeneville	TN	47	Family Practice	S	Paroxetine Hcl	Paroxetine Hcl	45	93	2698	530.01			25	65	321.63	1894	*
1104853845	Cummings	De Lora	Carolina Shores	NC	37	Family Practice	S	Paroxetine Hcl	Paroxetine Hcl	33	97	2910	882.9			33	97	882.9	2910	*
1104853860	Beachy	Allen	Fort Smith	AR	5	Family Practice	S	Paroxetine Hcl	Paroxetine Hcl	56	95	2850	465.06	12		56	95	465.06	2850		12
1104853969	Dombovy	Mary	Rochester	NY	36	Physical Medicine and Rehabilitation	S	Paroxetine Hcl	Paroxetine Hcl	12	34	1020	270.94			0	0	0	0	#
1104854504	Farringer	Gina	Wendell	NC	37	Nurse Practitioner	S	Paroxetine Hcl	Paroxetine Hcl	19	33	990	441.77			19	33	441.77	990	*
1104854843	Haspel	Thomas	San Andreas	CA	6	Psychiatry & Neurology	T	Paroxetine Hcl	Paroxetine Hcl	18	18	540	84.19		*					*
1104854876	Dill	Steven	Pryor	OK	40	Family Practice	S	Paroxetine Hcl	Paroxetine Hcl	41	91	2708	425.35	13	#					#
1104855022	Mcbeth	Orville	Gettysburg	PA	42	Family Practice	S	Paroxetine Hcl	Paroxetine Hcl	31	45	1350	177.46			31	45	177.46	1350	*
1104855758	Nallapati	Rajesh	Dover	PA	42	Internal Medicine	S	Paroxetine Hcl	Paroxetine Hcl	25	55	1650	216.16		#					*
1104855915	Carbon	Adriana	Ruskin	FL	12	Family Practice	S	Paroxetine Hcl	Paroxetine Hcl	19	47	1372	229.26		#					*
1104856244	Nazareth	Norine	Mequon	WI	55	Internal Medicine	S	Paroxetine Hcl	Paroxetine Hcl	34	86	2580	1034.77			34	86	1034.77	2580	*
1104856368	Phillips	Ashley	Charlotte	NC	37	Physician Assistant	S	Paroxetine Hcl	Paroxetine Hcl	24	38.3	1148	468.26			24	38.3	468.26	1148	*
1104856384	Byrer	Christine	Jackson	TN	47	Nurse Practitioner	S	Paroxetine Hcl	Paroxetine Hcl	28	34	634	451.26		*					*
1104856608	Mathai	Alexander	Fort Wayne	IN	18	Internal Medicine	S	Paroxetine Hcl	Paroxetine Hcl	46	46	1336	961.86			46	46	961.86	1336	*
1104856723	Coon-Nguyen	Elizabeth	Kingwood	TX	48	Family Practice	S	Paroxetine Hcl	Paroxetine Hcl	37	65	1934	325.55		#					*
1104856905	Patil	Lata	Centreville	AL	1	Family Practice	S	Paroxetine Hcl	Paroxetine Hcl	37	43	1290	277.57			37	43	277.57	1290	*
1104856921	Gowda	Madhu	Seymour	CT	9	Internal Medicine	S	Paroxetine Hcl	Paroxetine Hcl	15	33	990	234.15			15	33	234.15	990	*
1104857150	Har	Dean	Milford	CT	9	Internal Medicine	S	Paroxetine Hcl	Paroxetine Hcl	19	33	990	315.71		#					*
1104857473	Rittmann	Stephen	Schaumburg	IL	17	Family Practice	S	Paroxetine Hcl	Paroxetine Hcl	25	49	1470	325.88			25	49	325.88	1470	*
1104857887	Min	Patricia	Lebanon	NH	33	Internal Medicine	S	Paroxetine Hcl	Paroxetine Hcl	18	54	1620	280.37		#					*
1104857911	Gollier	John	Ottawa	KS	20	Family Practice	S	Paroxetine Hcl	Paroxetine Hcl	23	31	930	149.81			23	31	149.81	930	*
1104858380	Disraeli	Phillip	Lewisville	TX	48	Family Practice	S	Paroxetine Hcl	Paroxetine Hcl	24	54	1620	276.81			24	54	276.81	1620	*
1104858489	Long	William	Hartsville	SC	45	Family Practice	S	Paroxetine Hcl	Paroxetine Hcl	33	45	1350	474.98		*					*
1104858703	Podrazik	Karla	Elmhurst	IL	17	Internal Medicine	S	Paroxetine Hcl	Paroxetine Hcl	23	52	1560	291.42		#					*
1104858794	Al-Dabagh	Ahmad	Flint	MI	26	Internal Medicine	S	Paroxetine Hcl	Paroxetine Hcl	11	11	330	28.96			11	11	28.96	330	*
1104858836	Eenigenburg	Royle	Juneau	WI	55	Psychiatry	S	Paroxetine Hcl	Paroxetine Hcl	80	88.5	2555	675.55			18	20	97.04	574	*
1104858851	Gu	Ruili	Danvers	MA	25	Internal Medicine	S	Paroxetine Hcl	Paroxetine Hcl	22	50	1500	243.42			22	50	243.42	1500	*
1104858869	Macdonald	Christopher	Titusville	PA	42	Family Practice	S	Paroxetine Hcl	Paroxetine Hcl	47	111	3330	793.85	11		29	83	519.55	2490	*
1104859271	Azam	Munawar	Warwick	RI	44	Internal Medicine	S	Paroxetine Hcl	Paroxetine Hcl	26	26	753	128.02			14	14	64.41	420	*
1104859289	Gelin	John	Floral City	FL	12	Family Practice	S	Paroxetine Hcl	Paroxetine Hcl	16	40	1192	221.65			16	40	221.65	1192	*
1104859511	Stadtlander	Sean	Newberg	OR	41	Internal Medicine	S	Paroxetine Hcl	Paroxetine Hcl	17	45	1350	185.8			17	45	185.8	1350	*
1104859883	Hashem	Joseph	Berkeley Springs	WV	54	Internal Medicine	S	Paroxetine Hcl	Paroxetine Hcl	48	136	4080	782.21	15	#					#
1104859909	Alexan-Shirabad	Richard	Bakersfield	CA	6	Neurology	S	Paroxetine Hcl	Paroxetine Hcl	24	34	1020	243.58			24	34	243.58	1020	*
1104860824	Sain	Mary	Little Rock	AR	5	Family Practice	S	Paroxetine Hcl	Paroxetine Hcl	12	12	360	75.34			12	12	75.34	360	*
1104861293	Vachon	Francois	Schenectady	NY	36	Family Practice	S	Paroxetine Hcl	Paroxetine Hcl	55	117	3510	647.84	11		55	117	647.84	3510		11
1104861343	Kelly	James	Ephrata	PA	42	Family Practice	S	Paroxetine Hcl	Paroxetine Hcl	12	20	600	78.7		*					*
1104862002	Showalter	John	Knoxville	TN	47	Internal Medicine	S	Paroxetine Hcl	Paroxetine Hcl	16	48	1440	102.47			16	48	102.47	1440	*
1104862440	Owens	Jill	Bradford	PA	42	Hospitalist	S	Paroxetine Hcl	Paroxetine Hcl	11	29	870	154.01			11	29	154.01	870	*
1104862473	Albergamo	Ignazio	Baton Rouge	LA	22	Internal Medicine	S	Paroxetine Hcl	Paroxetine Hcl	23	57	1710	287.46			23	57	287.46	1710	*
1104862721	Mcconnaughey	Douglas	Fountain Valley	CA	6	Internal Medicine	S	Paroxetine Hcl	Paroxetine Hcl	24	54	1620	445.61			24	54	445.61	1620	*
1104863299	Obaray	Akbar	Hamilton	NJ	34	Pulmonary Disease	S	Paroxetine Hcl	Paroxetine Hcl	17	47	1410	215.51			17	47	215.51	1410	*
1104863604	Paretsky	Eve	Kent	WA	53	Family Practice	S	Paroxetine Hcl	Paroxetine Hcl	11	23	659	177.55			11	23	177.55	659	*
1104863687	Sanzaro	Francis	Phoenix	MD	24	Family Practice	S	Paroxetine Hcl	Paroxetine Hcl	36	66	1980	540.04		#					*
1104863828	Brown	Daniel Carter	Attleboro	MA	25	Family Practice	S	Paroxetine Hcl	Paroxetine Hcl	11	33	990	78.45			11	33	78.45	990	*
1104863935	Hendler	Nedda	Bountiful	UT	49	Internal Medicine	S	Paroxetine Hcl	Paroxetine Hcl	27	76.5	2295	536.25			27	76.5	536.25	2295	*
1104864768	Dominguez	Carlos	Deltona	FL	12	Internal Medicine	S	Paroxetine Hcl	Paroxetine Hcl	16	46	1380	377.46			16	46	377.46	1380	*
1104865617	Miller	Matthew	Radnor	PA	42	Internal Medicine	S	Paroxetine Hcl	Paroxetine Hcl	13	13	390	66.4			0	0	0	0	#
1104865666	Li	Zhongzeng	Olympia	WA	53	Neurology	S	Paroxetine Hcl	Paroxetine Hcl	13	13	390	130.13			13	13	130.13	390	*
1104865922	Katz	Anthony	Phoenix	AZ	4	Family Practice	S	Paroxetine Hcl	Paroxetine Hcl	24	72	2160	668.76		#					*
1104865963	Adcock	Rustan	Asheville	NC	37	Family Practice	S	Paroxetine Hcl	Paroxetine Hcl	19	53	1590	342.54			19	53	342.54	1590	*
1104866185	Leonard	Stephen	Nashville	TN	47	Nurse Practitioner	S	Paroxetine Hcl	Paroxetine Hcl	24	24	671	195.2		*					*
1104866227	Monteith	Scott	Traverse City	MI	26	Psychiatry	S	Paroxetine Hcl	Paroxetine Hcl	41	41	1231	656.34			19	19	504.23	571	*
1104866235	Crespo	Rafael	Miami	FL	12	Internal Medicine	S	Paroxetine Hcl	Paroxetine Hcl	14	33	990	293.48		*					*
1104866276	Sieweke	Amy	Ashland	KY	21	Nurse Practitioner	S	Paroxetine Hcl	Paroxetine Hcl	32	94	2820	539.97	12	#					*
1104866441	Farooq	Sabahat	Bensalem	PA	42	Internal Medicine	S	Paroxetine Hcl	Paroxetine Hcl	12	12	166	113.75			12	12	113.75	166	*
1104867001	Ramos	Antonio	Knoxville	TN	47	Internal Medicine	S	Paroxetine Hcl	Paroxetine Hcl	27	77	2294	409.19			27	77	409.19	2294	*
1104867068	Favor	Arsenio	Demotte	IN	18	General Surgery	S	Paroxetine Hcl	Paroxetine Hcl	11	11	330	159.05			11	11	159.05	330	*
1104867456	Offutt	Matthew	Louisville	KY	21	Internal Medicine	S	Paroxetine Hcl	Paroxetine Hcl	24	65	1934	348.84		#					*
1104867555	Dhanda	Lakhbinder	Valencia	CA	6	Internal Medicine	S	Paroxetine Hcl	Paroxetine Hcl	78	122.1	3663	688.35	14		78	122.1	688.35	3663		14
1104867589	Ohlson	Karin	Tucson	AZ	4	Nurse Practitioner	S	Paroxetine Hcl	Paroxetine Hcl	21	21	561	319.17		*					*
1104867712	Taylor	Robert	Knoxville	TN	47	Emergency Medicine	S	Paroxetine Hcl	Paroxetine Hcl	13	15	450	77.81			0	0	0	0	#
1104867837	Mason	Tamarah	Selma	AL	1	Nurse Practitioner	S	Paroxetine Hcl	Paroxetine Hcl	36	56	1680	358.66		#					*
1104868348	Schlichtmann	James	Washington	IA	19	Family Practice	S	Paroxetine Hcl	Paroxetine Hcl	31	53	1590	252.87			31	53	252.87	1590	*
1104868538	Paricio	Maria	South Miami	FL	12	Psychiatry	S	Paroxetine Hcl	Paroxetine Hcl	15	15	450	183.59			15	15	183.59	450	*
1104868728	Elhassan	Amira	Greenacres	FL	12	Family Practice	S	Paroxetine Hcl	Paroxetine Hcl	15	45	1350	282.45			15	45	282.45	1350	*
1104868777	Mesiti	Karyn	Spencerport	NY	36	Physician Assistant	S	Paroxetine Hcl	Paroxetine Hcl	18	32.5	975	300.59		#					*
1104868819	Yeater	Lena	Moorefield	WV	54	Physician Assistant	S	Paroxetine Hcl	Paroxetine Hcl	177	231	6856	1662.11	36		66	86	527.65	2567		11
1104868884	Reynolds	Catherine	Meridian	ID	16	Family Practice	S	Paroxetine Hcl	Paroxetine Hcl	13	21	630	365.78			13	21	365.78	630	*
1104869031	Ginder	John	Lititz	PA	42	Family Practice	S	Paroxetine Hcl	Paroxetine Hcl	51	63.1	1755	961.53			51	63.1	961.53	1755	*
1104869080	Wagner	John	Stow	OH	39	Family Practice	S	Paroxetine Hcl	Paroxetine Hcl	54	54	1551	809.83			54	54	809.83	1551	*
1104869171	Vanderveen	Joseph	Tawas City	MI	26	Internal Medicine	S	Paroxetine Hcl	Paroxetine Hcl	15	42	1260	444.69			15	42	444.69	1260	*
1104869189	Christian	Joe	Savannah	GA	13	Internal Medicine	S	Paroxetine Hcl	Paroxetine Hcl	29	85.6	2568	778.41			29	85.6	778.41	2568	*
1104869197	Dixon	Leslie	Biddeford	ME	23	Psychiatry	S	Paroxetine Hcl	Paroxetine Hcl	15	21	630	464.68			0	0	0	0	#
1104869361	Habib	Nadia	Rockville Centre	NY	36	Psychiatry	S	Paroxetine Hcl	Paroxetine Hcl	18	28	840	83.84			18	28	83.84	840	*
1104869379	Rudolph	Teresa	Neenah	WI	55	Family Practice	S	Paroxetine Hcl	Paroxetine Hcl	12	25	734	164.93		*					*
1104869445	Petrescu	Gabriela	Pueblo	CO	8	Psychiatry	S	Paroxetine Er	Paroxetine Hcl	26	26	780	3009.71		*					*
1104869445	Petrescu	Gabriela	Pueblo	CO	8	Psychiatry	S	Paroxetine Hcl	Paroxetine Hcl	37	39	1170	192.13			11	13	70.45	390	*
1104869718	Turnage	Denise	Greenville	NC	37	Nurse Practitioner	S	Paroxetine Hcl	Paroxetine Hcl	13	13.1	361	265.18		*					*
1104869726	Beaufort	Jeanne	Hollywood	FL	12	Internal Medicine	S	Paroxetine Hcl	Paroxetine Hcl	11	11	315	75.44			11	11	75.44	315	*
1104869908	Hamilton	Julie	Carrollton	TX	48	Physician Assistant	S	Paroxetine Hcl	Paroxetine Hcl	25	68	2040	382.39			25	68	382.39	2040	*
1104870252	Khalique	Mujeeb	West Hartford	CT	9	Psychiatry	S	Paroxetine Hcl	Paroxetine Hcl	14	14	394	279.78			14	14	279.78	394	*
1104870872	Weinstein	Ian	Boca Raton	FL	12	Internal Medicine	S	Paroxetine Hcl	Paroxetine Hcl	32	96	2880	479.8			32	96	479.8	2880	*
1104871029	Guha	Subir	Gallatin	TN	47	Family Practice	S	Paroxetine Er	Paroxetine Hcl	17	21	614	1656.46		#					*
1104871029	Guha	Subir	Gallatin	TN	47	Family Practice	S	Paroxetine Hcl	Paroxetine Hcl	43	99.7	2990	490.4	13	#					*
1104871375	Whelpley	Robert	Hornell	NY	36	Family Practice	S	Paroxetine Hcl	Paroxetine Hcl	12	35.5	1066	283.59			12	35.5	283.59	1066	*
1104871607	Hoertz	Maria	Marshall	MN	27	Geriatric Medicine	S	Paroxetine Hcl	Paroxetine Hcl	32	32	947	234.26			32	32	234.26	947	*
1104871821	Doherty	Bridget	Peabody	MA	25	Certified Clinical Nurse Specialist	S	Paroxetine Hcl	Paroxetine Hcl	13	23	680	188.73		*					*
1104871862	Mcdougal	Shane	Whitesburg	KY	21	Family Practice	S	Paroxetine Hcl	Paroxetine Hcl	27	39	1170	546		#					*
1104871870	Hastings	Judith	Franklin	GA	13	Nurse Practitioner	S	Paroxetine Hcl	Paroxetine Hcl	37	69.7	2090	491.7		#					*
1104871888	Breier	Richard	New Haven	CT	9	Internal Medicine	S	Paroxetine Hcl	Paroxetine Hcl	14	42.7	1280	281.08			14	42.7	281.08	1280	*
1104871979	Kinzelman	Matthew	Pace	FL	12	Internal Medicine	S	Paroxetine Hcl	Paroxetine Hcl	22	51.9	1557	567.73			22	51.9	567.73	1557	*
1104872068	Pratt	Timothy	Fenton	MO	29	Internal Medicine	S	Paroxetine Hcl	Paroxetine Hcl	14	18	540	80.8			14	18	80.8	540	*
1104872332	Linares-Mera	Reinerio	Oldsmar	FL	12	Pulmonary Disease	S	Paroxetine Hcl	Paroxetine Hcl	17	21	630	68.47			17	21	68.47	630	*
1104872373	Brown	Frank	Bryon Center	MI	26	Family Practice	S	Paroxetine Hcl	Paroxetine Hcl	16	47	1410	252.07		#					*
1104872670	Lilley	Kathryn	Janesville	WI	55	Internal Medicine	S	Paroxetine Hcl	Paroxetine Hcl	149	277.2	8024	2501.08	27		107	211	1972.18	6124	#
1104873967	Candio	Joseph	Allentown	PA	42	Internal Medicine	S	Paroxetine Hcl	Paroxetine Hcl	12	36	1080	169.21		*					*
1104874015	Szulawski	Ireneusz	Lewistown	PA	42	Internal Medicine	S	Paroxetine Hcl	Paroxetine Hcl	61	159	4747	685.96	19	#					#
1104874320	Collins	Daniel	Coventry	RI	44	General Practice	S	Paroxetine Hcl	Paroxetine Hcl	17	49	1470	467.68			17	49	467.68	1470	*
1104875202	Parker	James	Sarasota	FL	12	Internal Medicine	S	Paroxetine Hcl	Paroxetine Hcl	17	46.5	1395	496.64			17	46.5	496.64	1395	*
1104875632	Liljeblad	Elizabeth	Hermantown	MN	27	Family Practice	S	Paroxetine Hcl	Paroxetine Hcl	14	41.8	1254	472.85			14	41.8	472.85	1254	*
1104875962	Hill	Steven	South Bend	WA	53	Family Practice	S	Paroxetine Hcl	Paroxetine Hcl	18	28	840	119.68			18	28	119.68	840	*
1104876093	Lee	Daniel	San Diego	CA	6	Infectious Disease	S	Paroxetine Hcl	Paroxetine Hcl	32	32	960	205.95			20	20	151.2	600	*
1104876192	Hortillosa	Llewelyn	Campbellsville	KY	21	Psychiatry	S	Paroxetine Hcl	Paroxetine Hcl	64	70	2068	584.3		*					*
1104876473	Furlong	Natalie	Bethel Park	PA	42	Family Practice	S	Paroxetine Hcl	Paroxetine Hcl	60	126.5	3757	1053.56	12	#					#
1104876598	Combs	Walter	Temecula	CA	6	Family Practice	S	Paroxetine Hcl	Paroxetine Hcl	29	75	2250	480.18			29	75	480.18	2250	*
1104876721	Kraft	Stephanie	Parker	CO	8	Internal Medicine	S	Paroxetine Er	Paroxetine Hcl	11	11	330	1389.96			11	11	1389.96	330	*
1104876754	Marek	Richard	Covington	LA	22	Family Practice	S	Paroxetine Hcl	Paroxetine Hcl	23	41	1200	289.89			23	41	289.89	1200	*
1104877042	Diltz	Elmer	Columbus	OH	39	Family Practice	S	Paroxetine Hcl	Paroxetine Hcl	62	80.1	2404	380.49			11	17	67.89	510	*
1104877067	Weinberger	Marie	New York	NY	36	Psychiatry	S	Paroxetine Hcl	Paroxetine Hcl	30	30	900	214.34			12	12	131.92	360	*
1104877273	Whitworth	Anne	Duluth	MN	27	Family Practice	S	Paroxetine Hcl	Paroxetine Hcl	12	36	1080	186.07			12	36	186.07	1080	*
1104877281	Krause	Lori	Sioux City	IA	19	Physician Assistant	S	Paroxetine Hcl	Paroxetine Hcl	13	31	930	217.21			13	31	217.21	930	*
1104877406	Allman	Melissa	Spokane	WA	53	Nurse Practitioner	S	Paroxetine Hcl	Paroxetine Hcl	26	27.6	827	242.72			0	0	0	0	#
1104877414	Moore	Philip	Naperville	IL	17	Internal Medicine	S	Paroxetine Hcl	Paroxetine Hcl	50	96	2880	992.94			50	96	992.94	2880	*
1104878073	Lichtenstein	Bernard	San Diego	CA	6	Internal Medicine	S	Paroxetine Hcl	Paroxetine Hcl	30	30.2	905	296.12			18	18.2	186.6	545	*
1104878594	Schwartzwald	David	Boca Raton	FL	12	Urology	S	Paroxetine Hcl	Paroxetine Hcl	14	29	870	212.42		*					*
1104878610	Kaylor	Michael	Eagle	ID	16	Family Practice	S	Paroxetine Hcl	Paroxetine Hcl	27	81	2430	853.66		#					*
1104878776	Auer	David	Houston	TX	48	Family Practice	S	Paroxetine Hcl	Paroxetine Hcl	11	33	990	195.59			11	33	195.59	990	*
1104878842	Lisiak	Michael	Atascadero	CA	6	Neuropsychiatry	S	Paroxetine Hcl	Paroxetine Hcl	25	25.5	755	222.62			0	0	0	0	#
1104878867	Kastens	Valerie	Coeur D Alene	ID	16	Nurse Practitioner	S	Paroxetine Hcl	Paroxetine Hcl	33	97	2910	447.53	11		33	97	447.53	2910		11
1104878982	Masimore	Gregory	Greenwood	IN	18	Pain Management	S	Paroxetine Hcl	Paroxetine Hcl	15	21	598	199.32			0	0	0	0	#
1104879006	Pinson	Cynthia	Barboursville	WV	54	Family Practice	S	Paroxetine Cr	Paroxetine Hcl	12	12	336	1476.61			12	12	1476.61	336	*
1104879006	Pinson	Cynthia	Barboursville	WV	54	Family Practice	S	Paroxetine Hcl	Paroxetine Hcl	105	125	3625	1322.06	19	#					#
1104879295	Davis	Darrin	Olathe	KS	20	Family Practice	S	Paroxetine Hcl	Paroxetine Hcl	40	106	3180	874.33			40	106	874.33	3180	*
1104879477	Marcotte	Christine	Dyer	IN	18	Family Practice	S	Paroxetine Hcl	Paroxetine Hcl	31	73	2168	619.91		#					*
1104879659	Potash	Mordecai	New Orleans	LA	22	Psychiatry	S	Paroxetine Hcl	Paroxetine Hcl	22	24	720	209.81			0	0	0	0	#
1104879873	Nunlist Young	Donald	Cincinnati	OH	39	Family Practice	S	Paroxetine Hcl	Paroxetine Hcl	14	42	1260	241.21			14	42	241.21	1260	*
1104880509	Carvelli	Joseph	Erie	PA	42	Family Practice	S	Paroxetine Hcl	Paroxetine Hcl	29	67	2010	251.5			29	67	251.5	2010	*
1104880624	Huselton	John	Webster	NY	36	Internal Medicine	S	Paroxetine Hcl	Paroxetine Hcl	14	38.5	1156	213.83			14	38.5	213.83	1156	*
1104881259	Sukhwal	Aditya	Madison	WI	55	Family Practice	S	Paroxetine Hcl	Paroxetine Hcl	12	12.2	366	273.84			12	12.2	273.84	366	*
1104881879	Wickus	Andrea	Leesport	PA	42	Physician Assistant	S	Paroxetine Hcl	Paroxetine Hcl	13	31	930	210.68		*					*
1104882141	Pascual	Bolivar	Clifton	NJ	34	Psychiatry	S	Paroxetine Hcl	Paroxetine Hcl	53	115	3450	1106.98	11		35	79	816.01	2370	*
1104882596	Peterson	Phillip	Princeton	WV	54	Family Practice	S	Paroxetine Hcl	Paroxetine Hcl	27	27	810	334.14		#					*
1104882604	Sampson	Richard	Barron	WI	55	Family Practice	S	Paroxetine Hcl	Paroxetine Hcl	39	69.6	2087	592.45	12	#					*
1104882646	Berdichevskaya	Violetta	Philadelphia	PA	42	Internal Medicine	S	Paroxetine Hcl	Paroxetine Hcl	65	115	3352	718.89	13		51	101	641.86	2932	#
1104882661	Freeman	Timothy	Cincinnati	OH	39	Family Practice	S	Paroxetine Hcl	Paroxetine Hcl	151	179.9	5311	2184.15	16		13	37	367.36	1110	*
1104882711	Hartung	David	Seymour	IN	18	Family Practice	S	Paroxetine Hcl	Paroxetine Hcl	61	115	3423	921.78	12		45	87	655.38	2583	*
1104882828	Nell	Lindsey	Warren	PA	42	Physician Assistant	S	Paroxetine Hcl	Paroxetine Hcl	70	130	3900	770.18	14	#					#
1104883255	Mittal	Shashi	San Antonio	TX	48	Family Practice	S	Paroxetine Hcl	Paroxetine Hcl	15	45	1350	455.5			15	45	455.5	1350	*
1104883867	Fredrick	N	Hershey	PA	42	Family Practice	S	Paroxetine Hcl	Paroxetine Hcl	13	13	364	42.1			13	13	42.1	364	*
1104883883	Ehlers	Edward	Cumberland	MD	24	Psychiatry	S	Paroxetine Hcl	Paroxetine Hcl	160	166.7	4850	1438.1	18		47	47.3	561.24	1269	*
1104883925	Cahill	Julie	Sedalia	MO	29	Family Practice	S	Paroxetine Hcl	Paroxetine Hcl	70	132	3937	988.07	16	#					#
1104884428	Madison	Colette	Pittsford	NY	36	Physician Assistant	S	Paroxetine Hcl	Paroxetine Hcl	14	38	1140	208.73			14	38	208.73	1140	*
1104884451	Watts	John	Louisville	KY	21	Family Practice	S	Paroxetine Hcl	Paroxetine Hcl	37	57.3	1720	309.75		*					*
1104884576	Howland	John	North Adams	MA	25	Psychiatry	S	Paroxetine Hcl	Paroxetine Hcl	40	56	1680	332.34			20	32	240.08	960	*
1104885060	Behler	Anthony	Fairfield	OH	39	Internal Medicine	S	Paroxetine Hcl	Paroxetine Hcl	47	135	4050	540.8	14		47	135	540.8	4050		14
1104885086	Koepsel	Jo	Corpus Christi	TX	48	Nurse Practitioner	S	Paroxetine Hcl	Paroxetine Hcl	29	43.8	1270	680.97			15	19.1	302.53	530	*
1104886142	Kumar	Parmod	Porterville	CA	6	Gastroenterology	S	Paroxetine Hcl	Paroxetine Hcl	29	49	1332	263.01			18	38	135.57	1002	*
1104886381	Ippolito	Charles	Rochester	NY	36	Internal Medicine	S	Paroxetine Hcl	Paroxetine Hcl	51	105	3150	703.39			40	92	556.48	2760	*
1104886589	Weiser	Kenneth	White Plains	NY	36	Internal Medicine	S	Paroxetine Hcl	Paroxetine Hcl	12	32	960	381.88			12	32	381.88	960	*
1104886662	Bergstrom	Charles	Fayetteville	GA	13	Family Practice	S	Paroxetine Hcl	Paroxetine Hcl	33	95	2850	815.94	14	#					#
1104886902	Ruzicka	Francis	West Allis	WI	55	Family Practice	S	Paroxetine Hcl	Paroxetine Hcl	42	42	1224	586.05			42	42	586.05	1224	*
1104887041	Keithan	John	Rainbow City	AL	1	Internal Medicine	S	Paroxetine Hcl	Paroxetine Hcl	39	103	3090	407.45		#					*
1104887207	Graham-Brown	Alice Mary	Holyoke	MA	25	Psychiatry	S	Paroxetine Hcl	Paroxetine Hcl	18	46	1380	327.66			18	46	327.66	1380	*
1104887256	Martin	Michael	Temple	TX	48	Internal Medicine	S	Paroxetine Hcl	Paroxetine Hcl	32	70	2100	499.5		#					*
1104887272	Aujla	Surinder	Bowie	TX	48	General Surgery	S	Paroxetine Hcl	Paroxetine Hcl	19	39	1170	255.13			19	39	255.13	1170	*
1104887314	Amos	Terri	Bowling Green	KY	21	Nurse Practitioner	S	Paroxetine Hcl	Paroxetine Hcl	24	54	1620	258.81			24	54	258.81	1620	*
1104887520	Howard	Jeffrey	Tulsa	OK	40	Family Practice	S	Paroxetine Hcl	Paroxetine Hcl	28	64	1920	469.99			28	64	469.99	1920	*
1104887595	Venigalla	Srividya	Roseburg	OR	41	Internal Medicine	S	Paroxetine Hcl	Paroxetine Hcl	23	63	1890	411.45			23	63	411.45	1890	*
1104888106	Parris-Ramie	Isabel	Panama City	FL	12	Family Practice	S	Paroxetine Hcl	Paroxetine Hcl	26	76	2280	493.68			26	76	493.68	2280	*
1104888304	Grieco	Danielle	Manchester	CT	9	Obstetrics & Gynecology	S	Paroxetine Hcl	Paroxetine Hcl	12	12	360	88.12			12	12	88.12	360	*
1104888676	Moran	Rebecca	Phoenix	AZ	4	Family Practice	S	Paroxetine Hcl	Paroxetine Hcl	22	56	1680	566.42			22	56	566.42	1680	*
1104888940	Kim	Myun-Ki	Sykesville	MD	24	Psychiatry & Neurology	T	Paroxetine Hcl	Paroxetine Hcl	24	24	679	118.16		*					*
1104888973	Carter	Stephanie	Alexandria	VA	51	Internal Medicine	S	Paroxetine Hcl	Paroxetine Hcl	13	37	1110	302.02		*					*
1104889351	Dough	Robert	Asheboro	NC	37	Family Practice	S	Paroxetine Hcl	Paroxetine Hcl	93	248.6	7458	1678.07	28	#					#
1104889641	Drake	William	Southlake	TX	48	Family Practice	S	Paroxetine Hcl	Paroxetine Hcl	24	59.8	1795	599.93			24	59.8	599.93	1795	*
1104889740	Schutrumpf	Andrew	Richmond	VA	51	Internal Medicine	S	Paroxetine Hcl	Paroxetine Hcl	40	57	1659	468.69			40	57	468.69	1659	*
1104890177	Shearer	Helen	Moscow	ID	16	Family Practice	S	Paroxetine Hcl	Paroxetine Hcl	17	25	724	160.1		*					*
1104890235	Hawkins	Gina	Mitchell	SD	46	Physician Assistant	S	Paroxetine Hcl	Paroxetine Hcl	20	56	1680	277.56			20	56	277.56	1680	*
1104890276	Carter	Anthony	Tompkinsville	KY	21	Geriatric Medicine	S	Paroxetine Hcl	Paroxetine Hcl	166	305.5	9121	1593.34	36		109	223.5	1059.22	6696		24
1104890292	Cardi	James	Cranston	RI	44	Internal Medicine	S	Paroxetine Hcl	Paroxetine Hcl	29	55	1650	302.92			29	55	302.92	1650	*
1104890326	Fakhri	Fariborz	Sacramento	CA	6	Psychiatry & Neurology	T	Paroxetine Hcl	Paroxetine Hcl	31	31	930	181.87			14	14	61.63	420	*
1104890482	Cleary	Martin	Darlington	WI	55	Family Practice	S	Paroxetine Hcl	Paroxetine Hcl	12	28	828	260.84			12	28	260.84	828	*
1104891027	Magnuson	Douglas	Greeley	CO	8	Family Practice	S	Paroxetine Hcl	Paroxetine Hcl	14	28	840	235.14			14	28	235.14	840	*
1104891100	Lentfer	Gay	Maple Grove	MN	27	Physician Assistant	S	Paroxetine Hcl	Paroxetine Hcl	19	55	1650	378.39			19	55	378.39	1650	*
1104891191	Steenblock	Douglas	Marshalltown	IA	19	Psychiatry	S	Paroxetine Hcl	Paroxetine Hcl	71	84.1	2397	1526.77		#					*
1104891316	Del Mazo	Jacinto	Atlanta	GA	13	Internal Medicine	S	Paroxetine Hcl	Paroxetine Hcl	24	54	1620	342.4			24	54	342.4	1620	*
1104891407	Price	Richard	Monsey	NY	36	Psychiatry	S	Paroxetine Hcl	Paroxetine Hcl	24	24	710	196.68			0	0	0	0	#
1104891472	Boss	Kenneth	Villa Rica	GA	13	Family Practice	S	Paroxetine Hcl	Paroxetine Hcl	29	74	2206	490.57		#					*
1104891886	Agajelu	Nnaemeka	Glen Burnie	MD	24	Internal Medicine	S	Paroxetine Hcl	Paroxetine Hcl	44	100	2977	677.55	15	#					#
1104892041	King	Robert	Naperville	IL	17	Internal Medicine	S	Paroxetine Hcl	Paroxetine Hcl	35	78	2300	657.7		#					*
1104892231	Pangan	Antonio	Maywood	IL	17	Internal Medicine	S	Paroxetine Hcl	Paroxetine Hcl	11	22.3	660	196.77			11	22.3	196.77	660	*
1104892249	Amin	Chetan	Salisbury	NC	37	Family Practice	S	Paroxetine Hcl	Paroxetine Hcl	103	157	3837	1518.6	22	#					#
1104892280	Mcneel	Douglas	Madison	WI	55	Medical Oncology	S	Paroxetine Hcl	Paroxetine Hcl	12	12	360	174.24			12	12	174.24	360	*
1104892371	Allen-Legault	Rebecca	Mishawaka	IN	18	Nurse Practitioner	S	Paroxetine Hcl	Paroxetine Hcl	13	13	383	232.68			13	13	232.68	383	*
1104892645	Mcintyre	Sharon	Quincy	CA	6	Family Practice	S	Paroxetine Hcl	Paroxetine Hcl	55	99	2970	522.11	12		33	67	359.85	2010	*
1104892801	Elbadawy	Emad	Cleveland	OH	39	Internal Medicine	S	Paroxetine Hcl	Paroxetine Hcl	77	85.2	2411	1207.82	12		55	61.2	838.15	1775	*
1104892868	Khan	Mohammad	Milwaukee	WI	55	Internal Medicine	S	Paroxetine Hcl	Paroxetine Hcl	36	68	2014	643.31			22	40	437.58	1174	*
1104892876	Brooks	Bonnie	Newport News	VA	51	Internal Medicine	S	Paroxetine Hcl	Paroxetine Hcl	12	34	1000	268.85			12	34	268.85	1000	*
1104892959	Amara	Ramesh	Frisco	TX	48	Internal Medicine	S	Paroxetine Hcl	Paroxetine Hcl	24	66	1951	449.39		#					*
1104893155	Dias-Hoff	Lucia	Fall River	MA	25	Family Practice	S	Paroxetine Hcl	Paroxetine Hcl	13	38	1140	211.13		*					*
1104893171	Goetz	Jordan	Yalesville	CT	9	Internal Medicine	S	Paroxetine Hcl	Paroxetine Hcl	18	18	126	165.49			18	18	165.49	126	*
1104893577	Blankenburg	Russell	Brookfield	WI	55	Internal Medicine	S	Paroxetine Hcl	Paroxetine Hcl	43	93	2790	589.91		#					*
1104893791	Urrea	Oscar	Mc Murray	PA	42	Psychiatry	S	Paroxetine Hcl	Paroxetine Hcl	39	55	1522	311.21	15		18	34	159.27	960	*
1104893833	O'sullivan	Jeremiah	Buffalo	NY	36	Internal Medicine	S	Paroxetine Hcl	Paroxetine Hcl	15	21	630	88.02			15	21	88.02	630	*
1104893908	Habash	Hanna	Corning	NY	36	Family Practice	S	Paroxetine Hcl	Paroxetine Hcl	11	36.7	1100	143.48		*					*
1104894401	Reed	Shawn	Mount Vernon	OH	39	Internal Medicine	S	Paroxetine Hcl	Paroxetine Hcl	23	49	1470	250.37		#					*
1104894468	Vreeke	Stephen	Spring Branch	TX	48	Family Practice	S	Paroxetine Hcl	Paroxetine Hcl	24	46	1380	157.8		#					*
1104894641	Mcclanahan	Page	Johnson City	TN	47	Nurse Practitioner	S	Paroxetine Hcl	Paroxetine Hcl	32	90	2700	564.89	11	#					*
1104894658	Dautenhahn	Lisa	Tulsa	OK	40	Nurse Practitioner	S	Paroxetine Hcl	Paroxetine Hcl	17	45	1350	268.51		*					*
1104894690	Rodriguez	Cynthia	Hyannis	MA	25	Internal Medicine	S	Paroxetine Hcl	Paroxetine Hcl	26	54	1620	216.56			14	42	130.76	1260	*
1104895028	Sheely	Robert	Brandon	MS	28	Family Practice	S	Paroxetine Hcl	Paroxetine Hcl	26	38	1140	428.56			26	38	428.56	1140	*
1104895036	Davlin	Erin	Cincinnati	OH	39	Family Practice	S	Paroxetine Hcl	Paroxetine Hcl	29	85	2549	443.31	11	#					*
1104895135	Acevedo	Angela	Crystal River	FL	12	Internal Medicine	S	Paroxetine Hcl	Paroxetine Hcl	22	58	1740	335.97		#					*
1104895267	Kelly	Charles	Fulton	MS	28	Family Practice	S	Paroxetine Hcl	Paroxetine Hcl	39	83	2466	453.11			39	83	453.11	2466	*
1104895648	Theobald	Timothy	Sanford	ME	23	Family Practice	S	Paroxetine Hcl	Paroxetine Hcl	23	45	1350	278.9			23	45	278.9	1350	*
1104895697	Abufarha	Sami	Dearborn	MI	26	Internal Medicine	S	Paroxetine Hcl	Paroxetine Hcl	20	24	720	165		#					*
1104896281	Guinn	Warren	Henderson	NV	32	Physician Assistant	S	Paroxetine Hcl	Paroxetine Hcl	18	47.7	1430	720.26			18	47.7	720.26	1430	*
1104896539	Cidre	Carlos	Manati	PR	72	Internal Medicine	S	Paroxetine Hcl	Paroxetine Hcl	37	95	2850	546.46	17	#					#
1104896695	Zakaria	Fayda	Dearborn	MI	26	Family Practice	S	Paroxetine Hcl	Paroxetine Hcl	52	91.6	2749	611.89	12	#					#
1104896703	Garrett	Judith	Camillus	NY	36	Nurse Practitioner	S	Paroxetine Hcl	Paroxetine Hcl	13	39	1170	284.13		#					*
1104896851	Owens	Joe	Arlington	TX	48	Internal Medicine	S	Paroxetine Hcl	Paroxetine Hcl	17	25	750	160.5			17	25	160.5	750	*
1104896877	Kress	Marc	Jenkintown	PA	42	Family Practice	S	Paroxetine Hcl	Paroxetine Hcl	26	68	2040	531.6			26	68	531.6	2040	*
1104896919	Mariano	Sheila	Jonesboro	LA	22	Internal Medicine	S	Paroxetine Hcl	Paroxetine Hcl	22	42	1260	210.14			11	21	133.45	630	*
1104896992	Oelger	Charise	Great Bend	KS	20	Physician Assistant	S	Paroxetine Hcl	Paroxetine Hcl	24	55	1650	361.57		#					*
1104897107	Chartier	Michelle	Flat Rock	MI	26	Family Practice	S	Paroxetine Hcl	Paroxetine Hcl	40	62	1844	365.75		*					*
1104897354	Lozowski	Thomas	Toms River	NJ	34	Family Practice	S	Paroxetine Hcl	Paroxetine Hcl	23	67	2010	394.44			23	67	394.44	2010	*
1104897412	Bahde	Lynda	Marinette	WI	55	Nurse Practitioner	S	Paroxetine Hcl	Paroxetine Hcl	41	59.2	1736	308.63			41	59.2	308.63	1736	*
1104897537	Manning	Stewart	Elizabeth City	NC	37	Internal Medicine	S	Paroxetine Hcl	Paroxetine Hcl	33	51.2	1536	371.64			33	51.2	371.64	1536	*
1104897594	Beery	Jeffrey	Hillsboro	OH	39	Internal Medicine	S	Paroxetine Hcl	Paroxetine Hcl	11	23	690	121.24		*					*
1104897750	Mcleod	Michael	Victoria	TX	48	Family Practice	S	Paroxetine Hcl	Paroxetine Hcl	30	36	1080	220.07		#					*
1104898022	Jevon	Thomas	Reading	MA	25	Family Practice	S	Paroxetine Hcl	Paroxetine Hcl	19	33	934	292.19		*					*
1104898386	Thompson	Ryan	Murphys	CA	6	Family Practice	S	Paroxetine Hcl	Paroxetine Hcl	13	27	810	199.73		*					*
1104898493	Maggiano	Holly	Warren	OH	39	Neurology	S	Paroxetine Er	Paroxetine Hcl	12	12	360	813.79			12	12	813.79	360	*
1104898493	Maggiano	Holly	Warren	OH	39	Neurology	S	Paroxetine Hcl	Paroxetine Hcl	19	31	926	226.35		*					*
1104898576	Davis	Michelle	Metairie	LA	22	Family Practice	S	Paroxetine Hcl	Paroxetine Hcl	43	77	2310	813.31			32	66	679.48	1980	*
1104898725	Bareika	Arturas	Greenville	TX	48	Internal Medicine	S	Paroxetine Hcl	Paroxetine Hcl	34	86	2580	841.72	12	#					#
1104898956	Beller	Klarissa	Eugene	OR	41	Internal Medicine	S	Paroxetine Hcl	Paroxetine Hcl	16	28	840	140.29			16	28	140.29	840	*
1104899129	Flannery	Alphonsus	Corinth	MS	28	Family Practice	S	Paroxetine Hcl	Paroxetine Hcl	26	36	1080	222.44			26	36	222.44	1080	*
1104899285	Dulalia	Zosimo	Palm Springs	CA	6	Internal Medicine	S	Paroxetine Hcl	Paroxetine Hcl	87	239	7170	1675.68	23	#					#
1104899541	Duvall	Lisa	Everett	PA	42	Family Practice	S	Paroxetine Hcl	Paroxetine Hcl	18	54	1620	217.15		#					*
1104899970	Cook	Richard	Uniontown	PA	42	Family Practice	S	Paroxetine Hcl	Paroxetine Hcl	88	168	5040	1336.86	17		72	142	1086.09	4260	#
1104900141	Makim	Shripal	Lawrenceville	GA	13	Psychiatry	S	Paroxetine Hcl	Paroxetine Hcl	40	60	1799	455.33		*					*
1104900646	Harms	Christine	Corpus Christi	TX	48	Physician Assistant	S	Paroxetine Hcl	Paroxetine Hcl	14	23.9	690	133.57			14	23.9	133.57	690	*
1104900679	Briggs	William	Louisville	KY	21	Physician Assistant	S	Paroxetine Hcl	Paroxetine Hcl	15	19	570	79.67		*					*
1104900828	Duke	Rebecca	Seattle	WA	53	Family Practice	S	Paroxetine Hcl	Paroxetine Hcl	13	13	364	113.06			0	0	0	0	#
1104901016	Aney	John	Leominster	MA	25	Psychiatry	S	Paroxetine Hcl	Paroxetine Hcl	22	34	1020	173.29		#					*
1104901842	Lopez Silvero	Alberto	Elizabeth	NJ	34	Internal Medicine	S	Paroxetine Hcl	Paroxetine Hcl	32	52	1560	534.37			32	52	534.37	1560	*
1104902121	Thompson	Owen	Barnesville	MN	27	Family Practice	S	Paroxetine Hcl	Paroxetine Hcl	38	62	1809	413.09			38	62	413.09	1809	*
1104902659	Miller	Michael	Portland	OR	41	Family Practice	S	Paroxetine Hcl	Paroxetine Hcl	12	12.2	366	224.18			12	12.2	224.18	366	*
1104902824	Gleason	Michael	Bellefontaine	OH	39	Family Practice	S	Paroxetine Hcl	Paroxetine Hcl	15	31	930	152.9			15	31	152.9	930	*
1104904259	Murphy	Brenda	Portland	OR	41	Internal Medicine	S	Paroxetine Hcl	Paroxetine Hcl	52	104	3058	825.71		#					*
1104904911	Naeem	Farzana	Fresno	CA	6	Internal Medicine	S	Paroxetine Hcl	Paroxetine Hcl	12	35.3	1020	188.41			12	35.3	188.41	1020	*
1104905397	Tschirley	Terry	Johnston	RI	44	Cardiology	S	Paroxetine Hcl	Paroxetine Hcl	19	35	1050	285.8			19	35	285.8	1050	*
1104906072	Zao	Denise	Northville	MI	26	Internal Medicine	S	Paroxetine Hcl	Paroxetine Hcl	14	18	540	136.37			14	18	136.37	540	*
1104906155	Kim	Regina	Falmouth	ME	23	Family Practice	S	Paroxetine Hcl	Paroxetine Hcl	11	33	990	115.46			11	33	115.46	990	*
1104906429	Bradshaw	Lisa	Haverhill	MA	25	Nurse Practitioner	S	Paroxetine Hcl	Paroxetine Hcl	12	12	360	69.46			12	12	69.46	360	*
1104906601	Greenberg	Karen	Austin	TX	48	Nurse Practitioner	S	Paroxetine Hcl	Paroxetine Hcl	12	12	360	95.41		*					*
1104907625	Khan	Shahid	East Greenwich	RI	44	Internal Medicine	S	Paroxetine Hcl	Paroxetine Hcl	31	71	2130	831.35		#					*
1104907997	Peckinpaugh	James	Kannapolis	NC	37	Family Practice	S	Paroxetine Hcl	Paroxetine Hcl	13	39	1170	329.49			13	39	329.49	1170	*
1104908268	Prowse	Alicia	Teaneck	NJ	34	Geriatric Medicine	S	Paroxetine Hcl	Paroxetine Hcl	12	30	900	205.4			12	30	205.4	900	*
1104909324	Vetter	Jennifer	Beverly	MA	25	Physician Assistant	S	Paroxetine Hcl	Paroxetine Hcl	11	33	990	175.78		*					*
1104909902	Hirsch	Lissa	New York	NY	36	Obstetrics & Gynecology	S	Brisdelle	Paroxetine Mesylate	11	11	330	2303.95			11	11	2303.95	330	*
1104910157	Suarez	Adolfo	Commerce	GA	13	Family Practice	S	Paroxetine Hcl	Paroxetine Hcl	18	18	536	133.11		*					*
1104910272	Troutman	Barry	Tulsa	OK	40	Family Practice	S	Paroxetine Hcl	Paroxetine Hcl	11	21	630	150.92			11	21	150.92	630	*
1104910330	Miller	John	Wooster	OH	39	Family Practice	S	Paroxetine Hcl	Paroxetine Hcl	21	55	1650	194.08			21	55	194.08	1650	*
1104910488	Downs	Joseph	Valley	AL	1	Internal Medicine	S	Paroxetine Hcl	Paroxetine Hcl	83	103	2368	979.74		#					*
1104910629	Casabar	Ruben	Maywood	CA	6	General Practice	S	Paroxetine Hcl	Paroxetine Hcl	41	49.3	1477	300.36			12	20	117.18	600	*
1104911585	Huber	Joy	Miles City	MT	30	Nurse Practitioner	S	Paroxetine Hcl	Paroxetine Hcl	33	93	2767	461.37			20	58	229.55	1740	*
1104912062	Economou	Vasiliki	Hayward	CA	6	Neurology	S	Paroxetine Hcl	Paroxetine Hcl	36	36	1080	149.52			16	16	38.42	480	*
1104912476	Balmer	John	Spartansburg	PA	42	Family Practice	S	Paroxetine Hcl	Paroxetine Hcl	26	48	1414	506.96		*					*
1104912773	Selvarajah	Ramalingam	London	OH	39	Family Practice	S	Paroxetine Hcl	Paroxetine Hcl	88	118	3481	1092.88	15		51	81	682.99	2398	#
1104912849	Hoerauf	Kent	Hettinger	ND	38	Internal Medicine	S	Paroxetine Hcl	Paroxetine Hcl	28	38	1118	355.25			17	27	240.41	810	*
1104912864	Farino	Benedict	Scarborough	ME	23	Internal Medicine	S	Paroxetine Hcl	Paroxetine Hcl	38	98.2	2946	430.66	11		38	98.2	430.66	2946		11
1104913508	Armstrong	Diane	Fairfield	OH	39	Family Practice	S	Paroxetine Hcl	Paroxetine Hcl	23	41	1230	195.8			23	41	195.8	1230	*
1104913540	Presberg	Burton	Oakland	CA	6	Psychiatry	S	Paroxetine Hcl	Paroxetine Hcl	13	39	1170	319.15		*					*
1104913854	Anderson	Lee	Phillips	WI	55	Family Practice	S	Paroxetine Hcl	Paroxetine Hcl	74	90.5	2680	926.38	11		55	63.1	792.05	1859	*
1104914092	Cooper	Jan	New Orleans	LA	22	Internal Medicine	S	Paroxetine Hcl	Paroxetine Hcl	12	31	900	112.94			12	31	112.94	900	*
1104914845	Bond-Rozelle	Amy	Tampa	FL	12	Nurse Practitioner	S	Paroxetine Hcl	Paroxetine Hcl	12	33.7	1010	218.66		*					*
1104915073	Hagelin	Lynne	Wilmington	DE	10	Psychiatry	S	Paroxetine Hcl	Paroxetine Hcl	22	22	660	291.18			0	0	0	0	#
1104915115	Laynes	Dominador	Saginaw	MI	26	Internal Medicine	S	Paroxetine Hcl	Paroxetine Hcl	14	42	1260	418.14			14	42	418.14	1260	*
1104915552	Glazer	Joyce	Princeton	NJ	34	Internal Medicine	S	Paroxetine Hcl	Paroxetine Hcl	19	57	1710	396.16			19	57	396.16	1710	*
1104916584	Bray	David	Demorest	GA	13	Internal Medicine	S	Paroxetine Hcl	Paroxetine Hcl	15	39	1170	339.14		#					*
1104916907	Alpert	Peter	Bronx	NY	36	Infectious Disease	S	Paroxetine Hcl	Paroxetine Hcl	12	12	360	65.73			12	12	65.73	360	*
1104917715	Pompushko	Rosalie	Kansas City	MO	29	Psychiatry	S	Paroxetine Hcl	Paroxetine Hcl	18	32	960	172.35		#					*
1104917731	Chung	Dong	Los Angeles	CA	6	Internal Medicine	S	Paroxetine Hcl	Paroxetine Hcl	31	43	1290	115.98			31	43	115.98	1290	*
1104918010	Larman	Lisa	Vancouver	WA	53	Family Practice	S	Paroxetine Hcl	Paroxetine Hcl	17	49	1470	281.54			17	49	281.54	1470	*
1104918267	Anderson	Nina	Sterling Heights	MI	26	Psychiatry	S	Paroxetine Hcl	Paroxetine Hcl	74	120	3600	1313.18	12		51	93	1086.08	2790	*
1104918309	Zaremba	Jack	Birmingham	AL	1	Internal Medicine	S	Paroxetine Hcl	Paroxetine Hcl	23	61	1830	294.61			23	61	294.61	1830	*
1104918457	Legg	Thomas	Branson West	MO	29	Family Practice	S	Paroxetine Hcl	Paroxetine Hcl	12	36	1080	243.88			12	36	243.88	1080	*
1104918499	Huggins	Alison	Cheraw	SC	45	Nurse Practitioner	S	Paroxetine Hcl	Paroxetine Hcl	17	21	630	72.94			17	21	72.94	630	*
1104918630	Rosa	Peter	Hiawatha	KS	20	Family Practice	S	Paroxetine Hcl	Paroxetine Hcl	12	36	1080	123.16			12	36	123.16	1080	*
1104918713	Thersleff	Carol	Saint Paul	MN	27	Nurse Practitioner	S	Paroxetine Er	Paroxetine Hcl	12	12.2	363	886.85			0	0	0	0	#
1104918713	Thersleff	Carol	Saint Paul	MN	27	Nurse Practitioner	S	Paroxetine Hcl	Paroxetine Hcl	48	49.2	1473	928.4			0	0	0	0	#
1104918796	Martin	Allen	Belfast	ME	23	Nurse Practitioner	S	Paroxetine Hcl	Paroxetine Hcl	23	33	990	267.99			0	0	0	0	#
1104918861	Menagi	Beinaz	Dewitt	MI	26	Family Practice	S	Paroxetine Hcl	Paroxetine Hcl	22	48	1440	237.25		#					*
1104918960	Dubois	Carol	Rockford	IL	17	Psychiatry & Neurology	T	Paroxetine Hcl	Paroxetine Hcl	90	91.4	2561	825.41			30	30.2	210.16	731	*
1104919240	White	Katrina	Broken Bow	NE	31	Physician Assistant	S	Paroxetine Hcl	Paroxetine Hcl	18	18	493	62.63		*					*
1104919554	Foster	Carol	Aurora	CO	8	Otolaryngology	S	Paroxetine Hcl	Paroxetine Hcl	23	29.3	878	475.76			23	29.3	475.76	878	*
1104919992	Javaid	Usman	Saint Louis	MO	29	Internal Medicine	S	Paroxetine Hcl	Paroxetine Hcl	21	33	965	179.01		#					*
1104920305	Pabon Padilla	Hiram	Juncos	PR	72	General Practice	S	Paroxetine Hcl	Paroxetine Hcl	20	26	780	134.78			20	26	134.78	780	*
1104921360	Brayer	Andrew	Milwaukee	WI	55	Family Practice	S	Paroxetine Hcl	Paroxetine Hcl	14	40.8	1225	195.24		*					*
1104921402	Lu	Leslie	Mission Viejo	CA	6	Internal Medicine	S	Paroxetine Hcl	Paroxetine Hcl	14	42	1260	346.37			14	42	346.37	1260	*
1104921477	Ritter	Christopher	Old Town	ME	23	Family Practice	S	Paroxetine Hcl	Paroxetine Hcl	13	27	798	163.42		*					*
1104921691	Price-Hanson	Douglas	San Francisco	CA	6	Internal Medicine	S	Paroxetine Hcl	Paroxetine Hcl	11	27	810	108.8			0	0	0	0	#
1104921741	Ponarski	Roland	West Monroe	LA	22	Internal Medicine	S	Paroxetine Hcl	Paroxetine Hcl	33	71	2130	389.57	11	#					*
1104921766	Chaudhry	Khalid	Rockville Centre	NY	36	Psychiatry	S	Paroxetine Hcl	Paroxetine Hcl	11	11.2	313	106.52			0	0	0	0	#
1104921782	Beavers	Nolan	Belleville	KS	20	Family Practice	S	Paroxetine Hcl	Paroxetine Hcl	23	49	1468	190.35		#					*
1104921832	Ahn	Phillip	Los Angeles	CA	6	Neurology	S	Paroxetine Hcl	Paroxetine Hcl	12	22	645	283.32			0	0	0	0	#
1104922038	Khamishon	Boris	San Diego	CA	6	Neurology	S	Paroxetine Hcl	Paroxetine Hcl	22	30	900	125.99		#					*
1104922053	Nyanudor	Vava	Naples	FL	12	Family Practice	S	Paroxetine Hcl	Paroxetine Hcl	12	36	1080	375.18			12	36	375.18	1080	*
1104922285	Fabrizius	Diane	Elmhurst	IL	17	Internal Medicine	S	Paroxetine Hcl	Paroxetine Hcl	11	33	990	245.64			11	33	245.64	990	*
1104922442	Meyer	Mark	Kansas City	KS	20	Family Practice	S	Paroxetine Hcl	Paroxetine Hcl	11	17.1	457	200.49		*					*
1104922525	Ewing	Michael	Milwaukee	WI	55	Psychiatry & Neurology	T	Paroxetine Hcl	Paroxetine Hcl	28	41	1222	505.99			16	28	424.06	832	*
1104922798	Nadas	John	Canton	OH	39	Psychiatry	S	Paroxetine Hcl	Paroxetine Hcl	35	52	1560	240.68			21	31	176.39	930	*
1104923093	White	Bryan	Arlington	TX	48	Internal Medicine	S	Paroxetine Hcl	Paroxetine Hcl	59	65	1899	1047.08	11		32	32	454.33	912	*
1104923184	Cornelius	Christopher	Anchorage	AK	2	Family Practice	S	Paroxetine Hcl	Paroxetine Hcl	92	92	1319	661.07		#					*
1104923762	Mansour	David	Middleburg Heights	OH	39	Internal Medicine	S	Paroxetine Hcl	Paroxetine Hcl	13	37	1110	167.16		*					*
1104923994	Mahajan	Deepak	Chester	PA	42	Psychiatry	S	Paroxetine Hcl	Paroxetine Hcl	149	185	5549	1255.43	15		80	96	712.71	2879	*
1104924208	Simonian	Stephan	Glendale	CA	6	Psychiatry	S	Paroxetine Hcl	Paroxetine Hcl	86	110.1	3288	684.56	12		66	74.1	463.7	2223	*
1104924570	Ryan	William	Whitesboro	NY	36	Family Practice	S	Paroxetine Hcl	Paroxetine Hcl	21	37.6	1128	248.43		#					*
1104924679	Walia	Rajeev	Redlands	CA	6	Family Practice	S	Paroxetine Hcl	Paroxetine Hcl	11	27	810	269.01		*					*
1104925171	Bass	Ann	San Antonio	TX	48	Neurology	S	Paroxetine Hcl	Paroxetine Hcl	16	32	960	158.24		*					*
1104925890	Sarmiento	Sal	Brentwood	NY	36	Psychiatry	S	Paroxetine Hcl	Paroxetine Hcl	46	46	1289	326.73		*					*
1104926039	Capps	Susan	Gastonia	NC	37	Physician Assistant	S	Paroxetine Hcl	Paroxetine Hcl	16	28	840	235.16		*					*
1104926153	Patel	Manojbhai	Washington	PA	42	Psychiatry	S	Paroxetine Hcl	Paroxetine Hcl	56	100	3000	1042.78	13		28	48	453.05	1440	*
1104926377	Klassen	Robert	Gainesville	GA	13	General Practice	S	Paroxetine Hcl	Paroxetine Hcl	51	83	1977	728.66	12	#					#
1104926500	Gorman	Steven	La Quinta	CA	6	Internal Medicine	S	Paroxetine Hcl	Paroxetine Hcl	24	38	1140	139.69			24	38	139.69	1140	*
1104926724	Slater-Degree	Kelly	Long Beach	CA	6	Nurse Practitioner	S	Paroxetine Hcl	Paroxetine Hcl	19	19	570	274.52			0	0	0	0	#
1104926757	Devineni	Bhargavi	Glen Oaks	NY	36	Psychiatry	S	Paroxetine Hcl	Paroxetine Hcl	15	29	828	189.33		#					*
1104926807	Arroyo	Raul	Arecibo	PR	72	Urology	S	Paroxetine Hcl	Paroxetine Hcl	11	11	330	65.92		*					*
1104927102	Asaker	Bahige	Brockton	MA	25	Internal Medicine	S	Paroxetine Hcl	Paroxetine Hcl	38	58	1596	387.22	11	#					*
1104927334	Jenkins	Deborah	Greenville	SC	45	Nurse Practitioner	S	Paroxetine Hcl	Paroxetine Hcl	14	38	1140	276.45		*					*
1104927706	Parkhurst	Brandon	Menomonie	WI	55	Family Practice	S	Paroxetine Hcl	Paroxetine Hcl	47	61.5	1818	441.62			12	12.2	155.54	366	*
1104927797	Umerani	Ajaz	Springfield	OH	39	Internal Medicine	S	Paroxetine Hcl	Paroxetine Hcl	60	122.2	3666	905.29	12		44	106	660.1	3180	*
1104928167	Torres	Maria	Titusville	FL	12	Family Practice	S	Paroxetine Hcl	Paroxetine Hcl	16	48	1440	373.88		#					*
1104928225	Morrill	Ann	White Marsh	MD	24	Internal Medicine	S	Paroxetine Hcl	Paroxetine Hcl	12	34	1004	469.6			12	34	469.6	1004	*
1104928639	Wynn	Kelvin	Peoria	IL	17	Family Practice	S	Paroxetine Hcl	Paroxetine Hcl	24	26	730	425.75		#					*
1104928878	Goodman	Taryna	Twin Falls	ID	16	Nurse Practitioner	S	Paroxetine Hcl	Paroxetine Hcl	27	78.5	2356	301.37			27	78.5	301.37	2356	*
1104928886	Field	Michael	Marshfield	WI	55	Certified Clinical Nurse Specialist	S	Paroxetine Hcl	Paroxetine Hcl	83	107.6	3192	813.21	16		18	40.2	233.74	1206	*
1104929587	Khusro	Huma	Gadsden	AL	1	Psychiatry	S	Paroxetine Hcl	Paroxetine Hcl	90	146	4378	797.15	22		53	69	388.94	2068		11
1104930502	Mya	Moe	Abingdon	VA	51	Internal Medicine	S	Paroxetine Hcl	Paroxetine Hcl	28	64	1920	473.23			28	64	473.23	1920	*
1104931260	Malak	Taymour	Stockton	CA	6	Family Practice	S	Paroxetine Hcl	Paroxetine Hcl	117	169	3958	826.8	19	#					#
1104931914	Nguyen	Hugh	Mount Dora	FL	12	Internal Medicine	S	Paroxetine Hcl	Paroxetine Hcl	28	84	2520	537.23			28	84	537.23	2520	*
1104932862	Macallister	Eunice	Boston	MA	25	Nurse Practitioner	S	Paroxetine Hcl	Paroxetine Hcl	16	48	1440	204.28		#					*
1104932912	Brehm	Donna	Mequon	WI	55	Psychiatry & Neurology	T	Paroxetine Hcl	Paroxetine Hcl	14	38	1140	47.62			14	38	47.62	1140	*
1104933035	Messier	Mark	Nashua	NH	33	Family Practice	S	Paroxetine Hcl	Paroxetine Hcl	15	35	1050	251.54		*					*
1104933191	Khoshaba	Audisho	Chicago	IL	17	Family Practice	S	Paroxetine Hcl	Paroxetine Hcl	24	28	840	140.79			24	28	140.79	840	*
1104933415	Poullette	George	Pleasant Prairie	WI	55	Family Practice	S	Paroxetine Hcl	Paroxetine Hcl	27	51	1512	558.45		#					*
1104933886	Guize	Stephanie	West Amherst	NY	36	Physician Assistant	S	Paroxetine Hcl	Paroxetine Hcl	11	33	990	194.04			11	33	194.04	990	*
1104934017	Lugo-Miro	Victor	Kingwood	TX	48	Pediatric Medicine	S	Paroxetine Hcl	Paroxetine Hcl	34	50	1482	483.72			34	50	483.72	1482	*
1104934645	Coleman	Paul	Fort Bragg	NC	37	Family Practice	S	Paroxetine Hcl	Paroxetine Hcl	20	30	900	110.3		#					*
1104934736	Pruchnicki	Alec	New York	NY	36	Internal Medicine	S	Paroxetine Hcl	Paroxetine Hcl	12	12	360	116.83			12	12	116.83	360	*
1104935006	Osborn	Steven	Omaha	NE	31	Family Practice	S	Paroxetine Hcl	Paroxetine Hcl	11	33	990	275.16		*					*
1104935063	Blackmon	Samer	Newnan	GA	13	Internal Medicine	S	Paroxetine Hcl	Paroxetine Hcl	23	59	1770	636.67			23	59	636.67	1770	*
1104935071	Mclaughlin	Brandon	Central City	NE	31	Physician Assistant	S	Paroxetine Hcl	Paroxetine Hcl	12	12	360	33.26			12	12	33.26	360	*
1104935287	Boackle	Charles	Birmingham	AL	1	Internal Medicine	S	Paroxetine Hcl	Paroxetine Hcl	31	73	2190	432.84		#					*
1104936335	Diaz	Alan	Bronx	NY	36	Internal Medicine	S	Paroxetine Hcl	Paroxetine Hcl	44	56	1680	336.8		#					*
1104936780	Gross	Jeffrey	Boca Raton	FL	12	Internal Medicine	S	Paroxetine Hcl	Paroxetine Hcl	23	35	1050	388.18			23	35	388.18	1050	*
1104936798	Krupitsky	Andrew	Altamonte Springs	FL	12	Family Practice	S	Paroxetine Hcl	Paroxetine Hcl	14	26	780	208.95			14	26	208.95	780	*
1104936905	Good	Michael	Middletown	CT	9	Family Practice	S	Paroxetine Hcl	Paroxetine Hcl	27	55	1626	399.08			27	55	399.08	1626	*
1104937051	Schmitt	Dawn	Rochester	NY	36	Nurse Practitioner	S	Paroxetine Hcl	Paroxetine Hcl	12	12.2	342	131.37			12	12.2	131.37	342	*
1104937515	Levitin	Valeria	Des Plaines	IL	17	Family Practice	S	Paroxetine Hcl	Paroxetine Hcl	23	35	778	288.39		#					*
1104938133	Rosch	Elliott	Yonkers	NY	36	Internal Medicine	S	Paroxetine Hcl	Paroxetine Hcl	44	98	2940	616.24	12		44	98	616.24	2940		12
1104938802	Patel	Ambarish	Voorhees	NJ	34	Family Practice	S	Paroxetine Hcl	Paroxetine Hcl	49	95	2826	391.99		#					*
1104939131	Devick	Darrel	Des Moines	IA	19	Internal Medicine	S	Paroxetine Hcl	Paroxetine Hcl	12	12.2	347	127.07			12	12.2	127.07	347	*
1104939545	Brehmer	Ailey	West Des Moines	IA	19	Internal Medicine	S	Paroxetine Hcl	Paroxetine Hcl	24	65.5	1965	350.15			24	65.5	350.15	1965	*
1104939719	Saeed	Mohammad	Port Huron	MI	26	Psychiatry	S	Paroxetine Hcl	Paroxetine Hcl	82	84.1	2420	1004.57			35	37	483.3	1084	*
1104941053	Brown	Amanda	Harrogate	TN	47	Nurse Practitioner	S	Paroxetine Hcl	Paroxetine Hcl	26	52.3	1554	712.09			13	27	274.98	810	*
1104941657	Shotick	George	Peoria	IL	17	Family Practice	S	Paroxetine Hcl	Paroxetine Hcl	78	84	2443	733.91		*					*
1104941897	Claroni	Paul	Shelby	NC	37	Physician Assistant	S	Paroxetine Hcl	Paroxetine Hcl	16	28	840	189.78		*					*
1104942119	Hasan	Shamin	Los Angeles	CA	6	Psychiatry & Neurology	T	Paroxetine Hcl	Paroxetine Hcl	21	21	630	108.69		#					*
1104943976	Kumar	Bipin	Englewood	CO	8	Family Practice	S	Paroxetine Hcl	Paroxetine Hcl	22	48	1440	408.64		#					*
1104945138	Kielar	Francis	Butler	NJ	34	Family Practice	S	Paroxetine Hcl	Paroxetine Hcl	46	77	2295	700.12			32	55	470.79	1635	*
1104947639	Kankam	Jemima	Laurel	MD	24	Psychiatry	S	Paroxetine Hcl	Paroxetine Hcl	21	23	690	120.11		*					*
1104948702	Rowand	Mark	Dallastown	PA	42	Family Practice	S	Paroxetine Hcl	Paroxetine Hcl	20	36	1080	293.8			20	36	293.8	1080	*
1104950732	Lecomte	Jennifer	Stratford	NJ	34	Internal Medicine	S	Paroxetine Hcl	Paroxetine Hcl	23	33.1	945	356.59		*					*
1104950732	Lecomte	Jennifer	Stratford	NJ	34	Internal Medicine	S	Paxil	Paroxetine Hcl	15	15	375	5288.04			0	0	0	0	#
1104952977	Bell	Christina	Honolulu	HI	15	Family Practice	S	Paroxetine Hcl	Paroxetine Hcl	22	53.5	1605	253.76			22	53.5	253.76	1605	*
1104953769	Williams	David	Monroe	LA	22	Psychologist, Clinical	S	Paroxetine Hcl	Paroxetine Hcl	35	43.5	1266	374.57			13	21	239.72	630	*
1104954239	Williamson	Hyacinth	Brooklyn	NY	36	Psychiatry	S	Paroxetine Hcl	Paroxetine Hcl	33	33	990	103.27		*					*
1104958719	Swink	Ben	Saint Louis	MO	29	Family Practice	S	Paroxetine Hcl	Paroxetine Hcl	12	12	352	122.53			12	12	122.53	352	*
1104959907	Williams	Daniel	Bridgeville	PA	42	Nurse Practitioner	S	Paroxetine Hcl	Paroxetine Hcl	39	102	3060	883.05	14	#					#
1104960830	Thacker	Swati	Colton	CA	6	Psychiatry	S	Paroxetine Hcl	Paroxetine Hcl	15	22	660	155.22		*					*
1104962257	Owusu	Akua	Yulee	FL	12	Psychiatry	S	Paroxetine Hcl	Paroxetine Hcl	13	13	390	119.94		#					*
1104965805	Schultz	Amy	Saginaw	MI	26	Family Practice	S	Paroxetine Hcl	Paroxetine Hcl	23	55.5	1665	264.96		#					*
1104967272	Zaino	Robert	Gahanna	OH	39	Family Practice	S	Paroxetine Hcl	Paroxetine Hcl	32	45	1350	329.65		#					*
1104967348	Umakanthan	Jeremiah	Victorville	CA	6	Psychiatry	S	Paroxetine Hcl	Paroxetine Hcl	11	11	330	80.27			0	0	0	0	#
1104968239	Mendoza	Raul	Bakersfield	CA	6	Psychiatry	S	Paroxetine Hcl	Paroxetine Hcl	64	82	2460	848.12		#					*
1104968403	Leggett	Richard	Salem	VA	51	Psychiatry	S	Paroxetine Hcl	Paroxetine Hcl	58	124.2	3708	829.91	11		16	44.2	288.06	1325	*
1104969229	Parsa Nezhad	Firoozeh	San Francisco	CA	6	Internal Medicine	S	Paroxetine Hcl	Paroxetine Hcl	27	27	185	173.43		*					*
1104969252	Fulcher	Gregory	Columbia	SC	45	Family Practice	S	Paroxetine Hcl	Paroxetine Hcl	21	51	1530	458.06			21	51	458.06	1530	*
1104970102	Knox	Jill	Shelby	NC	37	Nurse Practitioner	S	Paroxetine Hcl	Paroxetine Hcl	23	53	1590	547.03			23	53	547.03	1590	*
1104970250	Furman	Anchel	Pasadena	CA	6	Internal Medicine	S	Paroxetine Hcl	Paroxetine Hcl	16	24.2	726	96.74		*					*
1104971126	Irizarry	Carlos	Minden	LA	22	Family Practice	S	Paroxetine Hcl	Paroxetine Hcl	22	28	807	189.58			22	28	189.58	807	*
1104971308	Collins	Tamara	Crossville	TN	47	Internal Medicine	S	Paroxetine Hcl	Paroxetine Hcl	24	72	2160	463.72			24	72	463.72	2160	*
1104974369	Schnurer	Anthony	Van Nuys	CA	6	Psychiatry	S	Paroxetine Hcl	Paroxetine Hcl	26	28.5	852	213.49			12	12.2	102.47	366	*
1104974963	Swisher	Sandra	Parkersburg	WV	54	Nurse Practitioner	S	Paroxetine Hcl	Paroxetine Hcl	13	23	690	158.8		*					*
1104975002	Keating	William	Dawsonville	GA	13	Family Practice	S	Paroxetine Hcl	Paroxetine Hcl	16	40	1184	183.09			16	40	183.09	1184	*
1104976109	Marar	Isam	Council Bluffs	IA	19	Internal Medicine	S	Paroxetine Hcl	Paroxetine Hcl	29	41	1216	440.59		#					*
1104976950	Haney	Maryjane	Corryton	TN	47	Nurse Practitioner	S	Paroxetine Hcl	Paroxetine Hcl	11	11	330	46.92			11	11	46.92	330	*
1104977370	Schack	Ricardo	Waxahachie	TX	48	Psychiatry	S	Paroxetine Hcl	Paroxetine Hcl	37	48	1408	403.07			23	34	341.19	1020	*
1104977560	Otey	Stephen	Amory	MS	28	Obstetrics & Gynecology	S	Paroxetine Hcl	Paroxetine Hcl	12	12	360	50.62			12	12	50.62	360	*
1104978337	Garcia	Mary	Visalia	CA	6	Nurse Practitioner	S	Paroxetine Hcl	Paroxetine Hcl	18	50	1500	254.06		#					*
1104978964	Daniels	John	Saint Louis	MO	29	Endocrinology	S	Paroxetine Hcl	Paroxetine Hcl	42	118	3540	658.63	13	#					#
1104978980	Janas	Rosemary	Tewksbury	MA	25	Internal Medicine	S	Paroxetine Hcl	Paroxetine Hcl	33	67	2010	172.57		#					*
1104979269	Mesola	Rommel	Federal Way	WA	53	Family Practice	S	Paroxetine Hcl	Paroxetine Hcl	51	129	3848	1051.38	14		51	129	1051.38	3848		14
1104980408	Heredia	David	Portland	TX	48	Internal Medicine	S	Paroxetine Hcl	Paroxetine Hcl	20	26	780	93.93			20	26	93.93	780	*
1104981026	Chung	Richard	Blue Springs	MO	29	Internal Medicine	S	Paroxetine Hcl	Paroxetine Hcl	13	13	378	102.62			13	13	102.62	378	*
1104982453	Bovine	Thomas	Dayton	TN	47	Family Practice	S	Paroxetine Hcl	Paroxetine Hcl	14	34	969	140.09			14	34	140.09	969	*
1104984251	Czworka	Kelly	Andover	MA	25	Nurse Practitioner	S	Paroxetine Hcl	Paroxetine Hcl	12	24	720	162.32		*					*
1104985118	Karroum	Nabil	Bronx	NY	36	Psychiatry	S	Paroxetine Hcl	Paroxetine Hcl	109	109	3243	988.11	12		37	37	246.81	1083	*
1104985514	Quinlan	Liliane	Williamstown	NJ	34	Internal Medicine	S	Paroxetine Hcl	Paroxetine Hcl	29	73	2190	500.44			29	73	500.44	2190	*
1104985605	Keeling	Therese	New Albany	IN	18	Psychiatry & Neurology	T	Paroxetine Hcl	Paroxetine Hcl	18	46	1380	665.65		#					*
1104987064	Urresta	Fabio	Clifton Park	NY	36	Psychiatry	S	Paroxetine Hcl	Paroxetine Hcl	17	17	466	130.13			0	0	0	0	#
1104987866	Metz	Deborah	Edison	NJ	34	Family Practice	S	Paroxetine Hcl	Paroxetine Hcl	33	60	1800	437.2			12	35	281.66	1050	*
1104988070	Boles	Tonya	Broken Bow	OK	40	Physician Assistant	S	Paroxetine Hcl	Paroxetine Hcl	25	39	1170	228.54		#					*
1104988997	Vought	Rhonda	Dalton	GA	13	Psychiatry	S	Paroxetine Hcl	Paroxetine Hcl	37	45	1350	220.53		*					*
1104989664	Forney	Alison	Roseville	MN	27	Family Practice	S	Paroxetine Hcl	Paroxetine Hcl	26	52.6	1578	402.26		#					*
1104990381	Leu	Lianghuey	Mountain View	CA	6	Family Practice	S	Paroxetine Hcl	Paroxetine Hcl	15	50	1500	308.28		*					*
1104990977	Brocato	Ruth	Baltimore	MD	24	Family Practice	S	Paroxetine Hcl	Paroxetine Hcl	25	43	1290	177.43			25	43	177.43	1290	*
1104991231	Plofsky	Matthew	Deerfield	IL	17	Family Practice	S	Paroxetine Hcl	Paroxetine Hcl	18	54	1620	272.21			18	54	272.21	1620	*
1104991561	Perez	Jose	Los Angeles	CA	6	Family Practice	S	Paroxetine Hcl	Paroxetine Hcl	22	35	1050	142.24		#					*
1104991686	Adhami	Afshin	El Monte	CA	6	Internal Medicine	S	Paroxetine Hcl	Paroxetine Hcl	13	39	1170	250.66			13	39	250.66	1170	*
1104991991	Finch	Michael	Dallas	TX	48	Internal Medicine	S	Paroxetine Hcl	Paroxetine Hcl	25	49	1470	235.52		#					*
1104992536	Parker	Gay	Muskogee	OK	40	Nurse Practitioner	S	Paroxetine Hcl	Paroxetine Hcl	39	68	2040	483.75			39	68	483.75	2040	*
1104992627	Marshall	William	Clemmons	NC	37	Psychiatry	S	Paroxetine Hcl	Paroxetine Hcl	61	153.1	4592	1241.2	18		44	110.1	917.74	3302	#
1104992924	Dixit	Bhushit	Columbus	GA	13	Psychiatry	S	Paroxetine Hcl	Paroxetine Hcl	133	149	4360	1141.02	18		47	49	452.04	1453	*
1104993161	Ledvora	Beth	Palos Heights	IL	17	Psychiatry	S	Paroxetine Hcl	Paroxetine Hcl	32	78.2	2346	673.92			18	54	271.52	1620	*
1104994375	Nwosu	Chikwendu	Mesa	AZ	4	Internal Medicine	S	Paroxetine Hcl	Paroxetine Hcl	53	143	4290	1021.41	19	#					#
1104995414	Murphy	Gerard	Chilhowie	VA	51	Family Practice	S	Paroxetine Hcl	Paroxetine Hcl	96	146	4360	640.98	17		68	118	520.81	3520	#
1104997022	Thompson	Nolan	Panorama City	CA	6	Psychiatry	S	Paroxetine Hcl	Paroxetine Hcl	12	38.7	1160	220.93			12	38.7	220.93	1160	*
1104997774	Ticknor	Arthur	Winchester	VA	51	Family Practice	S	Paroxetine Hcl	Paroxetine Hcl	12	22	660	158.3		*					*
1104998251	Mascaro	Jimmy	Ottumwa	IA	19	Psychiatry	S	Paroxetine Hcl	Paroxetine Hcl	281	322.3	9591	2871.06	36		124	141	1555.09	4197		14
1104998376	Albakri	Erfan	Tampa	FL	12	Neurology	S	Paroxetine Hcl	Paroxetine Hcl	104	263	7890	2340.05	32		88	219	2027.76	6570	#
1104998566	Aziz	Julie	Liverpool	NY	36	Nurse Practitioner	S	Paroxetine Hcl	Paroxetine Hcl	17	23	662	128.15		*					*
1104999432	Baker	Sonia	Roosevelt	NY	36	Nurse Practitioner	S	Paroxetine Er	Paroxetine Hcl	12	12	360	925.88			12	12	925.88	360	*
1114000395	Lencinas	Claudio	Aiea	HI	15	Internal Medicine	S	Paroxetine Hcl	Paroxetine Hcl	17	47	1410	331.12		*					*
1114000494	Liang	Ellen	Flushing	NY	36	Internal Medicine	S	Paroxetine Hcl	Paroxetine Hcl	14	20	600	146.22			14	20	146.22	600	*
1114000999	Veskovic	Katarina	Irvine	CA	6	Internal Medicine	S	Paroxetine Hcl	Paroxetine Hcl	14	16	480	107.38			14	16	107.38	480	*
1114001443	Shull	Brian	Rochester	NY	36	Physician Assistant	S	Paroxetine Hcl	Paroxetine Hcl	20	43	1290	369.13		#					*
1114001583	Davis	Alonzo	Morehead City	NC	37	Internal Medicine	S	Paroxetine Hcl	Paroxetine Hcl	25	59	1770	565.31			25	59	565.31	1770	*
1114002458	Taki	James	Keller	TX	48	Family Practice	S	Paroxetine Hcl	Paroxetine Hcl	16	39	1170	296.84			16	39	296.84	1170	*
1114003787	Berthold	Robert	Lawndale	CA	6	Psychiatry	S	Paroxetine Hcl	Paroxetine Hcl	13	13.1	393	46.22			0	0	0	0	#
1114004272	Kolloori	Lucy	Staten Island	NY	36	Psychiatry	S	Paroxetine Hcl	Paroxetine Hcl	25	33	975	411.19		*					*
1114004587	Frost	Michael	Prescott	AZ	4	Nurse Practitioner	S	Paroxetine Hcl	Paroxetine Hcl	22	56	1680	320.95		*					*
1114005618	Sodhi	Manila	Cudahy	WI	55	Internal Medicine	S	Paroxetine Hcl	Paroxetine Hcl	26	72.5	2162	559.7			26	72.5	559.7	2162	*
1114007044	Deloach	Andrea	Waycross	GA	13	Nurse Practitioner	S	Paroxetine Hcl	Paroxetine Hcl	15	37	1110	375.99		#					*
1114007085	Bowling	Richard	Sacramento	CA	6	Physician Assistant	S	Paroxetine Hcl	Paroxetine Hcl	39	67.6	2028	843.14		#					*
1114007366	Howard	Steven	Redwood City	CA	6	Family Practice	S	Paroxetine Hcl	Paroxetine Hcl	23	41	1230	311.15			23	41	311.15	1230	*
1114007630	Rafus	Jennifer	Waycross	GA	13	Nurse Practitioner	S	Paroxetine Hcl	Paroxetine Hcl	16	18	540	156.63			16	18	156.63	540	*
1114007671	Lehmann	Patricia	Pittsfield	MA	25	Internal Medicine	S	Paroxetine Hcl	Paroxetine Hcl	22	58	1724	235.22			22	58	235.22	1724	*
1114008935	Cody	Leslie	Portland	OR	41	Nurse Practitioner	S	Paroxetine Hcl	Paroxetine Hcl	15	39	1170	421.71		#					*
1114008968	Anicete	Maria Lorena	Houston	TX	48	Nurse Practitioner	S	Paroxetine Hcl	Paroxetine Hcl	18	38	1103	101.1		#					*
1114009081	Laird	Jason	Honolulu	HI	15	Internal Medicine	S	Paroxetine Hcl	Paroxetine Hcl	16	28	840	461.59			16	28	461.59	840	*
1114009149	Lopez	Jose	Orleans	IN	18	Family Practice	S	Paroxetine Hcl	Paroxetine Hcl	32	34	933	293.59			32	34	293.59	933	*
1114009750	Avren	Leon	Naples	FL	12	Physician Assistant	S	Paroxetine Hcl	Paroxetine Hcl	48	64	1738	845.64	12		48	64	845.64	1738		12
1114009842	Pendyala	Sujata	Norwalk	CT	9	Obstetrics & Gynecology	S	Paroxetine Hcl	Paroxetine Hcl	11	13	390	79.57			11	13	79.57	390	*
1114010154	Surber	Amber	Port St John	FL	12	Family Practice	S	Paroxetine Hcl	Paroxetine Hcl	17	33	990	261.6		*					*
1114010881	Turner	David	Rutland	VT	50	Obstetrics & Gynecology	S	Paroxetine Hcl	Paroxetine Hcl	34	75	2230	841.03		#					*
1114011590	Mason	Claudia	West Palm Beach	FL	12	Obstetrics & Gynecology	S	Paroxetine Hcl	Paroxetine Hcl	16	48	1440	302.41		#					*
1114011947	Scharold	Timothy	Bluffton	SC	45	Internal Medicine	S	Paroxetine Hcl	Paroxetine Hcl	23	69	2070	531.25			23	69	531.25	2070	*
1114013083	Painter	Brenda	French Lick	IN	18	Nurse Practitioner	S	Paroxetine Hcl	Paroxetine Hcl	11	33	990	138.88		*					*
1114013208	Hansen	Mark	Morton	WA	53	Family Practice	S	Paroxetine Hcl	Paroxetine Hcl	45	81	2430	893.68		#					*
1114013216	Cotter	Eric	Leominster	MA	25	Internal Medicine	S	Paroxetine Hcl	Paroxetine Hcl	35	100	3000	352.11		#					*
1114013364	Ortega	Tulio	Rochester	NY	36	Psychiatry	S	Paroxetine Hcl	Paroxetine Hcl	65	133	3990	1638.44	14		34	54	587.23	1620	*
1114013422	Walsh	Belinda	Winchester	VA	51	Nurse Practitioner	S	Paroxetine Hcl	Paroxetine Hcl	11	31	930	215.31		*					*
1114013463	Hogan	Penny	Xenia	OH	39	Family Practice	S	Paroxetine Hcl	Paroxetine Hcl	21	41	1210	389.1		#					*
1114013513	Johnson	Gary	San Andreas	CA	6	General Practice	S	Paroxetine Hcl	Paroxetine Hcl	11	25	750	194.23		*					*
1114013521	Gibson	Larry	Hixson	TN	47	Neurology	S	Paroxetine Hcl	Paroxetine Hcl	14	24	720	135.04		*					*
1114013612	Criddle	Marilyn	Seattle	WA	53	Nurse Practitioner	S	Paroxetine Hcl	Paroxetine Hcl	12	26	780	143.51			12	26	143.51	780	*
1114013778	Diaz Selles	Luis	Caguas	PR	72	Internal Medicine	S	Paroxetine Hcl	Paroxetine Hcl	22	48	1440	287.29		#					*
1114013794	Jett	Laura	Ipswich	MA	25	Family Practice	S	Paroxetine Hcl	Paroxetine Hcl	12	14	420	85.99		#					*
1114014511	Arnaez Zapata	Gerardo	Winston Salem	NC	37	Internal Medicine	S	Paroxetine Hcl	Paroxetine Hcl	33	33	832	430.53			33	33	430.53	832	*
1114014560	Grouws	Michael	Plymouth	MN	27	Internal Medicine	S	Paroxetine Hcl	Paroxetine Hcl	16	42	1254	238.85			16	42	238.85	1254	*
1114014768	Eber	Leslie	Golden	CO	8	Internal Medicine	S	Paroxetine Hcl	Paroxetine Hcl	15	15	425	336.8		#					*
1114014800	Huberfeld	Seymour	New Hyde Park	NY	36	Critical Care (Intensivists)	S	Paroxetine Hcl	Paroxetine Hcl	22	46	1380	309.48			22	46	309.48	1380	*
1114014958	Bhavsar	Shashikant	Oceana	WV	54	General Practice	S	Paroxetine Hcl	Paroxetine Hcl	13	27	810	66.52		*					*
1114015302	Carter	Michelle	Kokomo	IN	18	Nurse Practitioner	S	Paroxetine Hcl	Paroxetine Hcl	71	113	3333	1136.71			0	0	0	0	#
1114015369	Young	Grace	Anaheim	CA	6	Internal Medicine	S	Paroxetine Hcl	Paroxetine Hcl	24	32	960	496.05		#					*
1114016052	Fichera Macaluso	Jennifer	Pembroke Pines	FL	12	Family Practice	S	Paroxetine Hcl	Paroxetine Hcl	28	48	1440	439.1		#					*
1114016433	Arteaga-Hernandez	Edna	Rialto	CA	6	Family Practice	S	Paroxetine Hcl	Paroxetine Hcl	31	59	1770	577.46		#					*
1114016615	Sorouri	Bijan	Newark	DE	10	Internal Medicine	S	Paroxetine Hcl	Paroxetine Hcl	37	103.5	3072	1173.17		#					*
1114016623	Guo	John	Honolulu	HI	15	Psychiatry	S	Paroxetine Hcl	Paroxetine Hcl	24	48	1440	192.96			12	36	137.64	1080	*
1114017472	Levina	Diana	Brooklyn	NY	36	Internal Medicine	S	Paroxetine Hcl	Paroxetine Hcl	11	11	330	274.83			11	11	274.83	330	*
1114017555	Horton	Charles	Berryville	AR	5	Family Practice	S	Paroxetine Hcl	Paroxetine Hcl	41	72	2160	558.87		#					*
1114018132	Marshall	Larry	Lakeside	CA	6	Family Practice	S	Paroxetine Hcl	Paroxetine Hcl	42	66.3	1920	680.64		#					*
1114018322	Paicopolis	Mary-Claire	Laconia	NH	33	Cardiology	S	Paroxetine Hcl	Paroxetine Hcl	40	120	3600	768.89	14	#					#
1114019692	Condo	Dominick	Bayonne	NJ	34	Internal Medicine	S	Paroxetine Hcl	Paroxetine Hcl	48	76	2280	356.6			48	76	356.6	2280	*
1114019833	Farmer	Thomas	Columbia	TN	47	Family Practice	S	Paroxetine Hcl	Paroxetine Hcl	79	153.2	4519	1052.09	16	#					#
1114020096	Zaidi	Uzma	Norman	OK	40	Psychiatry	S	Paroxetine Hcl	Paroxetine Hcl	22	32	960	267.51		*					*
1114020104	Bruggeman	Alice	Portland	IN	18	Nurse Practitioner	S	Paroxetine Hcl	Paroxetine Hcl	57	138	4140	858.75	16		37	84	600.33	2520	#
1114020237	Parker	Keith	Elmira	NY	36	Internal Medicine	S	Paroxetine Hcl	Paroxetine Hcl	48	111	3330	607.72			48	111	607.72	3330	*
1114020328	Thomas	Holly	Braintree	MA	25	Internal Medicine	S	Paroxetine Hcl	Paroxetine Hcl	19	57	1710	329.55			19	57	329.55	1710	*
1114020526	Cheng	Shiow	Bridgewater	NJ	34	Internal Medicine	S	Paroxetine Hcl	Paroxetine Hcl	30	68	1965	449.98			30	68	449.98	1965	*
1114020690	Cardiello	Gary	Bayonne	NJ	34	Internal Medicine	S	Paroxetine Hcl	Paroxetine Hcl	25	56.3	1665	265.76		#					*
1114020708	Marchand	Nathan	Beaumont	TX	48	Family Practice	S	Paroxetine Hcl	Paroxetine Hcl	12	24	720	159.95			12	24	159.95	720	*
1114020773	Semon	Bruce	Milwaukee	WI	55	Psychiatry	S	Paroxetine Hcl	Paroxetine Hcl	19	19	532	104.14			0	0	0	0	#
1114021581	Olivier	George	Danville	IL	17	Physician Assistant	S	Paroxetine Hcl	Paroxetine Hcl	64	80	2400	486.86	16		23	35	232.62	1050	*
1114022522	Kim	Brian	San Diego	CA	6	Family Practice	S	Paroxetine Hcl	Paroxetine Hcl	13	35	1050	255.1		*					*
1114023009	Wrenn	Walter	Phila	PA	42	Internal Medicine	S	Paroxetine Hcl	Paroxetine Hcl	13	13	390	68.57			13	13	68.57	390	*
1114023223	Groves	George	Beaumont	TX	48	Psychiatry	S	Paroxetine Hcl	Paroxetine Hcl	36	46	1380	375.07			23	31	244.85	930	*
1114023595	Davison	Troy	Kingman	AZ	4	Physician Assistant	S	Paroxetine Hcl	Paroxetine Hcl	13	35	1050	184.03		#					*
1114023918	Doganay	Guldinez	Brooklyn	NY	36	Cardiology	S	Paroxetine Hcl	Paroxetine Hcl	13	23	690	80.79		*					*
1114024304	Nemcek	John	Minocqua	WI	55	Internal Medicine	S	Paroxetine Hcl	Paroxetine Hcl	34	96	2880	573.88			34	96	573.88	2880	*
1114025558	Amirneni	Satish	Clearfield	PA	42	Psychiatry	S	Paroxetine Hcl	Paroxetine Hcl	34	34	1020	262.71		*					*
1114025855	Huber	Cheryl	Bismarck	ND	38	Psychiatry	S	Paroxetine Hcl	Paroxetine Hcl	57	95	2834	494.07			34	64	345.29	1904	*
1114025905	Nowell	Gary	Madison	MS	28	Internal Medicine	S	Paroxetine Hcl	Paroxetine Hcl	13	25	750	67.38			13	25	67.38	750	*
1114025996	Miller	Birgitta	Annapolis	MD	24	Internal Medicine	S	Paroxetine Hcl	Paroxetine Hcl	22	64	1920	205.21			22	64	205.21	1920	*
1114026721	Lockward	Maximo	Nashua	NH	33	Psychiatry & Neurology	T	Paroxetine Hcl	Paroxetine Hcl	11	11	330	70.9			0	0	0	0	#
1114026754	Montefolka	Mark	Peoria Heights	IL	17	Family Practice	S	Paroxetine Hcl	Paroxetine Hcl	25	51	1530	194.35		*					*
1114026838	Druzina	Irene	Cleveland	OH	39	Internal Medicine	S	Paroxetine Hcl	Paroxetine Hcl	46	94	2820	697.26	13	#					#
1114026911	Bellutta	Henry	New York	NY	36	Internal Medicine	S	Paroxetine Er	Paroxetine Hcl	17	17	318	1373.61			17	17	1373.61	318	*
1114027091	Criscitiello	Ronald	Arlington	MA	25	Internal Medicine	S	Paroxetine Cr	Paroxetine Hcl	15	21	606	2309.55			15	21	2309.55	606	*
1114027091	Criscitiello	Ronald	Arlington	MA	25	Internal Medicine	S	Paroxetine Er	Paroxetine Hcl	18	52	1560	4893.41			18	52	4893.41	1560	*
1114027091	Criscitiello	Ronald	Arlington	MA	25	Internal Medicine	S	Paroxetine Hcl	Paroxetine Hcl	57	141	4220	718.38	20	#					#
1114027299	Marts	Ronald	Houma	LA	22	Internal Medicine	S	Paroxetine Hcl	Paroxetine Hcl	17	17	495	144.77		#					*
1114027307	Zweifel	Thomas	Sheboygan	WI	55	Neurology	S	Paroxetine Hcl	Paroxetine Hcl	22	30	878	244.21			22	30	244.21	878	*
1114027828	Godbolt	Sherrie	South Holland	IL	17	Psychiatry & Neurology	T	Paroxetine Hcl	Paroxetine Hcl	87	105.2	3133	1054.91	13		39	53.2	396.34	1573	*
1114028057	Gomberg	Jack	Spring House	PA	42	Psychiatry & Neurology	T	Paroxetine Hcl	Paroxetine Hcl	15	27	810	267.99			15	27	267.99	810	*
1114029071	Bivens	William	Jackson	MI	26	Family Practice	S	Paroxetine Hcl	Paroxetine Hcl	32	95	2850	683.8	11	#					*
1114029428	Brown	Richard	Coffeyville	KS	20	Internal Medicine	S	Paroxetine Hcl	Paroxetine Hcl	19	37	1110	137.69		#					*
1114029451	Wemhoff	Diana	Moberly	MO	29	Nurse Practitioner	S	Paroxetine Hcl	Paroxetine Hcl	16	46	1378	377.83		#					*
1114029618	Brands	Kimberly	Minnetonka	MN	27	Nurse Practitioner	S	Paroxetine Hcl	Paroxetine Hcl	21	25	692	303.35			21	25	303.35	692	*
1114030095	Leon	Hugo	Chico	CA	6	Family Practice	S	Paroxetine Hcl	Paroxetine Hcl	12	36	1080	243.96		*					*
1114030384	Peterson	Mark	Oswego	IL	17	Internal Medicine	S	Paroxetine Hcl	Paroxetine Hcl	38	88	2630	763.91		#					*
1114030525	Johnson	Magaly	Manati	PR	72	Psychiatry	S	Paroxetine Er	Paroxetine Hcl	23	25	750	2689.08			0	0	0	0	#
1114030525	Johnson	Magaly	Manati	PR	72	Psychiatry	S	Paroxetine Hcl	Paroxetine Hcl	635	647	19353	4124.85	76		110	110	730.32	3276		16
1114030954	Siegrist	Marianne	Chesterfield	VA	51	Family Practice	S	Paroxetine Hcl	Paroxetine Hcl	14	40	1200	189.54			14	40	189.54	1200	*
1114031382	Hosain	Farzana	Hinsdale	IL	17	Internal Medicine	S	Paroxetine Hcl	Paroxetine Hcl	12	36	1080	179.19			12	36	179.19	1080	*
1114031507	Boles	Steven	Peoria	AZ	4	Family Practice	S	Paroxetine Hcl	Paroxetine Hcl	30	72	2160	519.95		#					*
1114031937	Green	Jeffrey	Paris	KY	21	Family Practice	S	Paroxetine Hcl	Paroxetine Hcl	39	85	2550	347.54			27	49	216.48	1470	*
1114032901	Sevilla	Michael	Salem	OH	39	Family Practice	S	Paroxetine Hcl	Paroxetine Hcl	36	98	2940	494.22			36	98	494.22	2940	*
1114033990	Toro	Hector	Las Piedras	PR	72	Family Practice	S	Paroxetine Hcl	Paroxetine Hcl	43	89	2670	449.4	12		27	65	345.3	1950	*
1114034089	Williams	Cynthia	Two Rivers	WI	55	Nurse Practitioner	S	Paroxetine Hcl	Paroxetine Hcl	16	41.9	1240	350.58			16	41.9	350.58	1240	*
1114034709	Farhat	Jawad	Saint Augustine	FL	12	Internal Medicine	S	Paroxetine Hcl	Paroxetine Hcl	29	63	1890	391.58			29	63	391.58	1890	*
1114035193	Mejia	Manuel	Bronx	NY	36	Internal Medicine	S	Paroxetine Hcl	Paroxetine Hcl	18	18	540	68.65			18	18	68.65	540	*
1114035334	Pineau	Gregory	Lawton	OK	40	Family Practice	S	Paroxetine Hcl	Paroxetine Hcl	17	17	510	143.06			17	17	143.06	510	*
1114035656	Bertalot	Marcia	Portland	OR	41	Nurse Practitioner	S	Paroxetine Hcl	Paroxetine Hcl	17	17.3	457	73.48			17	17.3	73.48	457	*
1114035755	Karewicz	Adam	Fond Du Lac	WI	55	Internal Medicine	S	Paroxetine Hcl	Paroxetine Hcl	23	65	1927	412.45			23	65	412.45	1927	*
1114035938	Clyne	Dianna	Lincoln	NE	31	Psychiatry	S	Paroxetine Hcl	Paroxetine Hcl	12	32	932	202.82		*					*
1114036480	Chamberlain	John	San Francisco	CA	6	Psychiatry	S	Paroxetine Hcl	Paroxetine Hcl	11	19.9	597	284.37			11	19.9	284.37	597	*
1114036878	Gilani	Syed	Panama City	FL	12	Internal Medicine	S	Paroxetine Hcl	Paroxetine Hcl	22	64	1920	438.32		#					*
1114037967	Robinson	Warren	Oak Lawn	IL	17	Family Practice	S	Paroxetine Hcl	Paroxetine Hcl	69	148.8	4440	1216.9	15	#					#
1114038205	Edwards	Alan	Franklin	VA	51	Internal Medicine	S	Paroxetine Hcl	Paroxetine Hcl	38	82	2460	387.11			20	58	278.89	1740	*
1114038221	Dhillon	Harpreet	Union City	CA	6	Internal Medicine	S	Paroxetine Hcl	Paroxetine Hcl	12	12	360	51.99			12	12	51.99	360	*
1114038320	Shaw	Fonda	Marysville	CA	6	Nurse Practitioner	S	Paroxetine Hcl	Paroxetine Hcl	15	15	450	106.07		#					*
1114038387	Shedlock	Anthony	Houtzdale	PA	42	General Practice	S	Paroxetine Hcl	Paroxetine Hcl	24	48	1440	211.27		#					*
1114038411	Rysdahl	Scott	New Ulm	MN	27	Family Practice	S	Paroxetine Hcl	Paroxetine Hcl	33	76	2277	330.16		#					*
1114038726	Carbajo	Alan	Madison Heights	MI	26	Family Practice	S	Paroxetine Hcl	Paroxetine Hcl	15	21	630	112.59			15	21	112.59	630	*
1114039799	El Khoury	Naji	New Hartford	NY	36	Internal Medicine	S	Paroxetine Er	Paroxetine Hcl	13	21	630	1657.95		#					*
1114039799	El Khoury	Naji	New Hartford	NY	36	Internal Medicine	S	Paroxetine Hcl	Paroxetine Hcl	35	61	1830	459.22			35	61	459.22	1830	*
1114040862	Adkison	Talissa	Phoenix	AZ	4	Internal Medicine	S	Paroxetine Hcl	Paroxetine Hcl	41	41	1149	561.49			41	41	561.49	1149	*
1114041662	Clemmons	James	Chipley	FL	12	Family Practice	S	Paroxetine Hcl	Paroxetine Hcl	43	45	1300	514.08		#					*
1114042082	Harris	Margaret	Statsboro	GA	13	Physician Assistant	S	Paroxetine Hcl	Paroxetine Hcl	19	21	630	260.59			19	21	260.59	630	*
1114042496	Baranoski	Amy	Philadelphia	PA	42	Infectious Disease	S	Paroxetine Hcl	Paroxetine Hcl	12	12	360	54.68			12	12	54.68	360	*
1114048535	Luxama	Carine	Braintree	MA	25	Nurse Practitioner	S	Paroxetine Hcl	Paroxetine Hcl	32	42	1244	216.81			18	22	106.47	660	*
1114050069	Becker	Ina	New York	NY	36	Psychiatry & Neurology	T	Paroxetine Er	Paroxetine Hcl	12	12	360	1199.59			12	12	1199.59	360	*
1114050283	Rosario-Martinez	Carlos	Yauco	PR	72	Internal Medicine	S	Paroxetine Hcl	Paroxetine Hcl	57	67	2004	438.15			57	67	438.15	2004	*
1114051588	Ferrarone	Carlo	Santa Rosa	CA	6	Physician Assistant	S	Paroxetine Hcl	Paroxetine Hcl	24	38.3	1129	491.4		*					*
1114052255	Barwick	Dale	Summerton	SC	45	Nurse Practitioner	S	Paroxetine Hcl	Paroxetine Hcl	15	35	1050	310.22		*					*
1114052602	Abramson	Alla	Brooklyn	NY	36	Psychiatry & Neurology	T	Paroxetine Hcl	Paroxetine Hcl	47	57	1701	296.77			24	24	118.05	720	*
1114053014	Williams	Ryan	Boise	ID	16	Internal Medicine	S	Paroxetine Er	Paroxetine Hcl	17	17	333	1575.9			17	17	1575.9	333	*
1114053014	Williams	Ryan	Boise	ID	16	Internal Medicine	S	Paroxetine Hcl	Paroxetine Hcl	29	29	786	457.13			18	18	123.38	456	*
1114054418	Suarez Torres	Humberto	Caguas	PR	72	Psychiatry	S	Paroxetine Hcl	Paroxetine Hcl	319	327	9810	2198.93	45		62	64	429.8	1920		11
1114054632	Kaufman	Daniel	Houston	TX	48	Psychiatry & Neurology	T	Paroxetine Hcl	Paroxetine Hcl	26	54	1620	508.04			26	54	508.04	1620	*
1114055761	Sosa	Evelio	Miami	FL	12	Psychiatry	S	Paroxetine Hcl	Paroxetine Hcl	157	232	6950	1028.7	33		134	207	947.19	6200	#
1114055761	Sosa	Evelio	Miami	FL	12	Psychiatry	S	Pexeva	Paroxetine Mesylate	12	12	360	5019.72			0	0	0	0	#
1114057254	Lin	Chi-Whei	Laguna Hills	CA	6	Internal Medicine	S	Paroxetine Hcl	Paroxetine Hcl	22	40	1200	405.06			22	40	405.06	1200	*
1114057890	Oestreicher	Deborah	Ansonia	CT	9	Certified Clinical Nurse Specialist	S	Paroxetine Hcl	Paroxetine Hcl	32	40	1200	408.77			11	11	67.41	330	*
1114058443	Smith	David	Palo Alto	CA	6	Psychiatry & Neurology	T	Paroxetine Hcl	Paroxetine Hcl	17	25	750	440.71		#					*
1114059672	Cheleuitte	Ramon	Augusta	ME	23	Internal Medicine	S	Paroxetine Hcl	Paroxetine Hcl	27	80.3	2408	483.95			27	80.3	483.95	2408	*
1114060225	Belt	Robert	Sweetwater	TN	47	Cardiology	S	Paroxetine Hcl	Paroxetine Hcl	40	72.5	2174	557.11			26	44	342.83	1320	*
1114061553	Schulte	Henry	Scottsdale	AZ	4	Psychiatry & Neurology	T	Paroxetine Hcl	Paroxetine Hcl	28	38	1140	428.45			28	38	428.45	1140	*
1114061553	Schulte	Henry	Scottsdale	AZ	4	Psychiatry & Neurology	T	Paxil Cr	Paroxetine Hcl	25	25	750	5732.36			25	25	5732.36	750	*
1114063120	Chikhman	Alla	Chicago	IL	17	Family Practice	S	Paroxetine Hcl	Paroxetine Hcl	12	32	960	141.56			12	32	141.56	960	*
1114063146	Harman	Scott	Sellersville	PA	42	Psychiatry	S	Paroxetine Hcl	Paroxetine Hcl	24	32	918	370.42		*					*
1114064672	Betman	Shelly	Chicago	IL	17	Internal Medicine	S	Paroxetine Hcl	Paroxetine Hcl	13	37	1110	405.75			13	37	405.75	1110	*
1114066115	Amissah	Immanuel	Las Vegas	NV	32	Family Practice	S	Paroxetine Hcl	Paroxetine Hcl	11	21.7	650	235.49			11	21.7	235.49	650	*
1114069168	Dela Rosa	Maria	Springfield	MO	29	Internal Medicine	S	Paroxetine Hcl	Paroxetine Hcl	34	102	3060	473.55		#					*
1114069481	Sztendera	Lora	Campbellsville	KY	21	Family Practice	S	Paroxetine Hcl	Paroxetine Hcl	133	214	6366	1413.71	32		109	183	1157.58	5452	#
1114071057	Savage	Stephen	Pulaski	TN	47	Family Practice	S	Paroxetine Hcl	Paroxetine Hcl	12	34	1020	212.42			12	34	212.42	1020	*
1114071404	Grant	Jane	Suffolk	VA	51	Nurse Practitioner	S	Paroxetine Hcl	Paroxetine Hcl	119	119	3052	1507.84	23		87	87	1126.93	2149	#
1114072782	Cuenca	Michael	Carmel	CA	6	Internal Medicine	S	Paroxetine Hcl	Paroxetine Hcl	23	54	1616	342.04			23	54	342.04	1616	*
1114074044	Manninen	Cynthia	Durango	CO	8	Family Practice	S	Paroxetine Hcl	Paroxetine Hcl	33	63	1890	535.81			33	63	535.81	1890	*
1114075025	Dhawan	Kamal	Fontana	CA	6	Psychiatry	S	Paroxetine Hcl	Paroxetine Hcl	12	40	1200	256.16		#					*
1114076627	Cohen	Louis	Sarasota	FL	12	Internal Medicine	S	Paroxetine Hcl	Paroxetine Hcl	23	55	1650	331.04			23	55	331.04	1650	*
1114076767	David	George	Fremont	CA	6	Psychiatry	S	Paroxetine Hcl	Paroxetine Hcl	43	43	1264	225.73			16	16	80.51	480	*
1114077161	Forseth	Barbara	Live Oak	TX	48	Internal Medicine	S	Paroxetine Hcl	Paroxetine Hcl	25	52	1560	282.34			25	52	282.34	1560	*
1114077302	Reiter	Stewart	Summit	NJ	34	Psychiatry & Neurology	T	Paroxetine Hcl	Paroxetine Hcl	16	35	1050	257.31			16	35	257.31	1050	*
1114077740	Marker	Betty	Wellsburg	WV	54	Nurse Practitioner	S	Paroxetine Hcl	Paroxetine Hcl	12	20	600	139.8			12	20	139.8	600	*
1114078193	Brunette	David	Woodstock	GA	13	Psychiatry & Neurology	T	Paroxetine Hcl	Paroxetine Hcl	12	12.2	367	37.83			0	0	0	0	#
1114079050	Traylor	Ronald	Merced	CA	6	Physician Assistant	S	Paroxetine Hcl	Paroxetine Hcl	14	38	1124	178.72		*					*
1114079720	Barroso	Rodolfo	Hollywood	FL	12	Internal Medicine	S	Paroxetine Hcl	Paroxetine Hcl	30	74	2220	436.25		#					*
1114080215	Fernandez	Ricardo	Princeton	NJ	34	Psychiatry & Neurology	T	Paroxetine Hcl	Paroxetine Hcl	25	39	1170	287.29			25	39	287.29	1170	*
1114080314	Mohankumar	H	Bakersfield	CA	6	Psychiatry	S	Paroxetine Hcl	Paroxetine Hcl	35	42	1214	303.4		*					*
1114080520	Mclarty	William	Smyrna	GA	13	Psychiatry	S	Paroxetine Hcl	Paroxetine Hcl	27	49	1450	401.94		#					*
1114081296	Gutkovich	Zinoviy	New York	NY	36	Psychiatry & Neurology	T	Paroxetine Hcl	Paroxetine Hcl	19	35	1050	291.52		#					*
1114081429	Quinn	Robert	Santa Cruz	CA	6	Physical Medicine and Rehabilitation	S	Paroxetine Hcl	Paroxetine Hcl	20	46	1364	435.54		#					*
1114082518	Wong	Siu	S El Monte	CA	6	Internal Medicine	S	Paroxetine Hcl	Paroxetine Hcl	13	13	390	112.95			0	0	0	0	#
1114083557	Shank	Crischelle	Summersville	WV	54	Family Practice	S	Paroxetine Hcl	Paroxetine Hcl	11	19	570	128.59		*					*
1114084241	Richards	Melinda	Yazoo City	MS	28	Nurse Practitioner	S	Paroxetine Hcl	Paroxetine Hcl	17	29	870	154.36			17	29	154.36	870	*
1114084274	Gally	Jeffrey	Coconut Creek	FL	12	Internal Medicine	S	Paroxetine Hcl	Paroxetine Hcl	20	47	1410	287.05		#					*
1114084423	Gery	Brian	Somers Point	NJ	34	Internal Medicine	S	Paroxetine Hcl	Paroxetine Hcl	21	55	1648	587.37			21	55	587.37	1648	*
1114084613	Choday	Uma	Boca Raton	FL	12	Psychiatry	S	Paroxetine Hcl	Paroxetine Hcl	22	30	900	37.49		#					*
1114085016	Haoues-Brown	Thourya	Brookfield	CT	9	Internal Medicine	S	Paroxetine Hcl	Paroxetine Hcl	11	29	850	82.97			11	29	82.97	850	*
1114085065	Garcia	Eduardo	Moreno Valley	CA	6	Family Practice	S	Paroxetine Hcl	Paroxetine Hcl	63	124	3720	878.44	13		63	124	878.44	3720		13
1114085354	Carr	Sandra	Fayetteville	NC	37	Family Practice	S	Paroxetine Hcl	Paroxetine Hcl	26	62	1860	510.11			12	22	140.86	660	*
1114085768	Dyer	Mark	Little Rock	AR	5	Internal Medicine	S	Paroxetine Hcl	Paroxetine Hcl	17	50.6	1518	212.13			17	50.6	212.13	1518	*
1114086857	Siddique	Mohamed	Redford	MI	26	Psychiatry	S	Paroxetine Hcl	Paroxetine Hcl	29	29	870	209.33			0	0	0	0	#
1114088101	Boughn	Richard	Stayton	OR	41	Family Practice	S	Paroxetine Hcl	Paroxetine Hcl	27	41	1207	183.72			27	41	183.72	1207	*
1114088564	Curran	Brett	Marana	AZ	4	Nurse Practitioner	S	Paroxetine Hcl	Paroxetine Hcl	95	223	6690	1118.33	29		57	129	641.19	3870	#
1114088804	Javaherian	Fariba	Northridge	CA	6	Internal Medicine	S	Paroxetine Hcl	Paroxetine Hcl	44	44	1320	242.96			44	44	242.96	1320	*
1114089687	Lipschitz	Deborah	Fairfield	CT	9	Psychiatry	S	Paroxetine Hcl	Paroxetine Hcl	13	13	390	51.77			0	0	0	0	#
1114090719	Tuzel	Suzanne	Smithtown	NY	36	Psychiatry	S	Paroxetine Hcl	Paroxetine Hcl	19	45	1350	439.05			19	45	439.05	1350	*
1114091626	Claiborue	Deirdre	Detroit	MI	26	Family Practice	S	Paroxetine Hcl	Paroxetine Hcl	21	25	744	121.01		*					*
1114092236	Winters	Richard	Paramus	NJ	34	Psychiatry	S	Paroxetine Hcl	Paroxetine Hcl	11	33	990	196.95			11	33	196.95	990	*
1114092608	House	Stephanie	Greenville	OH	39	Physician Assistant	S	Paroxetine Hcl	Paroxetine Hcl	72	90	1969	330.44			60	78	280.53	1627	*
1114092822	De Los Angeles	Santiago	Melbourne	FL	12	Neuropsychiatry	S	Paroxetine Hcl	Paroxetine Hcl	15	26	780	304.12		*					*
1114093101	Ursua	Janet	Rancho Cucamonga	CA	6	Nurse Practitioner	S	Paroxetine Hcl	Paroxetine Hcl	23	51	1530	385.77		#					*
1114093143	Khossoussi	Farhad	Beverly Hills	CA	6	Psychiatry	S	Paroxetine Hcl	Paroxetine Hcl	52	55.3	1554	622.42			32	32.1	422.1	874	*
1114094711	Mirza	Ahmed	Plainsboro	NJ	34	Internal Medicine	S	Paroxetine Hcl	Paroxetine Hcl	83	91	2491	920.65	14		83	91	920.65	2491		14
1114094851	Alexander	James	Harrisburg	IL	17	Family Practice	S	Paroxetine Hcl	Paroxetine Hcl	63	123	3690	826.32	13		63	123	826.32	3690		13
1114095064	Keller	Julie	Harvey	ND	38	Physician Assistant	S	Paroxetine Hcl	Paroxetine Hcl	50	100	3000	645.61			50	100	645.61	3000	*
1114095098	Khan	Iftikhar	Montebello	CA	6	Cardiology	S	Paroxetine Hcl	Paroxetine Hcl	22	51	1530	195.27			22	51	195.27	1530	*
1114095106	Hamblin	Basil	Point Reyes Station	CA	6	Family Practice	S	Paroxetine Hcl	Paroxetine Hcl	30	77	2310	658.44	11	#					*
1114096617	Clifton	Troy	Tifton	GA	13	Family Practice	S	Paroxetine Hcl	Paroxetine Hcl	34	80	2400	422.98			34	80	422.98	2400	*
1114097078	Robbins	Margaret	Johnson City	TN	47	Psychiatry	S	Paroxetine Hcl	Paroxetine Hcl	20	48	1424	356.81		*					*
1114097136	Staska	Shelly	Willmar	MN	27	Family Practice	S	Paroxetine Hcl	Paroxetine Hcl	42	116.6	3496	542.63	12		42	116.6	542.63	3496		12
1114098902	Talati	Kiran	Binghamton	NY	36	Internal Medicine	S	Paroxetine Hcl	Paroxetine Hcl	13	37	1110	330.84		*					*
1114099173	Weschler	Frank	Glenview	IL	17	Internal Medicine	S	Paroxetine Hcl	Paroxetine Hcl	17	39	1170	197.26			17	39	197.26	1170	*
1114102993	Ter-Poghosyan	Zarine	Burbank	CA	6	Family Practice	S	Paroxetine Hcl	Paroxetine Hcl	96	124	3720	636.43	14	#					#
1114105426	Pomeroy	Gilbert	Willis	MI	26	Nurse Practitioner	S	Paroxetine Hcl	Paroxetine Hcl	16	24	720	148.46		*					*
1114105897	Vega	Linesse	Del Rio	TX	48	Psychiatry	S	Paroxetine Hcl	Paroxetine Hcl	38	56	1680	302.89		#					*
1114106184	Buch	Shelly	Florence	WI	55	Nurse Practitioner	S	Paroxetine Hcl	Paroxetine Hcl	19	35	1050	304.73			19	35	304.73	1050	*
1114106325	Barnes	Stuart	Anderson	SC	45	Internal Medicine	S	Paroxetine Hcl	Paroxetine Hcl	12	24	720	96.85		*					*
1114106747	Dunbar	Daniel	Chapin	SC	45	Family Practice	S	Paroxetine Hcl	Paroxetine Hcl	17	47	1410	404.19			17	47	404.19	1410	*
1114106812	Cordray	Christine	Drummond Island	MI	26	Nurse Practitioner	S	Paroxetine Hcl	Paroxetine Hcl	12	36	1080	198.85			12	36	198.85	1080	*
1114107307	Herald Combs	Shannon	Hazard	KY	21	Nurse Practitioner	S	Paroxetine Hcl	Paroxetine Hcl	91	117	3510	841.15	15		19	27	301.67	810	*
1114107810	Holloway	Kevin	Cordele	GA	13	Internal Medicine	S	Paroxetine Hcl	Paroxetine Hcl	30	82	2460	532.6		#					*
1114107828	Mejia	Bryan	San Angelo	TX	48	Obstetrics & Gynecology	S	Paroxetine Hcl	Paroxetine Hcl	72	138	4140	1008.35	16	#					#
1114108966	Hassan	Nausheen	Orlando	FL	12	Rheumatology	S	Paroxetine Hcl	Paroxetine Hcl	16	16	342	114.42			16	16	114.42	342	*
1114110160	Higgins	Gina	Hartford	CT	9	Nurse Practitioner	S	Paroxetine Hcl	Paroxetine Hcl	29	31	889	268.1		*					*
1114111408	Ziegler	Kathryn	Spring	TX	48	Internal Medicine	S	Paroxetine Hcl	Paroxetine Hcl	21	53	1559	282.06			21	53	282.06	1559	*
1114111879	Dickinson	Catherine	Murray	KY	21	Family Practice	S	Paroxetine Hcl	Paroxetine Hcl	25	73	2190	318.38			11	33	197.44	990	*
1114112141	Hernandez	Arturo	El Paso	TX	48	Family Practice	S	Paroxetine Hcl	Paroxetine Hcl	120	216	6450	1475.33	37		96	168	1204.26	5010	#
1114112604	Jordan-Brangman	Enyonam	Warrenton	VA	51	Nurse Practitioner	S	Paroxetine Hcl	Paroxetine Hcl	78	78	2331	737.72	11		78	78	737.72	2331		11
1114112828	Cheipesh	Larisa	Springfield	PA	42	Family Practice	S	Paroxetine Hcl	Paroxetine Hcl	23	65	1950	589.77		#					*
1114114410	Nutter	Lisa	Woburn	MA	25	Certified Clinical Nurse Specialist	S	Paroxetine Hcl	Paroxetine Hcl	37	47	1410	455.18		#					*
1114115581	Rucker	Christopher	Norton	OH	39	Internal Medicine	S	Paroxetine Hcl	Paroxetine Hcl	18	48	1440	244.76			18	48	244.76	1440	*
1114115664	Broadhurst	Jeremy	Providence	UT	49	Family Practice	S	Paroxetine Hcl	Paroxetine Hcl	31	75.3	2260	1342.42		#					*
1114116159	Moore	Lana	Keene	NH	33	Nurse Practitioner	S	Paroxetine Hcl	Paroxetine Hcl	27	72	2160	704.07			11	33	378.34	990	*
1114117603	Gordon	Monica Teresa	San Jacinto	CA	6	Psychiatry	S	Paroxetine Er	Paroxetine Hcl	11	11	330	1623.41			11	11	1623.41	330	*
1114117603	Gordon	Monica Teresa	San Jacinto	CA	6	Psychiatry	S	Paroxetine Hcl	Paroxetine Hcl	102	114	3420	1173.98	13		72	84	705.98	2520	*
1114117934	Sawatsky	Adam	Rochester	MN	27	Internal Medicine	S	Paroxetine Hcl	Paroxetine Hcl	12	36	1080	129.02			12	36	129.02	1080	*
1114118510	Lankford	Jillian	Holland	MI	26	Psychiatry	S	Paroxetine Hcl	Paroxetine Hcl	49	88	2594	877.92			37	74	802.05	2220	*
1114118866	Eloy Rodriguez	Maria	Fort Myers	FL	12	Family Practice	S	Paroxetine Hcl	Paroxetine Hcl	23	31	930	106.82		#					*
1114120961	Smith	Ryan	Nazareth	PA	42	Family Practice	S	Paroxetine Hcl	Paroxetine Hcl	13	39	1170	318.75			13	39	318.75	1170	*
1114121175	Shah	Pritesh	Westwood	NJ	34	Psychiatry	S	Paroxetine Hcl	Paroxetine Hcl	19	31	930	331.35		#					*
1114121605	Ferluga	Elizabeth	Nashville	TN	47	Neurology	S	Paroxetine Hcl	Paroxetine Hcl	74	149.6	4487	1263.1	18	#					#
1114121829	Vasu	Devi	Petersburg	VA	51	Psychiatry	S	Paroxetine Hcl	Paroxetine Hcl	21	21.1	620	98.89			0	0	0	0	#
1114123213	Aulwes	Julienne	Kapolei	HI	15	Psychiatry	S	Paroxetine Hcl	Paroxetine Hcl	65	81	2410	507.73	13	*					*
1114125028	Ramchandani	Manju	Alton	IL	17	Family Practice	S	Paroxetine Hcl	Paroxetine Hcl	16	48	1440	373.18		#					*
1114125101	Slawinski	Janet	Crystal River	FL	12	Nurse Practitioner	S	Paroxetine Hcl	Paroxetine Hcl	20	40	1200	540.57		#					*
1114125317	Hedin	Paula	Virginia	MN	27	Family Practice	S	Paroxetine Hcl	Paroxetine Hcl	17	31	905	259.89			17	31	259.89	905	*
1114125408	Escamilla	Ricardo	Lackland A F B	TX	48	Family Practice	S	Paroxetine Hcl	Paroxetine Hcl	25	72	2160	337.07			14	39	144.62	1170	*
1114126067	Khan	Shujauddin	Sandston	VA	51	Internal Medicine	S	Paroxetine Hcl	Paroxetine Hcl	20	38	1140	436.81		#					*
1114127479	Miller	Stacee	Dover	OH	39	Nurse Practitioner	S	Paroxetine Hcl	Paroxetine Hcl	13	21	604	72.22			13	21	72.22	604	*
1114127594	Sharon	Jessica	Carleton	MI	26	Family Practice	S	Paroxetine Hcl	Paroxetine Hcl	29	81	2430	513.66		#					*
1114127875	Campbell	James	Bakersfield	CA	6	Family Practice	S	Paroxetine Hcl	Paroxetine Hcl	54	92.2	2753	382.21			54	92.2	382.21	2753	*
1114128311	Haus	Eric	Mansfield	OH	39	Internal Medicine	S	Paroxetine Hcl	Paroxetine Hcl	36	89.2	2675	620.57		#					*
1114128501	Naz	Zebi	Paw Paw	MI	26	Family Practice	S	Paroxetine Hcl	Paroxetine Hcl	23	37	1110	227.16			23	37	227.16	1110	*
1114133402	Lewis	Maryellen	Syracuse	NY	36	Family Practice	S	Paroxetine Hcl	Paroxetine Hcl	22	32	933	233.42		#					*
1114133717	Soglin	Lenore	Chicago	IL	17	Internal Medicine	S	Paroxetine Hcl	Paroxetine Hcl	19	57	1710	337.19			19	57	337.19	1710	*
1114133766	Hoyte	Sandra	Raleigh	NC	37	Internal Medicine	S	Paroxetine Hcl	Paroxetine Hcl	35	96	2880	1160.05	13		35	96	1160.05	2880		13
1114135522	Reed	Tiffany	Greensboro	NC	37	Internal Medicine	S	Paroxetine Hcl	Paroxetine Hcl	68	78	2301	935.63			68	78	935.63	2301	*
1114138021	Mangum	Todd	Salt Lake City	UT	49	Family Practice	S	Paroxetine Hcl	Paroxetine Hcl	15	24	693	308.93			15	24	308.93	693	*
1114138088	Sakhi	Shahin	Los Angeles	CA	6	Psychiatry	S	Paroxetine Hcl	Paroxetine Hcl	23	23	690	188.75			23	23	188.75	690	*
1114138658	Thomas	Margo	Alexandria	LA	22	Family Practice	S	Paroxetine Hcl	Paroxetine Hcl	15	39	1164	427		#					*
1114138864	Milligan	Jason	Bossier City	LA	22	Family Practice	S	Paroxetine Hcl	Paroxetine Hcl	14	42	1260	188.82			14	42	188.82	1260	*
1114139698	Bradshaw	Katherine	New York	NY	36	Psychiatry	S	Paroxetine Hcl	Paroxetine Hcl	30	31	905	101.49			14	15	38.08	450	*
1114139854	Watson	Erin	Conway	SC	45	Physical Medicine and Rehabilitation	S	Paroxetine Hcl	Paroxetine Hcl	32	34	1020	127.68			16	18	60.82	540	*
1114140233	Samonte	Mark	Montebello	CA	6	General Practice	S	Paroxetine Hcl	Paroxetine Hcl	48	50.5	1449	453.78		#					*
1114140704	Hare	Charmille	Locust Grove	GA	13	Family Practice	S	Paroxetine Hcl	Paroxetine Hcl	19	25	750	196.23		*					*
1114140803	Meyer	Brett	Nebraska City	NE	31	Family Practice	S	Paroxetine Hcl	Paroxetine Hcl	17	39	1160	165.56			17	39	165.56	1160	*
1114141132	Martinez	Alejandro	Sarasota	FL	12	Family Practice	S	Paroxetine Hcl	Paroxetine Hcl	42	108	3240	406.71	16		42	108	406.71	3240		16
1114144268	Poritsky	Susan	Bryn Mawr	PA	42	Psychiatry	S	Paroxetine Hcl	Paroxetine Hcl	13	13	390	109.93			13	13	109.93	390	*
1114145059	Rogers	Alan	Claremont	NH	33	Family Practice	S	Paroxetine Hcl	Paroxetine Hcl	23	37	1110	223.06		#					*
1114145174	Restad	Mark	Kenai	AK	2	Physician Assistant	S	Paroxetine Hcl	Paroxetine Hcl	27	52.4	1546	235.51			27	52.4	235.51	1546	*
1114145554	Gray	Lee	Huntersville	NC	37	Internal Medicine	S	Paroxetine Hcl	Paroxetine Hcl	12	28.9	866	243.99		*					*
1114145604	Miguez-Balseiro	Rafael	Caguas	PR	72	Psychiatry & Neurology	T	Paroxetine Hcl	Paroxetine Hcl	193	199	5970	1368.72	23		54	54	410.17	1620	*
1114147428	Hamilton	Gabrille	Pennington Gap	VA	51	Nurse Practitioner	S	Paroxetine Hcl	Paroxetine Hcl	17	37	1108	234.18		*					*
1114147915	Palmer	Teresa	Bettendorf	IA	19	Physician Assistant	S	Paroxetine Hcl	Paroxetine Hcl	20	58	1728	492.66			20	58	492.66	1728	*
1114148285	Sairam	Samir	San Francisco	CA	6	Family Practice	S	Paroxetine Hcl	Paroxetine Hcl	29	29.2	875	374.87		#					*
1114148376	Gendler	Irina	Troy	OH	39	Family Practice	S	Paroxetine Hcl	Paroxetine Hcl	31	75	2250	468.51			31	75	468.51	2250	*
1114148558	Jaskiewicz-Poznanska	Agata	Southbury	CT	9	Family Practice	S	Paroxetine Hcl	Paroxetine Hcl	66	128	3365	977.49	15		66	128	977.49	3365		15
1114151446	Mcguire	Ashley	Richlands	VA	51	Family Practice	S	Paroxetine Hcl	Paroxetine Hcl	36	52	1560	444.21	12		24	30	261.91	900	*
1114152501	Chong-Hanssen	Damien	Waimea	HI	15	Family Practice	S	Paroxetine Hcl	Paroxetine Hcl	17	51	1530	364.44		#					*
1114152931	Wooden	Christene	West Monroe	LA	22	Nurse Practitioner	S	Paroxetine Hcl	Paroxetine Hcl	49	49	1118	316.22			30	30	240.39	548	*
1114152980	Rehil-Crest	Anthony	Coeur D Alene	ID	16	Internal Medicine	S	Paroxetine Hcl	Paroxetine Hcl	20	30	882	107.83		*					*
1114153137	Hunter	Travis	Provo	UT	49	Nurse Practitioner	S	Paroxetine Er	Paroxetine Hcl	12	12	360	711.26		*					*
1114153137	Hunter	Travis	Provo	UT	49	Nurse Practitioner	S	Paroxetine Hcl	Paroxetine Hcl	25	41	1230	513.23		*					*
1114153186	Adefowoju	Adewale	Union	NJ	34	Nurse Practitioner	S	Paroxetine Hcl	Paroxetine Hcl	115	121	3630	1255.67	12	*					*
1114153368	Meher	Moushumi	Maple Grove	MN	27	Family Practice	S	Paroxetine Hcl	Paroxetine Hcl	17	49	1470	194.47			17	49	194.47	1470	*
1114153756	Badanjek	Marisa	Royal Oak	MI	26	Nurse Practitioner	S	Paroxetine Hcl	Paroxetine Hcl	13	15	450	46.72		*					*
1114156171	Thompson	Diane	Victorville	CA	6	Physician Assistant	S	Paroxetine Hcl	Paroxetine Hcl	20	60	1800	632.27			20	60	632.27	1800	*
1114156213	Patel	Cheerag	Elgin	IL	17	Family Practice	S	Paroxetine Hcl	Paroxetine Hcl	15	31	930	487.06		#					*
1114157260	Brownlee	Darlene	Silver Spring	MD	24	Nurse Practitioner	S	Paroxetine Hcl	Paroxetine Hcl	29	31.2	867	611.14			29	31.2	611.14	867	*
1114158813	Dimitris	Kristen	Westerville	OH	39	Family Practice	S	Paroxetine Hcl	Paroxetine Hcl	11	11	330	123.13		*					*
1114160272	Santos	John	Summerfield	FL	12	Nurse Practitioner	S	Paroxetine Hcl	Paroxetine Hcl	12	36	1080	190.21			12	36	190.21	1080	*
1114161239	Leboo	Audra	Honeoye Falls	NY	36	Family Practice	S	Paroxetine Hcl	Paroxetine Hcl	19	49	1454	416.92		#					*
1114162666	Kasirye	Yusuf	Park Falls	WI	55	Internal Medicine	S	Paroxetine Hcl	Paroxetine Hcl	49	95.2	2856	559.93	12	#					#
1114163797	Deuble-Hankins	Melanye	Salamanca	NY	36	Physician Assistant	S	Paroxetine Hcl	Paroxetine Hcl	46	68	2040	513.29			30	52	436.05	1560	*
1114164142	Clark	Nicole	Saluda	SC	45	Physician Assistant	S	Paroxetine Hcl	Paroxetine Hcl	11	11	330	216.97			11	11	216.97	330	*
1114164795	Gonzales-Apodaca	Sally	Pueblo	CO	8	Physician Assistant	S	Paroxetine Hcl	Paroxetine Hcl	33	51	1530	483.75		#					*
1114166980	Pineda-Muyir	Claudia	Brooklyn	NY	36	Physician Assistant	S	Paroxetine Hcl	Paroxetine Hcl	40	78	2340	224.78	11		24	56	164.55	1680	*
1114168044	Vives-Montano	Sylvia	Miami	FL	12	Physician Assistant	S	Paroxetine Hcl	Paroxetine Hcl	36	104	3120	1063.51	13	#					#
1114169646	Fritz	Wallace	Sioux Falls	SD	46	Family Practice	S	Paroxetine Hcl	Paroxetine Hcl	15	33.1	993	130.84		*					*
1114170594	Pressey	Katherine	Portland	ME	23	Nurse Practitioner	S	Paroxetine Hcl	Paroxetine Hcl	15	15	450	112.87			15	15	112.87	450	*
1114174059	Boylan	Kristen	Lone Tree	CO	8	Obstetrics & Gynecology	S	Paroxetine Mesylate	Paroxetine Mesylate	19	21	630	2218.26		*					*
1114174265	Nelson	Gregory	Bridgeton	MO	29	Orthopedic Surgery	S	Paroxetine Hcl	Paroxetine Hcl	12	12	360	27.05			0	0	0	0	#
1114174984	Mcqueen	Sarah	Williamsburg	KY	21	Physician Assistant	S	Paroxetine Hcl	Paroxetine Hcl	64	93	2790	602.25	12		37	57	234.19	1710	*
1114180122	Holloway	Marcy	Las Vegas	NV	32	Physician Assistant	S	Paroxetine Hcl	Paroxetine Hcl	13	42.7	1280	556.81			13	42.7	556.81	1280	*
1114182680	Nisar	Saira	Fall River	MA	25	Hospitalist	S	Paroxetine Hcl	Paroxetine Hcl	31	31	798	485.33			13	13	244.22	352	*
1114183019	Jabbar	Danish	Festus	MO	29	Internal Medicine	S	Paroxetine Hcl	Paroxetine Hcl	172	206	4345	1805.75	21		143	161	1019.1	3011	#
1114184249	Wootton	James	Mccomb	MS	28	Family Practice	S	Paroxetine Hcl	Paroxetine Hcl	20	34	1020	186.38		#					*
1114184637	Alvarez	Dimitri	New York	NY	36	Family Practice	S	Paroxetine Hcl	Paroxetine Hcl	11	23	690	208.94			11	23	208.94	690	*
1114185451	Severson	Sarah	Bryan	TX	48	Family Practice	S	Paroxetine Hcl	Paroxetine Hcl	26	42	1188	521.05			26	42	521.05	1188	*
1114188174	Mercado	Juan	Farrell	PA	42	Internal Medicine	S	Paroxetine Hcl	Paroxetine Hcl	17	27	810	307.18		*					*
1114188646	Watkins	Garth	Vista	CA	6	Psychiatry	S	Paroxetine Hcl	Paroxetine Hcl	36	100.4	3013	713.75	13	#					#
1114189164	Michaud	Melissa	Skowhegan	ME	23	Physician Assistant	S	Paroxetine Hcl	Paroxetine Hcl	29	83	2490	653.13		#					*
1114189230	Berckman	Brittney	Tifton	GA	13	Internal Medicine	S	Paroxetine Hcl	Paroxetine Hcl	13	35	1050	252.27			13	35	252.27	1050	*
1114189289	Choi	Won Suk	Eden Prairie	MN	27	Family Practice	S	Paroxetine Hcl	Paroxetine Hcl	37	53	1292	451.88			37	53	451.88	1292	*
1114189529	Chu	Weiming	Santa Ana	CA	6	Psychiatry	S	Paroxetine Hcl	Paroxetine Hcl	21	21.1	634	509.26		*					*
1114190949	Gorrepati	Rayal	Aurora	IL	17	Psychiatry & Neurology	T	Paroxetine Hcl	Paroxetine Hcl	94	115.6	3410	943.42	14		29	43.3	556.91	1269	*
1114191079	Soni	Ambica	Davenport	FL	12	Family Practice	S	Paroxetine Hcl	Paroxetine Hcl	11	33	990	255.69		*					*
1114191798	Ghannadi	Max	Van Nuys	CA	6	General Practice	S	Paroxetine Hcl	Paroxetine Hcl	17	17	510	92.62		*					*
1114192291	Lin	Shengxi	Freehold	NJ	34	Psychiatry	S	Paroxetine Hcl	Paroxetine Hcl	26	26	780	129.31		*					*
1114193505	Hyat	Arooj	Boston	MA	25	Internal Medicine	S	Paroxetine Hcl	Paroxetine Hcl	11	33	990	141.46			11	33	141.46	990	*
1114194073	Hughes	Jason	Kahuku	HI	15	Internal Medicine	S	Paroxetine Hcl	Paroxetine Hcl	16	40	1200	504.98		*					*
1114194156	Fattal	Mohammad	Union	KY	21	Family Practice	S	Paroxetine Hcl	Paroxetine Hcl	45	57	1456	1067.43		#					*
1114194784	Hidalgo	Eduardo	Boynton Beach	FL	12	Family Practice	S	Paroxetine Hcl	Paroxetine Hcl	39	90	2700	410.35			39	90	410.35	2700	*
1114194958	Rifai	Aya	Rochester Hills	MI	26	Internal Medicine	S	Paroxetine Hcl	Paroxetine Hcl	21	53.9	1539	294.36		#					*
1114196995	Green	Angela	Luling	LA	22	Psychiatry	S	Paroxetine Hcl	Paroxetine Hcl	11	13	390	46.68			0	0	0	0	#
1114197142	Fortmann	Daniel	San Juan Capistrano	CA	6	Internal Medicine	S	Paroxetine Hcl	Paroxetine Hcl	34	76	2280	616.62			34	76	616.62	2280	*
1114197241	Holycross	Julie	Danville	IL	17	Physician Assistant	S	Paroxetine Hcl	Paroxetine Hcl	11	11	330	26.84		*					*
1114197324	Fried	Rhonda	Algonquin	IL	17	Nurse Practitioner	S	Paroxetine Hcl	Paroxetine Hcl	28	32.4	970	333.18		*					*
1114199148	Mahadevan	Arvind	Peoria	AZ	4	Family Practice	S	Paroxetine Hcl	Paroxetine Hcl	23	59	1770	666.28		#					*
1114199759	Pray	Stephen	Chandler	AZ	4	Nurse Practitioner	S	Paroxetine Hcl	Paroxetine Hcl	11	29	870	179.44			11	29	179.44	870	*
1114201365	O'leary	Julia	Reno	NV	32	Nurse Practitioner	S	Paroxetine Hcl	Paroxetine Hcl	20	25	742	227.93		*					*
1114204278	Bennett	Maeve	Jaffrey	NH	33	Nurse Practitioner	S	Paroxetine Hcl	Paroxetine Hcl	16	40	1200	245.22			16	40	245.22	1200	*
1114205069	Bahal	Paul	Taylor	TX	48	Family Practice	S	Paroxetine Hcl	Paroxetine Hcl	40	40	1136	381.78			40	40	381.78	1136	*
1114205200	Macdonald	Mary-Ellen	Crystal River	FL	12	Nurse Practitioner	S	Paroxetine Hcl	Paroxetine Hcl	17	47.8	1434	348.18		#					*
1114207354	Gugnani	Kunalpreet	Springfield	MO	29	Family Practice	S	Paroxetine Hcl	Paroxetine Hcl	11	29	855	139.6		*					*
1114208543	Howell	Allen	Americus	GA	13	Nurse Practitioner	S	Paroxetine Hcl	Paroxetine Hcl	35	47	1410	296.52		#					*
1114210325	Stepp	Jessica	Taylorsville	GA	13	Family Practice	S	Paroxetine Hcl	Paroxetine Hcl	32	58	1740	605.74			20	46	554.61	1380	*
1114214509	Ewer	Adrienne	Bangor	ME	23	Nurse Practitioner	S	Paroxetine Hcl	Paroxetine Hcl	25	47	1365	243.03			25	47	243.03	1365	*
1114214731	Seibold	Spencer	American Falls	ID	16	Family Practice	S	Paroxetine Hcl	Paroxetine Hcl	22	26.2	786	144.54		#					*
1114214962	Thomas	Jamie	Rogersville	MO	29	Family Practice	S	Paroxetine Hcl	Paroxetine Hcl	12	20	600	91.91		*					*
1114215597	Iglesias Torres	Emanuel	Ponce	PR	72	Internal Medicine	S	Paroxetine Hcl	Paroxetine Hcl	16	22	660	120.88		*					*
1114217221	Dickson	Zachary	Chipley	FL	12	Nurse Practitioner	S	Paroxetine Hcl	Paroxetine Hcl	16	22	660	178.15		*					*
1114219839	Appa Falcao	Raquel	Mechanicsville	VA	51	Internal Medicine	S	Paroxetine Hcl	Paroxetine Hcl	11	25.2	757	114.31			11	25.2	114.31	757	*
1114220613	Stevens	Bruce	Milford	CT	9	Nurse Practitioner	S	Paroxetine Hcl	Paroxetine Hcl	18	22	660	129.75		#					*
1114220886	Colon Caballero	Gabriel	Riverside	CA	6	Internal Medicine	S	Paroxetine Hcl	Paroxetine Hcl	14	38	1140	212.58		*					*
1114221801	De La Riva	Michelle	Orlando	FL	12	Internal Medicine	S	Paroxetine Hcl	Paroxetine Hcl	20	58	1721	457.81			20	58	457.81	1721	*
1114225174	Karl	Sarah	Superior	WI	55	Physician Assistant	S	Paroxetine Hcl	Paroxetine Hcl	13	39	1170	355.97		*					*
1114225240	Dinard	Lisa	Tampa	FL	12	Nurse Practitioner	S	Paroxetine Hcl	Paroxetine Hcl	38	89	2670	378.45			24	65	265.24	1950	*
1114225463	Knapp	Dawn	Hays	KS	20	Nurse Practitioner	S	Paroxetine Hcl	Paroxetine Hcl	15	23	690	136.15			0	0	0	0	#
1114227733	Nadipally	Sudhakar	Kerman	CA	6	Family Practice	S	Paroxetine Hcl	Paroxetine Hcl	11	16	465	90.19		*					*
1114227857	Heezen	Nicholas	Green Bay	WI	55	Internal Medicine	S	Paroxetine Hcl	Paroxetine Hcl	32	94	2805	660.49		#					*
1114230133	Baker	Erin	Sterling Heights	MI	26	Family Practice	S	Paroxetine Hcl	Paroxetine Hcl	28	50	1500	295.65		*					*
1114233731	Swift	Elizabeth	Omak	WA	53	Nurse Practitioner	S	Paroxetine Hcl	Paroxetine Hcl	11	13	390	108.54			0	0	0	0	#
1114235744	Grier	Kenneth	Apple Valley	CA	6	Family Practice	S	Paroxetine Hcl	Paroxetine Hcl	18	44	1298	380.18		#					*
1114236072	Rodriguez Aponte	Daniel	Ponce	PR	72	Psychiatry	S	Paroxetine Hcl	Paroxetine Hcl	35	35	1050	204.95			11	11	45.62	330	*
1114236221	Kline	Melissa	Marlton	NJ	34	Physician Assistant	S	Paroxetine Hcl	Paroxetine Hcl	15	15	450	328.16		#					*
1114237252	Reyes Miranda	Enio	Miami	FL	12	Nurse Practitioner	S	Paroxetine Hcl	Paroxetine Hcl	11	27	810	263.86			11	27	263.86	810	*
1114237419	Shuman	Elizabeth	Danvers	MA	25	Certified Clinical Nurse Specialist	S	Paroxetine Hcl	Paroxetine Hcl	13	17	510	51.13			13	17	51.13	510	*
1114239142	Collins	Audrey	New Castle	DE	10	Nurse Practitioner	S	Paroxetine Hcl	Paroxetine Hcl	18	32	960	123.3		#					*
1114239290	Degurse	Rachael	Colorado Springs	CO	8	Family Practice	S	Paroxetine Hcl	Paroxetine Hcl	17	49	1470	537.02		#					*
1114239415	Patel	Shamoli	Lakeville	MN	27	Family Practice	S	Paroxetine Hcl	Paroxetine Hcl	15	37	1110	178.43			15	37	178.43	1110	*
1114239423	Ferguson	Lee	Flowood	MS	28	Internal Medicine	S	Paroxetine Hcl	Paroxetine Hcl	12	12	360	63.6			12	12	63.6	360	*
1114239704	Brewer	Lee	Lexington	KY	21	Nurse Practitioner	S	Paroxetine Hcl	Paroxetine Hcl	13	19	570	125.39		*					*
1114242302	Patel	Leena	Glen Ellyn	IL	17	Internal Medicine	S	Paroxetine Hcl	Paroxetine Hcl	11	23	690	158.36			11	23	158.36	690	*
1114242450	Rodriguez	Rosa	Los Angeles	CA	6	Family Practice	S	Paroxetine Hcl	Paroxetine Hcl	18	46.2	1386	380.95			18	46.2	380.95	1386	*
1114243078	Engbers	Jonathan	Rock Valley	IA	19	Family Practice	S	Paroxetine Hcl	Paroxetine Hcl	14	26	780	99.18		#					*
1114243847	Ogas	Steven	Albuquerque	NM	35	Family Practice	S	Paroxetine Hcl	Paroxetine Hcl	24	57.6	1680	630.4		*					*
1114244738	Ranaletta	Monica	Penfield	NY	36	Family Practice	S	Paroxetine Hcl	Paroxetine Hcl	15	31	930	181.16		#					*
1114245198	Ghauri	Sabira	Troy	NY	36	Psychiatry	S	Paroxetine Hcl	Paroxetine Hcl	22	26	780	197.5		*					*
1114248523	Young	Margaret	Schuylkill Haven	PA	42	Family Practice	S	Paroxetine Hcl	Paroxetine Hcl	22	48	1425	571.77			22	48	571.77	1425	*
1114248747	Zimmerman	Sharon	Rochester	NY	36	Nurse Practitioner	S	Paroxetine Hcl	Paroxetine Hcl	22	22	660	162.76			0	0	0	0	#
1114249380	Vazquez Rodriguez	Cesar	Cabo Rojo	PR	72	General Practice	S	Paroxetine Hcl	Paroxetine Hcl	19	19	570	119.91		#					*
1114252608	Chen	Alexander	La Mirada	CA	6	Internal Medicine	S	Paroxetine Hcl	Paroxetine Hcl	15	45	1350	313.53			15	45	313.53	1350	*
1114252988	Lomax	Kathryn	Wilmington	NC	37	Nurse Practitioner	S	Paroxetine Hcl	Paroxetine Hcl	11	21	630	72.52			11	21	72.52	630	*
1114253242	Caraballo	David	Ridgeland	SC	45	Physician Assistant	S	Paroxetine Hcl	Paroxetine Hcl	24	50	1500	624.6		#					*
1114255635	Nikirk	Amy	Bedford	IN	18	Nurse Practitioner	S	Paroxetine Hcl	Paroxetine Hcl	15	45	1350	175.73			15	45	175.73	1350	*
1114256674	De Kanter	Katherine	Newbury	MA	25	Nurse Practitioner	S	Paroxetine Hcl	Paroxetine Hcl	12	31	930	231.57			12	31	231.57	930	*
1114256690	Orbe	Kerin	Danbury	CT	9	Psychiatry & Neurology	T	Paroxetine Hcl	Paroxetine Hcl	62	74	2220	514.84			28	30	208.86	900	*
1114259793	Stanton	Victoria	Stanford	CA	6	Psychiatry	S	Paroxetine Hcl	Paroxetine Hcl	17	17.1	489	99.91			0	0	0	0	#
1114263530	Scott	Carolyn	Fort Worth	TX	48	Family Practice	S	Paroxetine Hcl	Paroxetine Hcl	12	36	1080	135.15		*					*
1114267119	Hines	Barnabas	Johnson City	TN	47	Family Practice	S	Paroxetine Hcl	Paroxetine Hcl	25	53	1582	510.68			25	53	510.68	1582	*
1114268638	Johnston	Jennifer	Kennesaw	GA	13	Nurse Practitioner	S	Paroxetine Hcl	Paroxetine Hcl	13	35	1028	159.71			13	35	159.71	1028	*
1114272184	Lotfallah	Joshua	Sarasota	FL	12	Psychiatry	S	Paroxetine Hcl	Paroxetine Hcl	15	23	690	284.8		*					*
1114272945	Skolarz	Kathryn	Chicago	IL	17	Family Practice	S	Paroxetine Hcl	Paroxetine Hcl	20	40	1200	195.37		#					*
1114278124	Younker	Joanna	Jefferson City	MO	29	Family Practice	S	Paroxetine Hcl	Paroxetine Hcl	18	26	754	69.35		#					*
1114279478	Reed	Leeann	Athens	OH	39	Physician Assistant	S	Paroxetine Hcl	Paroxetine Hcl	17	18	540	79.4		#					*
1114280831	Witt	Kailey	Perham	MN	27	Family Practice	S	Paroxetine Hcl	Paroxetine Hcl	35	56.8	1657	321.12			35	56.8	321.12	1657	*
1114281243	Velazquez Dong	Deena	Round Rock	TX	48	Nurse Practitioner	S	Paroxetine Hcl	Paroxetine Hcl	37	43	1290	216.95		*					*
1114281466	Sirk	Kimberly	Merrillville	IN	18	Nurse Practitioner	S	Paroxetine Hcl	Paroxetine Hcl	33	71	2130	882.89			17	49	655.8	1470	*
1114281466	Sirk	Kimberly	Merrillville	IN	18	Nurse Practitioner	S	Pexeva	Paroxetine Mesylate	19	19	570	8162.5			0	0	0	0	#
1114281748	Dubruiel	Jenna	Union City	TN	47	Physician Assistant	S	Paroxetine Hcl	Paroxetine Hcl	23	39	1158	323.85		#					*
1114282175	Smith	Clayton	Grants	NM	35	Family Practice	S	Paroxetine Hcl	Paroxetine Hcl	40	78	2340	617.4			22	52	428.02	1560	*
1114282969	Miranda Gelpi	Arturo	Troy	NY	36	Family Practice	S	Paroxetine Hcl	Paroxetine Hcl	39	63	1890	533.82		#					*
1114283108	Zioto	Kathryn	Dorchester	MA	25	Psychiatry	S	Paroxetine Hcl	Paroxetine Hcl	14	18	540	113.32		*					*
1114283215	Pakrasi	Riddhi	Bolingbrook	IL	17	Internal Medicine	S	Paroxetine Hcl	Paroxetine Hcl	21	29	786	517.71			21	29	517.71	786	*
1114286275	Schnieders	Courtney	Lexington	KY	21	Internal Medicine	S	Paroxetine Hcl	Paroxetine Hcl	20	48	1440	277.72		#					*
1114286747	Bovalino	Jared	Carnegie	PA	42	Family Practice	S	Paroxetine Hcl	Paroxetine Hcl	11	30	901	166.67		*					*
1114289865	Zimmerman	Lisa	Reading	PA	42	Family Practice	S	Paroxetine Hcl	Paroxetine Hcl	23	49	1470	421.9			23	49	421.9	1470	*
1114290459	Duber	Carol	Chagrin Falls	OH	39	Nurse Practitioner	S	Paroxetine Hcl	Paroxetine Hcl	15	29	810	224.46			15	29	224.46	810	*
1114292224	Wolfgram	Ashley	Green Bay	WI	55	Nurse Practitioner	S	Paroxetine Hcl	Paroxetine Hcl	12	12	360	75.94			12	12	75.94	360	*
1114292448	Hardy	Whitney	Marrero	LA	22	Family Practice	S	Paroxetine Hcl	Paroxetine Hcl	52	112	3350	773.72	17		37	71	486.14	2120	#
1114292992	Mccormack	Renee	Crestview	FL	12	Nurse Practitioner	S	Paroxetine Hcl	Paroxetine Hcl	11	11.5	285	181.3			11	11.5	181.3	285	*
1114293313	Mounts	Flor	Klamath Falls	OR	41	Family Practice	S	Paroxetine Hcl	Paroxetine Hcl	17	27	810	283.26		#					*
1114294741	Vonfeldt	Krystal	Duncan	OK	40	Family Practice	S	Paroxetine Hcl	Paroxetine Hcl	54	104.3	3122	684.14	18	#					#
1114296837	Costas	Marta-Ayleen	Tampa	FL	12	Nurse Practitioner	S	Paroxetine Hcl	Paroxetine Hcl	12	12	360	304.32			12	12	304.32	360	*
1114296910	Kim	Min Hyung	Suwanee	GA	13	Internal Medicine	S	Paroxetine Hcl	Paroxetine Hcl	19	24	720	197.19		#					*
1114297330	Guzman	Luis	Los Angeles	CA	6	Family Practice	S	Paroxetine Hcl	Paroxetine Hcl	14	42	1260	116.61		#					*
1114300100	Oxford	Jennifer	Fayetteville	AR	5	Nurse Practitioner	S	Paroxetine Hcl	Paroxetine Hcl	11	11	323	138.02			11	11	138.02	323	*
1114300464	Sandlin	Keiva	Beulaville	NC	37	Nurse Practitioner	S	Paroxetine Hcl	Paroxetine Hcl	48	72.7	2182	680.47			35	55.7	535.82	1672	*
1114300985	Schimnowski	Amanda	Myrtle Beach	SC	45	Family Practice	S	Paroxetine Hcl	Paroxetine Hcl	11	25	721	216.61			11	25	216.61	721	*
1114301710	Young	Daniel	Draper	UT	49	Family Practice	S	Paroxetine Hcl	Paroxetine Hcl	19	57.7	1730	650.28			19	57.7	650.28	1730	*
1114303559	Kerby	Carrie	Eaton	OH	39	Nurse Practitioner	S	Paroxetine Hcl	Paroxetine Hcl	26	38	1124	256.13			26	38	256.13	1124	*
1114305083	Akers	Nicole	Wahoo	NE	31	Family Practice	S	Paroxetine Hcl	Paroxetine Hcl	26	43	1270	624.01		#					*
1114305331	Muhozi	Louise	Kansas City	KS	20	Nurse Practitioner	S	Paroxetine Hcl	Paroxetine Hcl	20	22	660	164.88		*					*
1114306131	Willis	Kent	Pleasant Grove	UT	49	Hospitalist	S	Paroxetine Hcl	Paroxetine Hcl	18	30	874	368.27		#					*
1114306701	Stermer	Amanda	Le Roy	NY	36	Family Practice	S	Paroxetine Hcl	Paroxetine Hcl	44	82	2460	773.26			15	45	436.04	1350	*
1114307352	Morrell	Gaybriel	Inkster	MI	26	Family Practice	S	Paroxetine Hcl	Paroxetine Hcl	14	28	840	123.74		*					*
1114307733	Franco	Arielle	Orlando	FL	12	Obstetrics & Gynecology	S	Paroxetine Hcl	Paroxetine Hcl	13	13	376	72.28		*					*
1114307790	Santoro	Lorena	Tyler	TX	48	Family Practice	S	Paroxetine Hcl	Paroxetine Hcl	21	41	1230	398.53		#					*
1114308277	Riddleberger	James	Portland	ME	23	Family Practice	S	Paroxetine Hcl	Paroxetine Hcl	15	43	1270	208.19		#					*
1114308707	Johnson	Jessica	Little Rock	AR	5	Nurse Practitioner	S	Paroxetine Hcl	Paroxetine Hcl	15	43	1290	298.21			15	43	298.21	1290	*
1114309259	Sheets	Taylor	North Wilkesboro	NC	37	Physician Assistant	S	Paroxetine Hcl	Paroxetine Hcl	37	79	2370	744.4	11	#					*
1114309358	Green	Georgina	Kansas City	MO	29	Family Practice	S	Paroxetine Hcl	Paroxetine Hcl	52	78	2340	492.79			52	78	492.79	2340	*
1114310687	Gaeto	Hollie	Modesto	CA	6	Family Practice	S	Paroxetine Hcl	Paroxetine Hcl	32	64	1905	418.74			15	39	229.91	1170	*
1114311222	Iloka	Sandra	Sherwood	OR	41	Family Practice	S	Paroxetine Hcl	Paroxetine Hcl	17	43	1290	430.52		*					*
1114311966	Movaghar	Sara	Morganton	NC	37	Geriatric Medicine	S	Paroxetine Hcl	Paroxetine Hcl	18	20	578	156.96			18	20	156.96	578	*
1114313327	Quade	Jessica	Columbus	OH	39	Family Practice	S	Paroxetine Hcl	Paroxetine Hcl	13	21	630	84.43			13	21	84.43	630	*
1114313434	Mcculley	Daniel	Fairbanks	AK	2	Internal Medicine	S	Paroxetine Hcl	Paroxetine Hcl	21	21	147	134.22			21	21	134.22	147	*
1114313590	Adedipe	Adefunke	Lorain	OH	39	Family Practice	S	Paroxetine Hcl	Paroxetine Hcl	16	20	600	276.05		*					*
1114316205	Papagna	Theresa	Newton	NJ	34	Nurse Practitioner	S	Paroxetine Hcl	Paroxetine Hcl	56	72	2160	413.04			33	33	168.76	990	*
1114316734	Southisombath	Khamphoucanh	Seattle	WA	53	Family Practice	S	Paroxetine Hcl	Paroxetine Hcl	11	24.5	735	292.71			11	24.5	292.71	735	*
1114319605	Holte	Diana	Fayetteville	AR	5	Nurse Practitioner	S	Paroxetine Hcl	Paroxetine Hcl	11	29	870	160.73		*					*
1114320124	Ezirim-Salamialofoje	Jovita	Los Angeles	CA	6	Nurse Practitioner	S	Paroxetine Hcl	Paroxetine Hcl	14	14.3	417	103.17			0	0	0	0	#
1114320959	Carpenter	Derek	Casa Grande	AZ	4	Physician Assistant	S	Paroxetine Hcl	Paroxetine Hcl	32	79.3	2370	851.04		#					*
1114322419	Guillaume	Charles	Loganville	GA	13	Nurse Practitioner	S	Paroxetine Hcl	Paroxetine Hcl	43	77	2271	368.93			15	27	83.48	794	*
1114322716	Pokharel	Dinesh	Gold River	CA	6	Internal Medicine	S	Paroxetine Hcl	Paroxetine Hcl	17	54.3	1630	271.52			17	54.3	271.52	1630	*
1114324688	Lewis Desantis	Michelle	West Palm Beach	FL	12	Nurse Practitioner	S	Paroxetine Hcl	Paroxetine Hcl	47	47	1278	1494.53			47	47	1494.53	1278	*
1114324761	Cutler	Brittany	Annapolis	MD	24	Nurse Practitioner	S	Paroxetine Hcl	Paroxetine Hcl	15	45	1350	306.87		#					*
1114325511	Rynearson	Matthew	Lubbock	TX	48	Physician Assistant	S	Paroxetine Hcl	Paroxetine Hcl	18	32.3	970	305.97			18	32.3	305.97	970	*
1114326162	Patel	Chirag	South Orange	NJ	34	Interventional Cardiology	S	Paroxetine Hcl	Paroxetine Hcl	21	40	1200	210.32		*					*
1114328275	Ratz	Kelly	Waterloo	IL	17	Nurse Practitioner	S	Paroxetine Hcl	Paroxetine Hcl	41	46.2	1321	269.29		*					*
1114331063	Alicea	Carlos	Weslaco	TX	48	Psychiatry	S	Paroxetine Hcl	Paroxetine Hcl	15	15	450	72.69		#					*
1114331154	Bryant	Robert	Anderson	SC	45	Family Practice	S	Paroxetine Hcl	Paroxetine Hcl	14	42	1260	285.77		#					*
1114331204	Lam	Tida	Wake Forest	NC	37	Family Practice	S	Paroxetine Hcl	Paroxetine Hcl	16	30	900	230.92			16	30	230.92	900	*
1114331311	Luna	Ann	Livingston	TX	48	Nurse Practitioner	S	Paroxetine Hcl	Paroxetine Hcl	17	44.5	1335	499.42		#					*
1114331535	Peterson	Stephen	Fruitport	MI	26	Osteopathic Manipulative Medicine	S	Paroxetine Hcl	Paroxetine Hcl	31	75	2250	358.44			20	60	298.13	1800	*
1114332566	Bradbee	Brian	Montpelier	OH	39	Nurse Practitioner	S	Paroxetine Hcl	Paroxetine Hcl	14	42	1260	351.83			14	42	351.83	1260	*
1114333572	Royer	Carrie	Wallace	NC	37	Physician Assistant	S	Paroxetine Er	Paroxetine Hcl	12	12	360	2248.25			12	12	2248.25	360	*
1114333911	Gill	Dapinderjit	Surprise	AZ	4	Family Practice	S	Paroxetine Hcl	Paroxetine Hcl	15	43	1290	623.67		*					*
1114334745	Hennings	Jade	Spokane Valley	WA	53	Family Practice	S	Paroxetine Hcl	Paroxetine Hcl	38	64	1920	852.21			25	47	757.28	1410	*
1114335114	Henderson	Brittney	Atlanta	GA	13	Physician Assistant	S	Paroxetine Hcl	Paroxetine Hcl	24	70	2100	411.87			24	70	411.87	2100	*
1114337508	Hwang	Jennifer	Newtown Square	PA	42	Family Practice	S	Paroxetine Hcl	Paroxetine Hcl	26	42	1260	290.84			26	42	290.84	1260	*
1114337722	Wells	Monika	Seattle	WA	53	Internal Medicine	S	Paroxetine Hcl	Paroxetine Hcl	13	33	988	281.79			13	33	281.79	988	*
1114338647	Sammons	Fred	Knoxville	TN	47	Internal Medicine	S	Paroxetine Hcl	Paroxetine Hcl	16	48	1440	261.55		#					*
1114339389	Marsh	Shannon	Ilwaco	WA	53	Nurse Practitioner	S	Paroxetine Hcl	Paroxetine Hcl	19	24	720	211.76			19	24	211.76	720	*
1114342136	Zboril	Clay	El Campo	TX	48	Physician Assistant	S	Paroxetine Hcl	Paroxetine Hcl	16	34	1020	140.61			16	34	140.61	1020	*
1114343746	Miller	Nicole	Amherst	NY	36	Physician Assistant	S	Paroxetine Hcl	Paroxetine Hcl	93	97	2910	1114.05	12		23	25	134.52	750	*
1114344173	Ryan	Laura	Downey	CA	6	Internal Medicine	S	Paroxetine Hcl	Paroxetine Hcl	20	34	1020	136.42			20	34	136.42	1020	*
1114344512	Lewis	Debra	Millersburg	OH	39	Nurse Practitioner	S	Paroxetine Hcl	Paroxetine Hcl	12	12	360	50.87			0	0	0	0	#
1114345584	Tennant	David	Peoria	IL	17	Family Practice	S	Paroxetine Hcl	Paroxetine Hcl	11	33	990	307.04			11	33	307.04	990	*
1114345840	Dubose	Carl	Kansas City	MO	29	Psychiatry	S	Paroxetine Hcl	Paroxetine Hcl	17	35	1050	367.13		*					*
1114345857	Duncan	Sherri	Owingsville	KY	21	Nurse Practitioner	S	Paroxetine Hcl	Paroxetine Hcl	18	18	449	305.83			18	18	305.83	449	*
1114345964	Kathol	Dylan	Skokie	IL	17	Psychiatry	S	Paroxetine Hcl	Paroxetine Hcl	13	35	1050	330.22			13	35	330.22	1050	*
1114347580	Pau	Tik	Lawrenceville	GA	13	Family Practice	S	Paroxetine Hcl	Paroxetine Hcl	12	26	780	238.34			12	26	238.34	780	*
1114347747	Mcghee	Phillip	Oklahoma City	OK	40	Family Practice	S	Paroxetine Hcl	Paroxetine Hcl	16	48	1440	187.19		*					*
1114351848	Hartley-Jonason	Nikki	Ocean Park	WA	53	Nurse Practitioner	S	Paroxetine Hcl	Paroxetine Hcl	37	54	1567	404.44		#					*
1114354404	Montalvo	Omayra	Brawley	CA	6	Physician Assistant	S	Paroxetine Hcl	Paroxetine Hcl	23	39	1170	164.11		#					*
1114355740	Herro	Luke	Grand Junction	CO	8	Physician Assistant	S	Paroxetine Hcl	Paroxetine Hcl	36	36	1032	431.94			0	0	0	0	#
1114358264	Wendt	Lauran	Rockford	IL	17	Nurse Practitioner	S	Paroxetine Hcl	Paroxetine Hcl	33	36	1046	285.6			18	18	63.73	540	*
1114359429	Hernandez	Rubiceli	Huntington Beach	CA	6	Nurse Practitioner	S	Paroxetine Hcl	Paroxetine Hcl	12	24	720	126.71			12	24	126.71	720	*
1114360195	Liff	Olivia	Roslindale	MA	25	Family Practice	S	Paroxetine Hcl	Paroxetine Hcl	17	17	238	61.88			17	17	61.88	238	*
1114360252	Ives	Lauren	Rockford	IL	17	Family Practice	S	Paroxetine Hcl	Paroxetine Hcl	12	36	1080	300			12	36	300	1080	*
1114360831	Patel	Pratik	Melbourne	FL	12	Internal Medicine	S	Paroxetine Hcl	Paroxetine Hcl	13	30.6	919	195.13			13	30.6	195.13	919	*
1114361003	Stuckey	Randall	Hutchinson	MN	27	Family Practice	S	Paroxetine Hcl	Paroxetine Hcl	28	38	928	204.71			28	38	204.71	928	*
1114361441	Jibawi	Mohamad	New Port Richey	FL	12	Family Practice	S	Paroxetine Hcl	Paroxetine Hcl	16	34	1020	192.03		#					*
1114361672	Janakiraman	Supriya	Gaithersburg	MD	24	Internal Medicine	S	Paroxetine Hcl	Paroxetine Hcl	11	32	960	119			11	32	119	960	*
1114362050	Locke	Erin	Topeka	KS	20	Family Practice	S	Paroxetine Hcl	Paroxetine Hcl	21	39	1170	195.13			21	39	195.13	1170	*
1114362696	Allman	Carolyn	Prattville	AL	1	Family Practice	S	Paroxetine Hcl	Paroxetine Hcl	11	25	750	199.79		*					*
1114362985	Amado	Sandra	Katy	TX	48	Family Practice	S	Paroxetine Hcl	Paroxetine Hcl	15	29	870	238.34		#					*
1114363470	Frye	Jennifer	Newark	IL	17	Nurse Practitioner	S	Paroxetine Hcl	Paroxetine Hcl	23	49	1470	439.75			23	49	439.75	1470	*
1114363645	Schleusner	Jessica	Downingtown	PA	42	Family Practice	S	Paroxetine Hcl	Paroxetine Hcl	17	27	810	209.17		*					*
1114364361	Quach	Giao	Glendale	AZ	4	Family Practice	S	Paroxetine Hcl	Paroxetine Hcl	39	117	3510	695.16	12	#					*
1114364668	Tewolde	Messeret	Columbus	OH	39	Nurse Practitioner	S	Paroxetine Hcl	Paroxetine Hcl	16	20	600	193.62		*					*
1114365194	Stockhausen	Jennifer	Whitehall	PA	42	Family Practice	S	Paroxetine Hcl	Paroxetine Hcl	16	44	1320	518.87			16	44	518.87	1320	*
1114365905	Bartkoski	Scott	Holly Springs	NC	37	Family Practice	S	Paroxetine Hcl	Paroxetine Hcl	22	52	1560	329.04		#					*
1114366754	Brockman	Steffany	Overland Park	KS	20	Certified Clinical Nurse Specialist	S	Paroxetine Hcl	Paroxetine Hcl	25	49	1470	222.96		#					*
1114367166	Reimer	Katherine	Marshfield	WI	55	Internal Medicine	S	Paroxetine Hcl	Paroxetine Hcl	11	33	990	133.38		*					*
1114367364	Simmons	Ludane	Bullhead City	AZ	4	Family Practice	S	Paroxetine Hcl	Paroxetine Hcl	28	82	2460	554.47			28	82	554.47	2460	*
1114367752	Leake	Tiffany	Cleveland	OH	39	Nurse Practitioner	S	Paroxetine Hcl	Paroxetine Hcl	13	13	390	235.11			13	13	235.11	390	*
1114368123	Conard	Nina	La Crosse	WI	55	Physician Assistant	S	Paroxetine Hcl	Paroxetine Hcl	12	12	360	26.64			12	12	26.64	360	*
1114368321	Loewen	Chris	Charlevoix	MI	26	Family Practice	S	Paroxetine Hcl	Paroxetine Hcl	12	21	630	170.37		*					*
1114368610	Kolaj	Brunilda	Wolcott	NY	36	Family Practice	S	Paroxetine Hcl	Paroxetine Hcl	22	40	1200	333.52		#					*
1114369196	Chalupsky	Paulina	Silver Bay	MN	27	Nurse Practitioner	S	Paroxetine Hcl	Paroxetine Hcl	14	14	392	118.4			14	14	118.4	392	*
1114369998	Holcomb	Tammie	Paris	TN	47	Nurse Practitioner	S	Paroxetine Hcl	Paroxetine Hcl	14	28	840	79.86		#					*
1114370046	Thibodeau	Margaret	Ogdensburg	NY	36	Physician Assistant	S	Paroxetine Hcl	Paroxetine Hcl	12	28	840	98.7			12	28	98.7	840	*
1114370343	Sloey	Kelli	Fort Myers	FL	12	Nurse Practitioner	S	Paroxetine Hcl	Paroxetine Hcl	13	13	351	442.48			13	13	442.48	351	*
1114371648	Fox	Sarah	Jackson	OH	39	Nurse Practitioner	S	Paroxetine Hcl	Paroxetine Hcl	23	40	1200	276.65		*					*
1114373198	Martin	Rachel	Midlothian	VA	51	Nurse Practitioner	S	Paroxetine Hcl	Paroxetine Hcl	12	36	1080	121.9		*					*
1114373438	Rohrer	Yadira	Hobbs	NM	35	Nurse Practitioner	S	Paroxetine Hcl	Paroxetine Hcl	12	16	437	82.66			12	16	82.66	437	*
1114374139	Caldwell	Teshica	Chicago	IL	17	Nurse Practitioner	S	Paroxetine Hcl	Paroxetine Hcl	19	33	990	143.32		#					*
1114374584	Degler	Sara	Eugene	OR	41	Physician Assistant	S	Paroxetine Hcl	Paroxetine Hcl	11	29	870	149.58			11	29	149.58	870	*
1114375532	Halerz	John	Albert Lea	MN	27	Family Practice	S	Paroxetine Hcl	Paroxetine Hcl	22	56	1680	410.18		#					*
1114376662	Yeh	Justin	Evansville	IN	18	Family Practice	S	Paroxetine Hcl	Paroxetine Hcl	14	22	660	125.97			14	22	125.97	660	*
1114377124	Courville	Jeremy	Batchelor	LA	22	Nurse Practitioner	S	Paroxetine Hcl	Paroxetine Hcl	14	40	1200	176.85			14	40	176.85	1200	*
1114377686	Sarr	Noah	Visalia	CA	6	Nurse Practitioner	S	Paroxetine Hcl	Paroxetine Hcl	12	36	1080	328.79		#					*
1114378486	Elledge	Joshua	Centreville	AL	1	Nurse Practitioner	S	Paroxetine Hcl	Paroxetine Hcl	20	50	1500	271.88		#					*
1114378643	Juergens	Maria	Grand Prairie	TX	48	Family Practice	S	Paroxetine Hcl	Paroxetine Hcl	13	19	570	119.75		*					*
1114378759	Wallace	Brian	Mount Holly	NC	37	Physician Assistant	S	Paroxetine Hcl	Paroxetine Hcl	26	56	1680	255.69			15	45	159.79	1350	*
1114379369	Keeton	Corinne	Inverness	FL	12	Nurse Practitioner	S	Paroxetine Hcl	Paroxetine Hcl	18	52	1560	395.77			18	52	395.77	1560	*
1114379534	Malladi	Ajaychandra Reddy	Pontiac	MI	26	Internal Medicine	S	Paroxetine Hcl	Paroxetine Hcl	31	43	1286	413.34		#					*
1114379815	Cervellera	Chelsea	Ocala	FL	12	Nurse Practitioner	S	Paroxetine Hcl	Paroxetine Hcl	20	32	960	309.37		#					*
1114380771	Sumpter	Zachary	Kingsport	TN	47	Family Practice	S	Paroxetine Hcl	Paroxetine Hcl	75	144	4216	1577.55	14	#					#
1114380870	Hutchison	Hunter	Montgomery	AL	1	Nurse Practitioner	S	Paroxetine Hcl	Paroxetine Hcl	116	134	3944	870.98	22		80	92	683.34	2699	#
1114381282	Copeland	Miriam	Albany	GA	13	Nurse Practitioner	S	Paroxetine Hcl	Paroxetine Hcl	22	32	960	164.02			22	32	164.02	960	*
1114383213	Fleming-Price	Maryellen	Wheaton	IL	17	Nurse Practitioner	S	Paroxetine Hcl	Paroxetine Hcl	13	27	810	214.79			13	27	214.79	810	*
1114384138	Rau	Tennille	Lamar	CO	8	Nurse Practitioner	S	Paroxetine Hcl	Paroxetine Hcl	18	28	840	168.45		*					*
1114386794	Mcdermott	Kelly	Mitchell	SD	46	Nurse Practitioner	S	Paroxetine Hcl	Paroxetine Hcl	13	13.1	376	63.78		*					*
1114387123	Ford	Baleigh	Vicksburg	MS	28	Physician Assistant	S	Paroxetine Hcl	Paroxetine Hcl	22	28	840	337.97		*					*
1114389293	Alfallay	Shaden	Jamestown	NY	36	Internal Medicine	S	Paroxetine Hcl	Paroxetine Hcl	15	41.7	1232	419.78			15	41.7	419.78	1232	*
1114391000	Tisdale	Erin	Phoenix	AZ	4	Physician Assistant	S	Paroxetine Hcl	Paroxetine Hcl	16	24	720	123.02		#					*
1114392313	Bishop	Heather	Johnson City	TN	47	Physician Assistant	S	Paroxetine Hcl	Paroxetine Hcl	18	30	900	224.47		*					*
1114392990	Adesokan	Stella	Merced	CA	6	Nurse Practitioner	S	Paroxetine Hcl	Paroxetine Hcl	25	25	687	142.73			0	0	0	0	#
1114393089	Jones	Jennifer	Morristown	TN	47	Nurse Practitioner	S	Paroxetine Hcl	Paroxetine Hcl	73	165	4950	1291.91	22		54	120	1069.48	3600	#
1114395886	Cook	Tonia	Abilene	TX	48	Nurse Practitioner	S	Paroxetine Hcl	Paroxetine Hcl	20	44	1320	155.79		#					*
1114400967	Mayoyo	Marilynn	Chula Vista	CA	6	Nurse Practitioner	S	Paroxetine Hcl	Paroxetine Hcl	14	30	900	123.47		*					*
1114401312	Cunningham	Teresa	Springfield	MO	29	Nurse Practitioner	S	Paroxetine Hcl	Paroxetine Hcl	38	87	2610	676.5			38	87	676.5	2610	*
1114406824	Salvati	Lynn	Lords Valley	PA	42	Nurse Practitioner	S	Paroxetine Hcl	Paroxetine Hcl	15	35	1027	226.59		#					*
1114407939	Clark	Jessica	Holly Ridge	NC	37	Physician Assistant	S	Paroxetine Hcl	Paroxetine Hcl	21	61	1830	463.43			21	61	463.43	1830	*
1114412681	Bliss	Judith	Tucson	AZ	4	Nurse Practitioner	S	Paroxetine Hcl	Paroxetine Hcl	14	14	404	155.91		#					*
1114412905	Karstedt	Daniel	Springville	NY	36	Physician Assistant	S	Paroxetine Hcl	Paroxetine Hcl	20	20	600	420.42			0	0	0	0	#
1114415346	Peak	Susan	Louisville	KY	21	Nurse Practitioner	S	Paroxetine Hcl	Paroxetine Hcl	32	90	2700	406.29			19	51	211.76	1530	*
1114415874	Hilton	Kristy	Farmington	ME	23	Nurse Practitioner	S	Paroxetine Hcl	Paroxetine Hcl	13	39	1170	160.4		*					*
1114418100	Joiner	Mandy	Aurora	CO	8	Nurse Practitioner	S	Paroxetine Hcl	Paroxetine Hcl	13	39	1170	179.62			13	39	179.62	1170	*
1114419645	Kaur	Kiranjit	Frederick	MD	24	Family Practice	S	Paroxetine Hcl	Paroxetine Hcl	11	15	450	108.81			11	15	108.81	450	*
1114420734	Malof	Rachel	Maple Valley	WA	53	Nurse Practitioner	S	Paroxetine Hcl	Paroxetine Hcl	107	113	2772	1031.57			107	113	1031.57	2772	*
1114421476	Marler	Sheila	Thayer	MO	29	Nurse Practitioner	S	Paroxetine Hcl	Paroxetine Hcl	22	30	900	272.7		*					*
1114425832	Gachuma	George	Southbridge	MA	25	Nurse Practitioner	S	Paroxetine Hcl	Paroxetine Hcl	78	84	2468	567.08	12		20	22	79.32	660	*
1114425865	Sheline	Angela	Dayton	OH	39	Nurse Practitioner	S	Paroxetine Hcl	Paroxetine Hcl	11	25	750	311.29		*					*
1114429800	Mcclellan	Caytlin	Alcoa	TN	47	Nurse Practitioner	S	Paroxetine Hcl	Paroxetine Hcl	11	24.6	737	261.75		*					*
1114433166	Hattaway	Stephanie	Pensacola	FL	12	Nurse Practitioner	S	Paroxetine Hcl	Paroxetine Hcl	23	65	1930	292.21		*					*
1114433828	Lines	Anna	Orange City	FL	12	Nurse Practitioner	S	Paroxetine Hcl	Paroxetine Hcl	23	67	2010	413.27		#					*
1114435807	Decelles	Elisabeth	Salem	OR	41	Nurse Practitioner	S	Paroxetine Hcl	Paroxetine Hcl	14	14	420	254.64		*					*
1114437738	Yocum	Tiffany	Owensboro	KY	21	Nurse Practitioner	S	Paroxetine Hcl	Paroxetine Hcl	38	58	1740	301.28		#					*
1114438348	Mudgett	Tanya	Whitehall	WI	55	Nurse Practitioner	S	Paroxetine Hcl	Paroxetine Hcl	30	40	1125	483.67			30	40	483.67	1125	*
1114439510	Peters	Melissa	Live Oak	FL	12	Nurse Practitioner	S	Paroxetine Hcl	Paroxetine Hcl	15	37	1078	382.98			15	37	382.98	1078	*
1114440179	Bass	Keith	Goreville	IL	17	Nurse Practitioner	S	Paroxetine Hcl	Paroxetine Hcl	82	88.2	2518	801.48	13		13	15.2	274.33	455	*
1114441540	Golon	Angela	Milwaukee	WI	55	Nurse Practitioner	S	Paroxetine Hcl	Paroxetine Hcl	15	23	690	87.19		*					*
1114443405	Craig	Shannon	Muncie	IN	18	Nurse Practitioner	S	Paroxetine Hcl	Paroxetine Hcl	15	33	990	136.54		*					*
1114445764	Pearson	Leslie	Kilmichael	MS	28	Nurse Practitioner	S	Paroxetine Hcl	Paroxetine Hcl	19	21	630	136.7			0	0	0	0	#
1114446630	Hunsaker	Kyle	Queen Creek	AZ	4	Physician Assistant	S	Paroxetine Hcl	Paroxetine Hcl	17	48.5	1440	446.7			17	48.5	446.7	1440	*
1114448743	Kestenberg	Ari	Farmington	CT	9	Student in an Organized Health Care Education/Training Program	T	Paroxetine Hcl	Paroxetine Hcl	15	15	450	69.26			0	0	0	0	#
1114448768	Weaver	Amber	Bridgeport	WV	54	Nurse Practitioner	S	Paroxetine Hcl	Paroxetine Hcl	14	16	455	177.93		*					*
1114449311	Gindlin	Hayley	Minneapolis	MN	27	Nurse Practitioner	S	Paroxetine Hcl	Paroxetine Hcl	38	40.3	1099	1205.2			38	40.3	1205.2	1099	*
1114449329	Fiandt	Lauren	Lagrange	IN	18	Nurse Practitioner	S	Paroxetine Hcl	Paroxetine Hcl	20	57	1710	495.86		#					*
1114449451	Polashuk	Nancy	York	PA	42	Physician Assistant	S	Paroxetine Hcl	Paroxetine Hcl	12	36	1080	131.15			12	36	131.15	1080	*
1114449519	Shiro	Lynda	Freeport	IL	17	Nurse Practitioner	S	Paroxetine Hcl	Paroxetine Hcl	14	30.1	903	326.29			14	30.1	326.29	903	*
1114450483	Izzo	Cheryl	New Port Richey	FL	12	Nurse Practitioner	S	Paroxetine Hcl	Paroxetine Hcl	25	41	1220	311.9			25	41	311.9	1220	*
1114451234	Lynch	Claudia	Newark	NJ	34	Nurse Practitioner	S	Paroxetine Hcl	Paroxetine Hcl	18	20	600	113.31			0	0	0	0	#
1114454733	Barajas	Michael	Maryville	IL	17	Physician Assistant	S	Paroxetine Hcl	Paroxetine Hcl	15	45	1350	137.92		*					*
1114457488	Kelly	Meredith	Reno	NV	32	Nurse Practitioner	S	Paroxetine Hcl	Paroxetine Hcl	12	12	360	45.19			0	0	0	0	#
1114458163	Kaple	Jennifer	Sandusky	OH	39	Nurse Practitioner	S	Paroxetine Hcl	Paroxetine Hcl	14	14	420	222.12			0	0	0	0	#
1114459252	Castillo	Tiffany	La Jolla	CA	6	Psychiatry	S	Paroxetine Hcl	Paroxetine Hcl	12	12	360	70.8			12	12	70.8	360	*
1114459922	Dunne	Elizabeth	Fort Campbell	KY	21	Physician Assistant	S	Paroxetine Hcl	Paroxetine Hcl	29	48.5	1418	658.41		#					*
1114460912	Ceausu	Roxana	Knoxville	TN	47	Nurse Practitioner	S	Paroxetine Hcl	Paroxetine Hcl	31	65	1950	735.72	12		18	44	439.83	1320	*
1114461530	Coton	Casey	Temple	TX	48	Psychiatry	S	Paroxetine Hcl	Paroxetine Hcl	11	17	510	119.94			0	0	0	0	#
1114461845	Vossler	Jessica	Gaithersburg	MD	24	Physician Assistant	S	Paroxetine Hcl	Paroxetine Hcl	15	17	494	95.1			15	17	95.1	494	*
1114462165	Maher	Meagan	Aurora	CO	8	Physician Assistant	S	Paroxetine Hcl	Paroxetine Hcl	17	51	1530	510.38			17	51	510.38	1530	*
1114463049	Long	Dymond	Chicago	IL	17	Nurse Practitioner	S	Paroxetine Hcl	Paroxetine Hcl	24	26	408	254.3		#					*
1114464310	Wallace	Sara	Cumming	GA	13	Nurse Practitioner	S	Paroxetine Hcl	Paroxetine Hcl	19	49	1470	496.07			19	49	496.07	1470	*
1114464963	Horton	Kimberly	Hillsville	VA	51	Nurse Practitioner	S	Paroxetine Hcl	Paroxetine Hcl	24	34	1004	371.8			24	34	371.8	1004	*
1114465499	Guevara Reyes	Ivelisse	Freeport	NY	36	Nurse Practitioner	S	Paroxetine Hcl	Paroxetine Hcl	11	15	450	75.89			11	15	75.89	450	*
1114465952	Langley	Elise	East Lansing	MI	26	Nurse Practitioner	S	Paroxetine Hcl	Paroxetine Hcl	19	57	1710	232.29		#					*
1114466679	Doering	Jarrod	Turlock	CA	6	Physician Assistant	S	Paroxetine Hcl	Paroxetine Hcl	11	23	690	116.91		*					*
1114467081	Wolstein	Peggy	Butte	MT	30	Nurse Practitioner	S	Paroxetine Hcl	Paroxetine Hcl	12	12	167	34.35			0	0	0	0	#
1114467636	Fargher	Natalie	Galesburg	IL	17	Nurse Practitioner	S	Paroxetine Hcl	Paroxetine Hcl	11	31	930	107.37		*					*
1114470036	Richardson-Aubrey	Kristal	Lansing	MI	26	Nurse Practitioner	S	Paroxetine Hcl	Paroxetine Hcl	19	55	1650	286.75		#					*
1114470747	Churchill	Sherry	Port Angeles	WA	53	Nurse Practitioner	S	Paroxetine Hcl	Paroxetine Hcl	15	41	1230	326.1			15	41	326.1	1230	*
1114471844	Thompson	Summer	Vacaville	CA	6	Nurse Practitioner	S	Paroxetine Hcl	Paroxetine Hcl	16	40	1200	357.15		#					*
1114473725	Danek	Francis	Charlotte	NC	37	Nurse Practitioner	S	Paroxetine Hcl	Paroxetine Hcl	19	28	801	129.66			0	0	0	0	#
1114476314	Mccarty	Eric	Corydon	IN	18	Nurse Practitioner	S	Paroxetine Hcl	Paroxetine Hcl	12	12	360	42.53			12	12	42.53	360	*
1114481942	Kidd	Mary	Escanaba	MI	26	Nurse Practitioner	S	Paroxetine Hcl	Paroxetine Hcl	43	43	1237	726.59			43	43	726.59	1237	*
1114482825	Thirkill	Janet	Las Vegas	NV	32	Nurse Practitioner	S	Paroxetine Hcl	Paroxetine Hcl	14	16.3	488	248.68			14	16.3	248.68	488	*
1114482940	Aycock	Jennifer	Tulsa	OK	40	Nurse Practitioner	S	Paroxetine Hcl	Paroxetine Hcl	19	25	503	174.31		*					*
1114483013	Sams	Kandi	Winston Salem	NC	37	Nurse Practitioner	S	Paroxetine Hcl	Paroxetine Hcl	22	24	720	277.84		#					*
1114488830	Compean	Kelli	San Luis Obispo	CA	6	Nurse Practitioner	S	Paroxetine Hcl	Paroxetine Hcl	11	33	990	148.68		*					*
1114494010	Davila	Linda	Simi Valley	CA	6	Nurse Practitioner	S	Paroxetine Hcl	Paroxetine Hcl	22	28	840	273.23			22	28	273.23	840	*
1114495322	Young	Lauryn	Aurora	MO	29	Nurse Practitioner	S	Paroxetine Hcl	Paroxetine Hcl	11	11	330	83.27			11	11	83.27	330	*
1114495876	Okonkwo	Chika	Glenarden	MD	24	Nurse Practitioner	S	Paroxetine Hcl	Paroxetine Hcl	43	49	1459	478.97			11	17	142.9	510	*
1114496445	Smith	Rachel	Flint	MI	26	Nurse Practitioner	S	Paroxetine Hcl	Paroxetine Hcl	17	32	960	193.92		*					*
1114544525	Warner	Nicole	Atlanta	GA	13	Physician Assistant	S	Paroxetine Hcl	Paroxetine Hcl	12	12	360	139.91		*					*
1114558723	Le	Danny	Cartersville	GA	13	Nurse Practitioner	S	Paroxetine Hcl	Paroxetine Hcl	25	25	727	367.12		*					*
1114559531	Spear	Barbara	Windsor	VT	50	Nurse Practitioner	S	Paroxetine Hcl	Paroxetine Hcl	23	23	224	150.7			23	23	150.7	224	*
1114561297	Herdlitzka	Brandie	Amanda	OH	39	Nurse Practitioner	S	Paroxetine Hcl	Paroxetine Hcl	25	43	1290	290.31			25	43	290.31	1290	*
1114571999	Flynn	Tammy	Waupaca	WI	55	Nurse Practitioner	S	Paroxetine Hcl	Paroxetine Hcl	52	62	1802	580.72			0	0	0	0	#
1114574548	North	Kristina	Live Oak	FL	12	Nurse Practitioner	S	Paroxetine Hcl	Paroxetine Hcl	21	49	1470	323.97	12	#					*
1114576196	Davis	Katlin	Louisville	KY	21	Nurse Practitioner	S	Paroxetine Hcl	Paroxetine Hcl	24	50	1488	230.84			13	17	67.54	498	*
1114579364	Wallace	Jessica	Janesville	WI	55	Nurse Practitioner	S	Paroxetine Hcl	Paroxetine Hcl	23	36	1080	424.31		#					*
1114583218	Martinez	Idania	Hialeah	FL	12	Nurse Practitioner	S	Paroxetine Hcl	Paroxetine Hcl	72	74	2165	273.26	17		72	74	273.26	2165		17
1114585940	Oliver	Jessica	Boston	GA	13	Nurse Practitioner	S	Paroxetine Hcl	Paroxetine Hcl	19	27	810	302.34		*					*
1114587847	Stoker	Kelsey	Wellford	SC	45	Nurse Practitioner	S	Paroxetine Hcl	Paroxetine Hcl	12	30	900	224.42			12	30	224.42	900	*
1114589884	Dickey	Kirkland	Pine Hall	NC	37	Nurse Practitioner	S	Paroxetine Hcl	Paroxetine Hcl	19	23	690	269.76		*					*
1114900016	Uddin	Faiz	Radcliff	KY	21	Family Practice	S	Paroxetine Hcl	Paroxetine Hcl	34	66	1962	355.64		*					*
1114900057	Tsanotelis	Nicholas	Whitman	MA	25	Internal Medicine	S	Paroxetine Hcl	Paroxetine Hcl	52	106	3180	526.85			39	93	356.99	2790	*
1114900180	Saberman	Jessica	Noblesville	IN	18	Family Practice	S	Paroxetine Hcl	Paroxetine Hcl	14	34	1020	174.58		*					*
1114900834	Martin	Lesley	Concord	CA	6	Hematology-Oncology	S	Paroxetine Hcl	Paroxetine Hcl	11	11	330	45.1			11	11	45.1	330	*
1114900867	Krojanker	David	Saint Louis	MO	29	Psychiatry	S	Paroxetine Hcl	Paroxetine Hcl	33	58	1740	539.4		#					*
1114900891	Warren	Sarah	Asheville	NC	37	Internal Medicine	S	Paroxetine Hcl	Paroxetine Hcl	11	33	990	375.6		*					*
1114900974	Stanley	Jennifer	North Vernon	IN	18	Family Practice	S	Paroxetine Hcl	Paroxetine Hcl	12	34	1020	224.27		*					*
1114901030	Lewis	Raymond	Tewksbury	MA	25	Family Practice	S	Paroxetine Hcl	Paroxetine Hcl	23	39	1170	492.21		#					*
1114901162	Velazquez	Benjamin	Fajardo	PR	72	General Practice	S	Paroxetine Hcl	Paroxetine Hcl	15	45	1350	209.16		#					*
1114901253	Weiner	Mark	Toledo	OH	39	Family Practice	S	Paroxetine Hcl	Paroxetine Hcl	30	46.4	1393	364.3			14	30	141.81	900	*
1114901394	Zaetta	Mark	Tucson	AZ	4	Internal Medicine	S	Paroxetine Hcl	Paroxetine Hcl	14	43	1290	488.78			14	43	488.78	1290	*
1114902087	Wells	Joel	Corydon	IA	19	Family Practice	S	Paroxetine Hcl	Paroxetine Hcl	24	32	939	206.14			24	32	206.14	939	*
1114902178	Smith	David	Sacramento	CA	6	Psychiatry	S	Paroxetine Hcl	Paroxetine Hcl	32	32	932	202.54			0	0	0	0	#
1114902277	Pittillo	Deborah	Arden	NC	37	Nurse Practitioner	S	Paroxetine Hcl	Paroxetine Hcl	28	44	1297	346.09			15	25	262.25	750	*
1114902434	Liaugaudas	Kristina	Maple Grove	MN	27	Internal Medicine	S	Paroxetine Hcl	Paroxetine Hcl	28	46	1380	348.5		*					*
1114902517	Suter	Robert	Garland	TX	48	Family Practice	S	Paroxetine Hcl	Paroxetine Hcl	11	19	570	272.45		*					*
1114902574	Reif	Alma	Spring Hill	FL	12	Nurse Practitioner	S	Paroxetine Hcl	Paroxetine Hcl	67	113.2	3354	841.11	14		25	55	264.25	1650	*
1114902632	Milenkovich	Danica	Chicago	IL	17	Internal Medicine	S	Paroxetine Hcl	Paroxetine Hcl	12	24	720	89.16			12	24	89.16	720	*
1114902822	Charchian	David	Glendale	CA	6	General Practice	S	Paroxetine Hcl	Paroxetine Hcl	66	68	2040	273.43		#					*
1114902848	Farb	Perry	Springfield	MA	25	Family Practice	S	Paroxetine Hcl	Paroxetine Hcl	19	19	535	188.21			19	19	188.21	535	*
1114903051	Adamson	James	Conway	SC	45	Internal Medicine	S	Paroxetine Hcl	Paroxetine Hcl	82	110	1795	598.66			30	50	287.9	1061	*
1114903143	Sieben	Candice	Carolina Shores	NC	37	Family Practice	S	Paroxetine Hcl	Paroxetine Hcl	12	36	1080	343.63		*					*
1114903242	Rolins	Howard	Green Valley	AZ	4	Internal Medicine	S	Paroxetine Hcl	Paroxetine Hcl	72	182	5460	1627.66	21	#					#
1114903465	Lidagoster	Lidia	New Rochelle	NY	36	Psychiatry	S	Paroxetine Hcl	Paroxetine Hcl	20	30	900	159.25			20	30	159.25	900	*
1114903762	Paykar	Abraham	Lancaster	CA	6	Internal Medicine	S	Paroxetine Hcl	Paroxetine Hcl	19	29	870	365.93			19	29	365.93	870	*
1114903879	Stanley	Robert	North Little Rock	AR	5	Internal Medicine	S	Paroxetine Hcl	Paroxetine Hcl	59	109	3270	606.25	13		41	87	457.64	2610	*
1114903887	Francis	Todd	Sylvania	OH	39	Family Practice	S	Paroxetine Hcl	Paroxetine Hcl	30	48	1440	179.73			15	25	83.92	750	*
1114904000	Klotz	Christopher	Owasso	OK	40	Family Practice	S	Paroxetine Hcl	Paroxetine Hcl	76	150	4500	744.55	17		64	130	650.31	3900	#
1114904042	Sakow	Henry	Albany	GA	13	Psychiatry	S	Paroxetine Hcl	Paroxetine Hcl	51	69	2017	920.97			21	29	589.87	843	*
1114904075	Klinestiver	Donald	Pittsburgh	PA	42	Internal Medicine	S	Paroxetine Hcl	Paroxetine Hcl	28	84	2520	565.79			28	84	565.79	2520	*
1114904299	Tompkins	Brice	Bonita Springs	FL	12	Family Practice	S	Paroxetine Hcl	Paroxetine Hcl	40	86.1	2543	833	11		40	86.1	833	2543		11
1114904422	Zimmermann	Andres	Oceanside	CA	6	Internal Medicine	S	Paroxetine Hcl	Paroxetine Hcl	23	68	2040	310.52			23	68	310.52	2040	*
1114904448	Horstman	Anna	Kalida	OH	39	Family Practice	S	Paroxetine Hcl	Paroxetine Hcl	26	28.3	846	131.66			12	14	52.41	420	*
1114904661	Beauchamp	Donald	Brooklyn	NY	36	Family Practice	S	Paroxetine Hcl	Paroxetine Hcl	22	38	1113	201.19			22	38	201.19	1113	*
1114905130	Smith	Eugene	Spartanburg	SC	45	Psychiatry	S	Paroxetine Hcl	Paroxetine Hcl	20	21	630	129.11		*					*
1114905346	Price	Debra	Poplar Bluff	MO	29	Nurse Practitioner	S	Paroxetine Hcl	Paroxetine Hcl	56	62.5	1849	406.82			31	37.5	299.83	1099	*
1114905528	Smigel	Karen	East Providence	RI	44	Family Practice	S	Paroxetine Hcl	Paroxetine Hcl	20	60	1800	604.27			20	60	604.27	1800	*
1114905981	Whaley	Linda	Roanoke Rapids	NC	37	Nurse Practitioner	S	Paroxetine Hcl	Paroxetine Hcl	18	50	1500	366.05		*					*
1114906732	Freeman	Gary	Liverpool	NY	36	Family Practice	S	Paroxetine Hcl	Paroxetine Hcl	43	123	3688	1457.13	14	#					#
1114906914	Schmitt	John	Willow Street	PA	42	Family Practice	S	Paroxetine Hcl	Paroxetine Hcl	27	69	2049	381.52			27	69	381.52	2049	*
1114906948	Horan	Patrice	Wethersfield	CT	9	Nurse Practitioner	S	Paroxetine Hcl	Paroxetine Hcl	11	24	720	214.17		*					*
1114907128	Craft	Jeffrey	Spartanburg	SC	45	Internal Medicine	S	Paroxetine Hcl	Paroxetine Hcl	64	180	5398	858.4	19		64	180	858.4	5398		19
1114907961	Ulrich	Michael	Albert Lea	MN	27	Family Practice	S	Paroxetine Hcl	Paroxetine Hcl	44	118	3540	492.78	13		29	87	363.86	2610	*
1114908175	Day	George	Harrogate	TN	47	General Practice	S	Paroxetine Hcl	Paroxetine Hcl	44	70	2101	508.44		#					*
1114908209	Bansal	Ashok	Southfield	MI	26	Internal Medicine	S	Paroxetine Hcl	Paroxetine Hcl	55	57.3	1421	518.07			30	32.1	271.61	842	*
1114908373	Portnova	Regina	Lauderdale Lakes	FL	12	Internal Medicine	S	Paroxetine Hcl	Paroxetine Hcl	20	20.1	602	181.77			20	20.1	181.77	602	*
1114908613	Haimes	Mark	Boulder	CO	8	Internal Medicine	S	Paroxetine Hcl	Paroxetine Hcl	23	63	1890	561.12			23	63	561.12	1890	*
1114908761	Knackstedt	Shirley	Los Ranchos	NM	35	Nurse Practitioner	S	Paroxetine Hcl	Paroxetine Hcl	21	21	630	264.86			21	21	264.86	630	*
1114909413	Westermann	Shawna	Iowa City	IA	19	Internal Medicine	S	Paroxetine Hcl	Paroxetine Hcl	11	33	990	114.45			11	33	114.45	990	*
1114909579	Wells	Michael	Eureka	NV	32	Family Practice	S	Paroxetine Hcl	Paroxetine Hcl	11	18	540	117.33		*					*
1114909751	Paull	Dana	Scottsdale	AZ	4	Internal Medicine	S	Paroxetine Hcl	Paroxetine Hcl	13	39	1170	450.22			13	39	450.22	1170	*
1114910254	Dilling	Duane	Loysburg	PA	42	Family Practice	S	Paroxetine Hcl	Paroxetine Hcl	47	91	2730	475.85	11		47	91	475.85	2730		11
1114910320	Weicker	Cristin	Pottsville	PA	42	Internal Medicine	S	Paroxetine Hcl	Paroxetine Hcl	42	104	3120	585.18			42	104	585.18	3120	*
1114910528	Patel	Ketan	Princeton	IL	17	Internal Medicine	S	Paroxetine Hcl	Paroxetine Hcl	21	39	1170	184.58			21	39	184.58	1170	*
1114910544	Saxton	Amy	Shelby	NC	37	Nurse Practitioner	S	Paroxetine Hcl	Paroxetine Hcl	21	39	1170	339.96			21	39	339.96	1170	*
1114910767	Stone	Todd	Hendersonville	NC	37	Physician Assistant	S	Paroxetine Hcl	Paroxetine Hcl	20	42	1260	209.39		#					*
1114910866	Marenus	Martin	Sunrise	FL	12	Family Practice	S	Paroxetine Hcl	Paroxetine Hcl	18	42	1260	420.92			18	42	420.92	1260	*
1114910874	Lawless	James	Camillus	NY	36	Family Practice	S	Paroxetine Hcl	Paroxetine Hcl	14	38	1140	209.51		*					*
1114910890	Rosen	Michael	New York	NY	36	Internal Medicine	S	Paroxetine Hcl	Paroxetine Hcl	25	25	372	137.45			25	25	137.45	372	*
1114910965	Garvin	Thomas	Palm Bay	FL	12	Family Practice	S	Paroxetine Hcl	Paroxetine Hcl	14	20	530	245.75		#					*
1114911005	Dee	Michael	Louisville	KY	21	Internal Medicine	S	Paroxetine Hcl	Paroxetine Hcl	11	33	990	217.49			11	33	217.49	990	*
1114911146	Sallavanti	Robert	Lancaster	PA	42	Family Practice	S	Paroxetine Hcl	Paroxetine Hcl	13	33	990	154.91			13	33	154.91	990	*
1114911161	Talbot	Nicole	Seguin	TX	48	Family Practice	S	Paroxetine Hcl	Paroxetine Hcl	14	20	600	83.23		*					*
1114911773	Barnes	Cheryl	Louisville	KY	21	General Practice	S	Paroxetine Hcl	Paroxetine Hcl	14	32	960	295.33		*					*
1114911930	Shiver	Gerrie	Rocky Mount	NC	37	Internal Medicine	S	Paroxetine Hcl	Paroxetine Hcl	22	46	1380	384.98			22	46	384.98	1380	*
1114911955	Harrow	Arthur	Richmond	VA	51	Internal Medicine	S	Paroxetine Hcl	Paroxetine Hcl	13	39	1170	146.63		#					*
1114911997	Swezey	Terry	Vero Beach	FL	12	Family Practice	S	Paroxetine Hcl	Paroxetine Hcl	15	25	750	315.8			15	25	315.8	750	*
1114912367	Kalmuk	Eugene	Cheektowaga	NY	36	Internal Medicine	S	Paroxetine Hcl	Paroxetine Hcl	29	59	1770	283.93			29	59	283.93	1770	*
1114912680	Peters	James	Louisville	MS	28	Family Practice	S	Paroxetine Hcl	Paroxetine Hcl	19	46.7	1394	128.75		#					*
1114913043	Savalia	Neha	Yorba Linda	CA	6	Internal Medicine	S	Paroxetine Hcl	Paroxetine Hcl	41	75	2243	462.59			30	64	345.37	1920	*
1114913068	Mcgraw	John	Newton	NJ	34	Family Practice	S	Paroxetine Hcl	Paroxetine Hcl	33	67	2010	476.45			33	67	476.45	2010	*
1114913183	Canzler	Gordon	Gresham	OR	41	Family Practice	S	Paroxetine Hcl	Paroxetine Hcl	15	33	990	196.73			15	33	196.73	990	*
1114913621	Floyd	John	Spokane	WA	53	Family Practice	S	Paroxetine Hcl	Paroxetine Hcl	46	102	3060	714.89	11		35	87	547.59	2610	*
1114913779	Fischer	Michael	Newtown	PA	42	Family Practice	S	Paroxetine Hcl	Paroxetine Hcl	13	25	750	166.38		*					*
1114913787	Banach	Daniel	Prattville	AL	1	Family Practice	S	Paroxetine Hcl	Paroxetine Hcl	19	43	1290	308.93		*					*
1114914090	Christiano	Peter	East Syracuse	NY	36	Family Practice	S	Paroxetine Hcl	Paroxetine Hcl	40	82	2460	607.17		#					*
1114914181	Costa	Joseph	Fairhaven	MA	25	Family Practice	S	Paroxetine Hcl	Paroxetine Hcl	33	83	2490	385.77			33	83	385.77	2490	*
1114914249	Levine	David	St Petersburg	FL	12	Family Practice	S	Paroxetine Hcl	Paroxetine Hcl	14	20	600	322.74			14	20	322.74	600	*
1114914280	Khurana	Amar	Weirton	WV	54	Internal Medicine	S	Paroxetine Hcl	Paroxetine Hcl	60	106	3176	746.58	14		46	86	653.83	2576	#
1114914520	Bernard	Pierre	Nevada	IA	19	Family Practice	S	Paroxetine Hcl	Paroxetine Hcl	55	119	3537	717.94	14	#					#
1114914637	Bhat	Muralikrishna	Tucson	AZ	4	Internal Medicine	S	Paroxetine Hcl	Paroxetine Hcl	11	27	810	290.2		*					*
1114914769	Reynolds-Allen	Magdalena	Cloquet	MN	27	Nurse Practitioner	S	Paroxetine Hcl	Paroxetine Hcl	19	27	810	153.1		*					*
1114914967	Killam	Heather	Surprise	AZ	4	Nurse Practitioner	S	Paroxetine Hcl	Paroxetine Hcl	19	19	570	199.44			19	19	199.44	570	*
1114915006	Thapar	Renu	Houston	TX	48	Psychiatry	S	Paroxetine Hcl	Paroxetine Hcl	13	19	570	82.76			13	19	82.76	570	*
1114915071	Clowry	Margaret	Seattle	WA	53	Internal Medicine	S	Paroxetine Hcl	Paroxetine Hcl	45	76.3	2284	890.31			28	59	735.82	1770	*
1114915220	House	Kurt	Independence	IA	19	Family Practice	S	Paroxetine Hcl	Paroxetine Hcl	41	81.4	2410	662.06			41	81.4	662.06	2410	*
1114915451	Hendricks	Marian	Corpus Christi	TX	48	Family Practice	S	Paroxetine Hcl	Paroxetine Hcl	13	23	690	107.63		*					*
1114915493	Lambert	Joseph	North Richland Hills	TX	48	Family Practice	S	Paroxetine Hcl	Paroxetine Hcl	54	126	3765	1050.62	15	#					#
1114915758	Badika	Ndofunsu	High Point	NC	37	Internal Medicine	S	Paroxetine Hcl	Paroxetine Hcl	12	16	480	216.13		*					*
1114915899	Shoshi	Shaban	Wintersville	OH	39	Internal Medicine	S	Paroxetine Hcl	Paroxetine Hcl	23	31	923	467.13			23	31	467.13	923	*
1114916558	Bianchi	Raymond	Lake Zurich	IL	17	Family Practice	S	Paroxetine Hcl	Paroxetine Hcl	13	29	870	225.51		*					*
1114916616	Berenson	Bruce	Delray Beach	FL	12	Internal Medicine	S	Paroxetine Hcl	Paroxetine Hcl	73	153	4559	1089.73	21		73	153	1089.73	4559		21
1114916863	Nesbitt	Douglas	Lexington	KY	21	General Practice	S	Paroxetine Hcl	Paroxetine Hcl	16	48	1440	161.18			16	48	161.18	1440	*
1114916905	Rodriguez-Arias	Jaime	Ponce	PR	72	Family Practice	S	Paroxetine Hcl	Paroxetine Hcl	35	75	2250	434.59		#					*
1114917325	Hawks	Ralph	East Stroudsburg	PA	42	Internal Medicine	S	Paroxetine Hcl	Paroxetine Hcl	14	38	1140	313.55			14	38	313.55	1140	*
1114917499	Smith	Vaughn	Oroville	CA	6	Family Practice	S	Paroxetine Hcl	Paroxetine Hcl	48	112	3360	575.96	15	#					#
1114917622	Kajewski	Kristen	Red Wing	MN	27	Family Practice	S	Paroxetine Hcl	Paroxetine Hcl	25	73	2190	307.82		#					*
1114917713	Tew	Stephen	Houston	TX	48	Psychiatry & Neurology	T	Paroxetine Hcl	Paroxetine Hcl	15	21	630	87.7			15	21	87.7	630	*
1114917770	Khurana	Rajesh	Fayetteville	NC	37	Family Practice	S	Paroxetine Hcl	Paroxetine Hcl	46	46	1236	697.1			33	33	549.31	846	*
1114917796	Hand	Donna	Lindale	TX	48	Family Practice	S	Paroxetine Hcl	Paroxetine Hcl	13	39	1170	343.87			13	39	343.87	1170	*
1114918737	Novack	Mark	Chesterfield	MO	29	Internal Medicine	S	Paroxetine Hcl	Paroxetine Hcl	15	45	1350	307.22			15	45	307.22	1350	*
1114918786	Rivera	Susan	Dunedin	FL	12	Nurse Practitioner	S	Paroxetine Hcl	Paroxetine Hcl	15	21	630	194.7			15	21	194.7	630	*
1114918877	Bellisario	Ronald	Rochester Hills	MI	26	Family Practice	S	Paroxetine Hcl	Paroxetine Hcl	17	40.7	1210	413.45			17	40.7	413.45	1210	*
1114919222	Davis Luarde	Laura	Avon	OH	39	Internal Medicine	S	Paroxetine Hcl	Paroxetine Hcl	45	73	2190	318.72			31	45	140.46	1350	*
1114919784	Resneck-Sannes	Larry	Scotts Valley	CA	6	Family Practice	S	Paroxetine Hcl	Paroxetine Hcl	11	30	900	248.2			11	30	248.2	900	*
1114919966	Buckley	Maureen	Media	PA	42	Family Practice	S	Paroxetine Hcl	Paroxetine Hcl	26	72	2160	508.15		#					*
1114920071	Abernathy	Bob	Cordell	OK	40	Family Practice	S	Paroxetine Hcl	Paroxetine Hcl	62	116	3453	1047.29	14	#					#
1114920287	Page	David	Camillus	NY	36	Family Practice	S	Paroxetine Hcl	Paroxetine Hcl	39	75.7	2270	411.91			39	75.7	411.91	2270	*
1114920295	Killen	Darren	Kansas City	MO	29	Family Practice	S	Paroxetine Hcl	Paroxetine Hcl	12	14	420	70.67			12	14	70.67	420	*
1114920345	Dempsey	David	Brasher Falls	NY	36	Nurse Practitioner	S	Paroxetine Hcl	Paroxetine Hcl	17	29	870	369.35		#					*
1114920485	Hunter	Robert	Huber Heights	OH	39	Family Practice	S	Paroxetine Hcl	Paroxetine Hcl	77	77	2015	944.26	12		56	56	699.68	1408	*
1114920824	Asimacopoulos	Voula	Park Ridge	IL	17	Internal Medicine	S	Paroxetine Hcl	Paroxetine Hcl	13	35	1050	121.6			13	35	121.6	1050	*
1114921590	Straub	Maria	Westminster	CO	8	Family Practice	S	Paroxetine Hcl	Paroxetine Hcl	28	78	2340	1127.22		#					*
1114921665	Passi	Ravi	Rockville	MD	24	Internal Medicine	S	Paroxetine Hcl	Paroxetine Hcl	73	89.2	2499	1153.44			73	89.2	1153.44	2499	*
1114921699	Porter	Garry	Wichita	KS	20	Psychiatry	S	Paroxetine Hcl	Paroxetine Hcl	36	51.4	1494	269.56			0	0	0	0	#
1114921806	Mohan	Gowdhami	Anderson	SC	45	Pulmonary Disease	S	Paroxetine Hcl	Paroxetine Hcl	11	11	330	246.5			0	0	0	0	#
1114921822	Barloon	Gabrielle	Ames	IA	19	Psychiatry & Neurology	T	Paroxetine Hcl	Paroxetine Hcl	24	48	1440	226.53		*					*
1114921863	Wissink	Stephen	La Crosse	WI	55	Internal Medicine	S	Paroxetine Hcl	Paroxetine Hcl	37	97	2910	581.59			37	97	581.59	2910	*
1114922325	Moran	William	Austin	TX	48	Family Practice	S	Paroxetine Hcl	Paroxetine Hcl	21	55	1650	307.91			21	55	307.91	1650	*
1114922374	Reid	Joseph	Gray	TN	47	Physician Assistant	S	Paroxetine Hcl	Paroxetine Hcl	12	25	750	284.6			12	25	284.6	750	*
1114922499	Delgado	Luis Jr	Mcallen	TX	48	Family Practice	S	Paroxetine Hcl	Paroxetine Hcl	11	33	990	168.86			11	33	168.86	990	*
1114922622	Tondo	Lewis	Troutman	NC	37	Internal Medicine	S	Paroxetine Hcl	Paroxetine Hcl	24	56	1680	495.9			12	36	407.18	1080	*
1114922655	Khosla	Shilpi	Bel Air	MD	24	Internal Medicine	S	Paroxetine Hcl	Paroxetine Hcl	55	107	3154	687.09	12		55	107	687.09	3154		12
1114923042	Torres Torres	Jose	Guaynabo	PR	72	Internal Medicine	S	Paroxetine Hcl	Paroxetine Hcl	27	47	1410	255.47		#					*
1114923315	Mitgang	Charles	Rockville Centre	NY	36	Internal Medicine	S	Paroxetine Hcl	Paroxetine Hcl	14	38	1140	169.36			14	38	169.36	1140	*
1114923331	Martinez	Alberto	Junction	TX	48	Family Practice	S	Paroxetine Hcl	Paroxetine Hcl	65	77	2310	806.47			44	56	464.81	1680	*
1114923489	Shuart	Jeffrey	Blackwell	OK	40	Family Practice	S	Paroxetine Hcl	Paroxetine Hcl	34	72	2132	520.64			15	45	273.18	1350	*
1114923778	Murty	Ramana	Steubenville	OH	39	Cardiology	S	Paroxetine Hcl	Paroxetine Hcl	26	40	1172	593.91			26	40	593.91	1172	*
1114924107	Calland	Ann	Westerville	OH	39	Family Practice	S	Paroxetine Hcl	Paroxetine Hcl	12	36	1080	134.71			12	36	134.71	1080	*
1114924339	Leiva	Nilsa	Bradenton	FL	12	Internal Medicine	S	Paroxetine Hcl	Paroxetine Hcl	38	92	2744	532.79		#					*
1114924792	Gold	Alex	Santa Monica	CA	6	Geriatric Medicine	S	Paroxetine Hcl	Paroxetine Hcl	12	12	360	45.12			12	12	45.12	360	*
1114924867	Burrows	Williams	Mt Pleasant	TX	48	Family Practice	S	Paroxetine Hcl	Paroxetine Hcl	19	51	1530	572.28		#					*
1114924966	Nichol	James	Grass Valley	CA	6	Family Practice	S	Paroxetine Hcl	Paroxetine Hcl	13	29	870	128.93			13	29	128.93	870	*
1114925070	Whisman	Pattye	Newark	OH	39	Family Practice	S	Paroxetine Hcl	Paroxetine Hcl	15	41	1230	167.49		#					*
1114925088	Park	Wonhoon	Buffalo	NY	36	Psychiatry	S	Paroxetine Hcl	Paroxetine Hcl	15	17	480	120.86		*					*
1114925286	Ford	Morgan	Post Falls	ID	16	Family Practice	S	Paroxetine Hcl	Paroxetine Hcl	16	24	720	158.01			16	24	158.01	720	*
1114925302	Orme	Laurie	Edmond	OK	40	Internal Medicine	S	Paroxetine Er	Paroxetine Hcl	13	13	390	1098.95			13	13	1098.95	390	*
1114925302	Orme	Laurie	Edmond	OK	40	Internal Medicine	S	Paroxetine Hcl	Paroxetine Hcl	13	35	1050	197.82			13	35	197.82	1050	*
1114925385	Bricca	Carl	San Francisco	CA	6	Internal Medicine	S	Paroxetine Hcl	Paroxetine Hcl	11	33	990	586.12		*					*
1114925443	Chavez	Bennie	Amarillo	TX	48	Family Practice	S	Paroxetine Hcl	Paroxetine Hcl	13	23	690	93.21			13	23	93.21	690	*
1114925716	Daggett	Brian	Kinderhook	NY	36	Internal Medicine	S	Paroxetine Hcl	Paroxetine Hcl	14	38	1140	162.24			14	38	162.24	1140	*
1114925724	King	Teresa	Denton	TX	48	Family Practice	S	Paroxetine Hcl	Paroxetine Hcl	36	92	2753	700.15			36	92	700.15	2753	*
1114925831	Covalesky	James	Morganville	NJ	34	Internal Medicine	S	Paroxetine Hcl	Paroxetine Hcl	24	66	1980	445.55		#					*
1114925922	Khadour	Luna	Jacksonville	FL	12	Family Practice	S	Paroxetine Hcl	Paroxetine Hcl	26	62	1860	766.56			26	62	766.56	1860	*
1114926102	Jones	Allen	Hamilton	MT	30	Family Practice	S	Paroxetine Hcl	Paroxetine Hcl	33	47.2	1380	353.52			20	34.2	319.32	990	*
1114926342	Colon-Golderos	David	Rio Grande	PR	72	General Practice	S	Paroxetine Hcl	Paroxetine Hcl	13	39	1170	209.5		*					*
1114926920	Schrack	Samuel	Laporte	PA	42	Family Practice	S	Paroxetine Hcl	Paroxetine Hcl	17	23	690	319.29		*					*
1114926987	Khurma	Santosh	Xenia	OH	39	Family Practice	S	Paroxetine Hcl	Paroxetine Hcl	17	17	484	90.95			17	17	90.95	484	*
1114927142	Ramirez	Jose	Merrillville	IN	18	Psychiatry	S	Paroxetine Hcl	Paroxetine Hcl	94	135	4045	1238.73	13		47	80	889.79	2400	*
1114927373	Carroll	Charles	Anderson	IN	18	Emergency Medicine	S	Paroxetine Hcl	Paroxetine Hcl	56	140	4192	873.08	17		44	120	754.09	3600	#
1114927431	Stoll	David	Woonsocket	RI	44	Internal Medicine	S	Paroxetine Hcl	Paroxetine Hcl	14	40	1200	290.12		#					*
1114927506	Edelstein	Joel	Phoenix	AZ	4	Internal Medicine	S	Paroxetine Hcl	Paroxetine Hcl	27	69	2034	596.27		#					*
1114927589	Daley	James	Ripon	CA	6	Family Practice	S	Paroxetine Hcl	Paroxetine Hcl	34	54	1601	436.89			34	54	436.89	1601	*
1114927654	Mcgowan	Shawn	Ellsworth	KS	20	Physician Assistant	S	Paroxetine Hcl	Paroxetine Hcl	14	22	636	130.01			14	22	130.01	636	*
1114927696	Loukanova	Milena	Fort Myers	FL	12	Internal Medicine	S	Paroxetine Hcl	Paroxetine Hcl	16	48	1440	279.53			16	48	279.53	1440	*
1114927878	Mruk	Donald	Athol	MA	25	Family Practice	S	Paroxetine Hcl	Paroxetine Hcl	128	223	5938	963.19	31		111	181	704.3	4678	#
1114928413	Forlano	William	Amsterdam	NY	36	Family Practice	S	Paroxetine Hcl	Paroxetine Hcl	45	85	2550	209.33		#					*
1114928603	Rowland	Robert	Tallahassee	FL	12	Internal Medicine	S	Paroxetine Hcl	Paroxetine Hcl	23	23	635	363.32		#					*
1114928611	Holler	Jody	Wesley Chapel	NC	37	Family Practice	S	Paroxetine Hcl	Paroxetine Hcl	12	24	720	246.71			12	24	246.71	720	*
1114928793	Castellaw	Mark	Germantown	TN	47	Internal Medicine	S	Paroxetine Hcl	Paroxetine Hcl	12	22	660	200.59			12	22	200.59	660	*
1114929080	Lief	Lawrence	Westlake	OH	39	Family Practice	S	Paroxetine Hcl	Paroxetine Hcl	15	35	1050	467.39			15	35	467.39	1050	*
1114929106	Hanna	Wafaa	St Clair Shores	MI	26	Internal Medicine	S	Paroxetine Hcl	Paroxetine Hcl	69	189.3	5663	1609.43	21	#					#
1114929890	Shields	John	Pittsburgh	PA	42	Psychiatry & Neurology	T	Paroxetine Hcl	Paroxetine Hcl	16	16	480	133.46		#					*
1114930393	Petrizzi	Michael	Mechanicsville	VA	51	Sports Medicine	S	Paroxetine Hcl	Paroxetine Hcl	63	103	3090	536.66		#					*
1114930468	Heath	Robert	Petal	MS	28	Family Practice	S	Paroxetine Hcl	Paroxetine Hcl	15	15	450	324.47			15	15	324.47	450	*
1114930625	Lopez Asencio	Carlos	Yauco	PR	72	Family Practice	S	Paroxetine Er	Paroxetine Hcl	12	12	360	1161.92			12	12	1161.92	360	*
1114930625	Lopez Asencio	Carlos	Yauco	PR	72	Family Practice	S	Paroxetine Hcl	Paroxetine Hcl	48	52	1560	340.58			32	34	222.83	1020	*
1114931409	Kalala	Jamal	Taylorsville	NC	37	Internal Medicine	S	Paroxetine Hcl	Paroxetine Hcl	17	23	690	287.06		#					*
1114931623	Allen	Mary	Gibson City	IL	17	Nurse Practitioner	S	Paroxetine Hcl	Paroxetine Hcl	39	77	2310	507.88			39	77	507.88	2310	*
1114932282	Tannous	Rawah	Austin	TX	48	Internal Medicine	S	Paroxetine Hcl	Paroxetine Hcl	13	35	1050	247.57			13	35	247.57	1050	*
1114932746	Sidani	Samir	Larchmont	NY	36	Family Practice	S	Paroxetine Hcl	Paroxetine Hcl	12	24	720	272.76			12	24	272.76	720	*
1114932829	Adajar	Marie	Mountain Top	PA	42	Internal Medicine	S	Paroxetine Hcl	Paroxetine Hcl	12	34	1020	160.19		*					*
1114933165	Mutterer	Patricia	Albany	NY	36	Nurse Practitioner	S	Paroxetine Hcl	Paroxetine Hcl	13	13	390	65.03			0	0	0	0	#
1114933918	Urbanczyk	Roman	Valley Stream	NY	36	Internal Medicine	S	Paroxetine Hcl	Paroxetine Hcl	25	75	2250	568.49		#					*
1114934007	Clarke	Robert	East Orange	NJ	34	Internal Medicine	S	Paroxetine Hcl	Paroxetine Hcl	20	20	600	429.16		*					*
1114934585	Novich	Robert	Larchmont	NY	36	Nephrology	S	Paroxetine Hcl	Paroxetine Hcl	15	45	1350	198.55			15	45	198.55	1350	*
1114934767	Overton-Keary	Patricia	Clive	IA	19	Internal Medicine	S	Paroxetine Hcl	Paroxetine Hcl	23	61	1830	369.92			23	61	369.92	1830	*
1114934825	Hubbard	Dawn	Cuyahoga Falls	OH	39	Family Practice	S	Paroxetine Hcl	Paroxetine Hcl	21	47	1410	232.39		#					*
1114935061	Jusino-Mcdougall	Ismael	Guanica	PR	72	General Practice	S	Paroxetine Hcl	Paroxetine Hcl	18	18	540	135.49			18	18	135.49	540	*
1114935574	Lopez	Carlos	San Rafael	CA	6	Psychiatry & Neurology	T	Paroxetine Hcl	Paroxetine Hcl	12	12	360	81.99		#					*
1114935715	Short	Terry	Charlotte	NC	37	Internal Medicine	S	Paroxetine Hcl	Paroxetine Hcl	35	83	2490	511.22			35	83	511.22	2490	*
1114935954	Moolamalla	Praveen	Mckinney	TX	48	Psychiatry	S	Paroxetine Hcl	Paroxetine Hcl	48	75	2251	403.46			26	44	250.48	1320	*
1114936234	Hawkins	Randall	Point Pleasant	WV	54	Hospitalist	S	Paroxetine Hcl	Paroxetine Hcl	83	121.7	3629	851.94	13		47	63	600.39	1879	*
1114936317	Barry	Kami	Medford	NY	36	Family Practice	S	Paroxetine Hcl	Paroxetine Hcl	11	33	990	170.66		*					*
1114936531	Akhras	O	Sparta	GA	13	General Surgery	S	Paroxetine Hcl	Paroxetine Hcl	187	213	3075	1634.13	12		55	71	569.56	1049	*
1114936671	Makam	Vinoda	Atlanta	GA	13	Psychiatry & Neurology	T	Paroxetine Hcl	Paroxetine Hcl	82	96.3	2783	1011.23	14		33	33	562.21	900	*
1114936713	Gupta	Sudeep	Des Moines	IA	19	Family Practice	S	Paroxetine Hcl	Paroxetine Hcl	31	41	1230	239.28		#					*
1114936721	Asghar	Huma	Milwaukee	WI	55	Internal Medicine	S	Paroxetine Hcl	Paroxetine Hcl	25	71.5	2145	504.19		#					*
1114937141	Selinger	Andrew	Bristol	CT	9	Family Practice	S	Paroxetine Hcl	Paroxetine Hcl	14	24	692	92.41		*					*
1114937158	Magboo	Mel	Reno	NV	32	Internal Medicine	S	Paroxetine Hcl	Paroxetine Hcl	40	44	1268	699.96			40	44	699.96	1268	*
1114937190	Shukla	Pankaj	Bakersfield	CA	6	Internal Medicine	S	Paroxetine Hcl	Paroxetine Hcl	152	356	10649	1864.54	64		110	269	1401.54	8039		51
1114937216	Gonzalez-Sozer	Mariaelena	El Paso	TX	48	Family Practice	S	Paroxetine Hcl	Paroxetine Hcl	17	47	1410	209.62		#					*
1114937224	Carter	Jessica	Greensboro	NC	37	Nurse Practitioner	S	Paroxetine Hcl	Paroxetine Hcl	13	33	967	691.61			13	33	691.61	967	*
1114938511	Nagel	Terry	Columbia	SC	45	Family Practice	S	Paroxetine Hcl	Paroxetine Hcl	12	36	1080	164.68		*					*
1114940095	Doddapaneni	Sasikanth	Decatur	GA	13	Psychiatry	S	Paroxetine Hcl	Paroxetine Hcl	14	18	540	71.16			0	0	0	0	#
1114940434	Duncan	Margret	Holland	MI	26	Family Practice	S	Paroxetine Hcl	Paroxetine Hcl	12	32	960	138.19		*					*
1114940459	Sanchez-Milian	Jorge	Hialeah	FL	12	General Practice	S	Paroxetine Hcl	Paroxetine Hcl	62	123	3513	1223.89	13		62	123	1223.89	3513		13
1114940798	Parey	Barbara	Elkton	MD	24	Family Practice	S	Paroxetine Hcl	Paroxetine Hcl	13	38.6	1157	161.49			13	38.6	161.49	1157	*
1114940822	Nyase	Gerhard	Albuquerque	NM	35	Family Practice	S	Paroxetine Hcl	Paroxetine Hcl	62	96	2880	721.26			46	74	586.1	2220	*
1114941895	Sudduth	Jennifer	Lexington	KY	21	Physician Assistant	S	Paroxetine Hcl	Paroxetine Hcl	17	47	1410	164.02			17	47	164.02	1410	*
1114941937	Kazilionis	John	South Portland	ME	23	Family Practice	S	Paroxetine Hcl	Paroxetine Hcl	34	34	1007	385.38			34	34	385.38	1007	*
1114941994	Kane	Ronald	Scottsdale	AZ	4	Family Practice	S	Paroxetine Hcl	Paroxetine Hcl	33	33	811	589.38		#					*
1114942422	Evans	Billy	Avondale	AZ	4	Family Practice	S	Paroxetine Hcl	Paroxetine Hcl	13	39	1170	339.11		#					*
1114942828	Schenck	Carlos	Minneapolis	MN	27	Psychiatry	S	Paroxetine Hcl	Paroxetine Hcl	42	48	1426	439.53			24	24	270.48	706	*
1114942836	Deitz	Ruth	Berkeley Heights	NJ	34	Family Practice	S	Paroxetine Hcl	Paroxetine Hcl	11	29	869	226.31			11	29	226.31	869	*
1114942885	Compean	Rene	Laredo	TX	48	Family Practice	S	Paroxetine Hcl	Paroxetine Hcl	17	24	720	153.69		*					*
1114944006	Panneerselvam	Usha	Cranston	RI	44	Internal Medicine	S	Paroxetine Hcl	Paroxetine Hcl	16	22	636	268.33			16	22	268.33	636	*
1114944113	Breen	Charles	Hillsboro	ND	38	Family Practice	S	Paroxetine Hcl	Paroxetine Hcl	73	121.8	3629	1103.84	16	#					#
1114944287	Horton	Vivian	Hyannis	MA	25	Certified Clinical Nurse Specialist	S	Paroxetine Hcl	Paroxetine Hcl	35	53	1590	511.28			16	26	149.32	780	*
1114944600	Oberly	Julie	North Canton	OH	39	Internal Medicine	S	Paroxetine Hcl	Paroxetine Hcl	19	39	1138	536.34			19	39	536.34	1138	*
1114944717	Parker	James	Fort Worth	TX	48	Internal Medicine	S	Paroxetine Hcl	Paroxetine Hcl	59	146.8	4380	991.4	14		59	146.8	991.4	4380		14
1114945201	Jones	Susan	Safford	AZ	4	Family Practice	S	Paroxetine Hcl	Paroxetine Hcl	24	26	769	413.6			24	26	413.6	769	*
1114945474	Perlman	Susan	Los Angeles	CA	6	Neurology	S	Paroxetine Hcl	Paroxetine Hcl	30	44	1320	358.72			12	12	103.95	360	*
1114945599	Lutz	Joseph	Ronceverte	WV	54	Physician Assistant	S	Paroxetine Hcl	Paroxetine Hcl	78	88.7	2627	869.58			45	51.2	401.44	1536	*
1114945656	Mcfarland	Mairus	Shreveport	LA	22	General Practice	S	Paroxetine Hcl	Paroxetine Hcl	62	104	2784	552.43	13		40	71	393.83	1810	*
1114945797	Muhs	David	Jamestown	ND	38	Family Practice	S	Paroxetine Hcl	Paroxetine Hcl	44	56.7	1306	362.67			13	25	133.92	750	*
1114946506	Wiaduck	James	Norton Shores	MI	26	Psychiatry	S	Paroxetine Hcl	Paroxetine Hcl	29	61.2	1817	509.94		#					*
1114946563	Mcglaughlin	Shawn	Mifflinburg	PA	42	Family Practice	S	Paroxetine Hcl	Paroxetine Hcl	12	36	1080	128.29			12	36	128.29	1080	*
1114946746	Rao	Raja	Rochester	NY	36	Psychiatry	S	Paroxetine Hcl	Paroxetine Hcl	29	31	930	249.74		*					*
1114946746	Rao	Raja	Rochester	NY	36	Psychiatry	S	Paxil	Paroxetine Hcl	12	12	360	2566.58			12	12	2566.58	360	*
1114946753	Rodriguez	George	Escondido	CA	6	Internal Medicine	S	Paroxetine Hcl	Paroxetine Hcl	14	36	1080	439.63		#					*
1114946829	Andersen	Kathleen	Wilmington	DE	10	Nurse Practitioner	S	Paroxetine Hcl	Paroxetine Hcl	12	30	900	221.89		*					*
1114946951	Mcphee	Sherryl	Charlotte	NC	37	Internal Medicine	S	Paroxetine Hcl	Paroxetine Hcl	18	36	1080	411.32			18	36	411.32	1080	*
1114947405	Nguyen	Christine	Menifee	CA	6	Internal Medicine	S	Paroxetine Hcl	Paroxetine Hcl	14	38	1140	313.14			14	38	313.14	1140	*
1114947454	Darrah	Thomas	Bellefontaine	OH	39	Family Practice	S	Paroxetine Hcl	Paroxetine Hcl	22	22	660	304.35			22	22	304.35	660	*
1114947488	Stone	Michelle	Platte City	MO	29	Family Practice	S	Paroxetine Hcl	Paroxetine Hcl	32	58	1500	211.43			16	42	168.87	1260	*
1114947876	Michalsen	Thomas	Kirkland	IL	17	General Practice	S	Paroxetine Hcl	Paroxetine Hcl	24	24	583	277.78		#					*
1114947926	Kowalski	Danuta	Chicago	IL	17	Internal Medicine	S	Paroxetine Hcl	Paroxetine Hcl	11	11	330	120.01			11	11	120.01	330	*
1114947959	Rise	Jennifer	Warren	MI	26	Internal Medicine	S	Paroxetine Hcl	Paroxetine Hcl	41	63	1890	473.74			23	45	293.43	1350	*
1114948635	Eplee	John	Atchison	KS	20	Family Practice	S	Paroxetine Hcl	Paroxetine Hcl	26	62	1861	365			26	62	365	1861	*
1114948742	Ortiz Sanchez	Gretchen	Yauco	PR	72	General Practice	S	Paroxetine Hcl	Paroxetine Hcl	12	14	420	100.39		*					*
1114948932	Mcnally	Lettetia	Canandaigua	NY	36	Certified Clinical Nurse Specialist	S	Paroxetine Hcl	Paroxetine Hcl	35	37	1110	321.27		*					*
1114949179	Panakos	Constantine	Derby	KS	20	Family Practice	S	Paroxetine Hcl	Paroxetine Hcl	12	28	840	354.33			12	28	354.33	840	*
1114949336	Sackett-Foster	Tracy	Big Rapids	MI	26	Physician Assistant	S	Paroxetine Hcl	Paroxetine Hcl	26	50	1500	454.84			26	50	454.84	1500	*
1114949369	Blair	Diane	Danville	VA	51	Nurse Practitioner	S	Paroxetine Hcl	Paroxetine Hcl	35	59	1770	381.3		#					*
1114949682	Groff	Neil	Loganville	GA	13	Family Practice	S	Paroxetine Hcl	Paroxetine Hcl	15	21	630	232.13			15	21	232.13	630	*
1114949823	Mcmahon	Richard	Hudson	MA	25	Internal Medicine	S	Paroxetine Hcl	Paroxetine Hcl	16	47.5	1426	171.87			16	47.5	171.87	1426	*
1114949963	Liu	Jianmei	Saint Louis	MO	29	Internal Medicine	S	Paroxetine Hcl	Paroxetine Hcl	29	41	1231	377.94			29	41	377.94	1231	*
1114950409	Rochford	Elizabeth	Burr Ridge	IL	17	Nurse Practitioner	S	Paroxetine Hcl	Paroxetine Hcl	25	25	750	267.98			25	25	267.98	750	*
1114950565	Mathew	Tittymol	Toms River	NJ	34	Internal Medicine	S	Paroxetine Hcl	Paroxetine Hcl	74	176	5257	1229.74	16		74	176	1229.74	5257		16
1114951431	Kemp	Robert	Williston	ND	38	Family Practice	S	Paroxetine Hcl	Paroxetine Hcl	19	55	1650	287.97		#					*
1114951563	Bush	Jeff	Eufaula	AL	1	Family Practice	S	Paroxetine Cr	Paroxetine Hcl	13	13	390	1161.55			13	13	1161.55	390	*
1114951563	Bush	Jeff	Eufaula	AL	1	Family Practice	S	Paroxetine Hcl	Paroxetine Hcl	25	51	1530	413.53			25	51	413.53	1530	*
1114951662	Shero	James	Baltimore	MD	24	Internal Medicine	S	Paroxetine Hcl	Paroxetine Hcl	15	45	1350	383.9			15	45	383.9	1350	*
1114953072	Otte	Gregory	York	PA	42	Internal Medicine	S	Paroxetine Hcl	Paroxetine Hcl	34	68	2025	419.17			34	68	419.17	2025	*
1114954104	Allison	Roberta	Paris	KY	21	General Practice	S	Paroxetine Hcl	Paroxetine Hcl	25	61	1830	262.75		#					*
1114954237	Miller	Kenneth	Bellefontaine	OH	39	Family Practice	S	Paroxetine Hcl	Paroxetine Hcl	54	114	3420	822.28			43	81	660.7	2430	*
1114954476	Sivasekaran	Ratnasabapathy	Ocala	FL	12	Internal Medicine	S	Paroxetine Hcl	Paroxetine Hcl	46	57	1579	531.16		#					*
1114954864	Holloran	Cynthia	Woodsville	NH	33	Nurse Practitioner	S	Paroxetine Hcl	Paroxetine Hcl	16	45.8	1373	260.72		#					*
1114954880	Salman	Wael	Owosso	MI	26	Internal Medicine	S	Paroxetine Hcl	Paroxetine Hcl	126	257	7707	1061.36	27	#					#
1114955002	Davis	Lee	Columbus	OH	39	Internal Medicine	S	Paroxetine Hcl	Paroxetine Hcl	25	59	1746	693.09			25	59	693.09	1746	*
1114955069	Donahue	Kathleen	Rochester	NY	36	Family Practice	S	Paroxetine Hcl	Paroxetine Hcl	23	57	1710	247.51			23	57	247.51	1710	*
1114955457	Reddy	Jithender	Carrollton	GA	13	Psychiatry	S	Paroxetine Hcl	Paroxetine Hcl	15	15	450	69.19		*					*
1114955473	Jordan-Sayles	Cheryl	Richmond	VA	51	Family Practice	S	Paroxetine Hcl	Paroxetine Hcl	27	59	1770	358.31			27	59	358.31	1770	*
1114955531	Cadigan	Daniel	Port Clinton	OH	39	Family Practice	S	Paroxetine Hcl	Paroxetine Hcl	56	122	3660	768.58	11		39	97	509.74	2910	*
1114955572	Justice	Alan	Macon	GA	13	Internal Medicine	S	Paroxetine Hcl	Paroxetine Hcl	97	221	6614	1719.7	25	#					#
1114955762	Mcallister	Frank	Las Vegas	NV	32	Internal Medicine	S	Paroxetine Hcl	Paroxetine Hcl	27	75	2222	421.89			13	39	224.36	1170	*
1114955895	Elrafei	Mohamed	Wayne	NJ	34	Psychiatry	S	Paroxetine Hcl	Paroxetine Hcl	55	73	2190	896.41		#					*
1114955960	Imburgia	Dominic	Effingham	IL	17	Family Practice	S	Paroxetine Hcl	Paroxetine Hcl	20	58	1740	468.52		#					*
1114956018	Heilman	Catherine	East Berlin	PA	42	Family Practice	S	Paroxetine Hcl	Paroxetine Hcl	25	75	2250	412.38			25	75	412.38	2250	*
1114956257	Bustamante	Jaime	New Orleans	LA	22	Internal Medicine	S	Paroxetine Hcl	Paroxetine Hcl	12	21	630	113.61			12	21	113.61	630	*
1114956422	Harris	Merrill	Portland	OR	41	Hospitalist	S	Paroxetine Hcl	Paroxetine Hcl	12	12	345	213.1			12	12	213.1	345	*
1114956570	Kipper	Stuart	Vista	CA	6	Internal Medicine	S	Paroxetine Hcl	Paroxetine Hcl	30	70.2	2099	519.24		#					*
1114956638	King	Patricia	Chesapeake	VA	51	Psychiatry	S	Paroxetine Hcl	Paroxetine Hcl	62	81.5	2372	970.12			45	62.5	834.74	1828	*
1114957735	Olenic	Kristen	Fort Collins	CO	8	Physician Assistant	S	Paroxetine Hcl	Paroxetine Hcl	20	50	1500	365.12		#					*
1114957909	Awad	Sahar	Aberdeen	NJ	34	Psychiatry	S	Paroxetine Hcl	Paroxetine Hcl	51	77	2263	515.75	14		23	27	181.53	778	*
1114958295	Demchak	Susan	Rock Hill	SC	45	Obstetrics & Gynecology	S	Paroxetine Mesylate	Paroxetine Mesylate	12	12	360	1550.82			12	12	1550.82	360	*
1114958840	Samma	Muneeb	New Haven	CT	9	Internal Medicine	S	Paroxetine Hcl	Paroxetine Hcl	31	52	1560	525.34			14	22	152.58	660	*
1114958899	Li	Changxin	Gaylord	MI	26	Internal Medicine	S	Paroxetine Hcl	Paroxetine Hcl	65	143	4290	909.79	13		50	122	666.31	3660	#
1114959046	Herrero-Mujic	Belen	Tampa	FL	12	Internal Medicine	S	Paroxetine Hcl	Paroxetine Hcl	19	45.2	1357	531.94		#					*
1114959210	Allumbaugh	Thomas	Bend	OR	41	Family Practice	S	Paroxetine Hcl	Paroxetine Hcl	13	35	1050	238.35			13	35	238.35	1050	*
1114959301	Walker	John	The Woodlands	TX	48	Family Practice	S	Paroxetine Hcl	Paroxetine Hcl	25	49	1470	170.5			25	49	170.5	1470	*
1114959517	Ginde	Kumudini	Hoffman Estates	IL	17	Psychiatry	S	Paxil	Paroxetine Hcl	14	14	420	2944.62			0	0	0	0	#
1114959939	Tavani	Denis	Salem	NJ	34	Internal Medicine	S	Paroxetine Hcl	Paroxetine Hcl	112	256	7632	1402.45	26	#					#
1114959947	Bernheim	Bruce	Park Ridge	IL	17	Internal Medicine	S	Paroxetine Hcl	Paroxetine Hcl	44	60	1800	615.25			20	36	485.17	1080	*
1114960184	Westin	Margaret	Richmond	VA	51	Family Practice	S	Paroxetine Hcl	Paroxetine Hcl	45	101	3030	484.68	11	#					*
1114960606	Shore	Kenneth	Plano	TX	48	Internal Medicine	S	Paroxetine Hcl	Paroxetine Hcl	16	38	1140	150.85			16	38	150.85	1140	*
1114960895	Sheikh	Iqbal	Valhalla	NY	36	Psychiatry	S	Paroxetine Hcl	Paroxetine Hcl	13	21.4	536	333.08		*					*
1114961182	Delalande	Philippe	Kokomo	IN	18	Internal Medicine	S	Paroxetine Hcl	Paroxetine Hcl	18	45.5	1366	204.15			18	45.5	204.15	1366	*
1114961596	Mehta	Ashok	Mount Juliet	TN	47	Internal Medicine	S	Paroxetine Hcl	Paroxetine Hcl	19	53	1590	349.18		#					*
1114961786	Bryant	Patricia	Albuquerque	NM	35	Internal Medicine	S	Paroxetine Hcl	Paroxetine Hcl	14	38	1140	334.44			14	38	334.44	1140	*
1114962339	Robinson	William	Knoxville	TN	47	Internal Medicine	S	Paroxetine Hcl	Paroxetine Hcl	17	49	1470	258.26			17	49	258.26	1470	*
1114963097	Guthrie	Margaret	Saint Paul	MN	27	Internal Medicine	S	Paroxetine Hcl	Paroxetine Hcl	17	17	486	240.71			17	17	240.71	486	*
1114963196	Yutan	Paul	Portland	OR	41	Internal Medicine	S	Paroxetine Hcl	Paroxetine Hcl	29	29.5	883	546.3			29	29.5	546.3	883	*
1114964327	Weidner	Deborah	Mansfield Center	CT	9	Psychiatry	S	Paroxetine Hcl	Paroxetine Hcl	17	19	541	184.54		*					*
1114964368	Rangi	Inderpreet	Westerville	OH	39	Family Practice	S	Paroxetine Hcl	Paroxetine Hcl	34	99	2970	576.82		#					*
1114964962	Baar	Julie	Byron Center	MI	26	Nurse Practitioner	S	Paroxetine Hcl	Paroxetine Hcl	31	31	930	344.38			31	31	344.38	930	*
1114965084	Khan	Farzana	East Chicago	IN	18	Psychiatry	S	Paroxetine Hcl	Paroxetine Hcl	29	29	840	302.88		*					*
1114965225	Rossi	Phillip	Hopedale	IL	17	General Surgery	S	Paroxetine Hcl	Paroxetine Hcl	134	191	5261	1662.07	23	#					#
1114965845	Smiy	Alan	Knoxville	TN	47	Family Practice	S	Paroxetine Hcl	Paroxetine Hcl	65	153	4544	1055.21	20		44	98	786.76	2940	#
1114966009	Imiolek	Piotr	Rochester	NY	36	Internal Medicine	S	Paroxetine Hcl	Paroxetine Hcl	18	36.2	1084	298.73		*					*
1114966488	Ruppel	Dennis	New Albany	OH	39	Family Practice	S	Paroxetine Hcl	Paroxetine Hcl	26	74.3	2230	265.5			26	74.3	265.5	2230	*
1114966686	Roberts	Susan	Lewisburg	PA	42	Physician Assistant	S	Paroxetine Hcl	Paroxetine Hcl	22	32	938	137.98			22	32	137.98	938	*
1114966728	Lawrence	Salvatore	Dunmore	PA	42	Internal Medicine	S	Paroxetine Hcl	Paroxetine Hcl	33	75	2250	403.5			33	75	403.5	2250	*
1114966744	Hendrixson	Michael	West Chester	OH	39	Internal Medicine	S	Paroxetine Hcl	Paroxetine Hcl	30	76	2280	598.88		#					*
1114966850	Weisner	Michael	Montoursville	PA	42	Family Practice	S	Paroxetine Hcl	Paroxetine Hcl	33	97	2910	524.65	12	#					*
1114967171	Young	Alexander	Albuquerque	NM	35	Family Practice	S	Paroxetine Hcl	Paroxetine Hcl	20	60	1800	647.37			20	60	647.37	1800	*
1114967312	Durst	Sarah	Waupaca	WI	55	Family Practice	S	Paroxetine Hcl	Paroxetine Hcl	14	40	1200	380.57			14	40	380.57	1200	*
1114967403	Kruse	Jill	Brooking	SD	46	Family Practice	S	Paroxetine Hcl	Paroxetine Hcl	34	72	2097	358.55			34	72	358.55	2097	*
1114967494	Reitz	Anne	Centerville	OH	39	Family Practice	S	Paroxetine Hcl	Paroxetine Hcl	23	59	1770	541.53		#					*
1114967957	Robin	Sarah	Doylestown	PA	42	Family Practice	S	Paroxetine Hcl	Paroxetine Hcl	39	95	2850	538.01			39	95	538.01	2850	*
1114968120	Ting	Erwin	New York	NY	36	Neuropsychiatry	S	Paroxetine Hcl	Paroxetine Hcl	71	71	2115	622.04			31	31	182.4	915	*
1114968260	Hsieh	Kuang-Yiao	Bloomfield	NJ	34	Urology	S	Paroxetine Hcl	Paroxetine Hcl	21	37	1110	163.95		#					*
1114968302	Fernandez	Yvette	Waterbury	CT	9	Internal Medicine	S	Paroxetine Hcl	Paroxetine Hcl	19	21	570	203.17			19	21	203.17	570	*
1114968385	Chang	Jonathan	Brooklyn	NY	36	Family Practice	S	Paroxetine Hcl	Paroxetine Hcl	13	15	450	81.95			13	15	81.95	450	*
1114968856	Bidawid	Helen	Oak Ridge	TN	47	Family Practice	S	Paroxetine Hcl	Paroxetine Hcl	11	11	330	56.45			0	0	0	0	#
1114969003	Cooper	Elisabeth	Redding	CA	6	Physician Assistant	S	Paroxetine Hcl	Paroxetine Hcl	14	16.2	486	320.04		#					*
1114969151	Albritton	Danielle	Dade City	FL	12	Family Practice	S	Paroxetine Hcl	Paroxetine Hcl	14	34	984	266.9			14	34	266.9	984	*
1114969250	Redding	Evelyn	Mcdonough	GA	13	Nurse Practitioner	S	Paroxetine Hcl	Paroxetine Hcl	55	127	3810	1317.5	12		55	127	1317.5	3810		12
1114969292	Cramer	Justin	Marshall	MO	29	Family Practice	S	Paroxetine Hcl	Paroxetine Hcl	24	64	1920	360.7		#					*
1114969326	Holmes	Steven	Greenwood	SC	45	Family Practice	S	Paroxetine Hcl	Paroxetine Hcl	49	91	2730	768.35	14		12	28	296.84	840	*
1114969367	Hall	Anne	Watertown	NY	36	Nurse Practitioner	S	Paroxetine Hcl	Paroxetine Hcl	22	42	1260	345.48			22	42	345.48	1260	*
1114969573	Jayachandran	Vijay	Munster	IN	18	Psychiatry	S	Paroxetine Hcl	Paroxetine Hcl	27	57	1710	792.92			15	45	672.18	1350	*
1114969656	Finch	Marcus	Wiggins	MS	28	Physician Assistant	S	Paroxetine Hcl	Paroxetine Hcl	16	32	960	384.05		*					*
1114969896	Ukanwa	Melanie	Albuquerque	NM	35	Family Practice	S	Paroxetine Hcl	Paroxetine Hcl	17	19	570	145.38		*					*
1114970068	Estrada	Aristides	Mine Hill	NJ	34	Internal Medicine	S	Paroxetine Hcl	Paroxetine Hcl	11	26	780	448.13			11	26	448.13	780	*
1114970084	Wener	Steven	Germantown	TN	47	Internal Medicine	S	Paroxetine Hcl	Paroxetine Hcl	15	35.1	1053	206.88			15	35.1	206.88	1053	*
1114970092	Kudria	Inna	Hudson	NY	36	Family Practice	S	Paroxetine Hcl	Paroxetine Hcl	14	28	840	220.68		*					*
1114970233	Mannon	Stuart	Avon	IN	18	Psychiatry	S	Paroxetine Hcl	Paroxetine Hcl	39	43	1230	284.43			0	0	0	0	#
1114970324	Lewis	Kent	Gilbert	AZ	4	Family Practice	S	Paroxetine Hcl	Paroxetine Hcl	42	119	3570	1495.38	14		31	93	1133.94	2790	*
1114970431	Papotto	Joseph	Conway	SC	45	Family Practice	S	Paroxetine Hcl	Paroxetine Hcl	16	28	840	182.88		#					*
1114970506	Patil	Vinay	Utica	NY	36	Psychiatry	S	Paroxetine Hcl	Paroxetine Hcl	71	77	2287	495.81			35	41	194.96	1207	*
1114970670	Peditto	Kathleen	Clearwater	FL	12	Internal Medicine	S	Paroxetine Hcl	Paroxetine Hcl	49	117	3510	1059.38	11	#					*
1114970704	Sherwood	Chad	Searcy	AR	5	Family Practice	S	Paroxetine Hcl	Paroxetine Hcl	20	20.1	579	152.8		#					*
1114971322	Harter	Joan	Oroville	CA	6	Internal Medicine	S	Paroxetine Hcl	Paroxetine Hcl	17	31	930	123.81		#					*
1114971611	Nemechek	Victor	Hoxie	KS	20	Family Practice	S	Paroxetine Hcl	Paroxetine Hcl	19	28.1	843	118.23			19	28.1	118.23	843	*
1114972338	Anderson	John	Port Ewen	NY	36	Family Practice	S	Paroxetine Hcl	Paroxetine Hcl	25	55	1650	270.54		#					*
1114972510	Hanspal	Prithvi Pal	Asheboro	NC	37	Urology	S	Paroxetine Hcl	Paroxetine Hcl	14	14	420	45.3		*					*
1114972650	Swilley	Jeffrey	Knoxville	TN	47	Internal Medicine	S	Paroxetine Hcl	Paroxetine Hcl	22	63.6	1907	551.13			22	63.6	551.13	1907	*
1114973161	Palen	James	Cape Girardeau	MO	29	Family Practice	S	Paroxetine Hcl	Paroxetine Hcl	23	33	990	221.44		*					*
1114973203	Schuster	Martin	Sherman Oaks	CA	6	Psychiatry & Neurology	T	Paroxetine Hcl	Paroxetine Hcl	40	45	1350	401.23			28	33	278.67	990	*
1114973567	Ratini	Angelo	Bristol	PA	42	Family Practice	S	Paroxetine Hcl	Paroxetine Hcl	31	69	2070	750.55		#					*
1114973633	Hairston	Dorothy	National City	CA	6	Internal Medicine	S	Paroxetine Hcl	Paroxetine Hcl	49	59	1585	713.41			37	47	565.07	1225	*
1114974086	Arinze	Festus	Humboldt	TN	47	Internal Medicine	S	Paroxetine Er	Paroxetine Hcl	13	13	390	1163.76			13	13	1163.76	390	*
1114974086	Arinze	Festus	Humboldt	TN	47	Internal Medicine	S	Paroxetine Hcl	Paroxetine Hcl	47	49	1438	561.43			30	30	349.04	868	*
1114974151	Mangat	Balminder	Bogalusa	LA	22	Psychiatry	S	Paroxetine Hcl	Paroxetine Hcl	187	267.5	7993	2988.39	31		87	117.3	1310.81	3514		13
1114974334	Ochoco-Cavanaugh	Lillian	Pittsburgh	PA	42	Internal Medicine	S	Paroxetine Hcl	Paroxetine Hcl	21	21	596	169.4		*					*
1114974441	Sekar	Venkat	Danville	IL	17	Gastroenterology	S	Paroxetine Hcl	Paroxetine Hcl	30	79.2	2352	642.97			30	79.2	642.97	2352	*
1114974722	Siu	Selina	New York	NY	36	Internal Medicine	S	Paroxetine Hcl	Paroxetine Hcl	14	26	780	71.38			14	26	71.38	780	*
1114975091	Silverman	Richard	Montrose	NY	36	Psychiatry	S	Paroxetine Hcl	Paroxetine Hcl	11	11	330	84.76			11	11	84.76	330	*
1114975356	Meadows	Angela	Rockwood	TN	47	Internal Medicine	S	Paroxetine Hcl	Paroxetine Hcl	16	44	1320	156.56		#					*
1114975471	Lakhani	Sultan	Richmond	VA	51	Psychiatry	S	Paroxetine Hcl	Paroxetine Hcl	39	63.2	1889	504.18			15	15.2	101.82	449	*
1114975661	Judd	Mary	N Stratford	NH	33	Physician Assistant	S	Paroxetine Hcl	Paroxetine Hcl	30	73	2190	359.12		#					*
1114976396	Casal	Jorge	Boston	MA	25	Internal Medicine	S	Paroxetine Hcl	Paroxetine Hcl	15	37	1110	171.56			15	37	171.56	1110	*
1114976834	O Connor	Nancy	Shakopee	MN	27	Family Practice	S	Paroxetine Hcl	Paroxetine Hcl	32	94	2820	867.56			32	94	867.56	2820	*
1114976859	Leonard	Evelyn	Jasper	AL	1	Family Practice	S	Paroxetine Hcl	Paroxetine Hcl	12	36	1080	343.8		*					*
1114977063	Jones	Marcia	Sterling	IL	17	Family Practice	S	Paroxetine Hcl	Paroxetine Hcl	59	127.2	3816	1357.84	13	#					#
1114977287	Schoen	Justin	Marshfield	WI	55	Psychiatry	S	Paroxetine Hcl	Paroxetine Hcl	195	262	7782	2526.41	26		46	82	833.63	2452	*
1114977287	Schoen	Justin	Marshfield	WI	55	Psychiatry	S	Paxil Cr	Paroxetine Hcl	18	18	540	5909.81			18	18	5909.81	540	*
1114978087	Rahman	Amer	Elgin	IL	17	Internal Medicine	S	Paroxetine Hcl	Paroxetine Hcl	12	12	360	83.96			12	12	83.96	360	*
1114978251	Gerling	Meri	Taos	NM	35	Family Practice	S	Paroxetine Hcl	Paroxetine Hcl	20	20	600	104.52			20	20	104.52	600	*
1114978483	Naidu	Rama	Saint Louis	MO	29	Internal Medicine	S	Paroxetine Hcl	Paroxetine Hcl	40	94	2820	585.77			40	94	585.77	2820	*
1114978699	Panchal	Sachin	Racine	WI	55	Internal Medicine	S	Paroxetine Hcl	Paroxetine Hcl	16	46	1380	399.83			16	46	399.83	1380	*
1114979358	Nistler	Carole	Rochester	MN	27	Family Practice	S	Paroxetine Hcl	Paroxetine Hcl	26	66	1980	399.61			26	66	399.61	1980	*
1114979366	Balin	Adam	Oregon	WI	55	Family Practice	S	Paroxetine Hcl	Paroxetine Hcl	12	36	1080	207.86		*					*
1114979929	Kliphuis	Sally	Walker	MI	26	Family Practice	S	Paroxetine Hcl	Paroxetine Hcl	36	88	2640	600.46	13	#					#
1114980042	Pratt	Heidi	Water Valley	MS	28	Family Practice	S	Paroxetine Hcl	Paroxetine Hcl	12	32	960	138.7			12	32	138.7	960	*
1114980224	Foulds	Karen	Holland	MI	26	Family Practice	S	Paroxetine Hcl	Paroxetine Hcl	27	77	2306	682.43		#					*
1114980356	Cohen	Neil	Philadelphia	PA	42	Family Practice	S	Paroxetine Hcl	Paroxetine Hcl	12	12	360	102			12	12	102	360	*
1114980463	Dusseau	Joseph	Hilliard	OH	39	Family Practice	S	Paroxetine Hcl	Paroxetine Hcl	33	79	2370	390.62			33	79	390.62	2370	*
1114980562	Yeretzian	Arpee	La Quinta	CA	6	Family Practice	S	Paroxetine Hcl	Paroxetine Hcl	14	24	720	84.61			14	24	84.61	720	*
1114980869	Huyett Mead	Rebecca	Royersford	PA	42	Family Practice	S	Paroxetine Hcl	Paroxetine Hcl	12	32	960	198.77			12	32	198.77	960	*
1114981156	Kukkillaya	Radhakrishna	Logan	WV	54	Internal Medicine	S	Paroxetine Hcl	Paroxetine Hcl	77	85	2516	480.82	13		38	46	297.01	1346	*
1114981321	Siddiqui	Nihal	The Woodlands	TX	48	Family Practice	S	Paroxetine Hcl	Paroxetine Hcl	50	60.2	1794	658.79	11		38	48	408.53	1428	*
1114981396	Flannery	Ryan	Washington	IA	19	Family Practice	S	Paroxetine Hcl	Paroxetine Hcl	41	71	2107	251.2			41	71	251.2	2107	*
1114981404	Duncan	Yolanda	Tallmadge	OH	39	Family Practice	S	Paroxetine Hcl	Paroxetine Hcl	32	42	1222	606.71			18	26	142.8	744	*
1114981529	Paxton	Raymond	Austin	TX	48	Internal Medicine	S	Paroxetine Hcl	Paroxetine Hcl	24	48.1	1442	380.76			24	48.1	380.76	1442	*
1114981651	Glick	Dennis	Greenbelt	MD	24	Psychiatry	S	Paroxetine Er	Paroxetine Hcl	13	13	390	3160.74			0	0	0	0	#
1114982014	Dave	Rajesh	Port Richey	FL	12	Internal Medicine	S	Paroxetine Hcl	Paroxetine Hcl	73	190.5	5716	818.18	21		51	142.5	570.6	4276	#
1114982071	Epstein	Morris	Plantation	FL	12	Family Practice	S	Paroxetine Hcl	Paroxetine Hcl	17	37	1110	195.71			17	37	195.71	1110	*
1114982170	Lockhart	Kristin	Oakdale	MN	27	Family Practice	S	Paroxetine Hcl	Paroxetine Hcl	29	53	1534	387.16			29	53	387.16	1534	*
1114982295	Lovko	T	Rutland	VT	50	Internal Medicine	S	Paroxetine Hcl	Paroxetine Hcl	21	61	1830	242.88		#					*
1114982352	Dizon	Leoncio	Jerseyville	IL	17	Internal Medicine	S	Paroxetine Hcl	Paroxetine Hcl	20	44	1320	340.05		*					*
1114982568	Malone	Kathryn	Berkeley	CA	6	Family Practice	S	Paroxetine Hcl	Paroxetine Hcl	30	46	1380	364.94			13	21	172.5	630	*
1114982659	Yuzon	Dana	West Bloomfield	MI	26	Internal Medicine	S	Paroxetine Hcl	Paroxetine Hcl	19	47	1410	235.95		#					*
1114982683	Trinkle	Stacy	Louisville	KY	21	Family Practice	S	Paroxetine Hcl	Paroxetine Hcl	21	40	1173	430.26		#					*
1114982774	Cummings	Gregory	Cooperstown	NY	36	Neurology	S	Paroxetine Hcl	Paroxetine Hcl	11	11	330	58.65			0	0	0	0	#
1114982857	Gonzalez	Maria	Cranston	RI	44	Psychiatry	S	Paroxetine Hcl	Paroxetine Hcl	64	135	4050	1215.87	16		43	80	670.47	2400	*
1114983327	Hussain	Akhtar	Clinton	SC	45	Internal Medicine	S	Paroxetine Hcl	Paroxetine Hcl	21	31	930	237.2			21	31	237.2	930	*
1114983616	Nettleton	Matthew	Blairsville	PA	42	Internal Medicine	S	Paroxetine Hcl	Paroxetine Hcl	42	100	3000	485.18		#					*
1114984044	Strelkoff	Katherine	San Francisco	CA	6	Family Practice	S	Paroxetine Hcl	Paroxetine Hcl	14	38	1140	372.15			14	38	372.15	1140	*
1114984150	Avery	Robin	Midwest City	OK	40	Nurse Practitioner	S	Paroxetine Hcl	Paroxetine Hcl	19	47	1390	419.59		*					*
1114984531	Snow	Rita	Spokane Valley	WA	53	Internal Medicine	S	Paroxetine Hcl	Paroxetine Hcl	16	46	1380	372.36			16	46	372.36	1380	*
1114984572	Kaisner-Duncan	Kirsten	Indianapolis	IN	18	Internal Medicine	S	Paroxetine Hcl	Paroxetine Hcl	22	51	1516	272.09		#					*
1114984788	Hedlund	Elizabeth	Owatonna	MN	27	Physician Assistant	S	Paroxetine Hcl	Paroxetine Hcl	19	29	842	154.39		*					*
1114984853	Horner	Damian	Warren	PA	42	Family Practice	S	Paroxetine Hcl	Paroxetine Hcl	21	41	1230	151.73		#					*
1114984960	Sulzman	Charles	Troy	NY	36	Internal Medicine	S	Paroxetine Hcl	Paroxetine Hcl	39	89	2670	564.2		#					*
1114985082	Meyer	Michele	Danvers	MA	25	Neuropsychiatry	S	Paroxetine Hcl	Paroxetine Hcl	12	12	360	99.99			12	12	99.99	360	*
1114985132	Carlson	David	Watertown	SD	46	Family Practice	S	Paroxetine Hcl	Paroxetine Hcl	16	46	1380	267.71			16	46	267.71	1380	*
1114985223	Ledwith	James	Worcester	MA	25	Family Practice	S	Paroxetine Hcl	Paroxetine Hcl	14	18	540	105.92		*					*
1114985710	Crouse	Brent	Omaha	NE	31	Internal Medicine	S	Paroxetine Hcl	Paroxetine Hcl	21	45	1350	282.25			21	45	282.25	1350	*
1114985736	Biernacki	Christopher	Pittsfield	MA	25	Physician Assistant	S	Paroxetine Hcl	Paroxetine Hcl	74	92	2760	713.17			29	45	271.89	1350	*
1114985843	Wamsher	Jane	Greenville	NC	37	Nurse Practitioner	S	Paroxetine Hcl	Paroxetine Hcl	11	15	450	157.63			11	15	157.63	450	*
1114985942	Escandon	Sandra	Toms River	NJ	34	Neurology	S	Paroxetine Hcl	Paroxetine Hcl	29	57	1693	526.56			29	57	526.56	1693	*
1114985983	Silbiger	Stephen	Murrells Inlet	SC	45	Internal Medicine	S	Paroxetine Hcl	Paroxetine Hcl	15	45	1350	396.05			15	45	396.05	1350	*
1114986098	Weichert	Timothy	Traverse City	MI	26	Internal Medicine	S	Paroxetine Hcl	Paroxetine Hcl	17	51	1530	385.9			17	51	385.9	1530	*
1114986379	Biria	Nazila	Scottsdale	AZ	4	Internal Medicine	S	Paroxetine Hcl	Paroxetine Hcl	18	34	1020	312.55			18	34	312.55	1020	*
1114986767	Meier	Cynthia	Yachats	OR	41	Nurse Practitioner	S	Paroxetine Hcl	Paroxetine Hcl	25	25	734	332.34			25	25	332.34	734	*
1114988359	Dandois	Michael	Kalamazoo	MI	26	Family Practice	S	Paroxetine Hcl	Paroxetine Hcl	67	123	3670	695.74		#					*
1114988417	Rapaport	Barry	Deerfield	IL	17	Internal Medicine	S	Paroxetine Hcl	Paroxetine Hcl	41	41.4	1126	645.77			18	18	218.62	449	*
1114988698	Cowart	Darla	Huntsville	AL	1	Family Practice	S	Paroxetine Hcl	Paroxetine Hcl	12	32	937	166.22		*					*
1114988789	Winkel	Jodi	Garner	NC	37	Family Practice	S	Paroxetine Hcl	Paroxetine Hcl	11	31	930	124.88			11	31	124.88	930	*
1114988904	Cunningham	Matthew	Clifton Park	NY	36	Family Practice	S	Paroxetine Hcl	Paroxetine Hcl	23	39	1170	64.86			11	27	26.31	810	*
1114989092	Campbell	Odette	Plano	TX	48	Internal Medicine	S	Paroxetine Hcl	Paroxetine Hcl	46	90	2700	452.01	16		29	51	235.08	1530	*
1114989118	Sayyid	Samiullah	Flint	MI	26	Internal Medicine	S	Paroxetine Hcl	Paroxetine Hcl	22	31	930	94.65		#					*
1114989498	Citty	Jim	Searcy	AR	5	Family Practice	S	Paroxetine Hcl	Paroxetine Hcl	57	85	2550	638.11			33	47	183.17	1410	*
1114989571	Deye	Donald	Cambridge	MN	27	Internal Medicine	S	Paroxetine Hcl	Paroxetine Hcl	19	37	1110	292.77			19	37	292.77	1110	*
1114989613	Cheng	Cindy	Tewksbury	MA	25	Family Practice	S	Paroxetine Hcl	Paroxetine Hcl	19	31	910	65.8		*					*
1114989837	Snow	Matthew	South Miami	FL	12	Cardiology	S	Paroxetine Hcl	Paroxetine Hcl	12	22	660	149.1			12	22	149.1	660	*
1114989910	Patel	Deepak	Corsicana	TX	48	Internal Medicine	S	Paroxetine Hcl	Paroxetine Hcl	60	98	2904	900.93	13	#					#
1114990009	Bennett	Garrison	Midlothian	VA	51	Family Practice	S	Paroxetine Hcl	Paroxetine Hcl	57	157	4699	872.06	14	#					#
1114990140	Bradley	Tonya	Auburn	AL	1	Family Practice	S	Paroxetine Hcl	Paroxetine Hcl	24	46	1380	204.86		#					*
1114990330	Benitez	Joachim	Lakeland	FL	12	Psychiatry	S	Paroxetine Hcl	Paroxetine Hcl	27	50	1472	413.73			16	35	199.02	1050	*
1114990629	Dilks	Allison	Oil City	PA	42	Internal Medicine	S	Paroxetine Hcl	Paroxetine Hcl	123	257	6991	1367.31	24		104	214	1109.48	5701	#
1114990694	Orr	Richard	Las Vegas	NV	32	Family Practice	S	Paroxetine Hcl	Paroxetine Hcl	11	29	870	286.71			11	29	286.71	870	*
1114990975	Perry	Andrew	Edmonds	WA	53	Internal Medicine	S	Paroxetine Hcl	Paroxetine Hcl	73	99	2871	1329.36	12		19	35	301.63	1026	*
1114991015	Herbert	Dwight	Newport News	VA	51	Family Practice	S	Paroxetine Hcl	Paroxetine Hcl	20	39.5	1161	141.98		#					*
1114991072	Cox	Harold	Montgomery	AL	1	Family Practice	S	Paroxetine Hcl	Paroxetine Hcl	46	90	2660	634.94		#					*
1114991395	Lester	Donna	Saint Cloud	FL	12	Family Practice	S	Paroxetine Hcl	Paroxetine Hcl	43	129	3870	670.51	16	#					#
1114991643	Leahy	Richard	Saint Peters	MO	29	Family Practice	S	Paroxetine Hcl	Paroxetine Hcl	35	59	1770	527.45			11	25	186.44	750	*
1114991833	Schueler	Arthur	Middleburg	FL	12	Family Practice	S	Paroxetine Hcl	Paroxetine Hcl	77	115	3450	1121.94	13		40	74	645.13	2220	*
1114992104	Weeks	James	Bend	OR	41	Family Practice	S	Paroxetine Hcl	Paroxetine Hcl	11	11	330	46.52			11	11	46.52	330	*
1114992229	Meister	Robert	Peoria	IL	17	Internal Medicine	S	Paroxetine Hcl	Paroxetine Hcl	42	95.6	2850	553.31			42	95.6	553.31	2850	*
1114992260	Leonard	Charles	Talbott	TN	47	Family Practice	S	Paroxetine Hcl	Paroxetine Hcl	18	30	900	390.52			18	30	390.52	900	*
1114992435	Bressler	Scott	Caldwell	ID	16	Internal Medicine	S	Paroxetine Hcl	Paroxetine Hcl	69	97.1	2913	1066.01	12	#					#
1114992658	Vasconcelles	Cara	Springfield	IL	17	Internal Medicine	S	Paroxetine Hcl	Paroxetine Hcl	31	91	2730	834.61	11		19	57	495.6	1710	*
1114992674	Brenner	Michael	South Sioux City	NE	31	Family Practice	S	Paroxetine Hcl	Paroxetine Hcl	27	39.2	1116	205.75			27	39.2	205.75	1116	*
1114992732	Lawson	Nicole	Newport	AR	5	Family Practice	S	Paroxetine Hcl	Paroxetine Hcl	48	72.2	2166	410.09			19	41	233.61	1230	*
1114993227	Rogan	Michael	Scranton	PA	42	Internal Medicine	S	Paroxetine Hcl	Paroxetine Hcl	12	30	900	263.31		*					*
1114993342	Darhun	Benjamin	Orwigsburg	PA	42	Family Practice	S	Paroxetine Hcl	Paroxetine Hcl	74	187.7	5630	1258.38	18		61	152.7	1120.76	4580	#
1114993698	Floersch	Matthew	Manhattan	KS	20	Internal Medicine	S	Paroxetine Hcl	Paroxetine Hcl	23	31	930	175.31			23	31	175.31	930	*
1114993813	Lalchandani	Ram	Carmichael	CA	6	Hematology-Oncology	S	Paroxetine Hcl	Paroxetine Hcl	11	11	330	96.8		*					*
1114994035	Allen	Kristi	Lepanto	AR	5	Nurse Practitioner	S	Paroxetine Hcl	Paroxetine Hcl	42	75	2250	510.12			22	37	342.68	1110	*
1114994357	Kincer	Thomas	Johnson City	TN	47	Family Practice	S	Paroxetine Hcl	Paroxetine Hcl	12	22	660	186.46		*					*
1114994696	Corren	Howard	Aurora	CO	8	Family Practice	S	Paroxetine Hcl	Paroxetine Hcl	20	58	1740	554.76			20	58	554.76	1740	*
1114995008	Edwards	Carl	Morganton	NC	37	Internal Medicine	T	Paroxetine Hcl	Paroxetine Hcl	11	11	288	58.68			0	0	0	0	#
1114995198	Conley	Althea	Monticello	AR	5	Psychiatry	S	Paroxetine Hcl	Paroxetine Hcl	34	44	1320	383.94		*					*
1114995537	Hirschfield	Wulf	Waynesboro	MS	28	Internal Medicine	S	Paroxetine Hcl	Paroxetine Hcl	31	61	1791	350.32	11	#					*
1114995669	Bolus	Kathy	Charleston	SC	45	Internal Medicine	S	Paroxetine Hcl	Paroxetine Hcl	63	165	4950	1520.53	19		63	165	1520.53	4950		19
1114995735	Brittain	Shelley	Roseburg	OR	41	Family Practice	S	Paroxetine Hcl	Paroxetine Hcl	44	115	3450	682.62	13	#					#
1114995792	Baker	Bobbi	Panama City	FL	12	Internal Medicine	S	Paroxetine Hcl	Paroxetine Hcl	11	19	570	78.66			11	19	78.66	570	*
1114995941	Wildman	Joseph	Livingston	NJ	34	Internal Medicine	S	Paroxetine Hcl	Paroxetine Hcl	14	28	840	262.52			14	28	262.52	840	*
1114995982	Belsky	Irene	Foxboro	MA	25	Family Practice	S	Paroxetine Hcl	Paroxetine Hcl	26	66	1978	793.81		#					*
1114996444	Brown	Thomas	Greenville	OH	39	Family Practice	S	Paroxetine Hcl	Paroxetine Hcl	60	134	4002	593.48	16		48	122	544.58	3648	#
1114996477	Barravecchio	Anthony	Wayne	NJ	34	Family Practice	S	Paroxetine Hcl	Paroxetine Hcl	16	26	667	217.83			16	26	217.83	667	*
1114996741	Cox	Jon	Tulsa	OK	40	Internal Medicine	S	Paroxetine Hcl	Paroxetine Hcl	61	119	3570	481.93	11	#					*
1114996907	Siler	James	Springfield	MO	29	Internal Medicine	S	Paroxetine Hcl	Paroxetine Hcl	11	27	810	209.76			11	27	209.76	810	*
1114997624	Graham	Brenda	Byron Center	MI	26	Nurse Practitioner	S	Paroxetine Hcl	Paroxetine Hcl	36	44	1186	483.15			36	44	483.15	1186	*
1114997640	White	Mark	Simpsonville	SC	45	Family Practice	S	Paroxetine Hcl	Paroxetine Hcl	37	57	1710	452.54			26	46	330.39	1380	*
1114997715	Zacharia	Susan	Hammond	LA	22	Internal Medicine	S	Paroxetine Hcl	Paroxetine Hcl	32	64	1899	565.05			32	64	565.05	1899	*
1114997756	Vijayvargiya	Meeta	Greenwood	IN	18	Internal Medicine	S	Paroxetine Hcl	Paroxetine Hcl	47	109	3270	697.47	11		47	109	697.47	3270		11
1114998226	Catherall	Elizabeth	Trinidad	CO	8	Internal Medicine	S	Paroxetine Hcl	Paroxetine Hcl	47	81	2333	501.27		#					*
1114998333	Stotler	Charles	Johnstown	PA	42	Family Practice	S	Paroxetine Hcl	Paroxetine Hcl	43	91	2730	553.06	11	#					*
1114999240	Unwin	Brian	Roanoke	VA	51	Geriatric Medicine	S	Paroxetine Hcl	Paroxetine Hcl	13	13	365	314.02			13	13	314.02	365	*
1114999331	Becker	Eric	Bethlehem	PA	42	Psychiatry	S	Paroxetine Hcl	Paroxetine Hcl	33	45	1304	428.69		#					*
1114999703	Andres	Christopher	Tunkhannock	PA	42	Family Practice	S	Paroxetine Hcl	Paroxetine Hcl	28	34	1020	152.47			28	34	152.47	1020	*
1114999737	Gowen	Lance	Fort Mill	SC	45	Family Practice	S	Paroxetine Hcl	Paroxetine Hcl	17	33	990	240.32		#					*
1114999752	Kelly	Robert	Winston-Salem	NC	37	Family Practice	S	Paroxetine Hcl	Paroxetine Hcl	45	71	2130	735.8		#					*
1124000104	Habib	Asif	Saint Louis	MO	29	Psychiatry	S	Paroxetine Hcl	Paroxetine Hcl	192	220.6	6389	1717.71	34		39	39.1	308.68	1153	*
1124000237	Midla	Gary	Mooresville	IN	18	Family Practice	S	Paroxetine Hcl	Paroxetine Hcl	24	72	2160	338.4		#					*
1124000344	Snow	Ruth	Gadsden	AL	1	Diagnostic Radiology	S	Paroxetine Hcl	Paroxetine Hcl	15	15	450	83.51			0	0	0	0	#
1124000963	Richman	Mark	Adamsville	AL	1	Internal Medicine	S	Paroxetine Hcl	Paroxetine Hcl	142	160	2299	1295.64			112	120	979.11	1570	*
1124001045	Muradyan	Ruben	Riverside	CA	6	Family Practice	S	Paroxetine Hcl	Paroxetine Hcl	26	52	1560	462.45			11	31	240.49	930	*
1124001102	Ika	Gayatridevi	Worcester	MA	25	Internal Medicine	S	Paroxetine Hcl	Paroxetine Hcl	23	49	1470	192.57			23	49	192.57	1470	*
1124001474	Rodriguez Cales	Orlando	Penuelas	PR	72	General Practice	S	Paroxetine Hcl	Paroxetine Hcl	103	113	3390	798.91	20		103	113	798.91	3390		20
1124001623	Rafferty	Moira	Lynchburg	VA	51	Internal Medicine	S	Paroxetine Hcl	Paroxetine Hcl	20	60	1800	230.19			20	60	230.19	1800	*
1124001763	Gamber	Carol	Marquette	MI	26	Psychiatry	S	Paroxetine Hcl	Paroxetine Hcl	68	78	2340	594.96			30	38	249.17	1140	*
1124002043	Trenbath	Richard	Summersville	WV	54	Family Practice	S	Paroxetine Hcl	Paroxetine Hcl	30	78	2340	421.55		#					*
1124002118	Kwofie	Peter	Seneca	SC	45	Internal Medicine	S	Paroxetine Hcl	Paroxetine Hcl	33	55	1650	498.79		*					*
1124002522	Twiggs	Diana	Fernandina Beach	FL	12	Family Practice	S	Paroxetine Hcl	Paroxetine Hcl	19	33	990	274.87			19	33	274.87	990	*
1124002670	Rodriguez Rodriguez	Jose	Humacao	PR	72	Internal Medicine	S	Paroxetine Hcl	Paroxetine Hcl	17	41	1230	250.44		#					*
1124003009	Wood	Amy	Corydon	IA	19	Physician Assistant	S	Paroxetine Hcl	Paroxetine Hcl	23	43	1290	264.55			23	43	264.55	1290	*
1124003025	Bottum	Kathleen	Springfield	IL	17	Internal Medicine	S	Paroxetine Hcl	Paroxetine Hcl	14	34	1020	633.79		*					*
1124003124	Hingle	Susan	Springfield	IL	17	Internal Medicine	S	Paroxetine Hcl	Paroxetine Hcl	21	45	1339	667.79			21	45	667.79	1339	*
1124003561	Dieringer	Nicholas	Murfreesboro	TN	47	Internal Medicine	S	Paroxetine Hcl	Paroxetine Hcl	25	25	550	332.48			25	25	332.48	550	*
1124003587	Kumar	Prem	Valdosta	GA	13	Internal Medicine	S	Paroxetine Hcl	Paroxetine Hcl	43	83	2490	651.68			19	41	187.03	1230	*
1124003736	Strickler	Jeffrey	Houghton Lake	MI	26	Family Practice	S	Paroxetine Hcl	Paroxetine Hcl	18	54	1620	312.46		#					*
1124003751	Smith	Penelope	St Cloud	MN	27	Family Practice	S	Paroxetine Hcl	Paroxetine Hcl	15	31	898	130.89			15	31	130.89	898	*
1124003801	Mcknight	Patsy	Independence	VA	51	Nurse Practitioner	S	Paroxetine Hcl	Paroxetine Hcl	49	89	2642	1096.07	11		37	53	646.15	1562	*
1124003843	Stortzum	Christopher	Macomb	IL	17	Family Practice	S	Paroxetine Hcl	Paroxetine Hcl	61	99	2970	917.39			61	99	917.39	2970	*
1124004056	Theoharakis	Spiro	Smithtown	NY	36	Psychiatry & Neurology	T	Paroxetine Hcl	Paroxetine Hcl	36	36	1053	458.1		*					*
1124004353	Barrick	Steven	Colorado Springs	CO	8	Family Practice	S	Paroxetine Hcl	Paroxetine Hcl	17	33	990	276.68			17	33	276.68	990	*
1124004577	Camayd	Juan	Miami	FL	12	General Practice	T	Paroxetine Hcl	Paroxetine Hcl	46	103	3090	524.07	11	#					*
1124004759	Brown	Terry	Stillwater	OK	40	Internal Medicine	S	Paroxetine Hcl	Paroxetine Hcl	208	433	12915	1975.83	41		208	433	1975.83	12915		41
1124004817	Gallmore	Kenneth	Westland	MI	26	Internal Medicine	S	Paroxetine Hcl	Paroxetine Hcl	14	14.1	423	287.63			14	14.1	287.63	423	*
1124004825	Silverstone	Michael	Westland	MI	26	Internal Medicine	S	Paroxetine Hcl	Paroxetine Hcl	17	19.4	581	232.44		#					*
1124005285	Williams	Amanda	Atlanta	GA	13	Psychiatry	S	Paroxetine Hcl	Paroxetine Hcl	22	22	660	215.38			22	22	215.38	660	*
1124005426	Plattner	Mary	Zapata	TX	48	Nurse Practitioner	S	Paroxetine Hcl	Paroxetine Hcl	19	51	1530	277.68		#					*
1124005541	Angel	Alanna	Due West	SC	45	Family Practice	S	Paroxetine Hcl	Paroxetine Hcl	39	90.3	2691	790.72		#					*
1124005913	Strauss	Abbey	Boca Raton	FL	12	Psychiatry	S	Paroxetine Hcl	Paroxetine Hcl	65	147	4410	1426.44	13	#					*
1124005913	Strauss	Abbey	Boca Raton	FL	12	Psychiatry	S	Pexeva	Paroxetine Mesylate	16	22	660	9662.48		*					*
1124006333	Vitale	Massimiliano	Macomb	MI	26	Internal Medicine	S	Paroxetine Hcl	Paroxetine Hcl	29	83	2490	286.55			29	83	286.55	2490	*
1124006416	Alexanian	Amy	Cornelius	NC	37	Family Practice	S	Paroxetine Hcl	Paroxetine Hcl	16	40	1200	199.4			16	40	199.4	1200	*
1124006424	Bubb	Lori	Arden	NC	37	Internal Medicine	S	Paroxetine Hcl	Paroxetine Hcl	16	36	1080	229.45			16	36	229.45	1080	*
1124006689	Rhode	Dana	Bend	OR	41	Family Practice	S	Paroxetine Hcl	Paroxetine Hcl	14	38	1140	174.92		#					*
1124006697	Santi	Christopher	Wheaton	IL	17	Internal Medicine	S	Paroxetine Hcl	Paroxetine Hcl	11	27	810	295.78			11	27	295.78	810	*
1124006770	Kim	Wook	Des Moines	IA	19	Psychiatry	S	Paroxetine Hcl	Paroxetine Hcl	120	160	4384	1959.59	17		79	97	1193.61	2494	*
1124006887	Holmes	Karl	Keystone	IA	19	Physician Assistant	S	Paroxetine Hcl	Paroxetine Hcl	24	71.7	2150	457.33			24	71.7	457.33	2150	*
1124007133	Horowitz	Bruce	Mineola	NY	36	Internal Medicine	S	Paroxetine Hcl	Paroxetine Hcl	11	33	990	169.7			11	33	169.7	990	*
1124007356	Groves	Robert	Austin	TX	48	Internal Medicine	S	Paroxetine Hcl	Paroxetine Hcl	14	34	1020	194.76			14	34	194.76	1020	*
1124007364	Guerrier	Marc	Lakeland	FL	12	Internal Medicine	S	Paroxetine Hcl	Paroxetine Hcl	39	102	3036	477.44	13		25	73	319.36	2190	*
1124007380	Baram	Vadim	Saint Louis	MO	29	Psychiatry	S	Paroxetine Hcl	Paroxetine Hcl	93	99	2934	1185.09	15		38	38	284.72	1125	*
1124007430	Greene	Gilbert	Stockton	CA	6	Family Practice	S	Paroxetine Hcl	Paroxetine Hcl	67	141	4229	896.75	12		55	105	675.96	3149	*
1124007653	Snider	Nolan	Springfield	MO	29	Family Practice	S	Paroxetine Hcl	Paroxetine Hcl	23	23	556	276.34			23	23	276.34	556	*
1124008131	Flarey	Lisa	Newark	OH	39	Family Practice	S	Paroxetine Hcl	Paroxetine Hcl	17	49	1470	403.31			17	49	403.31	1470	*
1124008156	Bala	Robert	Lakeland	FL	12	Family Practice	S	Paroxetine Hcl	Paroxetine Hcl	17	45	1350	677.33		#					*
1124008164	Brininger	Timothy	Raton	NM	35	Family Practice	S	Paroxetine Hcl	Paroxetine Hcl	11	21	630	239.31			11	21	239.31	630	*
1124008263	Holcomb	Christian	Liverpool	NY	36	Family Practice	S	Paroxetine Hcl	Paroxetine Hcl	30	55.8	1650	707.03		#					*
1124008354	Dejong	Diane	Sully	IA	19	Physician Assistant	S	Paroxetine Hcl	Paroxetine Hcl	27	71	2130	447.07		#					*
1124008784	Harbage	Peter	Norway	ME	23	Internal Medicine	S	Paroxetine Hcl	Paroxetine Hcl	27	73.1	2194	404.62	11	#					*
1124009022	Byrne	Robert	Bridgeton	MO	29	Internal Medicine	S	Paroxetine Hcl	Paroxetine Hcl	15	41	1230	201.78		*					*
1124009188	Bojewski	Bryant	Erie	PA	42	Internal Medicine	S	Paroxetine Hcl	Paroxetine Hcl	55	81	2430	657.08	11		12	22	125.97	660	*
1124009279	Thrush	Jane	Oakland	CA	6	Psychiatry	S	Paroxetine Hcl	Paroxetine Hcl	12	34	1020	329.88		*					*
1124009386	Ortiz	Nestor	Gurabo	PR	72	Family Practice	S	Paroxetine Hcl	Paroxetine Hcl	13	13	390	58.73		*					*
1124009410	Dana	Ihab	Montrose	PA	42	Internal Medicine	S	Paroxetine Hcl	Paroxetine Hcl	28	48	1440	346.92		*					*
1124009543	Roman	Antonio	Dallas	TX	48	Psychiatry	S	Paroxetine Hcl	Paroxetine Hcl	125	192.7	5754	1978.63	23	#					#
1124010111	Festino	Michael	Saco	ME	23	Internal Medicine	S	Paroxetine Hcl	Paroxetine Hcl	13	35	1050	378.42		#					*
1124010228	Barrett	William	Cincinnati	OH	39	Radiation Oncology	S	Paroxetine Hcl	Paroxetine Hcl	14	16	480	86.17			14	16	86.17	480	*
1124010566	Schneider	Beth Ann	Bethel Park	PA	42	Internal Medicine	S	Paroxetine Hcl	Paroxetine Hcl	19	55	1650	371.19			19	55	371.19	1650	*
1124010749	Lee	Phyllis	Oshkosh	WI	55	Family Practice	S	Paroxetine Hcl	Paroxetine Hcl	53	117	3494	1090.95	13		41	103	1056.77	3074	#
1124011291	Bouvier	Robert	Grand Blanc	MI	26	Family Practice	S	Paroxetine Hcl	Paroxetine Hcl	20	30	899	167.81		#					*
1124011390	Franzen	June	Lake Havasu City	AZ	4	Nurse Practitioner	S	Paroxetine Hcl	Paroxetine Hcl	25	75	2250	547.82		#					*
1124011747	Mullins	Calvin	Germantown	TN	47	Family Practice	S	Paroxetine Hcl	Paroxetine Hcl	64	161.2	4837	936.06	18		49	136.2	779.42	4087	#
1124011804	Kardashian	Irene	Hudson	FL	12	Internal Medicine	S	Paroxetine Hcl	Paroxetine Hcl	19	57	1710	343.37			19	57	343.37	1710	*
1124012158	Morrissey	Gregory	Hampton	NH	33	Internal Medicine	S	Paroxetine Hcl	Paroxetine Hcl	33	65	1950	566.65			33	65	566.65	1950	*
1124012406	Ramsamooj	Ravi	Elizabeth City	NC	37	Nephrology	S	Paroxetine Hcl	Paroxetine Hcl	24	40	1180	462.24		*					*
1124012448	Novoa	Elio	Jupiter	FL	12	Internal Medicine	S	Paroxetine Hcl	Paroxetine Hcl	20	52	1560	590.04			20	52	590.04	1560	*
1124012554	Kanes	George	Marietta	GA	13	Internal Medicine	S	Paroxetine Hcl	Paroxetine Hcl	29	68	2010	329.11			29	68	329.11	2010	*
1124012653	Abayev	Nison	Louisville	KY	21	Family Practice	S	Paroxetine Hcl	Paroxetine Hcl	33	71	2130	331.32		#					*
1124012695	Battle	Philip	Asheville	NC	37	Internal Medicine	S	Paroxetine Hcl	Paroxetine Hcl	45	91.1	2724	624.05			45	91.1	624.05	2724	*
1124012711	Carter	Tyra	Ellicott City	MD	24	Nurse Practitioner	S	Paroxetine Hcl	Paroxetine Hcl	34	36.3	1075	556.84		#					*
1124012729	Smith	Claudet	Beech Grove	IN	18	Internal Medicine	S	Paroxetine Hcl	Paroxetine Hcl	51	135	4050	756.73	13		31	79	484.15	2370	*
1124012760	Romadan	Suzanne	Rochester Hills	MI	26	Internal Medicine	S	Paroxetine Hcl	Paroxetine Hcl	33	75.2	2256	538.79		#					*
1124012786	Kinachtchouk	Lioudmila	Saginaw	MI	26	Internal Medicine	S	Paroxetine Hcl	Paroxetine Hcl	42	118	3540	591.97	17	#					#
1124013065	Roy	Rhonda	Lawrence	KS	20	Nurse Practitioner	S	Paroxetine Hcl	Paroxetine Hcl	13	13	370	83.98			0	0	0	0	#
1124013297	Dahl	Michael	Kansas City	MO	29	Internal Medicine	S	Paroxetine Hcl	Paroxetine Hcl	35	93	2790	532.49			35	93	532.49	2790	*
1124013529	Prainito	Salvatore	Englishtown	NJ	34	Family Practice	S	Paroxetine Hcl	Paroxetine Hcl	23	61	1830	532.08		#					*
1124013578	Jan	Abdali	Kendallville	IN	18	Internal Medicine	S	Paroxetine Hcl	Paroxetine Hcl	24	72	2160	581.63		#					*
1124013925	Balke	Susan	Marianna	AR	5	Family Practice	S	Paroxetine Hcl	Paroxetine Hcl	18	28.2	847	141.66		#					*
1124013990	Neystat	Marina	Forest Hills	NY	36	Neurology	S	Paroxetine Hcl	Paroxetine Hcl	54	70	2100	396.54			54	70	396.54	2100	*
1124014097	Meis	Steven	Le Mars	IA	19	Family Practice	S	Paroxetine Hcl	Paroxetine Hcl	20	48	1440	165.42			20	48	165.42	1440	*
1124015367	Smith	Jeffrey	Waynesburg	PA	42	General Practice	S	Paroxetine Hcl	Paroxetine Hcl	63	89	2491	680.55		#					*
1124015466	Wehibe	Stephen	Lancaster	PA	42	Family Practice	S	Paroxetine Er	Paroxetine Hcl	14	14	420	873.7			14	14	873.7	420	*
1124015466	Wehibe	Stephen	Lancaster	PA	42	Family Practice	S	Paroxetine Hcl	Paroxetine Hcl	23	51	1530	380.84		#					*
1124015888	Aish	Bassil	Huntington Beach	CA	6	Family Practice	S	Paroxetine Hcl	Paroxetine Hcl	16	30	900	257.62			16	30	257.62	900	*
1124016332	Morrison	Michael	Plantation	FL	12	Internal Medicine	S	Paroxetine Hcl	Paroxetine Hcl	40	70	2100	86.45	17	#					#
1124016902	Narayana	Gonchigari	Moline	IL	17	Psychiatry	S	Paroxetine Er	Paroxetine Hcl	12	12	360	1512.72			12	12	1512.72	360	*
1124016902	Narayana	Gonchigari	Moline	IL	17	Psychiatry	S	Paroxetine Hcl	Paroxetine Hcl	42	72	2129	459.66		#					*
1124016985	Maranto	William	Bossier City	LA	22	Family Practice	S	Paroxetine Hcl	Paroxetine Hcl	48	105	3150	712.39	15		35	86	617.89	2580	#
1124017009	Ostrom	Tara	Phoenix	AZ	4	Internal Medicine	S	Paroxetine Hcl	Paroxetine Hcl	22	62	1860	649.17		#					*
1124017215	Ortiz Pagan	Gladys	Cabo Rojo	PR	72	General Practice	S	Paroxetine Hcl	Paroxetine Hcl	76	94	2820	512.7			62	80	443.34	2400	*
1124017249	Kandiah	Vigneswaran	Clinton	NY	36	Internal Medicine	S	Paroxetine Hcl	Paroxetine Hcl	68	156	4680	1329.55	16		55	137	948.19	4110	#
1124017520	Faber	Cheryl	Saint Louis	MO	29	Neurology	S	Paroxetine Hcl	Paroxetine Hcl	19	39	1170	321.61			19	39	321.61	1170	*
1124017702	Dela Torre	Elizabeth	Hopewell Junction	NY	36	Internal Medicine	S	Paroxetine Hcl	Paroxetine Hcl	27	53	1590	281.87		#					*
1124017744	Handy	William	Abingdon	VA	51	Family Practice	S	Paroxetine Hcl	Paroxetine Hcl	44	113	3390	1145.22	14		31	81	745.42	2430	*
1124017827	Tak	Ravindra	Ocoee	FL	12	General Practice	S	Paroxetine Hcl	Paroxetine Hcl	12	18	540	278.24			12	18	278.24	540	*
1124018155	Haider	Munawar	Bedford	TX	48	Family Practice	S	Paroxetine Hcl	Paroxetine Hcl	19	23	659	407.28		#					*
1124018262	Hurwitz	John	Santa Rosa	CA	6	Internal Medicine	S	Paroxetine Hcl	Paroxetine Hcl	16	16.2	396	327.91			16	16.2	327.91	396	*
1124018437	Harrington	Carol	Independence	MO	29	Nurse Practitioner	S	Paroxetine Hcl	Paroxetine Hcl	26	78	2340	476.68		#					*
1124018536	Gendich	Sheila	Ionia	MI	26	Family Practice	S	Paroxetine Hcl	Paroxetine Hcl	67	75.1	2251	739.27			22	30	210.64	900	*
1124018544	Carney	Richard	Houston	TX	48	Internal Medicine	S	Paroxetine Hcl	Paroxetine Hcl	15	21	630	148.96			15	21	148.96	630	*
1124019138	Xu	Haixin	Canoga Park	CA	6	Internal Medicine	S	Paroxetine Hcl	Paroxetine Hcl	18	40.1	1156	117.5			18	40.1	117.5	1156	*
1124019450	Chebrolu	Srivasa	Frisco	TX	48	Nephrology	S	Paroxetine Hcl	Paroxetine Hcl	12	18	540	43.75		*					*
1124019716	Burrows	Craig	Morehead	KY	21	Family Practice	S	Paroxetine Hcl	Paroxetine Hcl	25	51	1530	342.99		#					*
1124019732	Soileau	Thomas	Ville Platte	LA	22	Family Practice	S	Paroxetine Hcl	Paroxetine Hcl	41	57	1455	321.78		#					*
1124019781	Yates	Glenn	Montgomery	AL	1	Internal Medicine	S	Paroxetine Hcl	Paroxetine Hcl	14	41	1230	211.31			14	41	211.31	1230	*
1124019880	Jameson	Steven	Union	WV	54	Family Practice	S	Paroxetine Hcl	Paroxetine Hcl	37	105	3150	415.17			37	105	415.17	3150	*
1124020284	Ong-Veloso	Angelo	Lake Havasu City	AZ	4	Internal Medicine	S	Paroxetine Hcl	Paroxetine Hcl	133	205	5646	1491.85	30		106	172	1177.58	4784	#
1124021142	Dewolfe	Mark	Kansas City	MO	29	Hematology-Oncology	S	Paroxetine Hcl	Paroxetine Hcl	14	18	540	63.26			14	18	63.26	540	*
1124021225	Pai	Sangeeth	Las Cruces	NM	35	Internal Medicine	S	Paroxetine Hcl	Paroxetine Hcl	86	206.5	6167	1528.81	20		86	206.5	1528.81	6167		20
1124021431	Kane	Jill	Levittown	PA	42	General Practice	S	Paroxetine Hcl	Paroxetine Hcl	12	32	960	268.18			12	32	268.18	960	*
1124021480	Gandhi	Deena	Sugar Land	TX	48	Psychiatry & Neurology	T	Paroxetine Hcl	Paroxetine Hcl	15	39	1170	301.72		*					*
1124021480	Gandhi	Deena	Sugar Land	TX	48	Psychiatry & Neurology	T	Pexeva	Paroxetine Mesylate	13	13	390	5376.93			13	13	5376.93	390	*
1124021555	Lewis	Merral	Evansville	IN	18	Family Practice	S	Paroxetine Hcl	Paroxetine Hcl	12	12	360	132.52			12	12	132.52	360	*
1124021605	Pish	Richard	Uniontown	PA	42	Internal Medicine	S	Paroxetine Hcl	Paroxetine Hcl	42	86	2544	642.75	13	#					#
1124021712	Ollivierre	Denise	The Villages	FL	12	Internal Medicine	S	Paroxetine Hcl	Paroxetine Hcl	58	174	5220	2091.38	18		58	174	2091.38	5220		18
1124021803	Leung	Patrick	Lexington	KY	21	Neurology	S	Paroxetine Hcl	Paroxetine Hcl	19	31	907	250.49		#					*
1124021845	Sherpa	T	Myerstown	PA	42	Family Practice	S	Paroxetine Hcl	Paroxetine Hcl	75	197	5910	1010.87	22	#					#
1124022108	Agcaoili	Jacqueline	Riverside	CA	6	Internal Medicine	S	Paroxetine Hcl	Paroxetine Hcl	22	64	1920	499.96		#					*
1124022546	Perez	Oscar	Tampa	FL	12	Family Practice	S	Paroxetine Hcl	Paroxetine Hcl	16	36	1065	157.4			16	36	157.4	1065	*
1124022660	Mackinder	Robert	Ada	MI	26	Pediatric Medicine	S	Paroxetine Hcl	Paroxetine Hcl	11	33	990	366.71			11	33	366.71	990	*
1124023098	Diamond	Chad	Hattiesburg	MS	28	Family Practice	S	Paroxetine Hcl	Paroxetine Hcl	65	107	3198	500.23	13		54	92	416.29	2748	#
1124023130	Koerth	Steven	Athens	TX	48	Family Practice	S	Paroxetine Hcl	Paroxetine Hcl	83	150	4497	1516.29	18		71	126	1286.81	3777	#
1124023205	Bierman	Robert	Scottsdale	AZ	4	Internal Medicine	S	Paroxetine Hcl	Paroxetine Hcl	70	176.6	5298	1753.2	18	#					#
1124023254	Gutierrez	Rigoberto	Oroville	CA	6	Obstetrics & Gynecology	S	Paroxetine Hcl	Paroxetine Hcl	25	37	1110	239.72		*					*
1124023361	Felt	Richard	Aberdeen	WA	53	Internal Medicine	S	Paroxetine Hcl	Paroxetine Hcl	12	12	360	66.29			12	12	66.29	360	*
1124023486	Riger	Bruce	Yreka	CA	6	Internal Medicine	S	Paroxetine Hcl	Paroxetine Hcl	40	72	2160	816.96			40	72	816.96	2160	*
1124023833	Gesing	Rebecca	Decorah	IA	19	Nurse Practitioner	S	Paroxetine Hcl	Paroxetine Hcl	12	36	1080	165.09			12	36	165.09	1080	*
1124023890	Lai	Ming	Palm Bay	FL	12	Family Practice	S	Paroxetine Hcl	Paroxetine Hcl	12	34	1020	246.45			12	34	246.45	1020	*
1124024039	Cheney	Daren	Findlay	OH	39	Family Practice	S	Paroxetine Hcl	Paroxetine Hcl	45	94	2817	497.06			45	94	497.06	2817	*
1124024229	Kim	Ellen	Monroe	WA	53	Internal Medicine	S	Paroxetine Hcl	Paroxetine Hcl	41	115	3410	1404.44	12		26	78	913.76	2340	*
1124024336	Shahkoohi	Farid	Rockville Centre	NY	36	Internal Medicine	S	Paroxetine Hcl	Paroxetine Hcl	15	39	1170	180.37			15	39	180.37	1170	*
1124024344	Ferland	Joann	Springfield	TN	47	Nurse Practitioner	S	Paroxetine Hcl	Paroxetine Hcl	32	70	2100	802.01		#					*
1124024542	Mantero Hormazabal	Julio	Bayamon	PR	72	Internal Medicine	S	Paroxetine Hcl	Paroxetine Hcl	28	48	1440	198.34			28	48	198.34	1440	*
1124024591	Prusnofsky	Leslie	Somers	NY	36	Psychiatry & Neurology	T	Paroxetine Hcl	Paroxetine Hcl	16	32	960	93.58			16	32	93.58	960	*
1124024765	Eckert	Terri	Athens	TX	48	Family Practice	S	Paroxetine Hcl	Paroxetine Hcl	56	68.4	2050	266.68			56	68.4	266.68	2050	*
1124024989	Langness	Karen	Louisville	KY	21	Family Practice	S	Paroxetine Hcl	Paroxetine Hcl	25	35	1050	160.4		#					*
1124025051	Freedman	Peter	Berkeley	CA	6	Psychiatry	S	Paroxetine Hcl	Paroxetine Hcl	12	24	720	140.84			12	24	140.84	720	*
1124025135	Beristain	Xabier	Vero Beach	FL	12	Neurology	S	Paroxetine Hcl	Paroxetine Hcl	18	36	1080	237.56		#					*
1124025358	Gomez Adrover	Reynaldo	Manati	PR	72	General Practice	S	Paroxetine Hcl	Paroxetine Hcl	60	84	2520	419.04		#					*
1124025408	Merrifield	Angela	Johnson City	TN	47	Internal Medicine	S	Paroxetine Hcl	Paroxetine Hcl	13	39	1170	359.62			13	39	359.62	1170	*
1124025481	Cabrera	Camilo	Bradenton	FL	12	Internal Medicine	S	Paroxetine Hcl	Paroxetine Hcl	35	95	2850	544.91		#					*
1124025556	Lewis	Margaret	Eastover	NC	37	Nurse Practitioner	S	Paroxetine Hcl	Paroxetine Hcl	56	92	2760	971.16	13		36	58	566.47	1740	*
1124025580	Peard	Garrett	Medford	OR	41	Internal Medicine	S	Paroxetine Hcl	Paroxetine Hcl	38	82.6	2478	684.46		#					*
1124025929	Ditoppa	Louis	White Oak	PA	42	Family Practice	S	Paroxetine Hcl	Paroxetine Hcl	102	220	6590	1623.3	22		89	199	1486.97	5960	#
1124026117	Pedroza-Sierra	Gerardo	Interlachen	FL	12	Clinic/Center	T	Paroxetine Hcl	Paroxetine Hcl	14	38	1140	178.66		*					*
1124026174	Billings	Sharon	Rochester	NY	36	Nurse Practitioner	S	Paroxetine Hcl	Paroxetine Hcl	41	41	1230	395.12			41	41	395.12	1230	*
1124026414	Akmal	Nayeem	Conyers	GA	13	Family Practice	S	Paroxetine Hcl	Paroxetine Hcl	26	66	1980	486.51			15	35	235.78	1050	*
1124026513	Hood	Charles	Scottsboro	AL	1	Pain Management	S	Paroxetine Hcl	Paroxetine Hcl	160	195	5834	835.88	26		79	97	421.81	2910		14
1124026760	Damweber	Brian	Allentown	PA	42	Physician Assistant	S	Paroxetine Hcl	Paroxetine Hcl	33	33	986	836.91			21	21	549.39	626	*
1124026810	Dalley	Arthur	Leesburg	FL	12	Internal Medicine	S	Paroxetine Hcl	Paroxetine Hcl	13	37	1110	191.75		*					*
1124026836	Young	Michael	Prescott	AR	5	Family Practice	S	Paroxetine Hcl	Paroxetine Hcl	60	130	3871	1371.23	14		25	53	497.21	1561	*
1124027792	Vaughan	David	Bryan	TX	48	Family Practice	S	Paroxetine Hcl	Paroxetine Hcl	50	94	2820	689.74	16		39	79	542.2	2370	#
1124027842	Watson	Benjamin	Savannah	GA	13	Internal Medicine	S	Paroxetine Hcl	Paroxetine Hcl	32	88	2640	659.71	12		32	88	659.71	2640		12
1124028568	Nelsen	Michael	Federal Way	WA	53	Diagnostic Radiology	S	Paroxetine Hcl	Paroxetine Hcl	13	13	366	113.22			13	13	113.22	366	*
1124028584	Chasanov	Maxim	Hoffman Estates	IL	17	Psychiatry	S	Paroxetine Hcl	Paroxetine Hcl	37	51	1485	537.41		#					*
1124028816	Vertil	Cyprien	Port Arthur	TX	48	Hospitalist	S	Paroxetine Hcl	Paroxetine Hcl	17	23	675	192.67		#					*
1124028881	Keolasy	Theppanya	Huntington	IN	18	Family Practice	S	Paroxetine Hcl	Paroxetine Hcl	18	52.2	1565	267.93		#					*
1124028956	Carter	Gayle	St George	UT	49	Obstetrics & Gynecology	S	Paroxetine Hcl	Paroxetine Hcl	11	33	990	232.07			11	33	232.07	990	*
1124029020	Rioux	Doreen	Yorba Linda	CA	6	Family Practice	S	Paroxetine Hcl	Paroxetine Hcl	37	91	2730	343.67			37	91	343.67	2730	*
1124029392	Smith	Perry	Great Bend	KS	20	Family Practice	S	Paroxetine Hcl	Paroxetine Hcl	37	45.4	1258	645.2			37	45.4	645.2	1258	*
1124029798	Evans-Cosby	Deirdre	Atlanta	GA	13	Psychiatry	S	Paroxetine Hcl	Paroxetine Hcl	41	55	1650	533.68	11	*					*
1124029822	Greene	Treshell	Salisbury	NC	37	Physician Assistant	S	Paroxetine Hcl	Paroxetine Hcl	18	48	1440	486.31			18	48	486.31	1440	*
1124029830	Fink	Rhona	La Jolla	CA	6	Family Practice	S	Paroxetine Hcl	Paroxetine Hcl	15	45	1350	219.31			15	45	219.31	1350	*
1124030606	Vu	Andy-Linh	Tukwila	WA	53	Family Practice	S	Paroxetine Hcl	Paroxetine Hcl	45	59	1770	553.25			34	42	346.62	1260	*
1124031075	Scappaticci	Antonio	Bristol	CT	9	Internal Medicine	S	Paroxetine Hcl	Paroxetine Hcl	37	79	2370	1321.55		#					*
1124031240	Sparacio	Robert	New Rochelle	NY	36	Physician Assistant	S	Paroxetine Hcl	Paroxetine Hcl	23	61	1830	582.68			23	61	582.68	1830	*
1124031836	Hogan	Kathleen	Columbia	SC	45	Nurse Practitioner	S	Paroxetine Hcl	Paroxetine Hcl	21	21.3	540	473.36			21	21.3	473.36	540	*
1124032008	Cole	Christopher	Athens	AL	1	Family Practice	S	Paroxetine Hcl	Paroxetine Hcl	32	82	2460	522.36	13	*					*
1124032230	Nelson	Adam	Mill Valley	CA	6	Psychiatry & Neurology	T	Paroxetine Hcl	Paroxetine Hcl	13	17	510	277.07		*					*
1124032941	Callaghan	Daniel	Rocky Hill	CT	9	Family Practice	S	Paroxetine Hcl	Paroxetine Hcl	15	43	1290	243.07			15	43	243.07	1290	*
1124033808	Al-Tariq	Quazi	Middletown	NY	36	Psychiatry	S	Paroxetine Hcl	Paroxetine Hcl	57	72	2160	527.89			22	27	279.07	810	*
1124034152	Dorf	David	Garnerville	NY	36	Internal Medicine	S	Paroxetine Hcl	Paroxetine Hcl	29	63	1890	120.69			29	63	120.69	1890	*
1124034392	Garson	Paul	Southampton	NY	36	Psychiatry	S	Paroxetine Hcl	Paroxetine Hcl	16	16	458	462.14			16	16	462.14	458	*
1124034459	Love	Terry	Ottawa	IL	17	General Practice	S	Paroxetine Hcl	Paroxetine Hcl	14	22	649	237.66			0	0	0	0	#
1124034566	Fox	Sherrill	Casper	WY	56	Family Practice	S	Paroxetine Hcl	Paroxetine Hcl	31	85	2550	716.27		#					*
1124034780	Sammon	Carolyn	Woonsocket	RI	44	Psychiatry	S	Paroxetine Hcl	Paroxetine Hcl	25	38	1140	208.53			25	38	208.53	1140	*
1124034822	Burrell	Lydia	South Euclid	OH	39	Internal Medicine	S	Paroxetine Hcl	Paroxetine Hcl	14	42	1260	286.57			14	42	286.57	1260	*
1124035340	Vannostran	Sharon	Wadsworth	OH	39	Family Practice	S	Paroxetine Hcl	Paroxetine Hcl	16	48	1440	273.88			16	48	273.88	1440	*
1124035357	Vannatta	Michael	Knoxville	IA	19	Family Practice	S	Paroxetine Hcl	Paroxetine Hcl	21	37	1087	126.28		#					*
1124035795	Chance	Alfred	Mobile	AL	1	Internal Medicine	S	Paroxetine Hcl	Paroxetine Hcl	26	26	652	632.34			13	13	114.2	374	*
1124035894	York	Steven	Northridge	CA	6	Internal Medicine	S	Paroxetine Hcl	Paroxetine Hcl	14	20	600	190.7			14	20	190.7	600	*
1124036595	Thielking	Paul	Ypsilanti	MI	26	Hospice and Palliative Care	S	Paroxetine Hcl	Paroxetine Hcl	12	26	780	224.26			0	0	0	0	#
1124036884	Whitcomb	Donald	Grand Prairie	TX	48	Family Practice	S	Paroxetine Hcl	Paroxetine Hcl	26	58	1740	597.13			11	33	277.12	990	*
1124037171	Hood	Dwight	Lubbock	TX	48	Family Practice	S	Paroxetine Hcl	Paroxetine Hcl	16	24	720	99.6		*					*
1124037221	Sun	Tommy	Virginia Beach	VA	51	Family Practice	S	Paroxetine Hcl	Paroxetine Hcl	13	33	990	209.94			13	33	209.94	990	*
1124037254	Chen	David	Hartford	WI	55	Internal Medicine	S	Paroxetine Hcl	Paroxetine Hcl	37	49.5	1482	733.73		#					*
1124037312	Diaz	Oliver	Bristol	CT	9	Internal Medicine	S	Paroxetine Hcl	Paroxetine Hcl	16	24	720	435.11		*					*
1124037395	Wiens	Timothy	Newton	KS	20	Family Practice	S	Paroxetine Hcl	Paroxetine Hcl	22	32.5	976	212.23		#					*
1124037437	Ali	Malik	Milwaukee	WI	55	Internal Medicine	S	Paroxetine Hcl	Paroxetine Hcl	30	70	2084	907.21		*					*
1124038013	Matthews-Ferrari	Katina	Punta Gorda	FL	12	Psychiatry	S	Paroxetine Hcl	Paroxetine Hcl	23	37	1081	337.36			12	26	217.35	780	*
1124038047	Ellis	Brian	Danville	KY	21	Family Practice	S	Paroxetine Hcl	Paroxetine Hcl	48	96	2880	843.32	11		36	74	731.46	2220	*
1124038682	Kang	Wun	Hagerstown	MD	24	General Practice	S	Paroxetine Hcl	Paroxetine Hcl	11	25	750	318.84			11	25	318.84	750	*
1124038724	Michener	Mary	Winona	MN	27	Family Practice	S	Paroxetine Hcl	Paroxetine Hcl	17	51	1530	256.58		#					*
1124038815	Zofakis	Argiro	Chicago	IL	17	Internal Medicine	S	Paroxetine Hcl	Paroxetine Hcl	16	46	1380	478.4			16	46	478.4	1380	*
1124039052	Etchie	Samuel	La Mesa	CA	6	Psychiatry	S	Paroxetine Hcl	Paroxetine Hcl	165	175.5	5167	1450.35	23		61	71	500.62	2130	*
1124039177	Long	Denise	Saint Paul	MN	27	Family Practice	S	Paroxetine Hcl	Paroxetine Hcl	31	91	2730	428.69			31	91	428.69	2730	*
1124039201	Vandevender	Gina	Beaumont	TX	48	Physician Assistant	S	Paroxetine Hcl	Paroxetine Hcl	39	83	2490	650.96	12		26	66	406.56	1980	*
1124039524	Phoon	Andrew	San Diego	CA	6	Internal Medicine	S	Paroxetine Hcl	Paroxetine Hcl	47	47	1291	1866.64			47	47	1866.64	1291	*
1124039755	Braverman	Ira	National City	CA	6	Internal Medicine	S	Paroxetine Hcl	Paroxetine Hcl	33	57	1359	592.22		#					*
1124039789	Del Rosario	Ceferina	Davenport	FL	12	Internal Medicine	S	Paroxetine Hcl	Paroxetine Hcl	23	69	2070	285.07			23	69	285.07	2070	*
1124039888	Fields	Martin	Pontiac	IL	17	Psychiatry	S	Paroxetine Hcl	Paroxetine Hcl	55	69.2	2069	715.65			55	69.2	715.65	2069	*
1124040431	Li	Jui-Jung	Torrance	CA	6	Internal Medicine	S	Paroxetine Hcl	Paroxetine Hcl	14	41	1230	192.69			14	41	192.69	1230	*
1124040514	Shah	Mahendra	Altamonte Springs	FL	12	Psychiatry	S	Paroxetine Hcl	Paroxetine Hcl	95	161	4830	1290.71	19		50	86	794.08	2580	#
1124040589	Niedbalski	Brian	Columbus	IN	18	Family Practice	S	Paroxetine Hcl	Paroxetine Hcl	43	119	3550	766.62	13	#					#
1124040712	Wilcox	David	Bemidji	MN	27	Family Practice	S	Paroxetine Hcl	Paroxetine Hcl	21	37	1110	209.91			21	37	209.91	1110	*
1124041090	Zachmann	Dorothy	Boston	MA	25	Psychiatry	S	Paroxetine Hcl	Paroxetine Hcl	22	27	796	125.03			11	16	60.19	466	*
1124041470	Sullivan	Christopher	Ocala	FL	12	Pulmonary Disease	S	Paroxetine Hcl	Paroxetine Hcl	21	63	1890	749.48			21	63	749.48	1890	*
1124042270	Zeitler	Jennifer	Reynoldsville	PA	42	Family Practice	S	Paroxetine Hcl	Paroxetine Hcl	34	44	1320	267.4			21	31	150.68	930	*
1124042387	Floro	Norman	Elyria	OH	39	Internal Medicine	S	Paroxetine Hcl	Paroxetine Hcl	52	88	2629	404.25			24	48	237.29	1440	*
1124042569	Francis	Jessica	Fremont	NE	31	Physician Assistant	S	Paroxetine Hcl	Paroxetine Hcl	14	24	720	350.85			14	24	350.85	720	*
1124042916	Das	Kalyan	Kenton	OH	39	Internal Medicine	S	Paroxetine Hcl	Paroxetine Hcl	31	39	1129	310.94			20	28	222.94	799	*
1124043062	Gue	Crystal	Knoxville	TN	47	Internal Medicine	S	Paroxetine Hcl	Paroxetine Hcl	19	43	1290	449.25		#					*
1124043120	Elliott	Jeremy	Johnson City	TN	47	Family Practice	S	Paroxetine Hcl	Paroxetine Hcl	56	119.4	3554	1384.96			33	71	770.27	2130	*
1124043161	Smith	Leslie	Cordova	TN	47	Psychiatry	S	Paroxetine Hcl	Paroxetine Hcl	17	35	1050	256.29		*					*
1124043260	Thomas	Benita	Port St Lucie	FL	12	Family Practice	S	Paroxetine Hcl	Paroxetine Hcl	29	81	2430	574.68			29	81	574.68	2430	*
1124043310	Badger	Michael	Greensboro	NC	37	Family Practice	S	Paroxetine Hcl	Paroxetine Hcl	24	42	1260	606.33			24	42	606.33	1260	*
1124043625	Mckee	Michael	Springfield	OH	39	Family Practice	S	Paroxetine Hcl	Paroxetine Hcl	51	101	2977	549.98	11	#					*
1124043641	Quintana	Hugo	Pascagoula	MS	28	Cardiology	S	Paroxetine Hcl	Paroxetine Hcl	12	16	480	77.65		#					*
1124044425	Swamy	Rajakumari	Grand Blanc	MI	26	Internal Medicine	S	Paroxetine Hcl	Paroxetine Hcl	94	178	5264	794.8	20		76	152	694.55	4484	#
1124044573	Price	Deborah	Fort Dodge	IA	19	Nurse Practitioner	S	Paroxetine Hcl	Paroxetine Hcl	30	32	951	188.8		*					*
1124045208	Bertsch	Tania	Essex Jct	VT	50	Internal Medicine	S	Paroxetine Hcl	Paroxetine Hcl	15	29	870	83.09			15	29	83.09	870	*
1124046354	Reh	Edward	Fenton	MO	29	Internal Medicine	S	Paroxetine Hcl	Paroxetine Hcl	53	159	4770	921.73	14	#					#
1124046404	Van Buskirk	John	Tacoma	WA	53	Family Practice	S	Paroxetine Hcl	Paroxetine Hcl	21	21	630	321.84			0	0	0	0	#
1124046420	Ojeda	Aislinn	Charlotte	NC	37	Nurse Practitioner	S	Paroxetine Er	Paroxetine Hcl	11	11	330	2105.76			0	0	0	0	#
1124046420	Ojeda	Aislinn	Charlotte	NC	37	Nurse Practitioner	S	Paroxetine Hcl	Paroxetine Hcl	51	53	1562	336.62			15	17	151.05	505	*
1124046636	Thompson	Steven	Wyoming	MN	27	Family Practice	S	Paroxetine Hcl	Paroxetine Hcl	16	28	840	410.19		#					*
1124047238	Rudo	Andrew	Towson	MD	24	Psychiatry	S	Paroxetine Hcl	Paroxetine Hcl	51	91	2710	537.15			20	52	197.78	1560	*
1124047337	Sayles	David	Alexandria	VA	51	Psychiatry	S	Paroxetine Hcl	Paroxetine Hcl	14	14	411	124.25			14	14	124.25	411	*
1124047568	Joshi	Mahendra	Jackson	TN	47	Internal Medicine	S	Paroxetine Hcl	Paroxetine Hcl	62	140	4200	992.51	18		37	75	636.51	2250	*
1124047717	Richard	John	Lexington	KY	21	Family Practice	S	Paroxetine Hcl	Paroxetine Hcl	514	584.3	15923	6203.98	89		383	415.2	4999.81	11108		66
1124048186	Billups	Yvonne	Live Oak	FL	12	Nurse Practitioner	S	Paroxetine Hcl	Paroxetine Hcl	48	114	3420	677.87	12	#					#
1124048392	Sorter	Michael	Cincinnati	OH	39	Psychiatry	S	Paroxetine Hcl	Paroxetine Hcl	12	12	360	77.62			0	0	0	0	#
1124048426	Van Egeraat	Jacqueline	Rapid City	SD	46	Family Practice	S	Paroxetine Hcl	Paroxetine Hcl	13	29	868	172.03			13	29	172.03	868	*
1124048707	Beylinson	Alexander	Staten Island	NY	36	Internal Medicine	S	Paroxetine Hcl	Paroxetine Hcl	30	38	1140	434.36			30	38	434.36	1140	*
1124048780	Behar	Caren	White Plains	NY	36	Pediatric Medicine	S	Paroxetine Hcl	Paroxetine Hcl	11	33	990	199.88			11	33	199.88	990	*
1124048988	Waddles	Ryan	Lexington	KY	21	Internal Medicine	S	Paroxetine Hcl	Paroxetine Hcl	20	42	1260	286.62		#					*
1124049226	Mitra	Raghu	Huntington	NY	36	Psychiatry	S	Paroxetine Hcl	Paroxetine Hcl	53	53	1590	496.04			13	13	66.26	390	*
1124049549	Keller	Christopher	Hobe Sound	FL	12	Family Practice	S	Paroxetine Hcl	Paroxetine Hcl	26	76	2280	301.31		#					*
1124049598	Saini	Gurbax	Island Lake	IL	17	Internal Medicine	S	Paroxetine Hcl	Paroxetine Hcl	28	48.2	1446	561.83		*					*
1124049978	Jackson	William	Rock Hill	SC	45	Family Practice	S	Paroxetine Hcl	Paroxetine Hcl	55	159	4770	1321.26	15		55	159	1321.26	4770		15
1124050059	Henrickson	Kathi	International Falls	MN	27	Nurse Practitioner	S	Paroxetine Hcl	Paroxetine Hcl	14	14	394	119.86		*					*
1124050273	Jacoby	Susan	Purchase	NY	36	Nurse Practitioner	S	Paroxetine Hcl	Paroxetine Hcl	11	13	390	76.43			11	13	76.43	390	*
1124050497	King	Mary	Middletown	NY	36	Internal Medicine	S	Paroxetine Hcl	Paroxetine Hcl	33	67	1967	425.35			14	30	106.19	857	*
1124050968	Kwon	Okap	Ravenna	OH	39	Internal Medicine	S	Paroxetine Hcl	Paroxetine Hcl	13	31	930	225			13	31	225	930	*
1124051156	Weisman	Eric	Pittsburgh	PA	42	Neurology	S	Paroxetine Hcl	Paroxetine Hcl	57	97	2910	448.44	11		57	97	448.44	2910		11
1124051669	Fuchs	Hans	Ambridge	PA	42	Internal Medicine	S	Paroxetine Hcl	Paroxetine Hcl	37	55	1650	472.59			25	43	306.35	1290	*
1124052014	Mir	Abdul	Crestview	FL	12	Internal Medicine	S	Paroxetine Hcl	Paroxetine Hcl	18	28	784	148.33		*					*
1124052030	Pittman	David	Springfield	IL	17	Internal Medicine	S	Paroxetine Hcl	Paroxetine Hcl	37	77	2282	780.71			37	77	780.71	2282	*
1124052212	Boettler	Mark	Xenia	OH	39	Internal Medicine	S	Paroxetine Hcl	Paroxetine Hcl	17	30	876	261.94			17	30	261.94	876	*
1124052394	Appolon	Carmin	Brooklyn	NY	36	Emergency Medicine	S	Paroxetine Hcl	Paroxetine Hcl	37	37	1095	112.37			15	15	37.91	450	*
1124052477	Cordero	Fausto	Northridge	CA	6	Family Practice	S	Paroxetine Hcl	Paroxetine Hcl	11	33	990	97.21			11	33	97.21	990	*
1124052808	Moylan	Kyle	Fenton	MO	29	Geriatric Medicine	S	Paroxetine Hcl	Paroxetine Hcl	23	66	1980	300.16			23	66	300.16	1980	*
1124052881	Meyer	Fremonta	Cambridge	MA	25	Psychiatry	S	Paroxetine Hcl	Paroxetine Hcl	11	19	570	105.34			11	19	105.34	570	*
1124053160	Bhateja	Renu	Oak Ridge	TN	47	Psychiatry	S	Paroxetine Hcl	Paroxetine Hcl	70	84	2520	901.04	14		30	38	310.39	1140	*
1124053236	Lopez Colberg	Isabel	Albuquerque	NM	35	Family Practice	S	Paroxetine Hcl	Paroxetine Hcl	23	53	1590	411.07			23	53	411.07	1590	*
1124053863	Hung	Julie	Sugar Land	TX	48	Internal Medicine	S	Paroxetine Hcl	Paroxetine Hcl	13	39	1170	175.22		*					*
1124053962	Salvate	Anthony	Bronxville	NY	36	Cardiology	S	Paroxetine Hcl	Paroxetine Hcl	12	12	360	48.63			12	12	48.63	360	*
1124054184	Nagata	Michael	Santa Monica	CA	6	Family Practice	S	Paroxetine Hcl	Paroxetine Hcl	12	12	336	183.68			12	12	183.68	336	*
1124054200	Ocasio	Robert	West Deptford	NJ	34	Internal Medicine	S	Paroxetine Hcl	Paroxetine Hcl	13	37	1094	163.88		*					*
1124054408	Yourchock Orr	Patricia	Detroit	MI	26	Nurse Practitioner	S	Paroxetine Hcl	Paroxetine Hcl	177	190	5642	1195.62	24		61	62.5	351.25	1848	*
1124054713	Kholodenko	Yana	Cincinnati	OH	39	Internal Medicine	S	Paroxetine Hcl	Paroxetine Hcl	13	31	930	122.04		*					*
1124054721	Muttalib	Azhar	Torrance	CA	6	Internal Medicine	S	Paroxetine Hcl	Paroxetine Hcl	12	28	840	344.54			12	28	344.54	840	*
1124054986	Stewart	William	Duncan	OK	40	Family Practice	S	Paroxetine Hcl	Paroxetine Hcl	37	45	1350	325.79			37	45	325.79	1350	*
1124055066	Royston	Norris	Marshall	VA	51	Family Practice	S	Paroxetine Hcl	Paroxetine Hcl	11	33	990	255.52			11	33	255.52	990	*
1124055074	Conrad	Edgar	Joplin	MO	29	Internal Medicine	S	Paroxetine Hcl	Paroxetine Hcl	35	57	1556	414.3		#					*
1124055231	Blasiol	Joseph	Topton	PA	42	Family Practice	S	Paroxetine Hcl	Paroxetine Hcl	86	174	5220	1190.01	17		73	161	1182.77	4830	#
1124055314	Puffenberger	Mark	Petersburg	WV	54	Family Practice	S	Paroxetine Hcl	Paroxetine Hcl	26	50	1324	289.91		#					*
1124055363	Wachter	Stuart	Concord	MA	25	Psychiatry & Neurology	T	Paroxetine Hcl	Paroxetine Hcl	11	11	330	61.1			11	11	61.1	330	*
1124055710	Grazulis	Diana	Salt Lake City	UT	49	Family Practice	S	Paroxetine Hcl	Paroxetine Hcl	27	73	2190	609.49			27	73	609.49	2190	*
1124055876	Moses	Stephen	Cynthiana	KY	21	Family Practice	S	Paroxetine Er	Paroxetine Hcl	13	13	390	338.75			13	13	338.75	390	*
1124055876	Moses	Stephen	Cynthiana	KY	21	Family Practice	S	Paroxetine Hcl	Paroxetine Hcl	42	70	2080	372.35		#					*
1124056015	Faremouth	James	Naples	FL	12	Family Practice	S	Paroxetine Hcl	Paroxetine Hcl	29	29	852	185.99			29	29	185.99	852	*
1124056031	Hartley	David	Gap	PA	42	Family Practice	S	Paroxetine Hcl	Paroxetine Hcl	48	120	3600	766.48	11	#					*
1124056163	Sustersic	Jason	Independence	OH	39	Family Practice	S	Paroxetine Hcl	Paroxetine Hcl	13	39	1170	141.01		#					*
1124056304	Kelly	Marise	Houston	TX	48	Family Practice	S	Paroxetine Hcl	Paroxetine Hcl	22	31	930	199.83	12	#					*
1124057567	Wenger	Gregg	Sabetha	KS	20	Family Practice	S	Paroxetine Hcl	Paroxetine Hcl	12	12	360	49.2			12	12	49.2	360	*
1124057898	Gelblum	Jeffrey	Aventura	FL	12	Neurology	S	Paroxetine Hcl	Paroxetine Hcl	14	36	1080	430.23			14	36	430.23	1080	*
1124057963	Mgbodile	Francisca	Birmingham	AL	1	Psychiatry	S	Paroxetine Hcl	Paroxetine Hcl	82	84	2506	824.09	12	*					*
1124058102	Elgawli	Philip	Elmer	NJ	34	Family Practice	S	Paroxetine Hcl	Paroxetine Hcl	19	57	1710	380.84			19	57	380.84	1710	*
1124058425	Berkowitz	Ellis	Saint Joseph	MO	29	Internal Medicine	S	Paroxetine Er	Paroxetine Hcl	11	11	330	628.34			11	11	628.34	330	*
1124058425	Berkowitz	Ellis	Saint Joseph	MO	29	Internal Medicine	S	Paroxetine Hcl	Paroxetine Hcl	66	144	4320	917.47	14	#					#
1124058433	Oksanen	Darlene	Farmington	CT	9	Internal Medicine	S	Paroxetine Hcl	Paroxetine Hcl	17	49	1447	405.74			17	49	405.74	1447	*
1124058755	Rosin	Robert	Ulysses	KS	20	Internal Medicine	S	Paroxetine Hcl	Paroxetine Hcl	46	84	2502	498.42		#					*
1124058789	Vonwellsheim	Elizabeth	Springfield	OR	41	Nurse Practitioner	S	Paroxetine Hcl	Paroxetine Hcl	11	11.2	335	243.98			11	11.2	243.98	335	*
1124059316	Johnson	Kenneth	Milwaukee	WI	55	Psychiatry	S	Paroxetine Er	Paroxetine Hcl	18	40	1190	2752.53		#					*
1124059316	Johnson	Kenneth	Milwaukee	WI	55	Psychiatry	S	Paroxetine Hcl	Paroxetine Hcl	59	130	3900	1696.18	13		30	67	910.34	2010	*
1124059365	Dowda	Debora	Bartlett	TN	47	Nurse Practitioner	S	Paroxetine Hcl	Paroxetine Hcl	55	101	3030	712.17	12		55	101	712.17	3030		12
1124059399	Clifton	Angela	Boaz	AL	1	Family Practice	S	Paroxetine Hcl	Paroxetine Hcl	111	136.3	3561	1535.58	25		79	100.3	1124.8	2610	#
1124059498	Osten	Michael	Schaumburg	IL	17	Family Practice	S	Paroxetine Hcl	Paroxetine Hcl	22	44	1320	234.96			22	44	234.96	1320	*
1124060645	Piotrowski	Miroslaw	Chicago	IL	17	Family Practice	S	Paroxetine Hcl	Paroxetine Hcl	22	59	1747	427.15		#					*
1124060827	Fabella	Gabriel	San Diego	CA	6	Internal Medicine	S	Paroxetine Hcl	Paroxetine Hcl	12	36	1080	115.01		*					*
1124060876	Moya	Digna	Sheffield Village	OH	39	Family Practice	S	Paroxetine Hcl	Paroxetine Hcl	12	34	1020	373.74			12	34	373.74	1020	*
1124061056	Keuhn	David	Marshall	MO	29	Family Practice	S	Paroxetine Hcl	Paroxetine Hcl	51	95	2850	475.29	11		51	95	475.29	2850		11
1124061221	Brand	Murray	Philadelphia	PA	42	Family Practice	S	Paroxetine Hcl	Paroxetine Hcl	26	76	2280	361.86		#					*
1124061262	Baker	John	Twin Falls	ID	16	Internal Medicine	S	Paroxetine Hcl	Paroxetine Hcl	50	108.1	3218	549.24	13		50	108.1	549.24	3218		13
1124061320	Gabryel	Timothy	West Seneca	NY	36	Internal Medicine	S	Paroxetine Hcl	Paroxetine Hcl	12	36	1080	113.45			12	36	113.45	1080	*
1124061676	Bray	Elizabeth	Murfreesboro	TN	47	Internal Medicine	S	Paroxetine Hcl	Paroxetine Hcl	13	15	450	214.33			13	15	214.33	450	*
1124061981	Donovan	Anne	Walton	KY	21	Family Practice	S	Paroxetine Hcl	Paroxetine Hcl	39	112.5	3374	684.45	11		39	112.5	684.45	3374		11
1124062393	Scherpirro	Jodi	North Babylon	NY	36	Family Practice	S	Paroxetine Hcl	Paroxetine Hcl	21	49	1470	120.26			21	49	120.26	1470	*
1124062534	Reddy	Neetu	Jasper	GA	13	Internal Medicine	S	Paroxetine Hcl	Paroxetine Hcl	14	39.4	1166	229.11			14	39.4	229.11	1166	*
1124062617	Morris	Walter	Southern Pines	NC	37	Internal Medicine	S	Paroxetine Hcl	Paroxetine Hcl	45	83	2490	597.7			45	83	597.7	2490	*
1124062690	Pollom	Stephen	Avon	IN	18	Internal Medicine	S	Paroxetine Hcl	Paroxetine Hcl	18	54	1620	351.74			18	54	351.74	1620	*
1124062823	Mcclelland	Darcy	Pierre	SD	46	Physician Assistant	S	Paroxetine Hcl	Paroxetine Hcl	16	22	660	140.6		#					*
1124063219	Nisimova	Meri	Richmond Hill	NY	36	Psychiatry	S	Paroxetine Hcl	Paroxetine Hcl	31	31	930	105.46			18	18	47.34	540	*
1124063474	Conrad	Michael	Pensacola	FL	12	Psychiatry	S	Paroxetine Hcl	Paroxetine Hcl	79	121	3630	1157.34	15		32	60	439.88	1800	*
1124064167	Montgomery	Robert	Knoxville	TN	47	Internal Medicine	S	Paroxetine Hcl	Paroxetine Hcl	18	53	1590	246.12			18	53	246.12	1590	*
1124064225	Davis	Michael	Louisville	KY	21	Internal Medicine	S	Paroxetine Hcl	Paroxetine Hcl	14	42	1260	172.98		*					*
1124064316	Burley	Catherine	Atlanta	GA	13	Internal Medicine	S	Paroxetine Hcl	Paroxetine Hcl	24	28	840	147.66		#					*
1124064373	Michaels	Catherine	Mifflintown	PA	42	Physician Assistant	S	Paroxetine Hcl	Paroxetine Hcl	14	38	1140	253.21		*					*
1124064431	Schield	Laura	Bismarck	ND	38	Psychiatry	S	Paroxetine Hcl	Paroxetine Hcl	33	35	1050	328.43		*					*
1124064738	Jordan	Harry	Sumter	SC	45	Internal Medicine	S	Paroxetine Hcl	Paroxetine Hcl	14	36	1064	444.08			14	36	444.08	1064	*
1124064936	Shobe	Robert	Clearwater	FL	12	Internal Medicine	S	Paroxetine Hcl	Paroxetine Hcl	30	90	2700	1163.16		#					*
1124064985	Cassiere	Stephen	Shreveport	LA	22	Internal Medicine	S	Paroxetine Hcl	Paroxetine Hcl	21	43	1290	349.57			21	43	349.57	1290	*
1124065693	Sanchez	Virgilio	Miami	FL	12	Family Practice	S	Paroxetine Hcl	Paroxetine Hcl	58	70	2100	253.84			58	70	253.84	2100	*
1124065768	Goldsmith	Gary	Brookline	MA	25	Psychiatry & Neurology	T	Paroxetine Hcl	Paroxetine Hcl	18	38	1140	126.2			18	38	126.2	1140	*
1124065966	Titus	Ajeeb	Bethlehem	PA	42	Family Practice	S	Paroxetine Hcl	Paroxetine Hcl	22	40	1200	277.28		#					*
1124066071	Gayed	Awni	Leawood	KS	20	Psychiatry	S	Paroxetine Hcl	Paroxetine Hcl	42	49	1382	255.34	13		42	49	255.34	1382		13
1124066584	Salvador	Lisa	Girard	KS	20	Family Practice	S	Paroxetine Hcl	Paroxetine Hcl	30	54	1620	405.43		#					*
1124066642	Holobowicz	Benjamin	Newport	NH	33	Physician Assistant	S	Paroxetine Hcl	Paroxetine Hcl	40	82	2460	477.72			20	46	274.31	1380	*
1124066949	Hall-Slone	April	Whitesburg	KY	21	Internal Medicine	S	Paroxetine Hcl	Paroxetine Hcl	37	59	1718	283.48		#					*
1124067053	Rehberg	Jonathan	Sylacauga	AL	1	Obstetrics & Gynecology	S	Paroxetine Hcl	Paroxetine Hcl	34	54	1620	396.62		*					*
1124067194	Rensenbrink	Kathryn	Ellsworth	ME	23	Internal Medicine	S	Paroxetine Hcl	Paroxetine Hcl	16	46	1380	445.18			16	46	445.18	1380	*
1124067202	Turner	Marsha	Hilliard	OH	39	Family Practice	S	Paroxetine Hcl	Paroxetine Hcl	31	76.8	2280	562.77		#					*
1124067350	Moscow	Daniel	Fort Washington	PA	42	Family Practice	S	Paroxetine Hcl	Paroxetine Hcl	11	27	810	73.69			11	27	73.69	810	*
1124067368	Stevens	Thomas	Pascagoula	MS	28	Geriatric Medicine	S	Paroxetine Hcl	Paroxetine Hcl	54	94	2779	764.14	15	#					#
1124067533	Mangrum	Timothy	Nashville	TN	47	Internal Medicine	S	Paroxetine Hcl	Paroxetine Hcl	12	28	840	196.76		*					*
1124068192	Preimesberger	Amanda	Verona	WI	55	Family Practice	S	Paroxetine Hcl	Paroxetine Hcl	11	33	990	158.45			11	33	158.45	990	*
1124068366	Williams	Randal	Sulphur	OK	40	Family Practice	S	Paroxetine Hcl	Paroxetine Hcl	18	54	1620	247.79		#					*
1124068630	Nayar	Sailesh	Springfield	MO	29	Nephrology	S	Paroxetine Hcl	Paroxetine Hcl	12	12	360	43.26			0	0	0	0	#
1124068663	Beaulieu	John	Swampscott	MA	25	Internal Medicine	S	Paroxetine Hcl	Paroxetine Hcl	30	60	1800	332.04		#					*
1124069232	Rodriguez-Vecchini	Luis	San Juan	PR	72	Psychiatry & Neurology	T	Paroxetine Hcl	Paroxetine Hcl	14	14	420	106.45		#					*
1124069257	Cook	Joseph	Catonsville	MD	24	Internal Medicine	S	Paroxetine Hcl	Paroxetine Hcl	32	86	2565	353.42			32	86	353.42	2565	*
1124069406	Valdes	Nora	San Antonio	TX	48	Family Practice	S	Paroxetine Hcl	Paroxetine Hcl	15	29	870	125.83		*					*
1124069455	Poland	Timothy	Mundelein	IL	17	Family Practice	S	Paroxetine Hcl	Paroxetine Hcl	12	36	1080	460.8			12	36	460.8	1080	*
1124069513	Musvi	Batool	Schaumburg	IL	17	Internal Medicine	S	Paroxetine Hcl	Paroxetine Hcl	19	31	923	217.29		#					*
1124069554	Mosrie	Brian	Knoxville	TN	47	Family Practice	S	Paroxetine Hcl	Paroxetine Hcl	37	67	2010	256.73		#					*
1124070255	Nazirpour-Caloor	Seyed-Hassan	Roswell	NM	35	Nurse Practitioner	S	Paroxetine Hcl	Paroxetine Hcl	24	55	1650	336		#					*
1124070933	Fife	William	Lancaster	PA	42	Family Practice	S	Paroxetine Hcl	Paroxetine Hcl	52	60	1800	426.71			28	36	129.77	1080	*
1124072251	Busby	Tracey	Ketchum	ID	16	Family Practice	S	Paroxetine Hcl	Paroxetine Hcl	16	43	1290	177.31		#					*
1124072350	Kantcheva	Daniela	Cape Girardeau	MO	29	Nurse Practitioner	S	Paroxetine Hcl	Paroxetine Hcl	34	34	974	307.67		*					*
1124072426	Butts	Donald	Springfield	MO	29	Psychiatry & Neurology	T	Paroxetine Hcl	Paroxetine Hcl	50	50	1209	541.32			0	0	0	0	#
1124072756	Pelleya Kouri	Rene	Miami Beach	FL	12	Internal Medicine	S	Paroxetine Hcl	Paroxetine Hcl	21	57	1710	200.07			21	57	200.07	1710	*
1124072855	Groth	Gregory	Williamsville	NY	36	Physician Assistant	S	Paroxetine Hcl	Paroxetine Hcl	35	61	1830	292.35			15	33	119.87	990	*
1124073374	Sulam	David	Los Angeles	CA	6	Family Practice	S	Paroxetine Hcl	Paroxetine Hcl	44	80	2400	305.18			30	54	187.32	1620	*
1124073556	Knowlton	Alisa	Bountiful	UT	49	Family Practice	S	Paroxetine Hcl	Paroxetine Hcl	22	60	1800	698.07			22	60	698.07	1800	*
1124073614	Pounders	Steven	Dallas	TX	48	Internal Medicine	S	Paroxetine Hcl	Paroxetine Hcl	27	37	1110	292.75		#					*
1124073630	Kevorkian	Rafi	Saint Louis	MO	29	Internal Medicine	S	Paroxetine Hcl	Paroxetine Hcl	36	54	1564	270.35			13	31	114.49	874	*
1124073788	Evans	George	Sheffield	AL	1	General Practice	S	Paroxetine Hcl	Paroxetine Hcl	60	72	2144	487.02			37	39	241.61	1154	*
1124074489	Shelton	Michelle	Memphis	TN	47	Family Practice	S	Paroxetine Hcl	Paroxetine Hcl	19	29	860	228.99			19	29	228.99	860	*
1124074679	Koeppl	Christopher	Rhinelander	WI	55	Internal Medicine	S	Paroxetine Hcl	Paroxetine Hcl	59	140.4	4186	972.6	14	#					#
1124074935	Curtis	Dawn	Clearwater	FL	12	Nurse Practitioner	S	Paroxetine Hcl	Paroxetine Hcl	120	160.5	4740	2065.79	16		24	48.2	642.22	1447	*
1124075874	Christie	Donna-Marie	Granby	CT	9	Internal Medicine	S	Paroxetine Hcl	Paroxetine Hcl	23	69	2070	349.2			23	69	349.2	2070	*
1124076120	Connolly	Deirdre	Chelmsford	MA	25	Family Practice	S	Paroxetine Hcl	Paroxetine Hcl	35	77	2310	363.04		#					*
1124076211	Helm	Melvin	Fresno	CA	6	Neurology	S	Paroxetine Hcl	Paroxetine Hcl	29	34	1004	327.94			15	16	226.29	480	*
1124076377	Uzoho	Jonadab	Spring Hill	FL	12	Family Practice	S	Paroxetine Hcl	Paroxetine Hcl	82	82	2333	983.14	13		82	82	983.14	2333		13
1124076435	Laliotis	Aristotelis	Del Mar	CA	6	Internal Medicine	S	Paroxetine Hcl	Paroxetine Hcl	43	101	3030	1024.4			43	101	1024.4	3030	*
1124076831	Moolani	Mahesh	Owensboro	KY	21	Internal Medicine	S	Paroxetine Hcl	Paroxetine Hcl	139	177	5216	1311.73	24		106	122	1055.81	3584	#
1124076922	Daugherty	John	Jacksonville	AR	5	Emergency Medicine	S	Paroxetine Hcl	Paroxetine Hcl	21	37.3	1120	333.18		*					*
1124077003	Herrera -Behr	Luis	Spring Hill	FL	12	Family Practice	S	Paroxetine Hcl	Paroxetine Hcl	18	48.1	1442	170.23		#					*
1124077227	Hein	Darryl	Los Gatos	CA	6	Internal Medicine	S	Paroxetine Hcl	Paroxetine Hcl	13	35	1050	149.27		*					*
1124077342	Mccorkle	Allan	Lubbock	TX	48	Psychiatry	S	Paroxetine Hcl	Paroxetine Hcl	1200	1202.9	33701	16246.7	213		995	997.7	12731.3	27753		178
1124077342	Mccorkle	Allan	Lubbock	TX	48	Psychiatry	S	Paxil	Paroxetine Hcl	21	21.3	506	8328.1		#					*
1124077656	Augelli-Hodor	Linda	Bethlehem	PA	42	Internal Medicine	S	Paroxetine Hcl	Paroxetine Hcl	14	42	1260	324.19			14	42	324.19	1260	*
1124077680	Callanan	Lawrence	Saint Paul	MN	27	Internal Medicine	S	Paroxetine Hcl	Paroxetine Hcl	11	33	990	288.86			11	33	288.86	990	*
1124077839	Deyo-Svendsen	Mark	Menomonie	WI	55	Family Practice	S	Paroxetine Hcl	Paroxetine Hcl	15	15	426	69.32			15	15	69.32	426	*
1124078118	Colvin	Randall	Augusta	GA	13	Family Practice	S	Paroxetine Hcl	Paroxetine Hcl	18	52	1538	435.3			18	52	435.3	1538	*
1124078142	Kavathia	Sanjay	Hackettstown	NJ	34	Internal Medicine	S	Paroxetine Hcl	Paroxetine Hcl	21	37	1102	248.41			21	37	248.41	1102	*
1124078423	Holumzer	Clinton	Bethlehem	PA	42	Internal Medicine	S	Paroxetine Hcl	Paroxetine Hcl	24	48	1440	332.98			24	48	332.98	1440	*
1124078530	Joseph	Anthony	Orange City	FL	12	Internal Medicine	S	Paroxetine Hcl	Paroxetine Hcl	12	36	1080	146.78			12	36	146.78	1080	*
1124078936	Michael	Joseph	New Eagle	PA	42	Internal Medicine	S	Paroxetine Hcl	Paroxetine Hcl	24	46	1380	367.81			24	46	367.81	1380	*
1124079090	Crisafi	Bartel	Westerly	RI	44	Family Practice	S	Paroxetine Hcl	Paroxetine Hcl	31	75	2224	405.26			31	75	405.26	2224	*
1124079538	Fisher	Amy	Litchfield	IL	17	Family Practice	S	Paroxetine Hcl	Paroxetine Hcl	17	29	870	231.44		#					*
1124079686	Bland	Lorna	Brewton	AL	1	Psychiatry & Neurology	T	Paroxetine Hcl	Paroxetine Hcl	40	40	1170	367.8			0	0	0	0	#
1124080239	Vinci-Khoury	Giovanna	Youngstown	OH	39	Psychiatry	S	Paroxetine Hcl	Paroxetine Hcl	64	64.5	1900	786.64			11	11	57.41	330	*
1124080254	Roland	Fredy	Pawtucket	RI	44	Internal Medicine	S	Paroxetine Hcl	Paroxetine Hcl	34	56	1660	288.63			34	56	288.63	1660	*
1124080312	Mello	Curtis	North Dartmouth	MA	25	Pulmonary Disease	S	Paroxetine Hcl	Paroxetine Hcl	19	23	674	116.23			19	23	116.23	674	*
1124080338	Wang	Peiyi	Plymouth	MN	27	Internal Medicine	S	Paroxetine Hcl	Paroxetine Hcl	12	34	1020	179.67		*					*
1124080734	Nguyen	Bich-Khanh	Edmonds	WA	53	Internal Medicine	S	Paroxetine Hcl	Paroxetine Hcl	36	83.3	2498	678.11			36	83.3	678.11	2498	*
1124080791	Macdonald	Mark	Saint Paul	MN	27	Family Practice	S	Paroxetine Hcl	Paroxetine Hcl	38	38	1006	456.94			38	38	456.94	1006	*
1124080809	Khambaty	Mariam	Baltimore	MD	24	Infectious Disease	S	Paroxetine Hcl	Paroxetine Hcl	33	37	1110	238.86		*					*
1124080817	Kliger	Morris	Lansdale	PA	42	Family Practice	S	Paroxetine Hcl	Paroxetine Hcl	52	85.5	2544	676.45		#					*
1124081260	Yebernetsky	Theresa	Bellefonte	PA	42	Physician Assistant	S	Paroxetine Hcl	Paroxetine Hcl	30	48	1440	202.9	11	#					*
1124081377	Camisa	Leanne	Placerville	CA	6	Family Practice	S	Paroxetine Hcl	Paroxetine Hcl	26	78	2340	524.18		#					*
1124081930	Fleming	Richard	Whiteville	NC	37	Internal Medicine	S	Paroxetine Hcl	Paroxetine Hcl	96	180	5400	1679.64	23		73	149	1384.04	4470	#
1124082573	Desalvo	Anthony	Philadelphia	PA	42	Family Practice	S	Paroxetine Hcl	Paroxetine Hcl	20	46	1380	361.7		#					*
1124083175	Cain	John	Dallas	TX	48	Psychiatry	S	Paroxetine Hcl	Paroxetine Hcl	16	25	750	215.35		*					*
1124083191	Schott	Sherry	Winchester	VA	51	Internal Medicine	S	Paroxetine Hcl	Paroxetine Hcl	11	31	930	144.1			11	31	144.1	930	*
1124083506	Pilgram	Philip	Philipsburg	PA	42	Family Practice	S	Paroxetine Hcl	Paroxetine Hcl	15	36.8	1102	169.94		#					*
1124083555	Pryblick	Gary	Allentown	PA	42	Family Practice	S	Paroxetine Hcl	Paroxetine Hcl	15	45	1350	431.08			15	45	431.08	1350	*
1124083670	Grzeszak	Joanne	Grand Rapids	MI	26	General Practice	S	Paroxetine Hcl	Paroxetine Hcl	14	42	1260	253.6			14	42	253.6	1260	*
1124083969	Rennirt	Diane	Louisville	KY	21	Internal Medicine	S	Paroxetine Hcl	Paroxetine Hcl	13	39	1170	274.76			13	39	274.76	1170	*
1124084256	Koch	Lynn	Burnsville	MN	27	Internal Medicine	S	Paroxetine Hcl	Paroxetine Hcl	19	49	1470	299.27		#					*
1124084298	Holmes	Zinnah Quai	Tallahassee	FL	12	Family Practice	S	Paroxetine Hcl	Paroxetine Hcl	28	54	1620	293.27		#					*
1124084579	Levine	Marcie	San Jose	CA	6	Internal Medicine	S	Paroxetine Hcl	Paroxetine Hcl	23	41	1230	327.9			23	41	327.9	1230	*
1124084785	Canfield	Michael	Auburn	AL	1	Family Practice	S	Paroxetine Hcl	Paroxetine Hcl	37	71.2	2127	451.29			25	57.2	368.49	1707	*
1124084967	Gaonkar	Sandeep	Naperville	IL	17	Psychiatry	S	Paroxetine Hcl	Paroxetine Hcl	146	210.3	6270	2468.47	30		64	102	1003.98	3060		12
1124085048	Chromiak	Stephen	Mobile	AL	1	Family Practice	S	Paroxetine Hcl	Paroxetine Hcl	14	18	540	66.71		*					*
1124085279	Rudberg	Richard	Hibbing	MN	27	Family Practice	S	Paroxetine Hcl	Paroxetine Hcl	57	89.4	2662	551.8	12		34	56	363.75	1680	*
1124085550	Parent	Jennifer	Foxboro	MA	25	Internal Medicine	S	Paroxetine Hcl	Paroxetine Hcl	14	42	1260	326.31			14	42	326.31	1260	*
1124085725	Fedec	Tamara	Bala Cynwyd	PA	42	Family Practice	S	Paroxetine Hcl	Paroxetine Hcl	11	11	330	121			11	11	121	330	*
1124085774	Harati	Arundhati	Arlington	TX	48	Internal Medicine	S	Paroxetine Hcl	Paroxetine Hcl	16	36	1080	152.15			16	36	152.15	1080	*
1124086392	Lasala	German	Tucson	AZ	4	Internal Medicine	S	Paroxetine Er	Paroxetine Hcl	13	29	870	1781.34			13	29	1781.34	870	*
1124086392	Lasala	German	Tucson	AZ	4	Internal Medicine	S	Paroxetine Hcl	Paroxetine Hcl	13	28.3	849	387.48			13	28.3	387.48	849	*
1124086459	St Germain	David	Metairie	LA	22	Internal Medicine	S	Paroxetine Hcl	Paroxetine Hcl	32	88	2640	972.45	11	#					*
1124086590	Leonard	Joseph	La Mesa	CA	6	Family Practice	S	Paroxetine Hcl	Paroxetine Hcl	16	46	1365	289.64		#					*
1124086640	Schabach	Lisa	Chilton	WI	55	Nurse Practitioner	S	Paroxetine Hcl	Paroxetine Hcl	65	175	5237	1274.05	18	#					#
1124086871	Quinn	Diardre	Grand Rapids	MI	26	Internal Medicine	S	Paroxetine Hcl	Paroxetine Hcl	11	33	990	141.69			11	33	141.69	990	*
1124087044	Frusher	Donald	Hurst	TX	48	Internal Medicine	S	Paroxetine Hcl	Paroxetine Hcl	12	28	840	355.5		*					*
1124087325	Stauffer	Daniel	Quakertown	PA	42	Family Practice	S	Paroxetine Er	Paroxetine Hcl	18	22	660	2337.19			18	22	2337.19	660	*
1124087325	Stauffer	Daniel	Quakertown	PA	42	Family Practice	S	Paroxetine Hcl	Paroxetine Hcl	32	58	1740	583.95			32	58	583.95	1740	*
1124087440	Del Rosario	Edwin	Keller	TX	48	Internal Medicine	S	Paroxetine Hcl	Paroxetine Hcl	11	33	990	334.83			11	33	334.83	990	*
1124087556	Perkins	Daniel	Madison	FL	12	Family Practice	S	Paroxetine Hcl	Paroxetine Hcl	18	18	243	98.74			18	18	98.74	243	*
1124087705	Streat	Karen	Baltimore	MD	24	Nurse Practitioner	S	Paroxetine Hcl	Paroxetine Hcl	11	33	990	275.23		*					*
1124087713	Gonzalez	Fausto	Bronx	NY	36	Internal Medicine	S	Paroxetine Er	Paroxetine Hcl	11	11	330	406.62			0	0	0	0	#
1124087713	Gonzalez	Fausto	Bronx	NY	36	Internal Medicine	S	Paroxetine Hcl	Paroxetine Hcl	146	150	4500	622.97	23		86	86	420.39	2580	#
1124087853	Roach	Marguerite	Concord	MA	25	Internal Medicine	S	Paroxetine Hcl	Paroxetine Hcl	35	80.4	2412	215.9	12	#					#
1124088083	Vanschoyck	Patrick	Tulsa	OK	40	Family Practice	S	Paroxetine Hcl	Paroxetine Hcl	35	57	1706	510.09		#					*
1124088125	Wells	Michael	Akron	OH	39	Internal Medicine	S	Paroxetine Er	Paroxetine Hcl	11	11	330	2797.75			0	0	0	0	#
1124088125	Wells	Michael	Akron	OH	39	Internal Medicine	S	Paroxetine Hcl	Paroxetine Hcl	26	78	2340	312.57			26	78	312.57	2340	*
1124088141	Sweeney	Michael	Dover	DE	10	Internal Medicine	S	Paroxetine Hcl	Paroxetine Hcl	34	100	2984	715.74	11		34	100	715.74	2984		11
1124088331	Luque	Marion	Eagle	ID	16	Internal Medicine	S	Paroxetine Hcl	Paroxetine Hcl	12	34	1020	356.15			12	34	356.15	1020	*
1124088604	Narvel	Ravish	Jacksonville	FL	12	Internal Medicine	S	Paroxetine Hcl	Paroxetine Hcl	15	25	704	209.91			15	25	209.91	704	*
1124088612	Eijsink-Roehr	Stephanie	Oro Valley	AZ	4	Family Practice	S	Paroxetine Hcl	Paroxetine Hcl	18	42	1260	203.08		#					*
1124088760	Deb	Ashoke	Pennsville	NJ	34	Hospitalist	S	Paroxetine Hcl	Paroxetine Hcl	40	40	1064	531.57			26	26	317.23	690	*
1124088927	Schoenbaum	David	Tucson	AZ	4	Family Practice	S	Paroxetine Hcl	Paroxetine Hcl	24	71	2130	492.12			24	71	492.12	2130	*
1124089024	Harmon	Richard	Opelousas	LA	22	Family Practice	S	Paroxetine Hcl	Paroxetine Hcl	27	29	870	246.82		*					*
1124089115	Kraft	Kurt	Geneva	AL	1	Family Practice	S	Paroxetine Hcl	Paroxetine Hcl	15	15.1	452	120.19		*					*
1124089248	Lanes	Douglas	Hollywood	FL	12	Psychiatry & Neurology	T	Paroxetine Hcl	Paroxetine Hcl	23	41	1182	366.74		#					*
1124089271	Anderson	Sennie	Grants Pass	OR	41	Nurse Practitioner	S	Paxil Cr	Paroxetine Hcl	12	12	360	4321.49			0	0	0	0	#
1124089552	Tong	Michael	Liverpool	NY	36	Family Practice	S	Paroxetine Hcl	Paroxetine Hcl	17	23	690	210.76			17	23	210.76	690	*
1124089867	Stratton	Walter	Tamuning	GU	66	Physician Assistant	S	Paroxetine Hcl	Paroxetine Hcl	14	20	600	361.41			14	20	361.41	600	*
1124090022	Schreiber	Mark	Virginia Beach	VA	51	Psychiatry	S	Paroxetine Hcl	Paroxetine Hcl	42	50.1	1473	509.8			24	26.1	239.67	783	*
1124090022	Schreiber	Mark	Virginia Beach	VA	51	Psychiatry	S	Paxil	Paroxetine Hcl	11	11	330	2422.44			11	11	2422.44	330	*
1124090030	Kupka	Barbara	Camilla	GA	13	Family Practice	S	Paroxetine Hcl	Paroxetine Hcl	75	151	4525	984.96	16	#					#
1124090279	Hess	Terry	Lewisville	NC	37	Family Practice	S	Paroxetine Hcl	Paroxetine Hcl	76	182	5444	1796.14	18	#					#
1124090493	Gagnon	Robert	Lakeville	MA	25	Family Practice	S	Paroxetine Hcl	Paroxetine Hcl	24	66	1980	296.68			13	37	101.8	1110	*
1124090618	Dukes	Erik	Booneville	MS	28	Family Practice	S	Paroxetine Hcl	Paroxetine Hcl	25	53	1590	258.13		*					*
1124090691	Dhillon	Ranbir	Attleboro	MA	25	Neurology	S	Paroxetine Hcl	Paroxetine Hcl	12	12	360	85.8			0	0	0	0	#
1124090725	Bode	Jon	Brenham	TX	48	Family Practice	S	Paroxetine Hcl	Paroxetine Hcl	16	32	960	251.04			16	32	251.04	960	*
1124090907	Robbins	Tamara	Bluffton	IN	18	Family Practice	S	Paroxetine Hcl	Paroxetine Hcl	45	135	4050	1449.59	11		45	135	1449.59	4050		11
1124091103	Mcdonough	Allison	Waltham	MA	25	Internal Medicine	S	Paroxetine Hcl	Paroxetine Hcl	12	26	735	169.86			12	26	169.86	735	*
1124091129	Huston	Timothy	Laguna Niguel	CA	6	Family Practice	S	Paroxetine Hcl	Paroxetine Hcl	11	31.7	950	220.2			11	31.7	220.2	950	*
1124091228	Baez	Raymond	Cocoa	FL	12	Internal Medicine	S	Paroxetine Hcl	Paroxetine Hcl	46	74	2220	596.91			46	74	596.91	2220	*
1124091574	Dantagnan	Frederick	Metairie	LA	22	Internal Medicine	S	Paroxetine Hcl	Paroxetine Hcl	56	128	3792	835.16	16	#					#
1124091798	Patel	Ashok	Largo	FL	12	Psychiatry	S	Paroxetine Hcl	Paroxetine Hcl	83	129	3839	1479.33	17		67	99	1210.08	2970	#
1124091871	Blinn	David	Bellevue	PA	42	Internal Medicine	S	Paroxetine Hcl	Paroxetine Hcl	63	89	2591	895.14	13		44	70	619.28	2043	*
1124091905	Hardy	Susan	Worcester	MA	25	Internal Medicine	T	Paroxetine Hcl	Paroxetine Hcl	13	13	364	271.96			13	13	271.96	364	*
1124091921	Simonson	Johnnie	Blair	NE	31	Family Practice	S	Paroxetine Hcl	Paroxetine Hcl	18	44	1320	296.15		#					*
1124092135	Sheets	Aaron	Largo	FL	12	Family Practice	S	Paroxetine Hcl	Paroxetine Hcl	47	95	2838	442.86			36	84	376.75	2508	*
1124092309	Simpson	William	Warrenton	VA	51	Internal Medicine	S	Paroxetine Hcl	Paroxetine Hcl	16	32.3	970	158.55			16	32.3	158.55	970	*
1124092366	Pallares	Clara	Louisville	KY	21	Internal Medicine	S	Paroxetine Hcl	Paroxetine Hcl	14	42	1260	114.03		#					*
1124092408	Kelt	Peter	Shelter Island	NY	36	General Practice	S	Paroxetine Hcl	Paroxetine Hcl	14	42	1260	360.4			14	42	360.4	1260	*
1124092572	Pysklo	Julie	Durango	CO	8	Internal Medicine	S	Paroxetine Hcl	Paroxetine Hcl	35	102	3060	714.73		#					*
1124093026	Herald	Christie	Hazard	KY	21	Nurse Practitioner	S	Paroxetine Hcl	Paroxetine Hcl	18	28	840	94.37		*					*
1124093075	Renco	Harry	Prospect	KY	21	Internal Medicine	S	Paroxetine Hcl	Paroxetine Hcl	14	40	1199	278.42			14	40	278.42	1199	*
1124093133	Tran	Khanh	San Jose	CA	6	Internal Medicine	S	Paroxetine Hcl	Paroxetine Hcl	12	22	660	70.96			12	22	70.96	660	*
1124093166	Johnson	Sandra	Hampton	VA	51	Internal Medicine	S	Paroxetine Hcl	Paroxetine Hcl	18	46	1380	304.25		#					*
1124093232	Hattan	Michael	South Sioux City	NE	31	Family Practice	S	Paroxetine Hcl	Paroxetine Hcl	15	31	930	137.52		*					*
1124093331	Gavrilescu	Gabriel	Weston	FL	12	Internal Medicine	S	Paroxetine Hcl	Paroxetine Hcl	16	46	1366	352.52			16	46	352.52	1366	*
1124093380	Drury	David	Pelham	GA	13	General Practice	S	Paroxetine Hcl	Paroxetine Hcl	28	46	1380	174.43			17	35	140.11	1050	*
1124093414	Hussain	Ahmer	Poteau	OK	40	Internal Medicine	S	Paroxetine Hcl	Paroxetine Hcl	39	63	1890	347.97			19	29	215.42	870	*
1124093430	Munro	David	Jackson	MI	26	Family Practice	S	Paroxetine Hcl	Paroxetine Hcl	22	58	1725	310.22			22	58	310.22	1725	*
1124094362	Riordan	Tracy	Imperial	MO	29	Internal Medicine	S	Paroxetine Hcl	Paroxetine Hcl	30	90	2700	529.01		#					*
1124094453	Harkins	Denise	Jackson	MS	28	Internal Medicine	S	Paroxetine Hcl	Paroxetine Hcl	12	22	660	104.88		#					*
1124094859	Zielenski	Blythe	Bartlesville	OK	40	Physician Assistant	S	Paroxetine Hcl	Paroxetine Hcl	11	33	990	236.79		*					*
1124095120	Verser	Michael	Mount Ida	AR	5	Family Practice	S	Paroxetine Er	Paroxetine Hcl	11	11	330	1547.15			0	0	0	0	#
1124095120	Verser	Michael	Mount Ida	AR	5	Family Practice	S	Paroxetine Hcl	Paroxetine Hcl	122	160	4774	1423.27	20		103	131	1260.94	3904	#
1124095195	Tsai	Edward	Las Vegas	NV	32	Family Practice	S	Paroxetine Hcl	Paroxetine Hcl	15	19	570	63.86		#					*
1124095542	Lokey	John	Darien	GA	13	Physician Assistant	S	Paroxetine Hcl	Paroxetine Hcl	27	81	2430	599.39		#					*
1124095641	Hemsworth	Michael	Colorado Springs	CO	8	Family Practice	S	Paroxetine Hcl	Paroxetine Hcl	21	59.3	1780	700.56			21	59.3	700.56	1780	*
1124095716	Chapman	Charles	Columbia	MO	29	Internal Medicine	S	Paroxetine Hcl	Paroxetine Hcl	17	19	570	77.39			17	19	77.39	570	*
1124095849	Dewberry	Frederick	Clearwater	FL	12	Nephrology	S	Paroxetine Hcl	Paroxetine Hcl	11	31	930	151.46			11	31	151.46	930	*
1124095880	Elconin	Lisa	West Bloomfield	MI	26	Internal Medicine	S	Paroxetine Hcl	Paroxetine Hcl	17	39	1170	314.66			17	39	314.66	1170	*
1124095906	Moses	George	Zanesville	OH	39	Psychiatry	S	Paroxetine Hcl	Paroxetine Hcl	17	23	690	158.14		*					*
1124096136	Ivey	Jessica	Knoxville	TN	47	Internal Medicine	S	Paroxetine Hcl	Paroxetine Hcl	34	74	2178	517.59		#					*
1124096193	Poe-Ames	Shauna	Brazil	IN	18	Nurse Practitioner	S	Paroxetine Hcl	Paroxetine Hcl	32	68	2040	579.44			12	30	210.75	900	*
1124096409	Wirga	Aleksandra	Long Beach	CA	6	Psychiatry	S	Paroxetine Hcl	Paroxetine Hcl	14	38	1140	79.9		#					*
1124096581	Nicola	Matthew	Spring Branch	TX	48	Family Practice	S	Paroxetine Hcl	Paroxetine Hcl	30	75.2	2241	243.21		#					*
1124096672	Herman	Daniel	Vincennes	IN	18	Family Practice	S	Paroxetine Hcl	Paroxetine Hcl	74	160	4725	1268.86	17	#					#
1124096797	Schultz	Matthew	Emmaus	PA	42	Physician Assistant	S	Paroxetine Hcl	Paroxetine Hcl	24	62	1860	347.72			24	62	347.72	1860	*
1124096847	Porcelli	Martin	Pomona	CA	6	Family Practice	S	Paroxetine Hcl	Paroxetine Hcl	12	12	360	174.99			12	12	174.99	360	*
1124097001	Chaudry	Mansoora	Fair Lawn	NJ	34	General Practice	S	Paroxetine Hcl	Paroxetine Hcl	16	24	720	305.92			16	24	305.92	720	*
1124097027	Larson	Valerie	Dell Rapids	SD	46	Family Practice	S	Paroxetine Hcl	Paroxetine Hcl	28	80.2	2406	372.22		#					*
1124097126	Ludi	Guillermo	Portland	TN	47	Internal Medicine	S	Paroxetine Hcl	Paroxetine Hcl	30	42.2	1266	232.3		#					*
1124097191	Fulcher	Todd	Jackson	MS	28	Family Practice	S	Paroxetine Hcl	Paroxetine Hcl	169	169	3177	1424.33	18		127	127	1117.03	2570	#
1124098553	Oglesby	Allan	Palm Coast	FL	12	Internal Medicine	S	Paroxetine Hcl	Paroxetine Hcl	30	88	2640	689.48		#					*
1124098587	Burchfield	Samuel	Paragould	AR	5	Family Practice	S	Paroxetine Hcl	Paroxetine Hcl	45	77	2310	643.96		#					*
1124098595	Esparza-Perez	Alejandro	Amherst	MA	25	Internal Medicine	S	Paroxetine Hcl	Paroxetine Hcl	31	41	1204	378.85			31	41	378.85	1204	*
1124098603	Patel	Pravin	Coldwater	MS	28	Family Practice	S	Paroxetine Hcl	Paroxetine Hcl	54	89.9	2697	670.1	14		24	40	349.39	1200	*
1124098678	Uthappa	Machia	Edison	NJ	34	Internal Medicine	S	Paroxetine Hcl	Paroxetine Hcl	11	33	990	274.4			11	33	274.4	990	*
1124098694	Cabala	Albert	Kalamazoo	MI	26	Internal Medicine	S	Paroxetine Hcl	Paroxetine Hcl	31	47	1410	270.76		#					*
1124098710	Anderson	Kipton	Columbus	NE	31	Family Practice	S	Paroxetine Hcl	Paroxetine Hcl	32	45.8	1333	342.57			32	45.8	342.57	1333	*
1124098868	Beeraka	Prakash	Florence	SC	45	Family Practice	S	Paroxetine Hcl	Paroxetine Hcl	77	91	2701	778.32	12	#					#
1124099007	Ghans	Wayne	Three Rivers	TX	48	Family Practice	S	Paroxetine Hcl	Paroxetine Hcl	12	18	517	232.41		*					*
1124099569	Mills	Cynthia	Hutchinson	KS	20	Family Practice	S	Paroxetine Hcl	Paroxetine Hcl	34	74.3	2229	354.57		#					*
1124101225	Ditch	Carl	New Iberia	LA	22	Internal Medicine	S	Paroxetine Hcl	Paroxetine Hcl	42	74	2220	813.91		#					*
1124101555	Umbel	Hope	Olympia	WA	53	Nurse Practitioner	S	Paroxetine Hcl	Paroxetine Hcl	12	34	1016	272.29		*					*
1124102124	Rahmanian	Nader	Wyomissing	PA	42	Internal Medicine	S	Paroxetine Hcl	Paroxetine Hcl	22	46	1380	304.3			22	46	304.3	1380	*
1124102223	Mobisson	Kathrine	Roseville	MI	26	Psychiatry	S	Paroxetine Hcl	Paroxetine Hcl	14	14	384	125.68			14	14	125.68	384	*
1124102546	Kelly	Michael	Salisbury	CT	9	Internal Medicine	S	Paroxetine Hcl	Paroxetine Hcl	25	37	1110	206.63			25	37	206.63	1110	*
1124102868	Moskowitz	Richard	Daly City	CA	6	Internal Medicine	S	Paroxetine Hcl	Paroxetine Hcl	75	83	1647	861.2			64	72	522.2	1369	*
1124103023	De John	Svetlana	Phila	PA	42	Physician Assistant	S	Paroxetine Hcl	Paroxetine Hcl	21	45	1350	202.57		*					*
1124103254	Rai	Meetinder	Modesto	CA	6	Internal Medicine	S	Paroxetine Hcl	Paroxetine Hcl	64	65	1362	555.71			36	37	421.12	1078	*
1124103874	Pattathil	Jean	Elizabeth	NJ	34	Internal Medicine	S	Paroxetine Hcl	Paroxetine Hcl	23	61	1810	352.63			23	61	352.63	1810	*
1124103924	Dini	Robert	Federal Way	WA	53	Family Practice	S	Paroxetine Hcl	Paroxetine Hcl	24	46.5	1394	332.43			24	46.5	332.43	1394	*
1124104815	Flores	Maribel	Chula Vista	CA	6	Family Practice	S	Paroxetine Hcl	Paroxetine Hcl	11	31	930	176.58		*					*
1124105010	Grunsky	Mitchell	Sumter	SC	45	Family Practice	S	Paroxetine Hcl	Paroxetine Hcl	61	102	3053	795.04	14	#					#
1124105341	Sanghi	Vinod	Allen Park	MI	26	Internal Medicine	S	Paroxetine Hcl	Paroxetine Hcl	12	36	1080	168.95			12	36	168.95	1080	*
1124105879	Gahl	Gregory	Muncie	IN	18	Family Practice	S	Paroxetine Er	Paroxetine Hcl	12	12	360	1326.14			12	12	1326.14	360	*
1124105879	Gahl	Gregory	Muncie	IN	18	Family Practice	S	Paroxetine Hcl	Paroxetine Hcl	11	27	810	107.35		*					*
1124106026	Arora	Sharad	Stockton	CA	6	Internal Medicine	S	Paroxetine Hcl	Paroxetine Hcl	13	42	1260	194.77		*					*
1124106257	Grove	Alan	Roseville	CA	6	Family Practice	S	Paroxetine Hcl	Paroxetine Hcl	14	46.7	1400	155.07			14	46.7	155.07	1400	*
1124106380	Skrelja	Valerie	Berkeley Heights	NJ	34	Internal Medicine	S	Paroxetine Hcl	Paroxetine Hcl	12	32.1	947	217.98		*					*
1124106463	Belenker	Stuart	Piscataway	NJ	34	Psychiatry	S	Paroxetine Hcl	Paroxetine Hcl	104	108	3235	643.63	18		44	44	254.23	1315	*
1124106539	Ward	Sharon	Memphis	TN	47	Nurse Practitioner	S	Paroxetine Hcl	Paroxetine Hcl	12	18	540	163.06		*					*
1124106745	Miller	Shawn	Bonita Springs	FL	12	Internal Medicine	S	Paroxetine Hcl	Paroxetine Hcl	30	86	2580	452.34			30	86	452.34	2580	*
1124107453	Feist	Fredric	Attalla	AL	1	Psychiatry	S	Paroxetine Hcl	Paroxetine Hcl	55	75.3	1908	968.99	11		13	21.2	341.78	635	*
1124108410	Van Jura	Brandy	Valdosta	GA	13	Nurse Practitioner	S	Paroxetine Hcl	Paroxetine Hcl	16	28	840	192.18			16	28	192.18	840	*
1124108808	Montgomery	David	Oakland	NJ	34	Cardiology	S	Paroxetine Hcl	Paroxetine Hcl	25	75	2250	445.04			25	75	445.04	2250	*
1124109871	Walker-Mcnair	Rosie	Jackson	MS	28	Family Practice	S	Paroxetine Hcl	Paroxetine Hcl	20	60	1800	409.57		*					*
1124110465	Williams	Georgia	Kingsport	TN	47	Nurse Practitioner	S	Paroxetine Hcl	Paroxetine Hcl	52	102	3060	1398.77	13		25	57	669.53	1710	*
1124111273	Mulligan	Erika	Newbury	OH	39	Internal Medicine	S	Paroxetine Hcl	Paroxetine Hcl	29	81	2430	306.37		#					*
1124111331	Otero	Daisy	Bronx	NY	36	Internal Medicine	S	Paroxetine Hcl	Paroxetine Hcl	43	43	1188	1268.02			43	43	1268.02	1188	*
1124111893	Winston	James	Milwaukee	WI	55	Psychiatry	S	Paroxetine Er	Paroxetine Hcl	13	13	390	3165.29			13	13	3165.29	390	*
1124111893	Winston	James	Milwaukee	WI	55	Psychiatry	S	Paroxetine Hcl	Paroxetine Hcl	58	124	3720	1247.17	12	#					#
1124112503	Loetscher	Sara	Dubuque	IA	19	Family Practice	S	Paroxetine Hcl	Paroxetine Hcl	27	79	2340	295.94			27	79	295.94	2340	*
1124112602	Nanney	Philip	Paris	TN	47	Family Practice	S	Paroxetine Hcl	Paroxetine Hcl	115	181	5430	968.33	16		88	146	602.57	4380	#
1124113022	Haddad	Eduardo	North Andover	MA	25	Nephrology	S	Paroxetine Hcl	Paroxetine Hcl	11	19	570	104.84			11	19	104.84	570	*
1124113899	Gordo Gonzalez	Victor	San Juan	PR	72	Internal Medicine	S	Paroxetine Hcl	Paroxetine Hcl	57	80	2400	544.85	13		40	59	386.77	1770	*
1124114608	Hintermeister	Lucas	Cambridge	MN	27	Family Practice	S	Paroxetine Hcl	Paroxetine Hcl	11	25	750	195.82			11	25	195.82	750	*
1124115001	Soto	Sandra	Toa Baja	PR	72	General Practice	T	Paroxetine Hcl	Paroxetine Hcl	13	17	510	91.54		*					*
1124115027	Lichtinger	David	Leesburg	FL	12	Internal Medicine	S	Paroxetine Hcl	Paroxetine Hcl	73	184	5498	1377.2	27	#					#
1124115068	Riser	Emily	Birmingham	AL	1	Neurology	S	Paroxetine Hcl	Paroxetine Hcl	16	24	720	114.13		*					*
1124115126	Magnuson	Derek	Tampa	FL	12	Physician Assistant	S	Paroxetine Hcl	Paroxetine Hcl	19	55	1650	191.22		#					*
1124115472	Brown	Chastity	Burkesville	KY	21	Nurse Practitioner	S	Paroxetine Hcl	Paroxetine Hcl	75	87	2610	335.85			58	70	235.03	2100	*
1124115563	Kessler	Richard	Bethpage	NY	36	Psychiatry	S	Paroxetine Hcl	Paroxetine Hcl	58	58	1683	473.74			13	13	109.2	390	*
1124116140	Brennan	Barbara	Woodstock	VA	51	Nurse Practitioner	S	Paroxetine Hcl	Paroxetine Hcl	36	44	1268	367.18		*					*
1124116926	Schultz	Rita	Austin	TX	48	Family Practice	S	Paroxetine Er	Paroxetine Hcl	11	13	390	1850.22			0	0	0	0	#
1124117270	Sullivan	Patricia	Columbia	MD	24	Psychiatry	S	Paroxetine Hcl	Paroxetine Hcl	38	103	3090	855.73			38	103	855.73	3090	*
1124117403	Goodemote	Melissa	Latham	NY	36	Nurse Practitioner	S	Paroxetine Hcl	Paroxetine Hcl	17	21	621	119.03			17	21	119.03	621	*
1124118062	Beloiu	Mihaela	Vista	CA	6	Family Practice	S	Paroxetine Hcl	Paroxetine Hcl	12	22	660	208.6			12	22	208.6	660	*
1124118955	Adam	Razvan	Alma	MI	26	Psychiatry	S	Paroxetine Hcl	Paroxetine Hcl	61	71.2	2020	573.01			0	0	0	0	#
1124119482	Denell	Nathan	Lincoln	NE	31	Family Practice	S	Paroxetine Hcl	Paroxetine Hcl	19	21	630	136.83			19	21	136.83	630	*
1124119805	Bae	Jung	Los Angeles	CA	6	Internal Medicine	S	Paroxetine Hcl	Paroxetine Hcl	13	26	780	143.98		#					*
1124120431	Klein	Kevin	Amery	WI	55	Family Practice	S	Paroxetine Hcl	Paroxetine Hcl	28	38	1140	230.1			28	38	230.1	1140	*
1124120597	Roth	Joseph	Delton	MI	26	Family Practice	S	Paroxetine Hcl	Paroxetine Hcl	20	51	1530	343.94		#					*
1124120738	Borja Chua	Sarah	Madawaska	ME	23	Internal Medicine	S	Paroxetine Hcl	Paroxetine Hcl	13	27	808	195.19		#					*
1124120803	Waters	John	Marshfield	WI	55	Psychiatry	S	Paroxetine Hcl	Paroxetine Hcl	86	136.2	4044	896.72	14		22	42	310.76	1244	*
1124120977	Takeda	Daniel	Simi Valley	CA	6	Family Practice	S	Paroxetine Hcl	Paroxetine Hcl	25	54	1620	352.84			25	54	352.84	1620	*
1124122452	Orraca	Carlos	Manati	PR	72	Internal Medicine	S	Paroxetine Hcl	Paroxetine Hcl	47	121	3630	641.92	15	#					#
1124122486	Desai	Bharat	New Port Richey	FL	12	Pulmonary Disease	S	Paroxetine Hcl	Paroxetine Hcl	11	29	870	114.24		*					*
1124122551	Huang	Jeff	Fountain Valley	CA	6	Family Practice	S	Paroxetine Hcl	Paroxetine Hcl	13	39	1170	221.74		#					*
1124122817	Axelbank	Arthur	Hillsborough	NC	37	Family Practice	S	Paroxetine Hcl	Paroxetine Hcl	26	72	2160	536.84			26	72	536.84	2160	*
1124123062	Vanbuskirk	Michael	Encinitas	CA	6	Family Practice	S	Paroxetine Hcl	Paroxetine Hcl	20	52	1553	399.72			20	52	399.72	1553	*
1124123302	Yohay	Daniel	Flossmoor	IL	17	Nephrology	S	Paroxetine Hcl	Paroxetine Hcl	25	35.5	1065	348.97			25	35.5	348.97	1065	*
1124123518	Parmelee	David	Madison	CT	9	Family Practice	S	Paroxetine Hcl	Paroxetine Hcl	22	36	976	550.05		#					*
1124124276	Mathison	Kari	Santa Barbara	CA	6	Family Practice	S	Paroxetine Hcl	Paroxetine Hcl	11	33	990	156.24			11	33	156.24	990	*
1124124441	Heckman	Amilda	Elizabeth	CO	8	Family Practice	S	Paroxetine Hcl	Paroxetine Hcl	30	62	1860	478.4			30	62	478.4	1860	*
1124125810	Muller	Bonnie	Bronx	NY	36	Family Practice	S	Paroxetine Hcl	Paroxetine Hcl	13	39	1170	687.69			13	39	687.69	1170	*
1124126636	Avison	Kathrine	Portland	OR	41	Internal Medicine	S	Paroxetine Hcl	Paroxetine Hcl	15	31	930	228.72			15	31	228.72	930	*
1124126669	Mungai	Carrie	Irving	TX	48	Nurse Practitioner	S	Paroxetine Hcl	Paroxetine Hcl	14	42	1260	265.41		*					*
1124127634	Roda	Ferdinand	Hot Springs	AR	5	Family Practice	S	Paroxetine Hcl	Paroxetine Hcl	27	27.3	711	314.21			27	27.3	314.21	711	*
1124128681	Harting	Lauren	Hobart	IN	18	Family Practice	S	Paroxetine Hcl	Paroxetine Hcl	42	114.4	3432	546.19	15	#					#
1124129127	Lichty	Scott	Sheldon	IA	19	Family Practice	S	Paroxetine Hcl	Paroxetine Hcl	91	141.4	3771	753.64	13		91	141.4	753.64	3771		13
1124129259	Bernardo	George	Port Orange	FL	12	Family Practice	S	Paroxetine Hcl	Paroxetine Hcl	15	23	690	168.43		#					*
1124129465	Congleton	Terri	Owensboro	KY	21	Nurse Practitioner	S	Paroxetine Hcl	Paroxetine Hcl	29	63	1890	360.23		#					*
1124129549	Rutledge	John	St. Louis	MO	29	Psychiatry	S	Paroxetine Hcl	Paroxetine Hcl	12	12.2	366	165.47			0	0	0	0	#
1124129663	Webb	Craig	Wilmington	NC	37	Physician Assistant	S	Paroxetine Hcl	Paroxetine Hcl	29	46.5	1395	284.03		#					*
1124129671	Webster	Brian	Wilmington	NC	37	Internal Medicine	S	Paroxetine Hcl	Paroxetine Hcl	16	24	720	102.36			16	24	102.36	720	*
1124129861	Zeana	Cosmina	New York	NY	36	Infectious Disease	S	Paroxetine Hcl	Paroxetine Hcl	15	15	450	70.26		#					*
1124129945	Tulisiak	Thomas	Cleveland	OH	39	Family Practice	S	Paroxetine Hcl	Paroxetine Hcl	18	36	1080	186.42			18	36	186.42	1080	*
1124130372	Veldhuizen	Leon	Wausau	WI	55	Family Practice	S	Paroxetine Hcl	Paroxetine Hcl	13	31.1	916	155.92		*					*
1124130471	Macina	Steven	Huntington Beach	CA	6	Psychiatry	S	Paroxetine Hcl	Paroxetine Hcl	141	170.7	5073	1181.74	15		63	73.8	598.73	2169	*
1124130570	Mcclelland	Janice	Rice Lake	WI	55	Family Practice	S	Paroxetine Hcl	Paroxetine Hcl	27	59	1770	367.07		#					*
1124130695	Gerstner	Steven	Billings	MT	30	Internal Medicine	S	Paroxetine Hcl	Paroxetine Hcl	25	53	1590	301.46		#					*
1124130943	Wilches	Alberto	Paramount	CA	6	Family Practice	S	Paroxetine Hcl	Paroxetine Hcl	20	60	1800	302.37	11		20	60	302.37	1800		11
1124131560	Abidi	Syed	Garden City	NY	36	Psychiatry	S	Paroxetine Hcl	Paroxetine Hcl	31	81	2382	835.54		#					*
1124131719	Singh	Birjitender	Saginaw	MI	26	Internal Medicine	S	Paroxetine Hcl	Paroxetine Hcl	14	42	1260	192.26			14	42	192.26	1260	*
1124132352	Gruber	Amy	Cheyenne	WY	56	Family Practice	S	Paroxetine Hcl	Paroxetine Hcl	28	32	544	333.98		#					*
1124132485	Cobb	Joel	North Little Rock	AR	5	Family Practice	S	Paroxetine Hcl	Paroxetine Hcl	11	27	810	176.57			11	27	176.57	810	*
1124132956	Eatwell	Lindy	St James	MN	27	Family Practice	S	Paroxetine Hcl	Paroxetine Hcl	27	43.2	1236	215.09		#					*
1124133020	Uppal	Neena	Surprise	AZ	4	Family Practice	S	Paroxetine Hcl	Paroxetine Hcl	31	93	2790	768.98			31	93	768.98	2790	*
1124133111	Ziaie Matin	Maryam	Greenbrae	CA	6	Internal Medicine	S	Paroxetine Hcl	Paroxetine Hcl	11	13	370	188.54			11	13	188.54	370	*
1124133301	Mohammed	Romeeda	Bronx	NY	36	Nurse Practitioner	S	Paroxetine Hcl	Paroxetine Hcl	51	51	1530	352.57		#					*
1124133400	Hem	Halvor	Long Beach	MS	28	Internal Medicine	S	Paroxetine Hcl	Paroxetine Hcl	35	49	1470	208.68			35	49	208.68	1470	*
1124133525	Smarandache	Adina	Escondido	CA	6	Internal Medicine	S	Paroxetine Hcl	Paroxetine Hcl	24	70	2100	667.16		#					*
1124133939	Frigyes	Stuart	Omaha	NE	31	Internal Medicine	S	Paroxetine Hcl	Paroxetine Hcl	12	36	1080	117.68			12	36	117.68	1080	*
1124134325	Hall	Michael	Lehi	UT	49	Family Practice	S	Paroxetine Hcl	Paroxetine Hcl	25	39.7	1134	498.9		#					*
1124134655	Sureddi	Sandhya	South Milwaukee	WI	55	Internal Medicine	S	Paroxetine Hcl	Paroxetine Hcl	26	64	1920	616.2			26	64	616.2	1920	*
1124134697	Pines	Irina	Denver	CO	8	Internal Medicine	S	Paroxetine Hcl	Paroxetine Hcl	15	27	800	135.46		*					*
1124134879	Riccardo	Nick	Hoffman Estates	IL	17	Internal Medicine	S	Paroxetine Hcl	Paroxetine Hcl	20	52	1531	571.66		#					*
1124135140	Marsteller	Amy	Huntington	WV	54	Family Practice	S	Paroxetine Hcl	Paroxetine Hcl	33	47	1410	341.95		*					*
1124135462	Birch	Richard	Panguitch	UT	49	Family Practice	S	Paroxetine Hcl	Paroxetine Hcl	20	48	1440	270.87			20	48	270.87	1440	*
1124135561	Narkis	Carrie	Oconomowoc	WI	55	Internal Medicine	S	Paroxetine Hcl	Paroxetine Hcl	30	65	1951	549.85			30	65	549.85	1951	*
1124136239	Ludlow	Michael	Wichita	KS	20	Family Practice	S	Paroxetine Hcl	Paroxetine Hcl	27	31	930	76.87			27	31	76.87	930	*
1124136353	Klaus	Melissa	Glastonbury	CT	9	Internal Medicine	S	Paroxetine Hcl	Paroxetine Hcl	15	45	1350	236.98			15	45	236.98	1350	*
1124136718	Bruce	Maria Fe	Joplin	MO	29	Family Practice	S	Paroxetine Hcl	Paroxetine Hcl	83	178.1	5344	1114.37	20		71	158.1	1020.7	4744	#
1124136973	Denisko	Natalia	Richmond	VA	51	Family Practice	S	Paroxetine Hcl	Paroxetine Hcl	11	33	990	203.8			11	33	203.8	990	*
1124137088	Kauffman	Stuart	Huntingdon Valley	PA	42	Interventional Pain Management	S	Paroxetine Hcl	Paroxetine Hcl	42	52	1560	243.64			22	28	121.66	840	*
1124137237	Frye	Fritz	Aynor	SC	45	Physician Assistant	S	Paroxetine Hcl	Paroxetine Hcl	43	73	2151	551.84	13	#					#
1124137286	Dunlop	John	New Haven	CT	9	Internal Medicine	S	Paroxetine Hcl	Paroxetine Hcl	19	19	542	208.89			19	19	208.89	542	*
1124138045	Houghton	Robert	San Diego	CA	6	General Practice	S	Paroxetine Hcl	Paroxetine Hcl	11	17	510	253.87			11	17	253.87	510	*
1124138359	Ho	Vincent	Lancaster	CA	6	Family Practice	S	Paroxetine Hcl	Paroxetine Hcl	56	115.9	3477	812.63	12	#					*
1124138375	Henningsen	David	Rice Lake	WI	55	Family Practice	S	Paroxetine Hcl	Paroxetine Hcl	67	171	5130	1180.64	19		44	118	828.96	3540	#
1124139035	Passidomo	Christopher	Stony Brook	NY	36	Psychiatry	S	Paroxetine Cr	Paroxetine Hcl	11	11	330	1788.64			0	0	0	0	#
1124139373	Salene	Kimberly	Wilmington	NC	37	Internal Medicine	S	Paroxetine Hcl	Paroxetine Hcl	18	54	1620	363.05			18	54	363.05	1620	*
1124140769	Moreira	Fernanda	High Point	NC	37	Family Practice	S	Paroxetine Hcl	Paroxetine Hcl	12	36	1080	134.46			12	36	134.46	1080	*
1124142054	Chan	Edwin	Melbourne	FL	12	Family Practice	S	Paroxetine Hcl	Paroxetine Hcl	23	65	1927	492.61		#					*
1124142369	Estepan	Hector	Lenoir	NC	37	Internal Medicine	S	Paroxetine Hcl	Paroxetine Hcl	13	29	870	232.42		*					*
1124145172	Amdur	Rachel	Chicago	IL	17	Internal Medicine	S	Paroxetine Hcl	Paroxetine Hcl	22	64	1920	596.77		#					*
1124146113	Simms	Ralph	Glen Daniel	WV	54	Family Practice	S	Paroxetine Hcl	Paroxetine Hcl	30	48	1440	148.37		#					*
1124148101	Herman	Leslie	Glen Oaks	NY	36	Psychiatry	S	Paroxetine Hcl	Paroxetine Hcl	15	39	1170	147.59		*					*
1124148721	Sack	Robert	Lancaster	PA	42	Psychiatry	S	Paroxetine Hcl	Paroxetine Hcl	43	54	1620	318		*					*
1124148846	Breen	Thomas	Independence	OH	39	Internal Medicine	S	Paroxetine Hcl	Paroxetine Hcl	17	27	810	246.42		#					*
1124149869	Mielke	Heather	Strongsville	OH	39	Family Practice	S	Paroxetine Hcl	Paroxetine Hcl	29	41	1230	284.08			29	41	284.08	1230	*
1124154596	Aldoori	Sarwa	Bakersfield	CA	6	Family Practice	S	Paroxetine Hcl	Paroxetine Hcl	17	17.7	530	101.96		*					*
1124155072	Zachariah	Sheela	Yuba City	CA	6	Nurse Practitioner	S	Paroxetine Hcl	Paroxetine Hcl	18	18	540	121.64			0	0	0	0	#
1124155148	Richardson	Terri	Denver	CO	8	Internal Medicine	S	Paroxetine Hcl	Paroxetine Hcl	20	56	1680	314.4			20	56	314.4	1680	*
1124155791	Lindeman	Kurtis	San Diego	CA	6	Family Practice	S	Paroxetine Hcl	Paroxetine Hcl	32	56	1680	271.27		*					*
1124157391	Mckeown	John	Palmer	TN	47	Family Practice	S	Paroxetine Hcl	Paroxetine Hcl	25	67	1987	380.38		#					*
1124157417	Induru	Nirmala	Marrero	LA	22	Psychiatry & Neurology	T	Paroxetine Hcl	Paroxetine Hcl	22	30	860	224.33		*					*
1124158985	Pastrana	Karla	Littleton	CO	8	Family Practice	S	Paroxetine Hcl	Paroxetine Hcl	24	48	1440	263.02			24	48	263.02	1440	*
1124159488	Miller	Roberto	Grant	MI	26	Physician Assistant	S	Paroxetine Hcl	Paroxetine Hcl	11	11	330	49.09		*					*
1124160197	Perrier	Kathlean	Tucson	AZ	4	Nurse Practitioner	S	Paroxetine Hcl	Paroxetine Hcl	22	66	1980	338.75			22	66	338.75	1980	*
1124161104	Britsch	Jerri	Klamath Falls	OR	41	Family Practice	S	Paroxetine Hcl	Paroxetine Hcl	14	36	1080	220.5		*					*
1124161120	Martinez	William	Los Angeles	CA	6	Physician Assistant	S	Paroxetine Hcl	Paroxetine Hcl	64	165	4950	934.66	31		46	120	629.75	3600	#
1124163852	Cahill	Linda	Winchester	MA	25	Certified Clinical Nurse Specialist	S	Paroxetine Hcl	Paroxetine Hcl	41	49	1470	379.15		*					*
1124164249	Lopez Marquez	Jose	Humacao	PR	72	Psychiatry	S	Paroxetine Er	Paroxetine Hcl	17	19	570	2058.13			0	0	0	0	#
1124164249	Lopez Marquez	Jose	Humacao	PR	72	Psychiatry	S	Paroxetine Hcl	Paroxetine Hcl	533	577	17203	4206.36	67		149	155	1007.76	4602		19
1124164934	Pierce-Bregante	Sarah	Austin	TX	48	Physician Assistant	S	Paroxetine Er	Paroxetine Hcl	11	11	330	1117.96			11	11	1117.96	330	*
1124164934	Pierce-Bregante	Sarah	Austin	TX	48	Physician Assistant	S	Paroxetine Hcl	Paroxetine Hcl	26	54	1620	387.88			26	54	387.88	1620	*
1124164959	Mueller	Nancy	Englewood Cliffs	NJ	34	Neurology	S	Paroxetine Hcl	Paroxetine Hcl	14	18	540	458.04			14	18	458.04	540	*
1124165972	Harrison	Wanda	Lexington	KY	21	Family Practice	S	Paroxetine Hcl	Paroxetine Hcl	73	129	3870	822.7	11		52	92	623.12	2760	*
1124166012	Reddy	Giridhar	Oakland	CA	6	Psychiatry	S	Paroxetine Hcl	Paroxetine Hcl	24	28	830	238.22		#					*
1124169651	Crowe	Kenneth	Opp	AL	1	General Practice	S	Paroxetine Hcl	Paroxetine Hcl	24	36	1080	194.7	12	#					*
1124170063	Smoot	Kyle	Portland	OR	41	Neurology	S	Paroxetine Hcl	Paroxetine Hcl	13	23	690	276.52		*					*
1124170097	Bandukwala	Quresh	Rome	GA	13	Psychiatry	S	Paroxetine Hcl	Paroxetine Hcl	76	106	3179	536.64	15		30	52	274.53	1560	*
1124170246	Hill Bryant	Elizabeth	Anchorage	AK	2	Nurse Practitioner	S	Paroxetine Hcl	Paroxetine Hcl	45	77.5	1909	619.83			32	41	435.36	814	*
1124171616	Pascal	Shlomo	Pembroke Pines	FL	12	Psychiatry	S	Paroxetine Hcl	Paroxetine Hcl	29	53	1590	417.18			12	14	186.77	420	*
1124173513	Agarwal	Nikhil	Cedar Park	TX	48	Internal Medicine	S	Paroxetine Hcl	Paroxetine Hcl	13	39	1170	101.64			13	39	101.64	1170	*
1124173786	Celaya	Mario	Lindsay	CA	6	Physician Assistant	S	Paroxetine Hcl	Paroxetine Hcl	29	66	1980	335.19	11		16	37	193.61	1110	*
1124174081	Hinds	Michael	Martin	TN	47	Internal Medicine	S	Paroxetine Hcl	Paroxetine Hcl	24	64	1920	356.7		#					*
1124174198	Waring	Stacey	Louisville	KY	21	Internal Medicine	S	Paroxetine Hcl	Paroxetine Hcl	26	78	2340	541.39		#					*
1124174347	Walsh	Francis	Cos Cob	CT	9	Nephrology	S	Paroxetine Er	Paroxetine Hcl	12	12	360	1661.94			12	12	1661.94	360	*
1124174347	Walsh	Francis	Cos Cob	CT	9	Nephrology	S	Paroxetine Hcl	Paroxetine Hcl	41	63	1870	589.46			41	63	589.46	1870	*
1124174453	Mackell	Paul	Lafayette	CO	8	Family Practice	S	Paroxetine Hcl	Paroxetine Hcl	12	26	765	289.74			12	26	289.74	765	*
1124176102	Lamantia	Michele	San Ysidro	CA	6	Internal Medicine	S	Paroxetine Hcl	Paroxetine Hcl	20	31.3	925	503.83		#					*
1124176177	Nitahara	James	Panorama City	CA	6	Internal Medicine	S	Paroxetine Hcl	Paroxetine Hcl	30	85.7	2570	476.41		#					*
1124177399	Schaefer	Deborah	Shoreham	NY	36	Family Practice	S	Paroxetine Hcl	Paroxetine Hcl	14	30.9	886	278.96			14	30.9	278.96	886	*
1124177621	Mrozinski	Gregory	Webster	TX	48	Nurse Practitioner	S	Paroxetine Hcl	Paroxetine Hcl	11	19	570	156.69		*					*
1124178009	Larson	Stuart	Bowling Green	KY	21	Psychiatry	S	Paroxetine Hcl	Paroxetine Hcl	19	24	720	227.05			0	0	0	0	#
1124178975	Patel	Mahendrakumar	Arcadia	FL	12	Internal Medicine	S	Paroxetine Hcl	Paroxetine Hcl	57	105.2	3156	1164.89	15		39	79.2	860.59	2376	*
1124179429	Godfrey	Stephany	Groton	MA	25	Family Practice	S	Paroxetine Hcl	Paroxetine Hcl	23	67	2010	528.16			23	67	528.16	2010	*
1124180344	Goodwin	Charles	Hickory	NC	37	Dentist	S	Paroxetine Hcl	Paroxetine Hcl	13	13	364	60.19			13	13	60.19	364	*
1124180567	Belknap	John	Jackson	MS	28	Family Practice	S	Paroxetine Hcl	Paroxetine Hcl	21	41	1152	494.06		#					*
1124180724	Schwartz	John Paul	Marfa	TX	48	Family Practice	S	Paroxetine Er	Paroxetine Hcl	11	11	330	2428.28			11	11	2428.28	330	*
1124180724	Schwartz	John Paul	Marfa	TX	48	Family Practice	S	Paroxetine Hcl	Paroxetine Hcl	15	35	1050	468.04		*					*
1124181086	Van	Vicki	Griffin	GA	13	General Practice	S	Paroxetine Hcl	Paroxetine Hcl	14	34	1020	494.79			14	34	494.79	1020	*
1124181342	Parekh	Julie	Plano	TX	48	Internal Medicine	S	Paroxetine Hcl	Paroxetine Hcl	11	29	870	139.86			11	29	139.86	870	*
1124181573	Vitosh	Catherine	Derby	KS	20	Family Practice	S	Paroxetine Hcl	Paroxetine Hcl	27	27	810	147.48			27	27	147.48	810	*
1124183462	James	Sindhu	Baltimore	MD	24	Internal Medicine	S	Paroxetine Hcl	Paroxetine Hcl	17	45	1350	180.04			17	45	180.04	1350	*
1124183546	Seidenstricker	Keith	Bakersfield	CA	6	Family Practice	S	Paroxetine Hcl	Paroxetine Hcl	16	24	720	148.6			16	24	148.6	720	*
1124183702	Mannos	John	Canton	OH	39	Family Practice	S	Paroxetine Hcl	Paroxetine Hcl	59	89	2666	800.77		#					*
1124184445	Davis	Elizabeth	Ventura	CA	6	Family Practice	S	Paroxetine Hcl	Paroxetine Hcl	15	44	1320	365.49		#					*
1124186002	Azizi	Iraj	Beverly Hills	CA	6	General Practice	S	Paroxetine Hcl	Paroxetine Hcl	11	17	510	58.06			11	17	58.06	510	*
1124187331	Roberts	Vicki	Sikeston	MO	29	Family Practice	S	Paroxetine Hcl	Paroxetine Hcl	24	24	720	236.74			24	24	236.74	720	*
1124188180	Allam	Mahesh	Lake Wales	FL	12	Internal Medicine	S	Paroxetine Hcl	Paroxetine Hcl	273	591	17730	3315.54	65		199	447	2620.65	13410		49
1124188610	Devaney	James	Bay Minette	AL	1	Family Practice	S	Paroxetine Hcl	Paroxetine Hcl	11	28.5	855	155.95		*					*
1124188628	Yadegarian	Herach	Glendale	CA	6	General Practice	S	Paroxetine Er	Paroxetine Hcl	13	13	390	880.94			13	13	880.94	390	*
1124188628	Yadegarian	Herach	Glendale	CA	6	General Practice	S	Paroxetine Hcl	Paroxetine Hcl	151	175	4994	794.82	14	#					#
1124189253	Lone	Riaz	Sidney	NY	36	Internal Medicine	S	Paroxetine Hcl	Paroxetine Hcl	24	46	1380	418.71			12	34	315.73	1020	*
1124189469	Hubbard	Bret	Coweta	OK	40	Family Practice	S	Paroxetine Hcl	Paroxetine Hcl	54	91.3	2740	656.5	13		16	31.3	233.23	940	*
1124190574	Mcintyre	Jill	Beesleys Point	NJ	34	Nurse Practitioner	S	Paroxetine Hcl	Paroxetine Hcl	15	21	630	215.86			15	21	215.86	630	*
1124192869	Leventhal	Walter	Summerville	SC	45	Family Practice	S	Paroxetine Hcl	Paroxetine Hcl	13	31	930	280.52			13	31	280.52	930	*
1124193958	Harpalani	Vijay	Palm Beach Gardens	FL	12	Internal Medicine	S	Paroxetine Hcl	Paroxetine Hcl	15	15	420	147.14			15	15	147.14	420	*
1124195474	Singal	Arun	Wyandotte	MI	26	Internal Medicine	S	Paroxetine Hcl	Paroxetine Hcl	30	46	1380	233.84		*					*
1124195680	Reis	Maria	Plymouth Meeting	PA	42	Psychiatry	S	Paroxetine Hcl	Paroxetine Hcl	29	41.2	1236	591.94		*					*
1124195755	Palmieri	Clara	Ellicott City	MD	24	Psychiatry	S	Paroxetine Hcl	Paroxetine Hcl	11	33	990	121.79			11	33	121.79	990	*
1124195946	Shum	Terence	Riverside	CA	6	Internal Medicine	S	Paroxetine Hcl	Paroxetine Hcl	16	26.3	790	132.67		*					*
1124196548	Revankar	Varsha	Bloomfield Hills	MI	26	Internal Medicine	S	Paroxetine Hcl	Paroxetine Hcl	13	38	1140	265.88			13	38	265.88	1140	*
1124196662	Fesdjian-Gogaltan	Oana Cristina	Sterling Heights	MI	26	Internal Medicine	S	Paroxetine Hcl	Paroxetine Hcl	14	42	1260	226.59			14	42	226.59	1260	*
1124196787	Baker	William	Abingdon	VA	51	Internal Medicine	S	Paroxetine Hcl	Paroxetine Hcl	125	211.9	6358	1456.64	22		105	183.9	1081.42	5518	#
1124196936	Andritsis	Brenda	Troy	MI	26	Family Practice	S	Paroxetine Hcl	Paroxetine Hcl	14	42	1260	312.51			14	42	312.51	1260	*
1124197140	O'gara	Josephine	Stillwater	MN	27	Internal Medicine	S	Paroxetine Hcl	Paroxetine Hcl	30	30.2	839	252.85			30	30.2	252.85	839	*
1124198304	Katzenelenbogen	Moshe	Brooklyn	NY	36	Internal Medicine	S	Paroxetine Hcl	Paroxetine Hcl	26	78	2340	774.65		#					*
1124199187	Sabouni	Ahmad	Lubbock	TX	48	Neurology	S	Paroxetine Hcl	Paroxetine Hcl	25	45	1350	326.72		#					*
1124199278	Sheehan	John	Minot	ND	38	Internal Medicine	S	Paroxetine Hcl	Paroxetine Hcl	21	21	390	50.4			21	21	50.4	390	*
1124199617	Schiappa	Jeffrey	Mokena	IL	17	Family Practice	S	Paroxetine Hcl	Paroxetine Hcl	15	45	1350	388.91			15	45	388.91	1350	*
1124199658	Goldman	Ron	Kingston	NY	36	Psychiatry & Neurology	T	Paroxetine Hcl	Paroxetine Hcl	23	31	930	140.98		#					*
1124199690	Johnson	Daniel	Lebanon	MO	29	Nurse Practitioner	S	Paroxetine Hcl	Paroxetine Hcl	19	43	1290	220.24		#					*
1124199724	Paulson	Katrina	Great Falls	MT	30	Physician Assistant	S	Paroxetine Hcl	Paroxetine Hcl	37	75	2235	648.66		#					*
1124199989	Roth	William	Spokane	WA	53	Family Practice	S	Paroxetine Hcl	Paroxetine Hcl	18	36	1080	378.69		*					*
1124203344	Barker	Blake	Dallas	TX	48	Internal Medicine	S	Paroxetine Hcl	Paroxetine Hcl	16	45	1350	463.52			16	45	463.52	1350	*
1124203922	Summers	Joseph	Fountain Hills	AZ	4	Family Practice	S	Paroxetine Hcl	Paroxetine Hcl	40	102	3060	1103.57	12	#					#
1124204425	Pappas	Elena	Toms River	NJ	34	Family Practice	S	Paroxetine Hcl	Paroxetine Hcl	31	79.4	2381	644		#					*
1124205059	Li	Karin	Eastvale	CA	6	Internal Medicine	S	Paroxetine Hcl	Paroxetine Hcl	12	36	1080	635.97			12	36	635.97	1080	*
1124207279	Spector	Ivan	Houston	TX	48	Psychiatry	S	Paroxetine Hcl	Paroxetine Hcl	34	44	1320	199.19			34	44	199.19	1320	*
1124207436	Taylor	Peter	Milwaukie	OR	41	Psychiatry	S	Paroxetine Hcl	Paroxetine Hcl	11	21.3	609	132.39		*					*
1124209317	Cassaro	Lindsay	Frankfort	KY	21	Physician Assistant	S	Paroxetine Hcl	Paroxetine Hcl	14	30	900	134.08		#					*
1124210323	Quinones	Lisa	Concord	CA	6	Family Practice	S	Paroxetine Hcl	Paroxetine Hcl	11	21	630	163.1			0	0	0	0	#
1124210653	Igo	Mary	Reseda	CA	6	Psychiatry & Neurology	T	Paroxetine Hcl	Paroxetine Hcl	30	98.9	2966	621.75	12	#					*
1124210844	Keflezighi	Bahghi	San Diego	CA	6	Family Practice	S	Paroxetine Hcl	Paroxetine Hcl	11	13	390	48.85		*					*
1124211636	Diaz	Jose	Coral Gables	FL	12	Internal Medicine	S	Paroxetine Hcl	Paroxetine Hcl	20	28	840	114.98		#					*
1124212998	Kovler	Yanina	Brooklyn	NY	36	Internal Medicine	S	Paroxetine Hcl	Paroxetine Hcl	14	14	420	46.56			14	14	46.56	420	*
1124213475	Hiromura	Christopher	Los Angeles	CA	6	Family Practice	S	Paroxetine Hcl	Paroxetine Hcl	13	39	1170	256.79		*					*
1124213756	Konuru	Kathyayini	Chandler	AZ	4	Family Practice	S	Paroxetine Hcl	Paroxetine Hcl	36	92	2760	663.24	11	#					*
1124214093	Kaperonis	Vasilios	Lake Havasu City	AZ	4	Psychiatry	S	Paroxetine Er	Paroxetine Hcl	16	24	720	5750.04		#					*
1124214093	Kaperonis	Vasilios	Lake Havasu City	AZ	4	Psychiatry	S	Paroxetine Hcl	Paroxetine Hcl	72	126	3780	980.59	17		44	92	641.42	2760	#
1124214382	Rostad-Ruffner	Ragna	Chico	CA	6	Physician Assistant	S	Paroxetine Hcl	Paroxetine Hcl	28	38	1140	175.67			28	38	175.67	1140	*
1124214663	Hopkins	Crystal	Richfield	MN	27	Nurse Practitioner	S	Paroxetine Hcl	Paroxetine Hcl	19	33	990	265.96			19	33	265.96	990	*
1124217419	Mccomb	Brooke	Green Bay	WI	55	Nurse Practitioner	S	Paroxetine Hcl	Paroxetine Hcl	15	45	1350	478.97			15	45	478.97	1350	*
1124217591	Trompeta-Wong	Rizalina	Staten Island	NY	36	Nurse Practitioner	S	Paroxetine Hcl	Paroxetine Hcl	25	35	1050	348.6		*					*
1124218854	Sahi	Rajinder	Harrisburg	PA	42	Internal Medicine	S	Paroxetine Hcl	Paroxetine Hcl	12	28	840	63.97			12	28	63.97	840	*
1124219092	Ariza	Carlos	Hato Rey	PR	72	Internal Medicine	S	Paroxetine Hcl	Paroxetine Hcl	52	80	2400	573.95	14		40	68	501.74	2040	*
1124219506	Chiang	David	Norwell	MA	25	Internal Medicine	S	Paroxetine Hcl	Paroxetine Hcl	17	46	1373	160.2		#					*
1124219563	Ellis	Shannon	Hoschton	GA	13	Family Practice	S	Paroxetine Hcl	Paroxetine Hcl	31	83	2490	526.18		#					*
1124219639	Vela	Carlos	Edinburg	TX	48	Physician Assistant	S	Paroxetine Hcl	Paroxetine Hcl	31	74.4	2220	519.09		#					*
1124221767	Nelson	Danielle	Gainesville	FL	12	Family Practice	S	Paroxetine Hcl	Paroxetine Hcl	12	30.4	912	266.37			12	30.4	266.37	912	*
1124221932	Batth	Kirandeep	Fresno	CA	6	Internal Medicine	S	Paroxetine Hcl	Paroxetine Hcl	19	55	1650	220.58			19	55	220.58	1650	*
1124222351	Nyarandi	Timothy	Wahpeton	ND	38	Family Practice	S	Paroxetine Hcl	Paroxetine Hcl	18	34	1012	159.21		#					*
1124223649	Gregory	Lacie	Wellington	KS	20	Family Practice	S	Paroxetine Hcl	Paroxetine Hcl	32	68	2040	361.78		#					*
1124224092	Wu	Lisa	Sequim	WA	53	Family Practice	S	Paroxetine Hcl	Paroxetine Hcl	13	39	1170	341.96			13	39	341.96	1170	*
1124224324	Samadi	Hossein	Torrance	CA	6	Psychiatry	S	Paroxetine Hcl	Paroxetine Hcl	11	11	330	40.11		*					*
1124225453	Ordonez	Conrado	Rosenberg	TX	48	Internal Medicine	S	Paroxetine Hcl	Paroxetine Hcl	12	32	960	126.5		*					*
1124226907	Lenko	Jodi	Hazleton	PA	42	Internal Medicine	S	Paroxetine Hcl	Paroxetine Hcl	30	46	1380	193.97			30	46	193.97	1380	*
1124228382	Reeves	Carolyn	Centeron	AR	5	Internal Medicine	S	Paroxetine Hcl	Paroxetine Hcl	45	81	2430	412.78			24	42	204.53	1260	*
1124229000	Andic	Clarissa	Harbor City	CA	6	Psychiatry	S	Paroxetine Hcl	Paroxetine Hcl	12	36.7	1100	242.49			12	36.7	242.49	1100	*
1124230370	Ferlan	Mark	Manchester	NH	33	Internal Medicine	S	Paroxetine Hcl	Paroxetine Hcl	31	59	1770	386.79		#					*
1124232954	Green	Jami	Huntington	WV	54	Emergency Medicine	S	Paroxetine Hcl	Paroxetine Hcl	26	74	2220	284.05		#					*
1124234307	Dudley	Patricia	Meridian	MS	28	Psychiatry	S	Paroxetine Hcl	Paroxetine Hcl	13	13	364	47.54			0	0	0	0	#
1124236187	Terrelonge	Calvin	Bethlehem	GA	13	Family Practice	S	Paroxetine Hcl	Paroxetine Hcl	20	49	1470	479.28			20	49	479.28	1470	*
1124236658	Templet	Jenny	Thibodaux	LA	22	Family Practice	S	Paroxetine Hcl	Paroxetine Hcl	150	254	7537	1585.53	32	#					#
1124236773	Pagan	Sasha	Kissimmee	FL	12	General Practice	S	Paroxetine Hcl	Paroxetine Hcl	20	58.8	1764	260.86		#					*
1124237060	Concepcion Ruiz	Alex	Bayamon	PR	72	General Practice	S	Paroxetine Er	Paroxetine Hcl	12	14	420	1159.2			12	14	1159.2	420	*
1124237524	Castro	Kenia	Miami	FL	12	Psychiatry	S	Paroxetine Hcl	Paroxetine Hcl	243	287	8575	2272.4	47		172	210	1587.19	6285		34
1124238449	French	Shawn	Ocean Springs	MS	28	Pulmonary Disease	S	Paroxetine Hcl	Paroxetine Hcl	18	21	630	129.09		#					*
1124239728	Baran	Kevin	Plainville	CT	9	Internal Medicine	S	Paroxetine Hcl	Paroxetine Hcl	31	79	2370	742.15		#					*
1124240718	Rudelli	Mercedes	West New York	NJ	34	Psychiatry	S	Paroxetine Hcl	Paroxetine Hcl	34	46	1380	495.08			34	46	495.08	1380	*
1124241104	Wald	Leonore	Beverly	MA	25	Physician Assistant	S	Paroxetine Hcl	Paroxetine Hcl	22	24	687	311.32			22	24	311.32	687	*
1124241559	De Castro	Jacqueline	Hanford	CA	6	Family Practice	S	Paroxetine Hcl	Paroxetine Hcl	32	54	1604	535.73			21	39	469.88	1154	*
1124241666	Yard	Michael	Iron River	MI	26	Family Practice	S	Paroxetine Hcl	Paroxetine Hcl	62	132	3902	727.7	13		46	102	641.57	3002	*
1124242482	Leach	Randy	Travis Afb	CA	6	Family Practice	S	Paroxetine Hcl	Paroxetine Hcl	30	48	1406	324.6		#					*
1124243837	Cropper	Rosalind	Baton Rouge	LA	22	Internal Medicine	S	Paroxetine Hcl	Paroxetine Hcl	26	26	428	218.49		#					*
1124244991	Simonds	Mark	Mission Hills	CA	6	Psychiatry	S	Paroxetine Hcl	Paroxetine Hcl	98	206.1	6075	2190.81	25		64	148.1	1730.6	4335	#
1124245782	Alhomsi	Abed	Plantation	FL	12	Internal Medicine	S	Paroxetine Hcl	Paroxetine Hcl	17	51	1530	395.65			17	51	395.65	1530	*
1124245899	Ensz	David	Omaha	NE	31	Family Practice	S	Paroxetine Hcl	Paroxetine Hcl	58	124	3510	550.94	12		41	87	338.87	2402	*
1124248513	Loya	Juan	Boerne	TX	48	Family Practice	S	Paroxetine Hcl	Paroxetine Hcl	11	19	570	57.36			11	19	57.36	570	*
1124248935	Rappaport	Stephen	Indianapolis	IN	18	Geriatric Medicine	S	Paroxetine Hcl	Paroxetine Hcl	32	32	845	363.05			32	32	363.05	845	*
1124250089	Florence	Sarah	Cynthiana	KY	21	Nurse Practitioner	S	Paroxetine Hcl	Paroxetine Hcl	41	43	1213	383.58		#					*
1124251715	Hanson	Amy	Albany	OH	39	Nurse Practitioner	S	Paroxetine Hcl	Paroxetine Hcl	21	23	690	105.91			0	0	0	0	#
1124253067	Etemad	Bijan	Villanova	PA	42	Neuropsychiatry	S	Paroxetine Hcl	Paroxetine Hcl	13	13	339	45.85			13	13	45.85	339	*
1124253133	Dotson	Katherine	Louisville	KY	21	Internal Medicine	S	Paroxetine Hcl	Paroxetine Hcl	18	54	1620	224.26		#					*
1124254586	Blacksten	Cheri	Albuquerque	NM	35	Family Practice	S	Paroxetine Hcl	Paroxetine Hcl	18	39	1170	323.06		#					*
1124255153	Hagan	Svetlana	Columbia City	IN	18	Family Practice	S	Paroxetine Hcl	Paroxetine Hcl	13	19	570	99.35		*					*
1124256706	Marcombe	Melissa	Larose	LA	22	Nurse Practitioner	S	Paroxetine Hcl	Paroxetine Hcl	11	11	330	44			11	11	44	330	*
1124256854	Haas	Ellen	Peoria	IL	17	Obstetrics & Gynecology	S	Paroxetine Hcl	Paroxetine Hcl	11	17	510	51.22		*					*
1124256870	Haden	Linsey	Lincoln	NE	31	Family Practice	S	Paroxetine Hcl	Paroxetine Hcl	17	25	724	158.87		*					*
1124256904	Kumbhani	Shyam	Tulare	CA	6	Psychiatry	S	Paroxetine Hcl	Paroxetine Hcl	51	63.3	1871	719.49		*					*
1124257282	Goddard	Jennifer	Charleston	SC	45	Family Practice	S	Paroxetine Hcl	Paroxetine Hcl	25	59.2	1776	470.29		#					*
1124257381	Gomez	Eliezer	Jackson	MI	26	Family Practice	S	Paroxetine Hcl	Paroxetine Hcl	14	18	540	113.98			0	0	0	0	#
1124259379	Rodriguez	Audeliz	Isabela	PR	72	General Practice	S	Paroxetine Hcl	Paroxetine Hcl	102	104	3120	731.63	12		102	104	731.63	3120		12
1124260435	Suzelis	Ian	Newton Falls	OH	39	Family Practice	S	Paroxetine Hcl	Paroxetine Hcl	20	30	900	245.4			20	30	245.4	900	*
1124262381	Zuniga	Julie	El Paso	TX	48	Nurse Practitioner	S	Paroxetine Hcl	Paroxetine Hcl	72	187.5	5626	1246.22	23	#					#
1124263298	Becker	Susan	Staunton	VA	51	Nurse Practitioner	S	Paroxetine Hcl	Paroxetine Hcl	16	38	1140	275.34			16	38	275.34	1140	*
1124263561	Diaz	Ronald	Tucson	AZ	4	Nurse Practitioner	S	Paroxetine Hcl	Paroxetine Hcl	28	70	2086	1128.06		#					*
1124264239	Kelly	Heather	Woodland	CA	6	Nurse Practitioner	S	Paroxetine Hcl	Paroxetine Hcl	16	26	780	286.02			16	26	286.02	780	*
1124264379	Abba-Mesue	Isabel	Liberty Twp	OH	39	Nurse Practitioner	S	Paroxetine Hcl	Paroxetine Hcl	14	22	660	171.68		*					*
1124267091	Moondra	Palak	New Brunswick	NJ	34	Critical Care (Intensivists)	S	Paroxetine Hcl	Paroxetine Hcl	27	47	1410	316.64			27	47	316.64	1410	*
1124270848	Eubanks	Amanda	Little Rock	AR	5	Nurse Practitioner	S	Paroxetine Hcl	Paroxetine Hcl	14	14.2	411	177.03		*					*
1124271002	Williams	Gerald	Salem	OR	41	Family Practice	S	Paroxetine Hcl	Paroxetine Hcl	16	34	1020	396.57			16	34	396.57	1020	*
1124271960	Manulik	Morgan	Durango	CO	8	Physician Assistant	S	Paroxetine Hcl	Paroxetine Hcl	11	11	330	41.76			11	11	41.76	330	*
1124272307	Scurti	Paul	Columbus	MS	28	Internal Medicine	S	Paroxetine Hcl	Paroxetine Hcl	17	33	990	159.02			17	33	159.02	990	*
1124273875	Daugherty	Amber	Mount Verono	OH	39	Family Practice	S	Paroxetine Hcl	Paroxetine Hcl	31	73	2190	350.48	11		31	73	350.48	2190		11
1124274386	Njoku	Godwin	Oneonta	NY	36	Family Practice	S	Paroxetine Hcl	Paroxetine Hcl	27	65	1950	361.4		#					*
1124274774	Jackson	Karen	Daphne	AL	1	Nurse Practitioner	S	Paroxetine Hcl	Paroxetine Hcl	17	17.3	509	151.72		*					*
1124275466	Reinhard	Elise	Boulder	CO	8	Geriatric Medicine	S	Paroxetine Hcl	Paroxetine Hcl	23	61.3	1840	500.97			23	61.3	500.97	1840	*
1124275813	Chen	Liying	Rockville Centre	NY	36	Hospitalist	S	Paroxetine Hcl	Paroxetine Hcl	19	19	266	148.3			19	19	148.3	266	*
1124275896	Riveron	Gilberto	Bonita Springs	FL	12	Family Practice	S	Paroxetine Hcl	Paroxetine Hcl	31	87	2610	565.75	13	#					#
1124277314	Velez Gonzalez	Pedro	Isabela	PR	72	Psychiatry & Neurology	T	Paroxetine Cr	Paroxetine Hcl	16	16	480	2124.77		#					*
1124277314	Velez Gonzalez	Pedro	Isabela	PR	72	Psychiatry & Neurology	T	Paroxetine Er	Paroxetine Hcl	25	25	750	3613.58		*					*
1124277314	Velez Gonzalez	Pedro	Isabela	PR	72	Psychiatry & Neurology	T	Paroxetine Hcl	Paroxetine Hcl	113	118	3449	749.75	16		42	42	204.34	1245	*
1124279328	Williams	Jeffrey	Claremore	OK	40	Family Practice	S	Paroxetine Hcl	Paroxetine Hcl	21	40	1200	356.28			21	40	356.28	1200	*
1124279427	Koduri	Narayana	North Platte	NE	31	Psychiatry	S	Paroxetine Hcl	Paroxetine Hcl	153	178.1	5242	1412.41	25		73	97	781.22	2910		13
1124280383	Lafikes	Marla	Fairfield	IL	17	Family Practice	S	Paroxetine Hcl	Paroxetine Hcl	35	67	1992	277.81			21	51	171.29	1530	*
1124280474	Koepke	Morgan	Parma	OH	39	Internal Medicine	S	Paroxetine Hcl	Paroxetine Hcl	29	57	1621	472.01			29	57	472.01	1621	*
1124280565	Karakossian	Vartan	Port Orange	FL	12	Family Practice	S	Paroxetine Hcl	Paroxetine Hcl	51	153	4590	1186.87	14		51	153	1186.87	4590		14
1124280805	Doan	Ellis	Austin	TX	48	Internal Medicine	S	Paroxetine Hcl	Paroxetine Hcl	15	15	427	170.15			15	15	170.15	427	*
1124281746	Balderas Cook	Emma	Pomona	CA	6	Physician Assistant	S	Paroxetine Hcl	Paroxetine Hcl	20	46	1380	273.17		#					*
1124282082	Philip	Mathew	Wheaton	IL	17	Internal Medicine	S	Paroxetine Hcl	Paroxetine Hcl	15	37	1036	206.08		#					*
1124282546	Geannopoulos	Audrey	Naperville	IL	17	Internal Medicine	S	Paroxetine Hcl	Paroxetine Hcl	32	67.8	1992	451.28			32	67.8	451.28	1992	*
1124282884	Payne	Melissa	Williamsville	NY	36	Nurse Practitioner	S	Paroxetine Hcl	Paroxetine Hcl	12	32	960	306.27			12	32	306.27	960	*
1124284625	Fala	Hamidullah	Sun City West	AZ	4	Internal Medicine	S	Paroxetine Hcl	Paroxetine Hcl	28	64	1920	421.45		#					*
1124286356	Weston	Christi	Hamilton	NJ	34	Psychiatry	S	Paroxetine Hcl	Paroxetine Hcl	14	18	540	57.35			0	0	0	0	#
1124286687	Fu	Liusong	Cordova	TN	47	Psychiatry	S	Paroxetine Hcl	Paroxetine Hcl	124	157	4706	1405.96	23		30	42	378.36	1260	*
1124286919	Ghere	Scott	Tulsa	OK	40	Family Practice	S	Paroxetine Hcl	Paroxetine Hcl	18	50	1500	163.69			18	50	163.69	1500	*
1124287321	Thompson	Nathan	Redmond	OR	41	Family Practice	S	Paroxetine Hcl	Paroxetine Hcl	20	30	900	148.17		#					*
1124288873	Summers	Courtney	San Diego	CA	6	Family Practice	S	Paroxetine Hcl	Paroxetine Hcl	31	45	1350	210.05			18	32	140.66	960	*
1124288980	Moya	Jaynier	Pembroke Pines	FL	12	Internal Medicine	S	Paroxetine Hcl	Paroxetine Hcl	93	203.4	6085	846.63	33		93	203.4	846.63	6085		33
1124289202	Somova	Margarita	Los Angeles	CA	6	Psychiatry	S	Paroxetine Hcl	Paroxetine Hcl	19	62	1860	357.71		#					*
1124289558	Singh	Tajinderpal	Cheektowaga	NY	36	Family Practice	S	Paroxetine Hcl	Paroxetine Hcl	19	35	1050	147.98			19	35	147.98	1050	*
1124289848	Jesup	Alexis	Charleston	SC	45	Family Practice	S	Paroxetine Hcl	Paroxetine Hcl	27	63	1890	556.14			27	63	556.14	1890	*
1124290283	Case	Kelli	Bermuda Run	NC	37	Nurse Practitioner	S	Paroxetine Hcl	Paroxetine Hcl	11	13	390	81.17		*					*
1124290549	Cox	Jeffrey	Powder Springs	GA	13	Family Practice	S	Paroxetine Hcl	Paroxetine Hcl	33	77.6	2279	568.11		#					*
1124291828	Oliveira	Thomas	Lake Elsinore	CA	6	Internal Medicine	S	Paroxetine Hcl	Paroxetine Hcl	22	32	960	289.99		*					*
1124292552	Keller	Jennifer	Bethlehem	PA	42	Family Practice	S	Paroxetine Hcl	Paroxetine Hcl	12	36	1080	259.61		*					*
1124292578	Soberay	Gretchen	Crystal	MN	27	Family Practice	S	Paroxetine Hcl	Paroxetine Hcl	39	91	2647	599.89		#					*
1124294145	Lee	Connery	Hawaiian Gardens	CA	6	Nurse Practitioner	S	Paroxetine Hcl	Paroxetine Hcl	72	76	2280	390.93	13		36	38	187.19	1140	*
1124294756	Purushotham	Winola	Tucson	AZ	4	Internal Medicine	S	Paroxetine Hcl	Paroxetine Hcl	38	108.4	3251	749.78	13	#					#
1124299623	Cudiamat	Cecilia	East Rancho Dominguez	CA	6	Physician Assistant	S	Paroxetine Hcl	Paroxetine Hcl	12	26.3	790	153.32			12	26.3	153.32	790	*
1124300058	Crews	Taylor	Charleston	SC	45	Nurse Practitioner	S	Paroxetine Hcl	Paroxetine Hcl	16	16	158	81.72			16	16	81.72	158	*
1124302807	Enns	Krista	Lakewood	CO	8	Physician Assistant	S	Paroxetine Hcl	Paroxetine Hcl	14	20	600	361.55		#					*
1124303219	Ash	Lisa	Akron	OH	39	Nurse Practitioner	S	Paroxetine Hcl	Paroxetine Hcl	45	55	1650	265.97		#					*
1124304159	Okeke	Ijeoma	Ewing	NJ	34	Nurse Practitioner	S	Paroxetine Hcl	Paroxetine Hcl	12	12	360	59.4		*					*
1124304746	Perez Sori	Angel	Tampa	FL	12	Family Practice	S	Paroxetine Hcl	Paroxetine Hcl	18	34	980	226.61			18	34	226.61	980	*
1124306097	Smith	Venetia	Germantown	TN	47	Nurse Practitioner	S	Paroxetine Hcl	Paroxetine Hcl	17	45	1350	259.32		#					*
1124306287	Sileo	Amanda	Wentzville	MO	29	Internal Medicine	S	Paroxetine Hcl	Paroxetine Hcl	24	68	2040	555.98			24	68	555.98	2040	*
1124306436	Lopez	Roberto	Venice	FL	12	Internal Medicine	S	Paroxetine Hcl	Paroxetine Hcl	47	137	4110	1178.86	14		47	137	1178.86	4110		14
1124307186	Jaramillo	Shannon	Chino Valley	AZ	4	Nurse Practitioner	S	Paroxetine Hcl	Paroxetine Hcl	19	51	1530	678.03		#					*
1124308408	Andreas	Kristie	Cathlamet	WA	53	Nurse Practitioner	S	Paroxetine Hcl	Paroxetine Hcl	32	34	983	253.59			16	16	151.7	443	*
1124309182	Munley	Mary	Detroit	MI	26	Registered Nurse	T	Paroxetine Hcl	Paroxetine Hcl	21	22	617	767.42		*					*
1124309588	Baker	Tesha	Avon Park	FL	12	Nurse Practitioner	S	Paroxetine Hcl	Paroxetine Hcl	12	33	990	204.39			12	33	204.39	990	*
1124311360	Sullivan	Mallory	Waterville	NY	36	Family Practice	S	Paroxetine Hcl	Paroxetine Hcl	20	54	1620	567.35		#					*
1124312129	Ramsey	Kelly	Hempstead	TX	48	Family Practice	S	Paroxetine Hcl	Paroxetine Hcl	14	24	720	98.38			14	24	98.38	720	*
1124313598	Foster	Braden	Wichita	KS	20	Family Practice	S	Paroxetine Hcl	Paroxetine Hcl	11	31	930	109.35			11	31	109.35	930	*
1124314059	Pereira	Lindsay	Macungie	PA	42	Family Practice	S	Paroxetine Hcl	Paroxetine Hcl	36	80	2400	822.84			36	80	822.84	2400	*
1124315510	Barnard	Gera	Peoria	AZ	4	Nurse Practitioner	S	Paroxetine Hcl	Paroxetine Hcl	14	40	1200	131.88			14	40	131.88	1200	*
1124316930	Busian	Timothy	Alexandria	MN	27	Family Practice	S	Paroxetine Hcl	Paroxetine Hcl	13	35.5	1060	133.84			13	35.5	133.84	1060	*
1124317284	Qualls	Brian	Savannah	TN	47	Family Practice	S	Paroxetine Hcl	Paroxetine Hcl	331	331	2313	1641.96	12		247	247	1173.49	1725	*
1124318464	Margolius	David	Cleveland	OH	39	Internal Medicine	S	Paroxetine Hcl	Paroxetine Hcl	19	23	690	398.61		#					*
1124319025	Pelzel	John	Sleepy Eye	MN	27	Family Practice	S	Paroxetine Hcl	Paroxetine Hcl	21	27.6	804	128.49			21	27.6	128.49	804	*
1124319447	Yu	Mary	New Orleans	LA	22	Internal Medicine	S	Paroxetine Hcl	Paroxetine Hcl	23	60	1800	430.37		#					*
1124319819	Rashid	Sadia	Georgetown	TX	48	Internal Medicine	S	Paroxetine Hcl	Paroxetine Hcl	18	50	1500	271.43			18	50	271.43	1500	*
1124320734	Jagodzinski	Jeanne	Fort Myers	FL	12	Nurse Practitioner	S	Paroxetine Hcl	Paroxetine Hcl	42	68.1	2036	702.07	11	*					*
1124320957	Paquin	Rita	Windham	ME	23	Family Practice	S	Paroxetine Hcl	Paroxetine Hcl	23	23	690	205.94			23	23	205.94	690	*
1124324967	Inhulsen	Christopher	Cartersville	GA	13	Internal Medicine	S	Paroxetine Hcl	Paroxetine Hcl	14	38	1140	216.28		*					*
1124325063	Lore	Abigail	Somerset	NJ	34	Internal Medicine	S	Paroxetine Hcl	Paroxetine Hcl	25	63	1890	344.52			25	63	344.52	1890	*
1124328638	Montalmant	Fritzner	Brooklyn	NY	36	Nurse Practitioner	S	Paroxetine Hcl	Paroxetine Hcl	58	64	1905	342.47			34	34	205.87	1020	*
1124328778	Martinez	Victor	Miami	FL	12	Internal Medicine	S	Paroxetine Hcl	Paroxetine Hcl	29	66.4	1980	655.34		#					*
1124329198	Athey	Jennifer	Scotts Valley	CA	6	Psychiatry & Neurology	T	Paroxetine Hcl	Paroxetine Hcl	12	12	360	131.24			0	0	0	0	#
1124330048	Grudzinski	Victoria	Williamsville	NY	36	Physician Assistant	S	Paroxetine Hcl	Paroxetine Hcl	11	31	930	94.88			11	31	94.88	930	*
1124330204	Hurt	Myers	Paris	TX	48	Family Practice	S	Paroxetine Hcl	Paroxetine Hcl	37	96.6	2896	808.53	11	#					*
1124330410	Kozicki	Matthew	Blakeslee	PA	42	Family Practice	S	Paroxetine Hcl	Paroxetine Hcl	66	120	3600	867.99	14	#					#
1124331392	Zheng	Xi	Salem	OR	41	Internal Medicine	S	Paroxetine Hcl	Paroxetine Hcl	36	78	2340	576.63		#					*
1124333828	Trinh	Linda	Irvine	CA	6	Nurse Practitioner	S	Paroxetine Hcl	Paroxetine Hcl	16	32	960	181.47		*					*
1124334198	Rodriguez Cruz	Yadira	Lares	PR	72	Family Practice	S	Paroxetine Hcl	Paroxetine Hcl	12	24	720	70.72		*					*
1124337241	Perales	Aracely	Pomona	CA	6	Physician Assistant	S	Paroxetine Hcl	Paroxetine Hcl	15	27	804	101.91		*					*
1124339247	Mcmahan	Shira	Stuart	FL	12	Neurology	S	Paroxetine Hcl	Paroxetine Hcl	18	38	1140	284.91			18	38	284.91	1140	*
1124339833	Roquiz	Eliseo	Naperville	IL	17	Family Practice	S	Paroxetine Hcl	Paroxetine Hcl	16	44	1300	273.31			16	44	273.31	1300	*
1124339924	Mick	Mary-Ellen	Salem	VA	51	Internal Medicine	S	Paroxetine Hcl	Paroxetine Hcl	38	106	3180	893.28	13	#					#
1124342738	Terry	Richard	Delavan	WI	55	Family Practice	S	Paroxetine Hcl	Paroxetine Hcl	36	97	2910	706.18		#					*
1124343892	Johnson	Alice	Louisville	KY	21	Internal Medicine	S	Paroxetine Hcl	Paroxetine Hcl	27	55.4	1646	383.64			11	27	234.01	810	*
1124343934	Hall	Hannah	Sheridan	WY	56	Internal Medicine	S	Paroxetine Hcl	Paroxetine Hcl	15	42.4	1273	231.47		#					*
1124344080	Polsley	Chris	Montrose	CO	8	Physician Assistant	S	Paroxetine Hcl	Paroxetine Hcl	12	24	720	120.26		*					*
1124344833	Witt	Travis	Spencer	IA	19	Family Practice	S	Paroxetine Hcl	Paroxetine Hcl	19	33	990	120.05			19	33	120.05	990	*
1124345988	Braden	Buck	Burlington	NC	37	Psychiatry	S	Paroxetine Hcl	Paroxetine Hcl	23	23.2	695	134.05			12	12.2	66.84	365	*
1124346218	Hebert	Kathryn	Lafayette	LA	22	Nurse Practitioner	S	Paroxetine Hcl	Paroxetine Hcl	76	84	2510	555.51			11	19	116.33	570	*
1124346432	Newhouser	Laura	Port Matilda	PA	42	Family Practice	S	Paroxetine Hcl	Paroxetine Hcl	19	49	1470	257.62		#					*
1124346705	Chirumamilla	Sankar	Pikeville	KY	21	Physical Medicine and Rehabilitation	S	Paroxetine Hcl	Paroxetine Hcl	12	12	360	49.93		*					*
1124346978	Joseph	Matthew	Sewickley	PA	42	Internal Medicine	S	Paroxetine Hcl	Paroxetine Hcl	16	48	1440	258.41			16	48	258.41	1440	*
1124347018	Arevalo Sosa	Ricardo	San Antonio	TX	48	Family Practice	S	Paroxetine Hcl	Paroxetine Hcl	14	22	660	152.4		*					*
1124347083	Tibbe	Joshua	Wichita	KS	20	Family Practice	S	Paroxetine Hcl	Paroxetine Hcl	16	30	900	164.02		*					*
1124347265	Chiu	James	Sioux Falls	SD	46	Psychiatry	S	Paroxetine Hcl	Paroxetine Hcl	88	94.3	2517	416.71			25	31.1	191.16	933	*
1124347455	Bailey	Melissa	Abilene	TX	48	Nurse Practitioner	S	Paroxetine Hcl	Paroxetine Hcl	17	29.2	875	160.37			17	29.2	160.37	875	*
1124348339	Ko	Janice	Hoffman Estates	IL	17	Family Practice	S	Paroxetine Hcl	Paroxetine Hcl	12	36	1080	276.97			12	36	276.97	1080	*
1124348396	Seage	Charles	Lakeport	CA	6	Internal Medicine	S	Paroxetine Hcl	Paroxetine Hcl	21	25	750	100.88		#					*
1124349055	Dao	Tuan	Lumberton	TX	48	Family Practice	S	Paroxetine Hcl	Paroxetine Hcl	71	139	4144	832.57	24	#					#
1124349493	Sabbagh	Mohamed	Weston	WV	54	Family Practice	S	Paroxetine Hcl	Paroxetine Hcl	16	46	1380	181.55		#					*
1124353099	Hicks	Benjamin	Osceola	IA	19	Family Practice	S	Paroxetine Hcl	Paroxetine Hcl	19	31.1	896	208.17			19	31.1	208.17	896	*
1124353438	Per	Amalia	Valley Stream	NY	36	Nurse Practitioner	S	Paroxetine Hcl	Paroxetine Hcl	12	20	600	93.02		#					*
1124355144	Campbell	Constance	Lakewood	WA	53	Family Practice	S	Paroxetine Hcl	Paroxetine Hcl	18	26	744	589.9		#					*
1124356290	Mullen	Heather	Richmond	VA	51	Nurse Practitioner	S	Paroxetine Hcl	Paroxetine Hcl	12	12	332	99.05			12	12	99.05	332	*
1124356415	Shearer	Debra	Philadelphia	PA	42	Nurse Practitioner	S	Paroxetine Hcl	Paroxetine Hcl	14	14	420	111.6			14	14	111.6	420	*
1124357165	Ferguson	Sharon	Keene	NH	33	Family Practice	S	Paroxetine Hcl	Paroxetine Hcl	63	165	4950	1912.75	16	#					#
1124359179	Ramesh	Geeta	Madera	CA	6	Family Practice	S	Paroxetine Hcl	Paroxetine Hcl	11	21.2	636	96.68		*					*
1124359203	Oxford	Matthew	Marshall	MO	29	Family Practice	S	Paroxetine Hcl	Paroxetine Hcl	35	45	1334	275.21			19	27	204.85	794	*
1124360607	Palnik	Nancy	Columbus	OH	39	Nurse Practitioner	S	Paroxetine Hcl	Paroxetine Hcl	11	17.1	513	213.98		*					*
1124360664	Sickler	Janessa	John Day	OR	41	Family Practice	S	Paroxetine Hcl	Paroxetine Hcl	12	16	480	387.44			12	16	387.44	480	*
1124363874	Smith	Jamie	Griffin	GA	13	Nurse Practitioner	S	Paroxetine Hcl	Paroxetine Hcl	80	92	2760	954.49			13	21	256.15	630	*
1124366471	Gutierrez	Julio	Homestead	FL	12	Nurse Practitioner	S	Paroxetine Hcl	Paroxetine Hcl	13	35	1050	74.63		#					*
1124367255	Gopakumar	Uma	Mesa	AZ	4	Nurse Practitioner	S	Paroxetine Hcl	Paroxetine Hcl	20	60	1800	489.34			20	60	489.34	1800	*
1124368055	Rodriguez	Cesar	Albuquerque	NM	35	Family Practice	S	Paroxetine Hcl	Paroxetine Hcl	30	54	1620	384.44		#					*
1124370010	Gray	Samantha	Newark	DE	10	Nurse Practitioner	S	Paroxetine Hcl	Paroxetine Hcl	11	33	990	210.53			11	33	210.53	990	*
1124370523	Rollins	Donna	Homer	AK	2	Nurse Practitioner	S	Paroxetine Hcl	Paroxetine Hcl	56	56	1650	488.22			42	42	370.46	1258	*
1124372966	Mathews	Abigail	Worcester	MA	25	Nurse Practitioner	S	Paroxetine Hcl	Paroxetine Hcl	11	21	630	177.82		*					*
1124373212	Bhatt	Ami	Melbourne	FL	12	Family Practice	S	Paroxetine Hcl	Paroxetine Hcl	19	57	1710	262.45			19	57	262.45	1710	*
1124374004	Austin	Julianne	Albuquerque	NM	35	Nurse Practitioner	S	Paroxetine Hcl	Paroxetine Hcl	12	12	334	167.41			12	12	167.41	334	*
1124374350	Crandall	Audrey	Napoleon	OH	39	Nurse Practitioner	S	Paroxetine Hcl	Paroxetine Hcl	11	25	750	222.87			11	25	222.87	750	*
1124375605	Clabo	Amanda	Sevierville	TN	47	Nurse Practitioner	S	Paroxetine Hcl	Paroxetine Hcl	12	12	83	69.53			12	12	69.53	83	*
1124376256	Mcanulty	Sarah	Springfield	MA	25	Nurse Practitioner	S	Paroxetine Hcl	Paroxetine Hcl	11	23	690	106.42		*					*
1124377155	Buck	Maryellen	Indianapolis	IN	18	Nurse Practitioner	S	Paroxetine Hcl	Paroxetine Hcl	13	29	870	206.44		#					*
1124380506	Fore	Melissa	Saint Louis	MO	29	Internal Medicine	S	Paroxetine Hcl	Paroxetine Hcl	17	51	1530	313.33			17	51	313.33	1530	*
1124380753	Yan	Yu	Arlington Heights	IL	17	Internal Medicine	S	Paroxetine Hcl	Paroxetine Hcl	13	25	750	143.38		*					*
1124380761	Griffith	Charlotte	Toccoa	GA	13	Nurse Practitioner	S	Paroxetine Hcl	Paroxetine Hcl	22	46	1380	305.24		#					*
1124381470	Joseph	Katherine	Thief River Falls	MN	27	Family Practice	S	Paroxetine Hcl	Paroxetine Hcl	17	17	510	147.32			17	17	147.32	510	*
1124381942	Alsarraj	Basem	Fort Wayne	IN	18	Psychiatry	S	Paroxetine Hcl	Paroxetine Hcl	22	24	672	136.18		#					*
1124382544	Ferrigon	Leniesha	Naples	FL	12	Family Practice	S	Paroxetine Hcl	Paroxetine Hcl	18	46	1380	220.19		#					*
1124382999	Pothen	Michael	Mount Pleasant	WI	55	Family Practice	S	Paroxetine Hcl	Paroxetine Hcl	13	13	380	141.63			13	13	141.63	380	*
1124384813	Leturno	Margie	Crystal River	FL	12	Nurse Practitioner	S	Paroxetine Hcl	Paroxetine Hcl	19	25	750	270.01		*					*
1124385471	Kancharla	Lahri	Fort Worth	TX	48	Family Practice	S	Paroxetine Hcl	Paroxetine Hcl	11	33	990	144.33		*					*
1124387139	Parker	Ian	Gorham	NH	33	Family Practice	S	Paroxetine Hcl	Paroxetine Hcl	16	25	750	192.45		*					*
1124388020	Uy	Kirk Patrick	Vancouver	WA	53	Family Practice	S	Paroxetine Hcl	Paroxetine Hcl	18	54	1620	494.08		#					*
1124388103	Hinshaw	Mckenzie	Hartford City	IN	18	Nurse Practitioner	S	Paroxetine Hcl	Paroxetine Hcl	13	39	1170	348.81		#					*
1124388293	Wheeler	Heather	Edmond	OK	40	Family Practice	S	Paroxetine Hcl	Paroxetine Hcl	13	35	1050	255.34			13	35	255.34	1050	*
1124389366	Murray	Matthew	Moss Point	MS	28	Family Practice	S	Paroxetine Hcl	Paroxetine Hcl	23	67	2010	313.4	11	#					*
1124389796	Hairford	Amber	King	NC	37	Family Practice	S	Paroxetine Hcl	Paroxetine Hcl	21	47	1410	354.9		#					*
1124391941	Abdin	Elisabeth	Davis	CA	6	Internal Medicine	S	Paroxetine Hcl	Paroxetine Hcl	16	26	780	140.84		*					*
1124395843	Denniston	Brittany	Campton	KY	21	Physician Assistant	S	Paroxetine Hcl	Paroxetine Hcl	28	40	1200	334.34			16	22	140.37	660	*
1124397286	Roulaine	Kelsie	Pell City	AL	1	Nurse Practitioner	S	Paroxetine Hcl	Paroxetine Hcl	44	92.2	2754	737.8	18		29	73	456.4	2178	#
1124398136	Gould	Debbie	Glastonbury	CT	9	Nurse Practitioner	S	Paroxetine Hcl	Paroxetine Hcl	22	22.3	626	424.46			22	22.3	424.46	626	*
1124400296	Chartrand	Beverly	Oswego	NY	36	Nurse Practitioner	S	Paroxetine Hcl	Paroxetine Hcl	60	60	735	299.14			60	60	299.14	735	*
1124403332	Morgan	Audrey	Salem	NH	33	Nurse Practitioner	S	Paroxetine Hcl	Paroxetine Hcl	11	33	990	305.13			11	33	305.13	990	*
1124403381	Ochoa	Jovanna	Ruidoso	NM	35	Nurse Practitioner	S	Paroxetine Hcl	Paroxetine Hcl	13	35	1050	156.82		#					*
1124403639	Paulson	Chivone	Rockaway Beach	NY	36	Nurse Practitioner	S	Paroxetine Hcl	Paroxetine Hcl	17	17	510	105.87		#					*
1124403944	Boggs	Lisa	Lebanon	MO	29	Nurse Practitioner	S	Paroxetine Hcl	Paroxetine Hcl	27	47	1398	291.54		#					*
1124404736	Dunahee	Lorilee	Fairbury	IL	17	Nurse Practitioner	S	Paroxetine Hcl	Paroxetine Hcl	13	21	630	155.93		*					*
1124405154	Sawa	Yuri	Soddy Daisy	TN	47	Family Practice	S	Paroxetine Hcl	Paroxetine Hcl	12	30	900	187.71		*					*
1124406921	Maldonado	Nora	Germantown	TN	47	Family Practice	S	Paroxetine Hcl	Paroxetine Hcl	15	33	990	105.62		*					*
1124407465	Suponitsky	Ianina	Brooklyn	NY	36	Nurse Practitioner	S	Paroxetine Hcl	Paroxetine Hcl	13	13	390	72.71			13	13	72.71	390	*
1124407499	Patel	Dipenkumar	Macon	GA	13	Family Practice	S	Paroxetine Hcl	Paroxetine Hcl	52	56	645	556.24		*					*
1124408471	Jaussi	Lara	Williamsport	PA	42	Family Practice	S	Paroxetine Hcl	Paroxetine Hcl	33	59	1770	224.03		#					*
1124409099	Larsen	William	Ithaca	NY	36	Nurse Practitioner	S	Paroxetine Hcl	Paroxetine Hcl	19	33	990	248.44			19	33	248.44	990	*
1124412317	Mesrobian	Knar	Pooler	GA	13	Family Practice	S	Paroxetine Hcl	Paroxetine Hcl	23	63	1872	915.58			23	63	915.58	1872	*
1124412564	Roman	Diana	Bradenton	FL	12	Internal Medicine	S	Paroxetine Hcl	Paroxetine Hcl	25	73	2188	322.85			25	73	322.85	2188	*
1124412879	Meyer	Samantha	Lebanon	OH	39	Nurse Practitioner	S	Paroxetine Hcl	Paroxetine Hcl	72	72	1389	301.31		#					*
1124414354	Sarkodie	Vida	Belleville	NJ	34	Nurse Practitioner	S	Paroxetine Hcl	Paroxetine Hcl	44	48	1420	479.24		#					*
1124414750	Fomunung	Collins	Charlotte	NC	37	Nurse Practitioner	S	Paroxetine Hcl	Paroxetine Hcl	12	12	360	169.63			0	0	0	0	#
1124414966	Harrison	Teri	Saginaw	MI	26	Nurse Practitioner	S	Paroxetine Hcl	Paroxetine Hcl	21	45	1350	394.32		*					*
1124415872	Dominguez	Christine	Hammond	LA	22	Nurse Practitioner	S	Paroxetine Hcl	Paroxetine Hcl	12	31	930	143.39		*					*
1124417142	Jacoby	Victoria	Mount Dora	FL	12	Nurse Practitioner	S	Paroxetine Hcl	Paroxetine Hcl	15	33	990	278.61		*					*
1124417548	Brewer	Tammy	Wichita	KS	20	Nurse Practitioner	S	Paroxetine Hcl	Paroxetine Hcl	20	32	934	130.4		#					*
1124418363	Rains	Nicholas	Denver	IA	19	Physician Assistant	S	Paroxetine Hcl	Paroxetine Hcl	27	71.1	2134	733.36			27	71.1	733.36	2134	*
1124418728	Dada	Tolulope	Benson	AZ	4	Nurse Practitioner	S	Paroxetine Hcl	Paroxetine Hcl	66	72	2080	769.97	16		18	20	361.77	582	*
1124419981	Elliott	Joanna	Woodward	OK	40	Nurse Practitioner	S	Paroxetine Hcl	Paroxetine Hcl	16	24	693	112.81		*					*
1124422522	Vazquez Rosabal	Daimis	Miami	FL	12	General Practice	S	Paroxetine Hcl	Paroxetine Hcl	15	19	570	89.04			15	19	89.04	570	*
1124423918	Philip	Anooja	Apopka	FL	12	Nurse Practitioner	S	Paroxetine Hcl	Paroxetine Hcl	39	86	2580	427.3	12		27	52	236.22	1560	*
1124424627	Barber	Catherine	Lewes	DE	10	Nurse Practitioner	S	Paroxetine Hcl	Paroxetine Hcl	24	60	1800	430.95		#					*
1124424734	Campsey	Arthur	Schertz	TX	48	Physician Assistant	S	Paroxetine Hcl	Paroxetine Hcl	14	40	1200	184.56		#					*
1124424759	Adkins	Jordan	Wayne	WV	54	Nurse Practitioner	S	Paroxetine Hcl	Paroxetine Hcl	18	34	1008	313.79		*					*
1124429196	Gottardi	Jodi	Barnesville	OH	39	Physician Assistant	S	Paroxetine Hcl	Paroxetine Hcl	14	34	1020	166.98		#					*
1124430459	Bachman	Kathryn	Goshen	IN	18	Family Practice	S	Paroxetine Hcl	Paroxetine Hcl	15	41	1230	424.87		*					*
1124430640	Mccarty	Haley	Fort Polk	LA	22	Nurse Practitioner	S	Paroxetine Hcl	Paroxetine Hcl	17	43	1274	199.79		#					*
1124431382	Sims	Vanessa	Jeffersonville	IN	18	Nurse Practitioner	S	Paroxetine Hcl	Paroxetine Hcl	17	33	974	234.53		*					*
1124431440	Lokireddy	Mastan	Brooklyn	NY	36	Psychiatry	S	Paroxetine Hcl	Paroxetine Hcl	30	30	900	125.94		#					*
1124432216	Malcolm	John	New London	NH	33	Family Practice	S	Paroxetine Hcl	Paroxetine Hcl	16	46	1380	379.36			16	46	379.36	1380	*
1124432406	Starke	Justin	Saint Louis	MO	29	Internal Medicine	S	Paroxetine Hcl	Paroxetine Hcl	16	30	879	306.7			16	30	306.7	879	*
1124432455	Wood	Jessica	Ash Flat	AR	5	Nurse Practitioner	S	Paroxetine Hcl	Paroxetine Hcl	33	33	990	240.59			21	21	118.87	630	*
1124433016	Berry	Elizabeth	Portland	ME	23	Physician Assistant	S	Paroxetine Hcl	Paroxetine Hcl	19	47	1410	386.66		#					*
1124433347	Moraes Leao Peixoto	Eduardo	Brockton	MA	25	Internal Medicine	S	Paroxetine Hcl	Paroxetine Hcl	13	35	1050	216.94			13	35	216.94	1050	*
1124434600	White	Christine	Bismarck	ND	38	Family Practice	S	Paroxetine Hcl	Paroxetine Hcl	32	32	634	169.65		*					*
1124434691	Gooding	Danielle	Hillsdale	MI	26	Nurse Practitioner	S	Paroxetine Hcl	Paroxetine Hcl	15	43	1290	283.11			15	43	283.11	1290	*
1124435235	Asher	Ryan	Albuquerque	NM	35	Nurse Practitioner	S	Paroxetine Hcl	Paroxetine Hcl	47	65	1949	508.37		#					*
1124438999	Kuster	Kael	Temple	TX	48	Psychiatry	S	Paroxetine Hcl	Paroxetine Hcl	22	36	1053	211.37			0	0	0	0	#
1124439062	Chovanes	Christina	Jenkintown	PA	42	Family Practice	S	Paroxetine Hcl	Paroxetine Hcl	20	36	1080	143.57			20	36	143.57	1080	*
1124439336	Malik	Seemab	The Villages	FL	12	Internal Medicine	S	Paroxetine Hcl	Paroxetine Hcl	49	129	3870	952.71	15	#					#
1124439674	Velez Velazquez	Luis	Lowell	MA	25	Family Practice	S	Paroxetine Hcl	Paroxetine Hcl	14	18	540	131.8		*					*
1124441605	Coker	Kristi	Kettering	OH	39	Nurse Practitioner	S	Paroxetine Hcl	Paroxetine Hcl	11	15	450	91.54			11	15	91.54	450	*
1124442488	Cody	Sally	Hayesville	NC	37	Nurse Practitioner	S	Paroxetine Hcl	Paroxetine Hcl	30	44	1299	506.76			16	22	268.17	639	*
1124443957	Hensley	Cassidy	Rural Retreat	VA	51	Nurse Practitioner	S	Paroxetine Hcl	Paroxetine Hcl	19	39	1170	225.96		*					*
1124446810	Kiepura	Vanessa	Atlanta	GA	13	Internal Medicine	S	Paroxetine Hcl	Paroxetine Hcl	13	19	570	124.98			13	19	124.98	570	*
1124447792	Herring	Melissa	Stillwater	OK	40	Family Practice	S	Paroxetine Hcl	Paroxetine Hcl	19	52	1550	225.65		#					*
1124448428	Dombrowski	Beth	Mansfield	MA	25	Nurse Practitioner	S	Paroxetine Hcl	Paroxetine Hcl	14	34	1020	166.12		*					*
1124448543	Martin	Jennifer	Springboro	OH	39	Family Practice	S	Paroxetine Hcl	Paroxetine Hcl	14	28	840	115.97		*					*
1124449368	Serna	Fermin	San Angelo	TX	48	Nurse Practitioner	S	Paroxetine Hcl	Paroxetine Hcl	13	17	511	201.2		*					*
1124449558	Pond	Robin	Crystal Lake	IL	17	Physician Assistant	S	Paroxetine Hcl	Paroxetine Hcl	17	31	902	189.79			17	31	189.79	902	*
1124450176	Stafford	Patricia	Walkersville	MD	24	Nurse Practitioner	S	Paroxetine Hcl	Paroxetine Hcl	12	12.2	365	307.26			12	12.2	307.26	365	*
1124450648	Heiser	Leslie	Blaine	TN	47	Nurse Practitioner	S	Paroxetine Hcl	Paroxetine Hcl	20	23	690	130.91			20	23	130.91	690	*
1124452370	Horner	Christopher	Bolivar	PA	42	Nurse Practitioner	S	Paroxetine Hcl	Paroxetine Hcl	20	34	1020	168.76		*					*
1124453659	Gelman	Gennady	Sturbridge	MA	25	Family Practice	S	Paroxetine Hcl	Paroxetine Hcl	33	50	1500	327.26			33	50	327.26	1500	*
1124455605	Thomas	Shawane	La Place	LA	22	Nurse Practitioner	S	Paroxetine Hcl	Paroxetine Hcl	14	14	420	69.49			0	0	0	0	#
1124456116	Dimaso	Isabella	Sebastian	FL	12	Physician Assistant	S	Paroxetine Hcl	Paroxetine Hcl	49	145	4329	1301.69	21	#					#
1124458575	Mcguire	Cheryl	Wrentham	MA	25	Nurse Practitioner	S	Paroxetine Er	Paroxetine Hcl	11	11	330	990.58			0	0	0	0	#
1124458575	Mcguire	Cheryl	Wrentham	MA	25	Nurse Practitioner	S	Paroxetine Hcl	Paroxetine Hcl	77	91	2651	658.34	15		18	26	73.47	728	*
1124460217	Bell	Lauren	Veneta	OR	41	Physician Assistant	S	Paroxetine Hcl	Paroxetine Hcl	23	37	1110	187.43		*					*
1124460589	Zananiri	Michelle	Wellesley	MA	25	Physician Assistant	S	Paroxetine Hcl	Paroxetine Hcl	12	18	524	90.82			12	18	90.82	524	*
1124461421	Vito	Gloria	Nancy	KY	21	Nurse Practitioner	S	Paroxetine Hcl	Paroxetine Hcl	42	58	1740	290.59			27	43	223.2	1290	*
1124462221	Kelty	Brian	Lexington	KY	21	Psychiatry	S	Paroxetine Hcl	Paroxetine Hcl	17	25	742	150.25		*					*
1124462478	Allen	Caitlin	Spokane	WA	53	Internal Medicine	S	Paroxetine Hcl	Paroxetine Hcl	12	36	1080	362.87			12	36	362.87	1080	*
1124464615	Freeman	Leah	Boise	ID	16	Family Practice	S	Paroxetine Hcl	Paroxetine Hcl	20	60	1800	345.4			20	60	345.4	1800	*
1124465844	Rogala	Katarzyna	Chicago	IL	17	Family Practice	S	Paroxetine Hcl	Paroxetine Hcl	19	52	1525	421.92		#					*
1124467741	Jangula	Adam	Bismarck	ND	38	Psychiatry	S	Paroxetine Hcl	Paroxetine Hcl	24	26	780	236.41		#					*
1124467832	Luttrell	Ashley	Knoxville	TN	47	Nurse Practitioner	S	Paroxetine Hcl	Paroxetine Hcl	19	33	990	491.07		#					*
1124469408	Sharma	Abhay	Youngstown	OH	39	Internal Medicine	S	Paroxetine Hcl	Paroxetine Hcl	28	42	1260	168.11		*					*
1124469887	Alumbaugh	Melissa	Mc Crory	AR	5	Nurse Practitioner	S	Paroxetine Hcl	Paroxetine Hcl	20	28	840	249.71			20	28	249.71	840	*
1124469986	Marshall	Jessica	Marshfield	WI	55	Internal Medicine	S	Paroxetine Hcl	Paroxetine Hcl	22	38	1114	245.06		#					*
1124470091	Wisslead	Melissa	Carthage	IL	17	Nurse Practitioner	S	Paroxetine Hcl	Paroxetine Hcl	15	27	810	239.23		#					*
1124471305	Fortney	Jenelle	Chambersburg	PA	42	Nurse Practitioner	S	Paroxetine Hcl	Paroxetine Hcl	33	39	1170	473.54			33	39	473.54	1170	*
1124471735	Chen	Angela	Tempe	AZ	4	Nurse Practitioner	S	Paroxetine Hcl	Paroxetine Hcl	11	17	510	300.53			11	17	300.53	510	*
1124471974	Mendenhall	Sarah	Little Rock	AR	5	Nurse Practitioner	S	Paroxetine Hcl	Paroxetine Hcl	26	30.1	863	215.42		*					*
1124473038	Benjamin	Richardean	Portsmouth	VA	51	Nurse Practitioner	S	Paroxetine Hcl	Paroxetine Hcl	15	15	450	211.22			15	15	211.22	450	*
1124473046	Fields	Heidi	East Alton	IL	17	Nurse Practitioner	S	Paroxetine Hcl	Paroxetine Hcl	32	44	1320	266.68		*					*
1124474903	Fairchild	Brittany	Paintsville	KY	21	Family Practice	S	Paroxetine Hcl	Paroxetine Hcl	49	91	2730	417.3	13		33	55	287.47	1650	*
1124476049	Stay	Jessica	Bemidji	MN	27	Family Practice	S	Paroxetine Hcl	Paroxetine Hcl	22	22	653	102.4			11	11	51.35	323	*
1124477633	Nguyen	Anh	Rochester	NY	36	Physician Assistant	S	Paroxetine Hcl	Paroxetine Hcl	26	78	2340	418.88		#					*
1124480355	Freeman	David	Worcester	MA	25	Psychiatry	S	Paroxetine Hcl	Paroxetine Hcl	14	14	410	154.52			0	0	0	0	#
1124482799	Schoenwalder	Patrick	Saint Louis	MO	29	Physician Assistant	S	Paroxetine Hcl	Paroxetine Hcl	11	11	330	125.48			0	0	0	0	#
1124488903	Ellis	Beverly	Jackson	KY	21	Nurse Practitioner	S	Paroxetine Hcl	Paroxetine Hcl	11	15	450	59.53		*					*
1124489679	Little	Courtney	Belfry	KY	21	Nurse Practitioner	S	Paroxetine Hcl	Paroxetine Hcl	36	42	1260	173.75			14	20	85.83	600	*
1124490016	Manning	Charity	Simpsonville	SC	45	Nurse Practitioner	S	Paroxetine Hcl	Paroxetine Hcl	12	14	392	65.44			12	14	65.44	392	*
1124493796	Williams	Sharyon	Duluth	GA	13	Nurse Practitioner	S	Paroxetine Hcl	Paroxetine Hcl	15	15	450	63.35			15	15	63.35	450	*
1124494539	Stratton	Amy	Grand Rapids	MI	26	Nurse Practitioner	S	Paroxetine Hcl	Paroxetine Hcl	13	13	390	129.95			0	0	0	0	#
1124494984	Whitehouse	Amy	Louisville	KY	21	Nurse Practitioner	S	Paroxetine Hcl	Paroxetine Hcl	17	27	810	232.42		*					*
1124496625	Bennion	Josephine	Scottsdale	AZ	4	Nurse Practitioner	S	Paroxetine Hcl	Paroxetine Hcl	24	24	720	228.1			24	24	228.1	720	*
1124496682	Heisler	Cassidy	Saint Albans	VT	50	Physician Assistant	S	Paroxetine Hcl	Paroxetine Hcl	13	37	1110	242.48			13	37	242.48	1110	*
1124497482	Rumberger	Ashley	Kulpmont	PA	42	Physician Assistant	S	Paroxetine Hcl	Paroxetine Hcl	11	33	990	211.34		*					*
1124497995	Cohen	Michelle	Washington	PA	42	Nurse Practitioner	S	Paroxetine Hcl	Paroxetine Hcl	46	68	2034	355.95		*					*
1124498688	Makhoul	Lisa	Nanticoke	PA	42	Physician Assistant	S	Paroxetine Hcl	Paroxetine Hcl	13	13	390	86.73			0	0	0	0	#
1124499322	Slicer	Tamara	Lancaster	OH	39	Nurse Practitioner	S	Paroxetine Hcl	Paroxetine Hcl	27	35	994	440.23			27	35	440.23	994	*
1124501184	Mcfather	Anna	Athens	GA	13	Physician Assistant	S	Paroxetine Hcl	Paroxetine Hcl	13	13	390	289.34			0	0	0	0	#
1124504121	Rezmer	Tonya	Gainesville	FL	12	Nurse Practitioner	S	Paroxetine Hcl	Paroxetine Hcl	12	14	396	145.82		*					*
1124505201	Moriarty	Mark	Belen	NM	35	Physician Assistant	S	Paroxetine Hcl	Paroxetine Hcl	22	58	1740	556.47		#					*
1124505714	Virella	Angela	Farmington	CT	9	Nurse Practitioner	S	Paroxetine Hcl	Paroxetine Hcl	13	15	450	70.31			13	15	70.31	450	*
1124506191	Kondel	Karrie	Burley	ID	16	Nurse Practitioner	S	Paroxetine Hcl	Paroxetine Hcl	24	28	840	312.29		#					*
1124508460	Schrecongost	Andrea	Lansing	MI	26	Physician Assistant	S	Paroxetine Hcl	Paroxetine Hcl	12	20	600	142.13		*					*
1124511001	Younes	Laila	Myerstown	PA	42	Family Practice	S	Paroxetine Hcl	Paroxetine Hcl	13	17	510	75.8		#					*
1124513080	Bieszczad	Monica	Chicago	IL	17	Nurse Practitioner	S	Paroxetine Hcl	Paroxetine Hcl	18	28	840	151.51		*					*
1124514617	Parry	Meghan	Albuquerque	NM	35	Nurse Practitioner	S	Paroxetine Hcl	Paroxetine Hcl	11	33	990	177.7		*					*
1124515663	Bradley	Lashonda	Clarksdale	MS	28	Nurse Practitioner	S	Paroxetine Hcl	Paroxetine Hcl	15	23	690	182.91			15	23	182.91	690	*
1124519376	Smith	Sarah	Monroe	WI	55	Nurse Practitioner	S	Paroxetine Hcl	Paroxetine Hcl	29	53	1590	520.77			29	53	520.77	1590	*
1124519822	Eaton	Shannon	Springfield	MO	29	Nurse Practitioner	S	Paroxetine Hcl	Paroxetine Hcl	31	31.4	920	277.79		*					*
1124525894	Delk	Chelsea	Cookeville	TN	47	Nurse Practitioner	S	Paroxetine Hcl	Paroxetine Hcl	40	50	1434	281.56			17	19	109.88	570	*
1124528237	Green	Stephanie	Saint Marys	GA	13	Nurse Practitioner	S	Paroxetine Hcl	Paroxetine Hcl	13	19	570	48.52			0	0	0	0	#
1124528427	Leandre	Margarette	West Palm Beach	FL	12	Nurse Practitioner	S	Paroxetine Hcl	Paroxetine Hcl	17	20	600	120.22			0	0	0	0	#
1124529185	Razai	Sahley	Raleigh	NC	37	Physician Assistant	S	Paroxetine Hcl	Paroxetine Hcl	13	13	390	25.85			13	13	25.85	390	*
1124530001	Suber	Kayla	Chillicothe	MO	29	Nurse Practitioner	S	Paroxetine Hcl	Paroxetine Hcl	54	77.4	2315	389.9	11	#					*
1124532148	Marez	Robert	Edinburg	TX	48	Nurse Practitioner	S	Paroxetine Hcl	Paroxetine Hcl	17	17	494	102.71	11	*					*
1124534466	Hurst	Lynn	Amherst	MA	25	Nurse Practitioner	S	Paroxetine Hcl	Paroxetine Hcl	15	41	1230	241.79		#					*
1124534920	Plaschke	Svitlana	Half Moon Bay	CA	6	Nurse Practitioner	S	Paroxetine Hcl	Paroxetine Hcl	30	36	1080	267.55			30	36	267.55	1080	*
1124537162	Lampi	Samantha	De Queen	AR	5	Nurse Practitioner	S	Paroxetine Hcl	Paroxetine Hcl	16	40	1200	256.2	11	*					*
1124538764	Charles	Patrick	Fort Myers	FL	12	Nurse Practitioner	S	Paroxetine Hcl	Paroxetine Hcl	37	37.5	1099	452.06			0	0	0	0	#
1124539895	Slough	Stephanie	Commerce	TX	48	Nurse Practitioner	S	Paroxetine Hcl	Paroxetine Hcl	16	25	750	380.29		*					*
1124543541	Varghese	Joyce	Chandler	AZ	4	Nurse Practitioner	S	Paroxetine Hcl	Paroxetine Hcl	21	25	750	400.22		*					*
1124544036	Gurden	Brett	Bloomington	IN	18	Physician Assistant	S	Paroxetine Hcl	Paroxetine Hcl	11	31	930	160.72		*					*
1124544341	Baker-Evens	Samantha	Philadelphia	PA	42	Nurse Practitioner	S	Paroxetine Hcl	Paroxetine Hcl	25	27	810	100.11			25	27	100.11	810	*
1124544903	Jallah	Emily	Henning	TN	47	Nurse Practitioner	S	Paroxetine Hcl	Paroxetine Hcl	11	11	330	205.85			11	11	205.85	330	*
1124545645	Olagbemi	Temitayo	San Diego	CA	6	Nurse Practitioner	S	Paroxetine Hcl	Paroxetine Hcl	15	15	450	111.54			0	0	0	0	#
1124546056	Jones	Cainan	Paducah	KY	21	Nurse Practitioner	S	Paroxetine Hcl	Paroxetine Hcl	68	112	3360	589.68	14		54	82	463.55	2460	*
1124547823	Polito	Lucas	Rochester	NY	36	Physician Assistant	S	Paroxetine Hcl	Paroxetine Hcl	26	66	1973	558.68		#					*
1124549241	Decenzo	Megan	Colorado Springs	CO	8	Physician Assistant	S	Paroxetine Hcl	Paroxetine Hcl	13	19	568	83.47			13	19	83.47	568	*
1124550165	Woudstra	Trudy	Olympia	WA	53	Family Practice	S	Paroxetine Hcl	Paroxetine Hcl	17	50	1500	249.26		#					*
1124552443	Meyer	Anna	Zanesville	OH	39	Nurse Practitioner	S	Paroxetine Hcl	Paroxetine Hcl	15	17	510	113.03		*					*
1124557103	Page	Dawn	Thief River Falls	MN	27	Nurse Practitioner	S	Paroxetine Hcl	Paroxetine Hcl	13	39	1170	166.42			13	39	166.42	1170	*
1124558549	Matos Padilla	Felix	Bronx	NY	36	Student in an Organized Health Care Education/Training Program	T	Paroxetine Hcl	Paroxetine Hcl	12	12	360	34		*					*
1124560206	Hansen	Vicki	Davenport	IA	19	Nurse Practitioner	S	Paroxetine Hcl	Paroxetine Hcl	14	14	420	81.57		#					*
1124560487	Day	Miranda	Johnson City	TN	47	Nurse Practitioner	S	Paroxetine Hcl	Paroxetine Hcl	21	39	1170	383.85		*					*
1124564901	Allan	Hillary	Concord	NC	37	Psychiatry	S	Paroxetine Hcl	Paroxetine Hcl	45	79	2370	908.31			15	41	577.76	1230	*
1124565668	Robinette	Linda	Independence	KS	20	Nurse Practitioner	S	Paroxetine Hcl	Paroxetine Hcl	48	48	1361	319.07			12	12	64.89	360	*
1124565882	Stallbaum	Brenda	Manitowoc	WI	55	Nurse Practitioner	S	Paroxetine Hcl	Paroxetine Hcl	24	40.2	1206	328.83		#					*
1124566104	Holmes	Leanne	Piedmont	MO	29	Nurse Practitioner	S	Paroxetine Hcl	Paroxetine Hcl	11	17	510	91.02			11	17	91.02	510	*
1124566625	Bradshaw	Mercy	Farmville	VA	51	Nurse Practitioner	S	Paroxetine Hcl	Paroxetine Hcl	21	31	930	325.21		*					*
1124570718	Fernandez Blanes	Maria	Miami	FL	12	Nurse Practitioner	S	Paroxetine Hcl	Paroxetine Hcl	44	48	1440	293.63			44	48	293.63	1440	*
1124574777	Boardwine	Virginia	St. Paul	VA	51	Nurse Practitioner	S	Paroxetine Hcl	Paroxetine Hcl	23	48	1440	375.59			12	28	243.04	840	*
1124577895	Johnson	Stephanie	Smyrna	DE	10	Nurse Practitioner	S	Paroxetine Hcl	Paroxetine Hcl	44	46	1380	310.91	11		19	19	72.26	570	*
1124586086	Williams	Anganatte	Pascagoula	MS	28	Nurse Practitioner	S	Paroxetine Hcl	Paroxetine Hcl	18	20	600	93.97		#					*
1124588660	Tillack	Caitlin	Canandaigua	NY	36	Nurse Practitioner	S	Paroxetine Hcl	Paroxetine Hcl	19	49	1470	361.7		#					*
1124590229	Young	Ethan	Las Vegas	NV	32	Physician Assistant	S	Paroxetine Hcl	Paroxetine Hcl	15	29	870	230.05			15	29	230.05	870	*
1124592274	Johnson-Allen	Deon	Waterbury	CT	9	Nurse Practitioner	S	Paroxetine Er	Paroxetine Hcl	13	25	750	2136.83			0	0	0	0	#
1124592274	Johnson-Allen	Deon	Waterbury	CT	9	Nurse Practitioner	S	Paroxetine Hcl	Paroxetine Hcl	93	172	5160	1485.96	23		25	45	411.4	1350	*
1124595509	Alton	Heidi	Prescott	AZ	4	Nurse Practitioner	S	Paroxetine Hcl	Paroxetine Hcl	18	32	960	172.99		#					*
1124595699	King	Lori	Butler	MO	29	Nurse Practitioner	S	Paroxetine Hcl	Paroxetine Hcl	27	35	1000	229		*					*
1124596762	Sikhrakar	Smita	Richland	WA	53	Nurse Practitioner	S	Paroxetine Hcl	Paroxetine Hcl	22	63.8	1914	537.1			22	63.8	537.1	1914	*
1124597174	Biggerstaff	Marti	Whitley City	KY	21	Nurse Practitioner	S	Paroxetine Hcl	Paroxetine Hcl	14	32	960	229.98		*					*
1124660972	Franck	Irene	Allentown	PA	42	Nurse Practitioner	S	Paroxetine Hcl	Paroxetine Hcl	22	22	660	96.69			0	0	0	0	#
1124662242	Madakiwe	Stembile	San Bernardino	CA	6	Registered Nurse	T	Paroxetine Hcl	Paroxetine Hcl	28	28	688	836.71		#					*
1124670344	Hill	Amy	Gloucester	VA	51	Nurse Practitioner	S	Paroxetine Hcl	Paroxetine Hcl	39	51.1	1534	473.51			12	12	56.6	360	*
1124671102	Li	Xuan	Syracuse	NY	36	Student in an Organized Health Care Education/Training Program	T	Paroxetine Hcl	Paroxetine Hcl	12	12	360	91.89			12	12	91.89	360	*
1124671953	Hardison	Morgan	Kodak	TN	47	Nurse Practitioner	S	Paroxetine Hcl	Paroxetine Hcl	22	41	1230	202.66		#					*
1124673066	Hollywood	Lauren	New Haven	CT	9	Nurse Practitioner	S	Paroxetine Hcl	Paroxetine Hcl	26	26	752	177.76			0	0	0	0	#
1124674403	Ruebusch	Hayley	Chattanooga	TN	47	Internal Medicine	S	Paroxetine Hcl	Paroxetine Hcl	30	76	2280	590.57	12		15	39	274.41	1170	*
1124679204	Fenn	Hannah	Oxford	NC	37	Nurse Practitioner	S	Paroxetine Hcl	Paroxetine Hcl	11	11	320	69.5			11	11	69.5	320	*
1124680269	Qureshi	Nabeel	Prospect	CT	9	Internal Medicine	S	Paroxetine Hcl	Paroxetine Hcl	16	30	900	102.33		#					*
1124682505	Zcharia	Shiney	Olathe	KS	20	Nurse Practitioner	S	Paroxetine Hcl	Paroxetine Hcl	58	72.9	2107	520.03			15	19	91.25	570	*
1124685045	Liner	Johnny	Spokane Valley	WA	53	Nurse Practitioner	S	Paroxetine Hcl	Paroxetine Hcl	35	35	1023	593.72			35	35	593.72	1023	*
1124687025	Smith	Hannah	Circleville	OH	39	Nurse Practitioner	S	Paroxetine Hcl	Paroxetine Hcl	14	22	660	276.85		*					*
1124688858	Bassett	Michelle	Bridgeton	MO	29	Nurse Practitioner	S	Paroxetine Hcl	Paroxetine Hcl	15	25	750	154.37		*					*
1134100274	Molter	Gregory	Pittsburgh	PA	42	Internal Medicine	S	Paroxetine Hcl	Paroxetine Hcl	18	38.1	1143	384.37			18	38.1	384.37	1143	*
1134100654	Phillips	Rhonda	Fort Wayne	IN	18	Family Practice	S	Paroxetine Hcl	Paroxetine Hcl	14	36	1080	225.8		*					*
1134100928	Parikh	Liza	Highland	IN	18	Family Practice	S	Paroxetine Hcl	Paroxetine Hcl	13	39	1170	182.13			13	39	182.13	1170	*
1134101124	Dhana	Karl	West Palm Beach	FL	12	Internal Medicine	S	Paroxetine Hcl	Paroxetine Hcl	77	89	2670	1220.17	12		77	89	1220.17	2670		12
1134101249	Lacefield	Cary	Harrah	OK	40	Family Practice	S	Paroxetine Hcl	Paroxetine Hcl	11	27	810	180.02		*					*
1134101355	Arocho	Bienvenida	Hato Rey	PR	72	General Practice	S	Paroxetine Hcl	Paroxetine Hcl	14	18	540	102.92		#					*
1134101918	Dominguez	Carlos	Juana Diaz	PR	72	General Practice	S	Paroxetine Hcl	Paroxetine Hcl	22	26	780	221.7			22	26	221.7	780	*
1134102049	Simon	William	Oceanside	NY	36	Internal Medicine	S	Paroxetine Hcl	Paroxetine Hcl	15	45	1350	262.8			15	45	262.8	1350	*
1134102452	Limpiado	Pat May	Ceres	CA	6	Family Practice	S	Paroxetine Hcl	Paroxetine Hcl	24	52	1560	716.86			24	52	716.86	1560	*
1134102627	Balestrino	Edward	Petrolia	PA	42	Family Practice	S	Paroxetine Hcl	Paroxetine Hcl	50	74	2220	540.33			38	62	470.5	1860	*
1134102650	Lamp	Jeffrey	Monroe	GA	13	Family Practice	S	Paroxetine Hcl	Paroxetine Hcl	24	30	900	118.51		#					*
1134102775	Hamidi	Cyrus	Sparks	MD	24	Family Practice	S	Paroxetine Hcl	Paroxetine Hcl	21	39	1170	185.5			21	39	185.5	1170	*
1134103591	Gardner	Daniel	San Diego	CA	6	Psychiatry & Neurology	T	Paroxetine Hcl	Paroxetine Hcl	12	12.1	362	40.28			0	0	0	0	#
1134103666	Sweet	Constance	Towanda	PA	42	Family Practice	S	Paroxetine Cr	Paroxetine Hcl	13	13	390	1134.51			13	13	1134.51	390	*
1134103666	Sweet	Constance	Towanda	PA	42	Family Practice	S	Paroxetine Hcl	Paroxetine Hcl	186	248	7440	1768.99	34		138	186	1301.7	5580	#
1134103815	Osborne	Elizabeth	Saint Peter	MN	27	Family Practice	S	Paroxetine Hcl	Paroxetine Hcl	13	33	990	221.68		*					*
1134103922	Ramos	Darlene	Boston	MA	25	Internal Medicine	S	Paroxetine Hcl	Paroxetine Hcl	14	38	1140	392.74			14	38	392.74	1140	*
1134103997	Naguszewski	William	Rome	GA	13	Neurology	S	Paroxetine Hcl	Paroxetine Hcl	21	31.2	936	253.83		*					*
1134104466	Buckley	Brenda	Fenton	MO	29	Family Practice	S	Paroxetine Hcl	Paroxetine Hcl	31	53	1580	829.02			19	35	573.7	1050	*
1134104516	Eisenstat	Steven	Union	NJ	34	Family Practice	S	Paroxetine Hcl	Paroxetine Hcl	18	50.5	1500	632.58			18	50.5	632.58	1500	*
1134104706	White	Mark	Columbus	OH	39	Internal Medicine	S	Paroxetine Hcl	Paroxetine Hcl	20	52	1560	200.53			20	52	200.53	1560	*
1134104805	Kushner	Stephen	Hockessin	DE	10	Family Practice	S	Paroxetine Hcl	Paroxetine Hcl	49	127.1	3771	1018.46	12	#					#
1134104979	Anderson	Lori	Manlius	NY	36	Family Practice	S	Paroxetine Hcl	Paroxetine Hcl	14	36	1080	294.92			14	36	294.92	1080	*
1134105059	Smith	Frank	Poteau	OK	40	Physician Assistant	S	Paroxetine Hcl	Paroxetine Hcl	38	38	1140	388.88			23	23	164.66	690	*
1134105364	Olsen	Lisa	Orem	UT	49	Nurse Practitioner	S	Paroxetine Hcl	Paroxetine Hcl	17	25	750	349		#					*
1134105406	Mathews	Jennifer	Hendersonville	NC	37	Family Practice	S	Paroxetine Hcl	Paroxetine Hcl	11	33	990	386.45			11	33	386.45	990	*
1134105414	Rubin	Burton	Old Greenwich	CT	9	Internal Medicine	S	Paroxetine Hcl	Paroxetine Hcl	15	45	1350	361.54			15	45	361.54	1350	*
1134105463	Kramer	Jared	St Paul	NE	31	Family Practice	S	Paroxetine Hcl	Paroxetine Hcl	17	17.2	495	77.42			17	17.2	77.42	495	*
1134105703	Lofberg	Katherine	Lake City	MN	27	Nurse Practitioner	S	Paroxetine Hcl	Paroxetine Hcl	32	46	1335	243.28		#					*
1134106271	Jorgensen	Andrew	Provincetown	MA	25	Internal Medicine	S	Paroxetine Hcl	Paroxetine Hcl	16	22	660	128.36			16	22	128.36	660	*
1134106677	Awad	Maher	Aberdeen	NJ	34	Psychiatry	S	Paroxetine Hcl	Paroxetine Hcl	13	13	375	183.12			0	0	0	0	#
1134106701	Santiago Colon	Jorge	San Juan	PR	72	Psychiatry	S	Paroxetine Hcl	Paroxetine Hcl	85	85	2501	622.7	19	*					*
1134106800	Chalk	David	Anniston	AL	1	Family Practice	S	Paroxetine Hcl	Paroxetine Hcl	83	169	5070	879.06	16		53	133	719.5	3990	#
1134106883	Rucker	Gary	Troy	MO	29	Family Practice	S	Paroxetine Hcl	Paroxetine Hcl	52	102	3060	1168.62	11		35	85	872.57	2550	*
1134106974	Waters	Judith	Strongsville	OH	39	Family Practice	S	Paroxetine Hcl	Paroxetine Hcl	68	198	5940	1581.42	21		53	159	1172.46	4770	#
1134107022	Haque	Imran	Asheboro	NC	37	Internal Medicine	S	Paroxetine Hcl	Paroxetine Hcl	221	253	6755	3393.53	37		141	167	2403.46	4832		26
1134107022	Haque	Imran	Asheboro	NC	37	Internal Medicine	S	Paxil	Paroxetine Hcl	28	28	412	8787.64			28	28	8787.64	412	*
1134107170	Anand	Dharam	Bourbonnais	IL	17	Internal Medicine	S	Paroxetine Hcl	Paroxetine Hcl	43	81	2430	497.49			30	60	246.26	1800	*
1134107311	Pynckel	Gary	Ft Myers	FL	12	Family Practice	S	Paroxetine Hcl	Paroxetine Hcl	13	33	990	317.04			13	33	317.04	990	*
1134107600	Sanchez-Latreille	Myrna	Malone	NY	36	Internal Medicine	S	Paroxetine Hcl	Paroxetine Hcl	15	45	1350	408.7			15	45	408.7	1350	*
1134107618	Bryant	William	Sikeston	MO	29	Family Practice	S	Paroxetine Hcl	Paroxetine Hcl	42	60	1784	562.83			42	60	562.83	1784	*
1134107865	Oligmueller	William	Greeley	CO	8	Family Practice	S	Paroxetine Hcl	Paroxetine Hcl	41	95	2832	839.15	12		41	95	839.15	2832		12
1134108038	Damaj	Nouhad	Las Vegas	NV	32	Internal Medicine	S	Paroxetine Hcl	Paroxetine Hcl	51	123	3690	442.24	13	#					#
1134108442	Chaudhry	Nasser	Cherry Hill	NJ	34	Cardiology	S	Paroxetine Hcl	Paroxetine Hcl	13	13	390	71.99			0	0	0	0	#
1134108541	Higgins	Pamela	N Manchester	IN	18	Family Practice	S	Paroxetine Hcl	Paroxetine Hcl	37	61.5	1819	394.29			26	50.5	357.26	1489	*
1134108640	Long	Priscilla	Hannibal	MO	29	Internal Medicine	S	Paroxetine Hcl	Paroxetine Hcl	28	32	942	352.23			28	32	352.23	942	*
1134109010	Clinite	Edward	Sonora	CA	6	Family Practice	S	Paroxetine Hcl	Paroxetine Hcl	15	17	496	150.16		*					*
1134109101	Daly	John	Wilmington	DE	10	Family Practice	S	Paroxetine Hcl	Paroxetine Hcl	43	53	1345	635.72			43	53	635.72	1345	*
1134109200	Lee	Dong	Los Angeles	CA	6	Internal Medicine	S	Paroxetine Hcl	Paroxetine Hcl	21	25	750	79.6			21	25	79.6	750	*
1134109465	Tillett	Robert	Louisville	KY	21	Neurology	S	Paroxetine Hcl	Paroxetine Hcl	11	33	990	357.24		*					*
1134109507	Clark	Danielle	Pella	IA	19	Family Practice	S	Paroxetine Hcl	Paroxetine Hcl	35	96	2880	395.41		#					*
1134109648	Bristow	Michael	Alexandria	MN	27	Family Practice	S	Paroxetine Hcl	Paroxetine Hcl	20	42	1243	252.96			20	42	252.96	1243	*
1134109663	Marcellino	Thomas	Lawrence	KS	20	Family Practice	S	Paroxetine Hcl	Paroxetine Hcl	21	33	960	274.69		#					*
1134109796	Langbein	Jeffrey	Levittown	PA	42	Family Practice	S	Paroxetine Hcl	Paroxetine Hcl	24	60	1800	415.64		#					*
1134109994	Hinz	Charles	Ridgewood	NY	36	Family Practice	S	Paroxetine Hcl	Paroxetine Hcl	48	68	2040	552.41			48	68	552.41	2040	*
1134110075	Hagloch	Jay	Indialantic	FL	12	Family Practice	S	Paroxetine Hcl	Paroxetine Hcl	13	39	1170	125.19			13	39	125.19	1170	*
1134110430	Paris	David	Fort Wayne	IN	18	Family Practice	S	Paroxetine Hcl	Paroxetine Hcl	18	52	1560	383.66			18	52	383.66	1560	*
1134110448	Papanos	Nicholas	Park Ridge	IL	17	Internal Medicine	S	Paroxetine Hcl	Paroxetine Hcl	38	50	1492	519.55		#					*
1134110521	Regalado	Constantino	Atlantis	FL	12	Internal Medicine	S	Paroxetine Hcl	Paroxetine Hcl	11	11	286	131.29			11	11	131.29	286	*
1134110588	Baceski	Deborah	Somerset	PA	42	Internal Medicine	S	Paroxetine Hcl	Paroxetine Hcl	68	136	4033	769.13	15	#					#
1134110729	Parikshak	Narendra	Dunbar	WV	54	Internal Medicine	S	Paroxetine Hcl	Paroxetine Hcl	23	23.4	644	461.67		*					*
1134111065	Taormina	Steven	Shelby Township	MI	26	Internal Medicine	S	Paroxetine Hcl	Paroxetine Hcl	20	28	840	214.01		*					*
1134111255	Olariu	Niculina	Westlake	OH	39	Internal Medicine	S	Paroxetine Hcl	Paroxetine Hcl	41	63	1828	747.05			30	52	614.03	1498	*
1134111263	Haeckler	Christopher	Crockett	TX	48	Family Practice	S	Paroxetine Hcl	Paroxetine Hcl	22	38	1140	167.27			22	38	167.27	1140	*
1134111719	Kiefer	Mark	Lincolnton	NC	37	Family Practice	S	Paroxetine Hcl	Paroxetine Hcl	42	76	2258	573.62	11	#					*
1134111792	Carter	Keith	Louisville	KY	21	Internal Medicine	S	Paroxetine Hcl	Paroxetine Hcl	19	33	990	162.42		*					*
1134111883	Sharma	Madho	Edison	NJ	34	Pulmonary Disease	S	Paroxetine Hcl	Paroxetine Hcl	12	36	1080	304.92			12	36	304.92	1080	*
1134111958	Koumas	John	West Covina	CA	6	Family Practice	S	Paroxetine Hcl	Paroxetine Hcl	29	83	2490	632.97	13		29	83	632.97	2490		13
1134112097	Bartley	William	Alton	IL	17	Internal Medicine	S	Paroxetine Hcl	Paroxetine Hcl	23	47	1410	261.69			23	47	261.69	1410	*
1134112220	Bullen	James	Alpena	MI	26	Internal Medicine	S	Paroxetine Hcl	Paroxetine Hcl	34	88	2640	486.57			34	88	486.57	2640	*
1134112337	Trostle	David	Lebanon	PA	42	Rheumatology	S	Paroxetine Hcl	Paroxetine Hcl	29	57	1710	301.7		#					*
1134112410	Sierra Flores	Silvia	Las Cruces	NM	35	Internal Medicine	S	Paroxetine Hcl	Paroxetine Hcl	29	83	2490	530.27			29	83	530.27	2490	*
1134112634	Tashjian	Christopher	Ellsworth	WI	55	Family Practice	S	Paroxetine Hcl	Paroxetine Hcl	30	72.7	2182	346.64		#					*
1134112642	Crowley	Anthony	Purcellville	VA	51	Family Practice	S	Paroxetine Hcl	Paroxetine Hcl	27	79	2370	458.86		#					*
1134112691	Yates	Charles	Cheektowaga	NY	36	Family Practice	S	Paroxetine Hcl	Paroxetine Hcl	48	48	1365	801.4		#					*
1134112832	Galyen	Kari	Norfolk	NE	31	Family Practice	S	Paroxetine Hcl	Paroxetine Hcl	46	112	3360	598.97	12	#					*
1134112931	Silverman	Michael	Philadelphia	PA	42	Infectious Disease	S	Paroxetine Hcl	Paroxetine Hcl	12	14	420	51.11		*					*
1134113004	Pico	Aaron	Rocky Mount	NC	37	Physician Assistant	S	Paroxetine Hcl	Paroxetine Hcl	12	20	600	111.82		*					*
1134113251	Mansfield	Mark	Pocatello	ID	16	Family Practice	S	Paroxetine Hcl	Paroxetine Hcl	17	45	1322	179.69			17	45	179.69	1322	*
1134113368	Shikara	Amina	Portage	PA	42	Family Practice	S	Paroxetine Hcl	Paroxetine Hcl	13	13	390	87.17			13	13	87.17	390	*
1134113590	Silverberg	Howard	Fort Edward	NY	36	Internal Medicine	S	Paroxetine Hcl	Paroxetine Hcl	13	39	1170	184.56			13	39	184.56	1170	*
1134113640	Thomas	Cherryl	Monroe Twp	NJ	34	Internal Medicine	S	Paroxetine Hcl	Paroxetine Hcl	22	42	1260	354.13			22	42	354.13	1260	*
1134113749	Wilson	Jeffrey	Cranston	RI	44	Family Practice	S	Paroxetine Hcl	Paroxetine Hcl	14	28	840	282.89			14	28	282.89	840	*
1134113939	Nwankwo	Gloria	Newark	NJ	34	Internal Medicine	S	Paroxetine Hcl	Paroxetine Hcl	40	59	1770	369.29	12		20	31	267.18	930	*
1134114036	Pogorelec	Eugene	Massillon	OH	39	Family Practice	S	Paroxetine Hcl	Paroxetine Hcl	17	29	870	111.73		#					*
1134114135	Bragin	Valentin	Brooklyn	NY	36	Psychiatry	S	Paroxetine Hcl	Paroxetine Hcl	57	57	1710	214.51			57	57	214.51	1710	*
1134114150	Garey	David	Jackson	TN	47	Family Practice	S	Paroxetine Hcl	Paroxetine Hcl	12	20	600	96.78		*					*
1134114358	Lucianna	Mark	Arlington	WA	53	Family Practice	S	Paroxetine Hcl	Paroxetine Hcl	11	21	615	96.91			11	21	96.91	615	*
1134114366	Levine	Barry	Pittsburgh	PA	42	Psychiatry	S	Paroxetine Hcl	Paroxetine Hcl	41	51	1530	511.1		#					*
1134114416	Qureshi	Riffat	Orlando	FL	12	Psychiatry	S	Paroxetine Hcl	Paroxetine Hcl	97	116.2	3485	870.66	29		44	50	337.25	1500		11
1134114580	Parise	Joseph	Dover	DE	10	Family Practice	S	Paroxetine Hcl	Paroxetine Hcl	18	51	1530	441.67		*					*
1134114911	Commerford	Christine	Baltimore	MD	24	Family Practice	S	Paroxetine Hcl	Paroxetine Hcl	24	72	2160	522.56			24	72	522.56	2160	*
1134114978	Gonzalez	Javier	Tampa	FL	12	Family Practice	S	Paroxetine Hcl	Paroxetine Hcl	75	184	5520	803.9	32	#					#
1134115082	Truscott	Kenneth	Hamburg	PA	42	Family Practice	S	Paroxetine Hcl	Paroxetine Hcl	16	38	1140	308.63		#					*
1134115090	Babb	Lorne	Enosburg Falls	VT	50	Family Practice	S	Paroxetine Hcl	Paroxetine Hcl	36	80	2372	490.54			36	80	490.54	2372	*
1134115249	Lista	Joseph	New Cumberland	PA	42	Physician Assistant	S	Paroxetine Hcl	Paroxetine Hcl	13	13	390	86.72			13	13	86.72	390	*
1134115264	Miranda	Susan	Englewood	CO	8	Family Practice	S	Paroxetine Hcl	Paroxetine Hcl	13	35	1050	479.85			13	35	479.85	1050	*
1134115512	Tran	Duy	Portland	OR	41	Family Practice	S	Paroxetine Hcl	Paroxetine Hcl	11	23	690	83.6			0	0	0	0	#
1134115868	O' Connor	Lisa	Tupper Lake	NY	36	Physician Assistant	S	Paroxetine Hcl	Paroxetine Hcl	13	39	1170	203.17			13	39	203.17	1170	*
1134116106	Moore	Linda	Columbus	GA	13	Family Practice	S	Paroxetine Hcl	Paroxetine Hcl	18	18	540	154.16			18	18	154.16	540	*
1134116148	Coppola	Peter	Teaneck	NJ	34	Internal Medicine	S	Paroxetine Hcl	Paroxetine Hcl	14	41	1230	298.22			14	41	298.22	1230	*
1134116205	Scott	Chad	Lexington	TN	47	Nurse Practitioner	S	Paroxetine Hcl	Paroxetine Hcl	23	67	2010	733.76		#					*
1134116221	Traikoff	Thomas	North Lima	OH	39	Family Practice	S	Paroxetine Hcl	Paroxetine Hcl	23	55.3	1659	481.56			23	55.3	481.56	1659	*
1134116387	Racaniello	Annette	Brookhaven	NY	36	Family Practice	S	Paroxetine Hcl	Paroxetine Hcl	25	53	1590	416.4			25	53	416.4	1590	*
1134116593	Truong	Binh	Fort Myers	FL	12	Internal Medicine	S	Paroxetine Hcl	Paroxetine Hcl	11	33	990	154.48			11	33	154.48	990	*
1134116601	Gupta	Sanjay	Steubenville	OH	39	Internal Medicine	S	Paroxetine Hcl	Paroxetine Hcl	51	79.1	2352	716.16	11	#					*
1134116668	Rivera-Colon	Rafael	Caguas	PR	72	Emergency Medicine	S	Paroxetine Hcl	Paroxetine Hcl	51	51	1530	303.98			51	51	303.98	1530	*
1134116775	Olin	Bruce	Dickinson	ND	38	Internal Medicine	S	Paroxetine Hcl	Paroxetine Hcl	106	165.1	4529	1132.37	20		91	146.1	1071.78	4111	#
1134117385	Dodgen	Diane	Perry	FL	12	Emergency Medicine	S	Paroxetine Hcl	Paroxetine Hcl	17	27	810	332.7		*					*
1134117435	Knepfer	Arnold	Corte Madera	CA	6	Psychiatry	S	Paroxetine Hcl	Paroxetine Hcl	13	13	390	60.19			0	0	0	0	#
1134117492	Reindel	Frederick	Bristol	CT	9	Psychiatry	S	Paroxetine Hcl	Paroxetine Hcl	28	51	1530	556.53			15	18	158.27	540	*
1134117609	Delay	Douglas	Dalton	GA	13	Family Practice	S	Paroxetine Hcl	Paroxetine Hcl	27	77	2290	324.12		#					*
1134117989	Bleecher	Charles	Selden	NY	36	Internal Medicine	S	Paroxetine Hcl	Paroxetine Hcl	43	109	3254	698.29			43	109	698.29	3254	*
1134118508	Goetzler	Renee	Framingham	MA	25	Internal Medicine	S	Paroxetine Hcl	Paroxetine Hcl	17	19	570	108.55			17	19	108.55	570	*
1134118540	Crombie	Bradley	Tallmadge	OH	39	Internal Medicine	S	Paroxetine Hcl	Paroxetine Hcl	43	93.1	2773	627.66			43	93.1	627.66	2773	*
1134118763	Bitner	John	Cass City	MI	26	Internal Medicine	S	Paroxetine Hcl	Paroxetine Hcl	22	66	1980	409.74		#					*
1134118821	Bell	Michael	Warrensburg	NY	36	Family Practice	S	Paroxetine Hcl	Paroxetine Hcl	23	47	1410	273.79		#					*
1134119225	Cerbin	Joseph	Granger	IN	18	Family Practice	S	Paroxetine Hcl	Paroxetine Hcl	15	45	1350	504.54			15	45	504.54	1350	*
1134119308	Bautista	Jose	Sanger	CA	6	Internal Medicine	S	Paroxetine Hcl	Paroxetine Hcl	52	123.3	3700	590.8	15		29	80.3	360.73	2410	*
1134119597	Shah	Niraj	Clawson	MI	26	Internal Medicine	S	Paroxetine Hcl	Paroxetine Hcl	11	27	810	301.98			11	27	301.98	810	*
1134120132	Orlang	Lavern	East Liverpool	OH	39	Family Practice	S	Paroxetine Hcl	Paroxetine Hcl	33	41	1230	395.57		*					*
1134120157	Perrone	Howard	Bristol	RI	44	Internal Medicine	S	Paroxetine Hcl	Paroxetine Hcl	62	88	2638	783.32		#					*
1134120793	Dhawan	Rita	Ellicott City	MD	24	Family Practice	S	Paroxetine Hcl	Paroxetine Hcl	14	24.2	724	149.19			14	24.2	149.19	724	*
1134120835	Balhara	Yogindra	Chambersburg	PA	42	Internal Medicine	S	Paroxetine Hcl	Paroxetine Hcl	91	117	3282	1097.39	17	#					#
1134120892	Mouaikel	Edouard	Phoenix	AZ	4	Internal Medicine	S	Paroxetine Hcl	Paroxetine Hcl	28	50	1500	295.32		#					*
1134121049	Kamra	Dheeraj	Fair Oaks	CA	6	Internal Medicine	S	Paroxetine Hcl	Paroxetine Hcl	27	76	2280	857.33		#					*
1134121114	Bilodeau	Donna	Waterville	ME	23	Nurse Practitioner	S	Paroxetine Hcl	Paroxetine Hcl	17	45	1350	329.2		*					*
1134121189	Chang	Karen	Colorado Springs	CO	8	Internal Medicine	S	Paroxetine Hcl	Paroxetine Hcl	13	37	1110	394.6			13	37	394.6	1110	*
1134121221	Wilson	Larry	Andrews	SC	45	Family Practice	S	Paroxetine Hcl	Paroxetine Hcl	26	26	728	374.54			0	0	0	0	#
1134121999	Mussarat	Pervez	Hammond	LA	22	Neurology	S	Paroxetine Hcl	Paroxetine Hcl	13	23	690	117.36			13	23	117.36	690	*
1134122500	Ray	John	Fayetteville	NC	37	Family Practice	S	Paroxetine Hcl	Paroxetine Hcl	12	12	360	48			12	12	48	360	*
1134122625	Janer-Martinez	Walter	Bayamon	PR	72	Gastroenterology	S	Paroxetine Hcl	Paroxetine Hcl	12	12	360	107.73			12	12	107.73	360	*
1134122872	Nemes	Joseph	Chinook	MT	30	General Practice	S	Paroxetine Hcl	Paroxetine Hcl	18	20	600	86.67		#					*
1134122906	Quinlan	Michael	Mexico	MO	29	Internal Medicine	S	Paroxetine Er	Paroxetine Hcl	12	12	360	1522.32			12	12	1522.32	360	*
1134122906	Quinlan	Michael	Mexico	MO	29	Internal Medicine	S	Paroxetine Hcl	Paroxetine Hcl	90	150	4477	1250.04	16	#					#
1134122955	Martin	Christopher	Amherst	NY	36	Psychiatry	S	Paroxetine Er	Paroxetine Hcl	11	11	330	354.9			11	11	354.9	330	*
1134122955	Martin	Christopher	Amherst	NY	36	Psychiatry	S	Paroxetine Hcl	Paroxetine Hcl	35	45	1330	547.52			15	15	112.3	430	*
1134123078	Panuccio	Denise	Longwood	FL	12	Internal Medicine	S	Paroxetine Hcl	Paroxetine Hcl	24	48	1440	259.48			24	48	259.48	1440	*
1134123607	Walker	Grace	Terre Haute	IN	18	Family Practice	S	Paroxetine Hcl	Paroxetine Hcl	42	124	3720	839.03	11		42	124	839.03	3720		11
1134123672	Boggs	Helaine	Ridgecrest	CA	6	Nurse Practitioner	S	Paroxetine Hcl	Paroxetine Hcl	12	32	960	160.76		*					*
1134123706	Blanchard	Gary	Opelousas	LA	22	Internal Medicine	S	Paroxetine Hcl	Paroxetine Hcl	40	40	816	461.77			16	16	223.45	480	*
1134123961	Nguyen	Phuc	Westminster	CA	6	Internal Medicine	S	Paroxetine Hcl	Paroxetine Hcl	19	19	570	129.66			19	19	129.66	570	*
1134123995	Myers	Dennis	Evansville	IN	18	Nurse Practitioner	S	Paroxetine Hcl	Paroxetine Hcl	17	23	690	168.65			17	23	168.65	690	*
1134124019	Larson	Eric	Sioux Falls	SD	46	Internal Medicine	S	Paroxetine Hcl	Paroxetine Hcl	160	286.1	8121	1509.2	29		127	247.1	1341.93	7365	#
1134124050	Kahn	Heather	Grants Pass	OR	41	General Practice	S	Paroxetine Hcl	Paroxetine Hcl	22	46	1380	272.68			22	46	272.68	1380	*
1134124209	Kerwin	Howard	Clinton Twp	MI	26	Internal Medicine	S	Paroxetine Hcl	Paroxetine Hcl	22	66	1980	450.93			22	66	450.93	1980	*
1134124324	Watt	Charles	Rogersville	MO	29	Geriatric Medicine	S	Paroxetine Hcl	Paroxetine Hcl	151	157	2100	1165.23	12		136	142	913.29	1728	*
1134124464	Sobol	Iouri	Brooklyn	NY	36	Internal Medicine	S	Paroxetine Hcl	Paroxetine Hcl	23	23	690	104.68			23	23	104.68	690	*
1134124506	Meza	Michael	Coeur D Alene	ID	16	Family Practice	S	Paroxetine Er	Paroxetine Hcl	20	20	328	1048.14			20	20	1048.14	328	*
1134124506	Meza	Michael	Coeur D Alene	ID	16	Family Practice	S	Paroxetine Hcl	Paroxetine Hcl	90	90	2284	1611.35	14		64	64	1089.64	1696	*
1134124548	Agarwal	Vandana	Pomona	CA	6	Hematology-Oncology	S	Paroxetine Hcl	Paroxetine Hcl	11	13	390	53.75			11	13	53.75	390	*
1134124902	Weaver	Lisa	Pulaski	TN	47	Nurse Practitioner	S	Paroxetine Hcl	Paroxetine Hcl	14	42	1260	542.95		*					*
1134125032	Short	Nancy	East Moline	IL	17	Family Practice	S	Paroxetine Hcl	Paroxetine Hcl	26	38	1112	143.85			26	38	143.85	1112	*
1134125164	Petre	Anne	East Moline	IL	17	Family Practice	S	Paroxetine Hcl	Paroxetine Hcl	11	13.1	392	69.11			11	13.1	69.11	392	*
1134125172	Roberts	Timothy	Grants Pass	OR	41	Family Practice	S	Paroxetine Hcl	Paroxetine Hcl	32	44	1296	251.29			32	44	251.29	1296	*
1134125503	Hamstead	Steven	Farmville	NC	37	Internal Medicine	S	Paroxetine Hcl	Paroxetine Hcl	88	183.9	5436	2129.5	24		68	145.9	1523.31	4325	#
1134125792	Ratchford	Donald	Cresson	PA	42	Family Practice	S	Paroxetine Hcl	Paroxetine Hcl	93	111.1	2965	1110.13	15		49	67.1	528.28	1817	*
1134126329	Ashokkumar	Srinivasa	Salinas	CA	6	Internal Medicine	S	Paroxetine Hcl	Paroxetine Hcl	12	36	1080	345.17			12	36	345.17	1080	*
1134126527	Choi	Helena	Chambersburg	PA	42	Family Practice	S	Paroxetine Hcl	Paroxetine Hcl	23	37	1110	275.39		#					*
1134126576	Phillips	Curtis	Vinita	OK	40	Family Practice	S	Paroxetine Hcl	Paroxetine Hcl	46	58	1740	678.82			27	31	285.27	930	*
1134126600	Schroeder	Jennifer	Rogers	AR	5	Family Practice	S	Paroxetine Hcl	Paroxetine Hcl	13	39	1170	223.84			13	39	223.84	1170	*
1134126626	Hill	Peter	Elkton	VA	51	Nurse Practitioner	S	Paroxetine Hcl	Paroxetine Hcl	38	87	2588	746.86			17	51	358.81	1530	*
1134126683	Tan	Annie	Avon	OH	39	Internal Medicine	S	Paroxetine Hcl	Paroxetine Hcl	11	30	900	93.7			11	30	93.7	900	*
1134126733	Straetmans	John	Alpharetta	GA	13	Psychiatry	S	Paroxetine Hcl	Paroxetine Hcl	78	182	5460	1338.25	18	#					#
1134126832	Glickman	Jeffrey	Stuart	FL	12	Nephrology	S	Paroxetine Hcl	Paroxetine Hcl	53	134.5	4035	1010.65	15	#					#
1134126907	Berenson	Scott	Boca Raton	FL	12	Internal Medicine	S	Paroxetine Hcl	Paroxetine Hcl	14	21	575	158.56			14	21	158.56	575	*
1134127020	Mascola	Trent	Venice	FL	12	Family Practice	S	Paroxetine Hcl	Paroxetine Hcl	32	96	2880	392.48	13	#					#
1134127087	Olson	Thomas	Vermillion	SD	46	Family Practice	S	Paroxetine Hcl	Paroxetine Hcl	13	15	450	54.33			13	15	54.33	450	*
1134127343	Duck	Dennis	Rutledge	TN	47	Internal Medicine	S	Paroxetine Hcl	Paroxetine Hcl	35	56.1	1684	350.03	12	#					*
1134127368	Waller	Auna	Morrison	TN	47	Nurse Practitioner	S	Paroxetine Hcl	Paroxetine Hcl	14	24	720	134.16		*					*
1134127418	Crawford	Jill	Georgetown	KY	21	Nurse Practitioner	S	Paroxetine Hcl	Paroxetine Hcl	63	119	3554	813.09	14		50	94	695.16	2804	*
1134127483	Harroun	Douglass	Federal Way	WA	53	Internal Medicine	S	Paroxetine Hcl	Paroxetine Hcl	13	13	364	270.29			13	13	270.29	364	*
1134127699	Wahba	Eman	Rochester	NY	36	Internal Medicine	S	Paroxetine Hcl	Paroxetine Hcl	57	153	4590	1288.61	17	#					#
1134128028	Johnson	Ronald	Arden	NC	37	Family Practice	S	Paroxetine Hcl	Paroxetine Hcl	13	27	810	197.38			13	27	197.38	810	*
1134128341	Ruffa	Anthony	Erie	PA	42	Family Practice	S	Paroxetine Hcl	Paroxetine Hcl	38	58	1740	178.12			18	30	65.24	900	*
1134128671	Lehman	Susan	Traverse City	MI	26	Family Practice	S	Paroxetine Hcl	Paroxetine Hcl	12	36	1080	243.22			12	36	243.22	1080	*
1134128788	Micali	Iliana	Auburn	WA	53	Internal Medicine	S	Paroxetine Hcl	Paroxetine Hcl	20	48	1440	480.63		*					*
1134128812	Janakan	Nadarajan	Troy	MI	26	Internal Medicine	S	Paroxetine Hcl	Paroxetine Hcl	13	37	1110	168.6		*					*
1134129125	Kabel	Stephen	Delran	NJ	34	Internal Medicine	S	Paroxetine Hcl	Paroxetine Hcl	13	39	1170	344			13	39	344	1170	*
1134129232	Panebianco	Robert	Edison	NJ	34	Cardiology	S	Paroxetine Hcl	Paroxetine Hcl	13	39	1170	172.49			13	39	172.49	1170	*
1134129273	Thomas	Krystal	Easton	MD	24	Nurse Practitioner	S	Paroxetine Hcl	Paroxetine Hcl	15	15	385	226.8			15	15	226.8	385	*
1134129356	Bryan	Vincent	Tulsa	OK	40	Internal Medicine	S	Paroxetine Hcl	Paroxetine Hcl	42	42	1097	388.95		#					*
1134129489	Moore	Neal	Kansas City	MO	29	Family Practice	S	Paroxetine Hcl	Paroxetine Hcl	13	35	1050	240.57			13	35	240.57	1050	*
1134129711	Macer	James	Pasadena	CA	6	Obstetrics & Gynecology	S	Paroxetine Hcl	Paroxetine Hcl	12	12	360	49.94			12	12	49.94	360	*
1134129737	Kahn	Jeffrey	Baton Rouge	LA	22	Internal Medicine	S	Paroxetine Hcl	Paroxetine Hcl	34	58	1740	297.64			34	58	297.64	1740	*
1134129935	Nunes	Natalie	Tacoma	WA	53	Family Practice	S	Paroxetine Hcl	Paroxetine Hcl	12	12	360	178.68			0	0	0	0	#
1134130131	Ryan	David	Bountiful	UT	49	Family Practice	S	Paroxetine Hcl	Paroxetine Hcl	12	12.2	364	94.97			0	0	0	0	#
1134130735	Yeghiazarians	Vartan	Methuen	MA	25	Internal Medicine	S	Paroxetine Hcl	Paroxetine Hcl	19	33	965	131.33			19	33	131.33	965	*
1134130834	Kling	Marcia	Shelby Twp	MI	26	Family Practice	S	Paroxetine Hcl	Paroxetine Hcl	15	42.8	1260	307.58		#					*
1134131725	Karnik	Prachi	El Cajon	CA	6	Internal Medicine	S	Paroxetine Hcl	Paroxetine Hcl	26	67.9	2037	812.85			26	67.9	812.85	2037	*
1134132723	Deprey	Ellen	North Creek	NY	36	Physician Assistant	S	Paroxetine Hcl	Paroxetine Hcl	22	62.9	1888	613.47			22	62.9	613.47	1888	*
1134133143	Strohmeyer	Christine	Vista	CA	6	Family Practice	S	Paroxetine Hcl	Paroxetine Hcl	19	51	1530	563.95		#					*
1134133150	Webster	Kathleen	Mobile	AL	1	Internal Medicine	S	Paroxetine Hcl	Paroxetine Hcl	43	57	1710	412.59			43	57	412.59	1710	*
1134133408	Laroche	Eddy	Brooksville	FL	12	Family Practice	S	Paroxetine Hcl	Paroxetine Hcl	23	69	2070	318.84		#					*
1134133523	Phillips	Jerry	Bainbridge	GA	13	Family Practice	S	Paroxetine Hcl	Paroxetine Hcl	27	43	1290	612.79			27	43	612.79	1290	*
1134134091	Jewell	Benjamin	Napa	CA	6	Family Practice	S	Paroxetine Hcl	Paroxetine Hcl	14	16	480	119.72			14	16	119.72	480	*
1134135403	Garcia	Derrick	Austin	TX	48	Family Practice	S	Paroxetine Hcl	Paroxetine Hcl	16	35.5	1066	358.17			16	35.5	358.17	1066	*
1134135627	Morse	James	Canton	IL	17	Family Practice	S	Paroxetine Hcl	Paroxetine Hcl	48	118	3534	1119.16	13	#					#
1134135841	Coviello	James	South Euclid	OH	39	Internal Medicine	S	Paroxetine Hcl	Paroxetine Hcl	13	37	1110	478.94			13	37	478.94	1110	*
1134135940	Sheetz	Michele	Martinsburg	WV	54	Nurse Practitioner	S	Paroxetine Hcl	Paroxetine Hcl	11	33	990	152.41		*					*
1134136070	Griggs	Roger	West Columbia	SC	45	Family Practice	S	Paroxetine Hcl	Paroxetine Hcl	64	108	3240	1004.11	11		45	71	714.96	2130	*
1134136302	Welch	Von	American Fork	UT	49	Internal Medicine	S	Paroxetine Hcl	Paroxetine Hcl	21	63	1890	736.67			21	63	736.67	1890	*
1134136385	Czajkowski	Thomas	Allentown	PA	42	Family Practice	S	Paroxetine Hcl	Paroxetine Hcl	18	28	840	201.55			18	28	201.55	840	*
1134136401	Jones	Kathryn	Winchester	KY	21	Internal Medicine	S	Paroxetine Hcl	Paroxetine Hcl	92	174	5199	967.12	18		76	152	843.05	4539	#
1134136567	Loehrig	Tricia	Philadelphia	PA	42	Family Practice	S	Paroxetine Hcl	Paroxetine Hcl	12	18	540	154.94			12	18	154.94	540	*
1134137144	Sheth	Nirav	Bowling Green	KY	21	Internal Medicine	S	Paroxetine Hcl	Paroxetine Hcl	50	78	2309	496.24	13		36	56	375.82	1649	*
1134137300	Brown	Daniel	San Diego	CA	6	Internal Medicine	S	Paroxetine Hcl	Paroxetine Hcl	25	53	1580	577.59			25	53	577.59	1580	*
1134137383	Maslavi	Saul	Bayside	NY	36	Family Practice	S	Paroxetine Hcl	Paroxetine Hcl	16	42	1260	261.06			16	42	261.06	1260	*
1134137706	Jobman	Mark	Aurora	NE	31	Family Practice	S	Paroxetine Hcl	Paroxetine Hcl	17	27	810	207.63			17	27	207.63	810	*
1134139082	Bisbing	Richard	Shermans Dale	PA	42	Family Practice	S	Paroxetine Hcl	Paroxetine Hcl	25	33	600	144.65			25	33	144.65	600	*
1134139496	Suarez	German	Miami	FL	12	Internal Medicine	S	Paroxetine Hcl	Paroxetine Hcl	13	36	1080	163.06		*					*
1134139652	Beguin	Everett	Winona	MN	27	Family Practice	S	Paroxetine Hcl	Paroxetine Hcl	22	58	1740	345.48		#					*
1134140247	Reyburn	Stephanie	Quincy	IL	17	Family Practice	S	Paroxetine Hcl	Paroxetine Hcl	27	41	1230	326.59		#					*
1134140551	Siddiq	Muhammad	Aurora	IL	17	Neurology	S	Paroxetine Hcl	Paroxetine Hcl	12	12.2	366	142.03			0	0	0	0	#
1134140718	Sidrick	Nadine	San Diego	CA	6	General Practice	S	Paroxetine Hcl	Paroxetine Hcl	16	34	1020	218.62		*					*
1134140767	Guarino	Ralph	Toms River	NJ	34	Internal Medicine	S	Paroxetine Hcl	Paroxetine Hcl	57	113	3390	581.6	12		46	102	476	3060	#
1134141211	Komarneni	Sreedevi	State College	PA	42	Psychiatry	S	Paroxetine Hcl	Paroxetine Hcl	101	115	3410	809.62	14		22	22	76.56	636	*
1134141351	Burton	David	Salt Lake City	UT	49	Internal Medicine	S	Paroxetine Hcl	Paroxetine Hcl	42	111.6	3334	722.22	13		42	111.6	722.22	3334		13
1134142433	Kendall	Michael	Charlotte	NC	37	Internal Medicine	S	Paroxetine Hcl	Paroxetine Hcl	21	63	1890	678.18			21	63	678.18	1890	*
1134142474	Lynch	Sean	Augusta	GA	13	Family Practice	S	Paroxetine Hcl	Paroxetine Hcl	54	118	3482	542.42	12		42	96	439.55	2822	*
1134142698	Smith	Philip	Cedar City	UT	49	Internal Medicine	S	Paroxetine Hcl	Paroxetine Hcl	67	168	5040	1063.98	16		51	134	773.36	4020	#
1134143019	Vicari	Erin	Crown Point	IN	18	Internal Medicine	S	Paroxetine Hcl	Paroxetine Hcl	54	140	4199	980.6	15	#					#
1134143092	Swierupski	Robert	Glendale	AZ	4	Internal Medicine	S	Paroxetine Hcl	Paroxetine Hcl	14	42	1260	359.79			14	42	359.79	1260	*
1134143332	Robertson	Robert	Paris	TX	48	Certified Clinical Nurse Specialist	S	Paroxetine Hcl	Paroxetine Hcl	30	34	997	176.33			30	34	176.33	997	*
1134143514	Matusovich	Charles	Westbrook	ME	23	Nurse Practitioner	S	Paroxetine Hcl	Paroxetine Hcl	16	24	701	273.38		#					*
1134143753	Nakatis	Svetlana	Louisville	KY	21	Family Practice	S	Paroxetine Hcl	Paroxetine Hcl	71	100	2999	636.28	11		71	100	636.28	2999		11
1134145105	Stevens	Mark	Hendersonville	NC	37	Psychiatry	S	Paroxetine Hcl	Paroxetine Hcl	14	22	660	97.18		*					*
1134145220	Baccam	Tom	El Campo	TX	48	Family Practice	S	Paroxetine Hcl	Paroxetine Hcl	46	78	2340	438.4	14		28	52	234.18	1560	*
1134146145	Pakstis	Edward	Rockville Centre	NY	36	Psychiatry	S	Paroxetine Hcl	Paroxetine Hcl	22	42	1260	262.67			22	42	262.67	1260	*
1134146624	Vanderheide	Barbara	Auburn	MI	26	Nurse Practitioner	S	Paroxetine Hcl	Paroxetine Hcl	14	18	540	135.22		#					*
1134147549	Vazquez	Jose	Rio Grande City	TX	48	Internal Medicine	S	Paroxetine Hcl	Paroxetine Hcl	134	263	7841	1844.69	45		104	217	1616.86	6476	#
1134147986	Bridgeman	David	Fallbrook	CA	6	Family Practice	S	Paroxetine Hcl	Paroxetine Hcl	18	32	960	475.43			18	32	475.43	960	*
1134148133	Davis	Matthew	Cypress	CA	6	Family Practice	S	Paroxetine Hcl	Paroxetine Hcl	15	31	930	216.52			15	31	216.52	930	*
1134148299	Varas	Ricardo	Kissimmee	FL	12	Internal Medicine	S	Paroxetine Hcl	Paroxetine Hcl	18	51.3	1519	242.48		#					*
1134148828	Matsutani	Osamu	Anchorage	AK	2	Neuropsychiatry	S	Paroxetine Hcl	Paroxetine Hcl	13	13	390	92.95			0	0	0	0	#
1134148851	Deutsch	Glen	Buffalo	MN	27	Internal Medicine	S	Paroxetine Hcl	Paroxetine Hcl	29	61	1826	241.77		#					*
1134149206	Hostetter	Samuel	Stuarts Draft	VA	51	Family Practice	S	Paroxetine Hcl	Paroxetine Hcl	71	154.1	4623	1140.08	15	#					#
1134149263	Fuhrmann	Donn	New London	WI	55	Family Practice	S	Paroxetine Hcl	Paroxetine Hcl	60	114	3372	719.58		#					*
1134149313	Walker	James	Metter	GA	13	Nurse Practitioner	S	Paroxetine Hcl	Paroxetine Hcl	26	34	1008	354.18		#					*
1134149321	Travis	Aaron	Harrisonville	MO	29	Internal Medicine	S	Paroxetine Hcl	Paroxetine Hcl	40	76	2280	513.44		#					*
1134149503	Milner	Rene	Saint Croix Falls	WI	55	Family Practice	S	Paroxetine Hcl	Paroxetine Hcl	13	37	1110	133.16		*					*
1134149552	Braaten	Marie	Fergus Falls	MN	27	Nurse Practitioner	S	Paroxetine Hcl	Paroxetine Hcl	32	32	567	199.57			32	32	199.57	567	*
1134149701	Salomon	Pierre	Berkeley Heights	NJ	34	Internal Medicine	S	Paroxetine Hcl	Paroxetine Hcl	11	11	330	100.28			11	11	100.28	330	*
1134149727	Solarewicz	Krystyna	Chicago	IL	17	Internal Medicine	S	Paroxetine Hcl	Paroxetine Hcl	29	29	703	772.56			29	29	772.56	703	*
1134150006	Baker	Janell	Mccomb	MS	28	Nurse Practitioner	S	Paroxetine Hcl	Paroxetine Hcl	18	18	540	90.66		*					*
1134150444	Melamed	Farhad	Beverly Hills	CA	6	Internal Medicine	S	Paroxetine Hcl	Paroxetine Hcl	20	28	840	105.93			20	28	105.93	840	*
1134150998	Richardson	Rosalia	Boise	ID	16	Family Practice	S	Paroxetine Hcl	Paroxetine Hcl	21	63	1890	440.37			21	63	440.37	1890	*
1134151483	Casuso	Enrique	Miami	FL	12	Geriatric Psychiatry	S	Paroxetine Hcl	Paroxetine Hcl	216	221	6541	1633.11	26		133	135.9	1130.61	4020	#
1134152044	Sheth	Jatin	Brooksville	FL	12	Family Practice	S	Paroxetine Hcl	Paroxetine Hcl	21	63	1890	249.01		#					*
1134152952	Fitzsimmons	Gina	Laurys Station	PA	42	Family Practice	S	Paroxetine Hcl	Paroxetine Hcl	41	117	3495	472.27		#					*
1134153372	Hsu	Thomas	Cupertino	CA	6	Internal Medicine	S	Paroxetine Hcl	Paroxetine Hcl	15	21	630	87.55			15	21	87.55	630	*
1134153463	Nale	Stephen	New Albany	IN	18	Family Practice	S	Paroxetine Hcl	Paroxetine Hcl	59	77	2275	682.48			48	66	597.35	1968	*
1134154040	Bigham	Peter	Augusta	GA	13	Cardiology	S	Paroxetine Hcl	Paroxetine Hcl	13	17	510	121.59			0	0	0	0	#
1134154545	Patel	Chandrakant	Nederland	TX	48	Internal Medicine	S	Paroxetine Hcl	Paroxetine Hcl	18	52	1560	274.71			18	52	274.71	1560	*
1134154560	Pankratov	Anna	Fairfield	CT	9	Internal Medicine	S	Paroxetine Hcl	Paroxetine Hcl	20	40	1200	245.29			20	40	245.29	1200	*
1134155005	Gao	Min	Abilene	TX	48	Internal Medicine	S	Paroxetine Hcl	Paroxetine Hcl	90	117	3356	1616.15	14		64	88	1327.21	2486	#
1134155146	Huang	Ying Feng	San Gabriel	CA	6	Family Practice	S	Paroxetine Hcl	Paroxetine Hcl	11	33	990	153.61			11	33	153.61	990	*
1134155195	Wilhelm	David	Birmingham	AL	1	Internal Medicine	S	Paroxetine Hcl	Paroxetine Hcl	23	69	2070	717.66		#					*
1134155245	Cooper	Angela	Marion	SC	45	Physician Assistant	S	Paroxetine Hcl	Paroxetine Hcl	15	31	930	233.08			15	31	233.08	930	*
1134155401	Hong	Victor	Tampa	FL	12	Psychiatry	S	Paroxetine Hcl	Paroxetine Hcl	24	26	780	235.02		*					*
1134155641	Vankineni	Rekha	Huntsville	AL	1	Internal Medicine	S	Paroxetine Hcl	Paroxetine Hcl	13	39	1170	140.99			13	39	140.99	1170	*
1134155708	Arwood	Jana	Knoxville	TN	47	Psychiatry & Neurology	T	Paroxetine Hcl	Paroxetine Hcl	17	17	510	133.49		*					*
1134156185	Stein	Steven	South Attleboro	MA	25	Family Practice	S	Paroxetine Hcl	Paroxetine Hcl	16	26	780	219.02		*					*
1134156417	Cortes Rogers	Cecilia	Hollidaysburg	PA	42	Psychiatry	S	Paroxetine Cr	Paroxetine Hcl	12	12	360	1663.34			12	12	1663.34	360	*
1134156789	Rodriguez Rios	German	Aguadilla	PR	72	General Practice	S	Paroxetine Hcl	Paroxetine Hcl	17	17	510	102.11		#					*
1134157357	Knutson	Tricia	Sioux Falls	SD	46	Family Practice	S	Paroxetine Hcl	Paroxetine Hcl	16	46	1380	167.04			16	46	167.04	1380	*
1134157381	Coleman	William	Albany	GA	13	Geriatric Psychiatry	S	Paroxetine Hcl	Paroxetine Hcl	18	30	900	295.49		*					*
1134157407	Pita	Julio	Coral Gables	FL	12	Endocrinology	S	Paroxetine Hcl	Paroxetine Hcl	13	28.5	855	231.48			13	28.5	231.48	855	*
1134157415	Harter	Gregory	Waterloo	IA	19	Family Practice	S	Paroxetine Hcl	Paroxetine Hcl	16	48	1440	230.04			16	48	230.04	1440	*
1134157480	Goldman	Stuart	Park Ridge	IL	17	Family Practice	S	Paroxetine Hcl	Paroxetine Hcl	18	18	240	192.85			18	18	192.85	240	*
1134157522	Ortiz	Jose	San Antonio	TX	48	Internal Medicine	S	Paroxetine Hcl	Paroxetine Hcl	13	33	990	363.57		*					*
1134157613	Newman	Steven	Cedar City	UT	49	Family Practice	S	Paroxetine Hcl	Paroxetine Hcl	17	25	721	200.93			17	25	200.93	721	*
1134157704	Feezell	Sean	Danville	CA	6	Family Practice	S	Paroxetine Hcl	Paroxetine Hcl	13	21	630	144.71			13	21	144.71	630	*
1134158058	Ashkar	Rami	Springfield	MA	25	Internal Medicine	S	Paroxetine Hcl	Paroxetine Hcl	57	57	1566	944.38			57	57	944.38	1566	*
1134158553	Krueger	Joseph	Napoleon	OH	39	Internal Medicine	S	Paroxetine Hcl	Paroxetine Hcl	50	116	3434	646.41	12		50	116	646.41	3434		12
1134158926	Hundal	Apeet	Auburn	CA	6	Internal Medicine	S	Paroxetine Hcl	Paroxetine Hcl	12	30	900	139.13			12	30	139.13	900	*
1134159163	Quant-Gonzalez	Javier	Plant City	FL	12	Internal Medicine	S	Paroxetine Hcl	Paroxetine Hcl	80	86	2360	1353.72	13		80	86	1353.72	2360		13
1134159593	Brodsky	Kenneth	Auburn	ME	23	Internal Medicine	S	Paroxetine Hcl	Paroxetine Hcl	19	57	1710	420.01			19	57	420.01	1710	*
1134159791	Ernst	Vickie	Aberdeen	SD	46	Physician Assistant	S	Paroxetine Hcl	Paroxetine Hcl	15	35.5	1065	156.18		#					*
1134159940	Effle-Meyer	Kathy	Norfolk	NE	31	Nurse Practitioner	S	Paroxetine Hcl	Paroxetine Hcl	13	39	1170	328.81			13	39	328.81	1170	*
1134160070	Angulo-Bartlett	Tricia	Catonsville	MD	24	Nurse Practitioner	S	Paroxetine Hcl	Paroxetine Hcl	18	54	1620	531.83			18	54	531.83	1620	*
1134160344	Vu	Michael	Tulsa	OK	40	Family Practice	S	Paroxetine Hcl	Paroxetine Hcl	27	79	2370	391.18			27	79	391.18	2370	*
1134160815	Pellegrin	Timothy	Houma	LA	22	Nurse Practitioner	S	Paroxetine Hcl	Paroxetine Hcl	45	49	1470	269.39			12	12	110.39	360	*
1134160872	Powalski	Robert	Kenmore	NY	36	Obstetrics & Gynecology	S	Paroxetine Hcl	Paroxetine Hcl	18	18	540	94.64		#					*
1134161169	Kevin	Mark	Munster	IN	18	Internal Medicine	S	Paroxetine Hcl	Paroxetine Hcl	49	135	4050	840.59	13	#					#
1134161219	Mclean	Gregg	Saginaw	MI	26	Internal Medicine	S	Paroxetine Hcl	Paroxetine Hcl	37	104	3120	595.49	12	#					*
1134161367	Spencer	Steven	Katy	TX	48	Family Practice	S	Paroxetine Hcl	Paroxetine Hcl	12	36	1080	103.72			12	36	103.72	1080	*
1134161441	Jorro	Zoila	Orlando	FL	12	Family Practice	S	Paroxetine Hcl	Paroxetine Hcl	33	93	2790	541.94			33	93	541.94	2790	*
1134161532	Kongara	Gopinath	Baton Rouge	LA	22	Psychiatry	S	Paroxetine Hcl	Paroxetine Hcl	49	67	1992	493.25		#					*
1134161656	Hockenbrocht	Kenetta	Leola	PA	42	Nurse Practitioner	S	Paroxetine Hcl	Paroxetine Hcl	16	42	1260	402.84		#					*
1134161714	Camargo	Johnny	Rockingham	NC	37	Internal Medicine	S	Paroxetine Hcl	Paroxetine Hcl	108	154	4620	1192.23	24	#					#
1134162209	Brown	Robert	Savannah	GA	13	Internal Medicine	S	Paroxetine Hcl	Paroxetine Hcl	25	49	1443	303.31			25	49	303.31	1443	*
1134162456	Almoukamal	Salah	Monroeville	PA	42	Family Practice	S	Paroxetine Hcl	Paroxetine Hcl	27	75	2250	549.36			27	75	549.36	2250	*
1134163405	Tanveer	Seema	Mesa	AZ	4	Family Practice	S	Paroxetine Hcl	Paroxetine Hcl	17	25	750	282.8			17	25	282.8	750	*
1134163512	Cockrell	Linda	Port Gibson	MS	28	Nurse Practitioner	S	Paroxetine Hcl	Paroxetine Hcl	14	18	540	128.24		#					*
1134163637	Wang	James	Los Angeles	CA	6	Family Practice	S	Paroxetine Hcl	Paroxetine Hcl	11	13	390	93.73			11	13	93.73	390	*
1134163710	Hunter	David	Arlington	TX	48	Internal Medicine	S	Paroxetine Hcl	Paroxetine Hcl	44	108	3240	571.67			44	108	571.67	3240	*
1134163819	Fraley	Mark	Colorado Springs	CO	8	Family Practice	S	Paroxetine Hcl	Paroxetine Hcl	41	93	2790	677.96			41	93	677.96	2790	*
1134163892	Miranda Santiago	Roberto	Florence	SC	45	Family Practice	S	Paroxetine Hcl	Paroxetine Hcl	63	169	5070	1292.6	18		38	112	961.64	3360	#
1134164106	Underwood	Anthony	Neptune Beach	FL	12	Family Practice	S	Paroxetine Hcl	Paroxetine Hcl	17	33	990	462.81			17	33	462.81	990	*
1134164304	Soboeiro	Michael	Pinehurst	NC	37	Internal Medicine	S	Paroxetine Hcl	Paroxetine Hcl	30	74	2220	590.47			30	74	590.47	2220	*
1134164361	Gogjian	Michael	North Andover	MA	25	Internal Medicine	S	Paroxetine Hcl	Paroxetine Hcl	21	61	1830	373.46			21	61	373.46	1830	*
1134164718	Bird	C	Colorado Spgs	CO	8	Family Practice	S	Paroxetine Hcl	Paroxetine Hcl	24	72	2160	388.36		#					*
1134164742	Hawke	Jess	Nokomis	FL	12	Family Practice	S	Paroxetine Hcl	Paroxetine Hcl	52	144	4320	878.91	15		52	144	878.91	4320		15
1134164817	Hossler	John	Madison	IN	18	Family Practice	S	Paroxetine Hcl	Paroxetine Hcl	40	102	3060	738.47	13	#					#
1134165608	Hocter-Ousley	Laura	Athens	OH	39	Family Practice	S	Paroxetine Hcl	Paroxetine Hcl	16	32	960	174.28		*					*
1134165848	Labban	Christopher	Mesa	AZ	4	Family Practice	S	Paroxetine Hcl	Paroxetine Hcl	13	23	690	195.52		*					*
1134165889	Affleck	Katherine	Dover	NH	33	Nurse Practitioner	S	Paroxetine Hcl	Paroxetine Hcl	23	45	1350	258.69			23	45	258.69	1350	*
1134165905	Miller	Steven	New Castle	IN	18	Internal Medicine	S	Paroxetine Hcl	Paroxetine Hcl	40	86.5	2595	520.08	12	#					#
1134166010	Rassouli	Mohammad	Mission Viejo	CA	6	Neurology	S	Paroxetine Hcl	Paroxetine Hcl	11	11	330	120.15			11	11	120.15	330	*
1134166622	Gerbasi	Paolo	Billings	MT	30	Family Practice	S	Paroxetine Hcl	Paroxetine Hcl	22	33	990	223.17			22	33	223.17	990	*
1134166887	Karakashian	Aram	Glendale	CA	6	Family Practice	S	Paroxetine Hcl	Paroxetine Hcl	15	23	690	211.66			15	23	211.66	690	*
1134167422	Flores	Anthony	Hemet	CA	6	Family Practice	S	Paroxetine Hcl	Paroxetine Hcl	97	230	6900	2219.7	34		82	185	1770.79	5550	#
1134167588	Paoni	Adam	Girard	KS	20	Family Practice	S	Paroxetine Hcl	Paroxetine Hcl	16	18	540	83.8			16	18	83.8	540	*
1134168321	Darrup	Chris	Middleburg	PA	42	Family Practice	S	Paroxetine Hcl	Paroxetine Hcl	72	147.8	4416	818.23	17		53	116.8	644.2	3486	#
1134168388	Ahmad	Mutahhar	Southfield	MI	26	Family Practice	S	Paroxetine Hcl	Paroxetine Hcl	13	13	390	33.77			13	13	33.77	390	*
1134168560	Palm	William	Medford	OR	41	Family Practice	S	Paroxetine Hcl	Paroxetine Hcl	34	88	2640	568.27			23	69	466.12	2070	*
1134168586	Crays	Gayle	Roscoe	IL	17	Family Practice	S	Paroxetine Hcl	Paroxetine Hcl	26	59	1770	380.31		#					*
1134168610	Butcher	Michael	Shawnee	OK	40	Internal Medicine	S	Paroxetine Hcl	Paroxetine Hcl	45	113	3390	946.5	11	#					*
1134168685	Schwartz	Julia	Bismarck	ND	38	Internal Medicine	S	Paroxetine Hcl	Paroxetine Hcl	35	61	1814	461.95			35	61	461.95	1814	*
1134168842	Snodgrass	Brad	Lubbock	TX	48	Internal Medicine	S	Paroxetine Hcl	Paroxetine Hcl	26	66	1980	492.59			26	66	492.59	1980	*
1134168925	Johnson	Warren	Phoenix	AZ	4	Family Practice	S	Paroxetine Hcl	Paroxetine Hcl	25	71	2130	634.51			25	71	634.51	2130	*
1134168933	Reese	Kendall	Houston	TX	48	Nurse Practitioner	S	Paroxetine Hcl	Paroxetine Hcl	12	12	168	80.88			12	12	80.88	168	*
1134169220	Sullivan	James	Providence	RI	44	Internal Medicine	S	Paroxetine Hcl	Paroxetine Hcl	48	69	2018	403.96			35	56	351.18	1654	*
1134169295	Koons	Kelli	Shawnee	OK	40	Internal Medicine	S	Paroxetine Hcl	Paroxetine Hcl	49	94.6	2790	488.74	16	#					#
1134169352	Robbe	Steven	Kettering	OH	39	Family Practice	S	Paroxetine Hcl	Paroxetine Hcl	77	163	4867	882.28	16	#					#
1134169584	Sims-Berry	Marquetta	Kansas City	MO	29	Nurse Practitioner	S	Paroxetine Hcl	Paroxetine Hcl	12	12	360	60.82			12	12	60.82	360	*
1134169766	Testai	Tisa	Rochester Hills	MI	26	Internal Medicine	S	Paroxetine Hcl	Paroxetine Hcl	14	40	1200	91.45		#					*
1134170384	Elyas	Nahid	Farmington Hills	MI	26	Internal Medicine	S	Paroxetine Hcl	Paroxetine Hcl	37	63	1890	327.27			37	63	327.27	1890	*
1134170897	Herrera	Maria	Pembroke Pines	FL	12	Neurology	S	Paroxetine Hcl	Paroxetine Hcl	34	68	2016	560.86		#					*
1134171085	Smith	Denice	Rock Falls	IL	17	Family Practice	S	Paroxetine Hcl	Paroxetine Hcl	28	64	1920	595.01			12	24	174.41	720	*
1134171143	Mcconnell Norman	Amy	Richmond	VA	51	Internal Medicine	S	Paroxetine Hcl	Paroxetine Hcl	15	45	1350	295.51		#					*
1134171218	Idrees	Irfan	Purcellville	VA	51	Internal Medicine	S	Paroxetine Hcl	Paroxetine Hcl	14	16	480	148.28			14	16	148.28	480	*
1134171374	Backer	Barbara	Phoenix	AZ	4	Pediatric Medicine	S	Paroxetine Hcl	Paroxetine Hcl	44	93.5	2805	766.17		#					*
1134171408	Diamreyan	Ochuko	San Bernadino	CA	6	Psychiatry	S	Paroxetine Hcl	Paroxetine Hcl	66	67.5	2008	644.79	11		17	17	130.47	495	*
1134171440	Hickman	Cary	Charleston	SC	45	Internal Medicine	S	Paroxetine Hcl	Paroxetine Hcl	26	78	2340	704.38		#					*
1134171531	Moore	James	Farmington	MO	29	Family Practice	S	Paroxetine Hcl	Paroxetine Hcl	38	74	2220	393.15		#					*
1134171564	Reeder	William	Redding	CA	6	Rheumatology	S	Paroxetine Hcl	Paroxetine Hcl	21	31	930	159.4		*					*
1134171846	Dolinski	Stephen	Philadelphia	PA	42	Psychiatry & Neurology	T	Paroxetine Hcl	Paroxetine Hcl	32	44	1320	354.61		#					*
1134172018	Keukjian	Vahe	Hudson	NY	36	Family Practice	S	Paroxetine Hcl	Paroxetine Hcl	19	29	870	87.34			19	29	87.34	870	*
1134172208	Marcum	Patti	Proctorville	OH	39	Family Practice	S	Paroxetine Hcl	Paroxetine Hcl	34	68	2040	488.74		#					*
1134172273	Erwin	Joseph	York	NE	31	Family Practice	S	Paroxetine Hcl	Paroxetine Hcl	32	56	1680	465.8			32	56	465.8	1680	*
1134172497	Harpold	Robert	Port Orange	FL	12	Internal Medicine	S	Paroxetine Hcl	Paroxetine Hcl	54	137	4110	826.48	16	#					#
1134172885	Lui	Maria	Manhattan Beach	CA	6	Family Practice	S	Paroxetine Hcl	Paroxetine Hcl	11	25	750	181.76			11	25	181.76	750	*
1134173206	Rubeor	Amity	Cranston	RI	44	Family Practice	S	Paroxetine Hcl	Paroxetine Hcl	54	128	3840	936.37	12	#					#
1134173222	Pai	David	Trenton	NJ	34	Nephrology	S	Paroxetine Hcl	Paroxetine Hcl	13	13	390	27.46		*					*
1134173271	Hansen	Cherie	Ocala	FL	12	Family Practice	S	Paroxetine Hcl	Paroxetine Hcl	20	53	1590	561.41		#					*
1134173396	Bhowmik	Nihar	Portsmouth	VA	51	Internal Medicine	S	Paroxetine Hcl	Paroxetine Hcl	45	73	2166	437.52	13		12	24	91.3	696	*
1134173669	Ellsweig	Bruce	Rock Hill	NY	36	Family Practice	S	Paroxetine Hcl	Paroxetine Hcl	14	20	600	303.39		#					*
1134173990	Weidner-Clark	Jennifer	Honesdale	PA	42	Physician Assistant	S	Paroxetine Cr	Paroxetine Hcl	15	15	450	2719.99			0	0	0	0	#
1134173990	Weidner-Clark	Jennifer	Honesdale	PA	42	Physician Assistant	S	Paroxetine Hcl	Paroxetine Hcl	14	40	1184	212.41		*					*
1134174048	Pantig	Emidio	Ridgewood	NY	36	Internal Medicine	S	Paroxetine Hcl	Paroxetine Hcl	14	25	750	221.93			14	25	221.93	750	*
1134174485	Dayal	Ashok	Gallipolis	OH	39	Internal Medicine	S	Paroxetine Hcl	Paroxetine Hcl	26	70	2100	283.77		#					*
1134174998	Tello	Robert	Loveland	CO	8	Internal Medicine	S	Paroxetine Hcl	Paroxetine Hcl	24	68	2040	478.9			24	68	478.9	2040	*
1134175359	Wolfson	Robert	Mount Kisco	NY	36	Internal Medicine	S	Paroxetine Hcl	Paroxetine Hcl	48	94	2820	810.66			48	94	810.66	2820	*
1134175409	Minhas	Rajbir	Cincinnati	OH	39	Internal Medicine	S	Paroxetine Hcl	Paroxetine Hcl	16	26	780	111.79		#					*
1134175540	Macarubbo	Marie	Modesto	CA	6	Internal Medicine	S	Paroxetine Hcl	Paroxetine Hcl	22	39	1166	529.29		#					*
1134175565	Dai	Zhihao	Houston	TX	48	Internal Medicine	S	Paroxetine Hcl	Paroxetine Hcl	11	29	870	252.94		*					*
1134175698	Kerzner	Lawrence	Minneapolis	MN	27	Geriatric Medicine	S	Paroxetine Hcl	Paroxetine Hcl	21	27	796	419.95		#					*
1134175912	Bartlow	Angela	Harrah	OK	40	Physician Assistant	S	Paroxetine Hcl	Paroxetine Hcl	11	31	930	173.66		*					*
1134175920	Tirado	Pablo	Port St Lucie	FL	12	Family Practice	S	Paroxetine Hcl	Paroxetine Hcl	55	120	3540	799.73	12	#					*
1134176142	Edwards	Earl	York	PA	42	General Practice	S	Paroxetine Hcl	Paroxetine Hcl	161	181	5353	1631.65	22		123	143	1367.54	4213	#
1134176464	Carolino	Jerome	Summerfield	FL	12	Family Practice	S	Paroxetine Hcl	Paroxetine Hcl	16	32	960	254.1		#					*
1134176878	Elsafy	Yehia	Port Huron	MI	26	Internal Medicine	S	Paroxetine Hcl	Paroxetine Hcl	13	31	930	188.8			13	31	188.8	930	*
1134177082	Lunde	Michael	Plymouth	WI	55	Family Practice	S	Paroxetine Hcl	Paroxetine Hcl	58	58.3	1624	863.16			44	44.1	682.55	1252	*
1134177116	Sulman	Scott	State College	PA	42	Internal Medicine	S	Paroxetine Hcl	Paroxetine Hcl	49	124	3714	606.09	14		49	124	606.09	3714		14
1134177298	Barrow	Tawana	Knightdale	NC	37	Psychiatry	S	Paroxetine Hcl	Paroxetine Hcl	19	19	570	209.58		*					*
1134177322	Wolterman	Robert	West Chester	OH	39	Internal Medicine	S	Paroxetine Hcl	Paroxetine Hcl	22	36.2	1056	360.1		*					*
1134177462	Keister	Thomas	Mandeville	LA	22	Psychiatry	S	Paroxetine Hcl	Paroxetine Hcl	60	128	3824	1210.59	12		30	66	735.53	1964	*
1134177744	Pharris	Carla	Corning	CA	6	Internal Medicine	S	Paroxetine Hcl	Paroxetine Hcl	17	17	510	68.88			17	17	68.88	510	*
1134178106	Maxwell	Dominic	Vineyard Haven	MA	25	Psychiatry	S	Paroxetine Hcl	Paroxetine Hcl	13	13	390	27.5			13	13	27.5	390	*
1134178270	Tucker	Dorothy	Tucson	AZ	4	Nurse Practitioner	S	Paroxetine Hcl	Paroxetine Hcl	62	82	2460	872.72			50	70	695.93	2100	*
1134178353	Hall	Richard	Mt. Sterling	KY	21	Internal Medicine	S	Paroxetine Hcl	Paroxetine Hcl	77	173	5190	771.6	19	#					#
1134178452	Acker	Wesley	Rockwall	TX	48	Family Practice	S	Paroxetine Hcl	Paroxetine Hcl	19	37	1110	159.13			19	37	159.13	1110	*
1134178619	Mcdonald	Ann	Erie	PA	42	Psychiatry	S	Paroxetine Cr	Paroxetine Hcl	13	13	375	1530.71			13	13	1530.71	375	*
1134178619	Mcdonald	Ann	Erie	PA	42	Psychiatry	S	Paroxetine Hcl	Paroxetine Hcl	63	89	2670	572.43		*					*
1134178668	Reynolds	William	Enterprise	AL	1	Internal Medicine	S	Paroxetine Hcl	Paroxetine Hcl	20	34	1020	152.9			20	34	152.9	1020	*
1134179716	Gorton	Jung	Pensacola	FL	12	Internal Medicine	S	Paroxetine Hcl	Paroxetine Hcl	36	88	2640	683.02		#					*
1134179856	Owen	Amy	Colorado Springs	CO	8	Family Practice	S	Paroxetine Hcl	Paroxetine Hcl	14	42	1260	371.22			14	42	371.22	1260	*
1134180128	Horwitz	Stuart	Washington	DC	11	Gastroenterology	S	Paroxetine Hcl	Paroxetine Hcl	19	19	570	208.01			19	19	208.01	570	*
1134180235	Smith	Gregory	Des Moines	IA	19	Internal Medicine	S	Paroxetine Hcl	Paroxetine Hcl	32	82	2460	595.66		#					*
1134180359	Barr	Douglas	Portland	ME	23	Internal Medicine	S	Paroxetine Hcl	Paroxetine Hcl	25	75	2250	242.38			25	75	242.38	2250	*
1134180425	Devine	Martin	Charlton	MA	25	Family Practice	S	Paroxetine Hcl	Paroxetine Hcl	53	97	2591	690.78	12	#					#
1134181688	Jalazo	Jesse	Martinsburg	WV	54	Internal Medicine	S	Paroxetine Hcl	Paroxetine Hcl	43	119.5	3559	619.18	13		43	119.5	619.18	3559		13
1134181910	Ghawji	Maher	Memphis	TN	47	Endocrinology	S	Paroxetine Hcl	Paroxetine Hcl	27	53	1590	354.7			27	53	354.7	1590	*
1134181969	Das	Renu	Kissimmee	FL	12	Psychiatry	S	Paroxetine Hcl	Paroxetine Hcl	102	169.9	5023	1199.89	21		35	77	407.21	2279	*
1134182330	Dua	Anjali	Cumming	GA	13	Internal Medicine	S	Paroxetine Hcl	Paroxetine Hcl	16	42	1260	391.9		#					*
1134182454	Johnson	Donald	Findlay	OH	39	Family Practice	S	Paroxetine Hcl	Paroxetine Hcl	18	54	1620	232.98		#					*
1134182942	Surdick	Suann	Marietta	GA	13	Physician Assistant	S	Paroxetine Hcl	Paroxetine Hcl	20	40	1185	312.39		#					*
1134182983	Solic	John	State College	PA	42	Pulmonary Disease	S	Paroxetine Hcl	Paroxetine Hcl	17	33	990	60.52			17	33	60.52	990	*
1134183247	Seavy	George	Hatfield	PA	42	Internal Medicine	S	Paroxetine Hcl	Paroxetine Hcl	18	30	900	184.58			18	30	184.58	900	*
1134183320	Pifko	Marc	Stoneham	MA	25	Family Practice	S	Paroxetine Hcl	Paroxetine Hcl	13	37	1110	207			13	37	207	1110	*
1134183619	Bethune	Craig	Grand Rapids	MI	26	Family Practice	S	Paroxetine Hcl	Paroxetine Hcl	46	47.4	1086	929.92			46	47.4	929.92	1086	*
1134183742	Kadam	Ravina	Lagrange	GA	13	Internal Medicine	S	Paroxetine Hcl	Paroxetine Hcl	19	31	930	368.56		#					*
1134183866	Mathis	Bradley	Cincinnati	OH	39	Internal Medicine	S	Paroxetine Hcl	Paroxetine Hcl	27	70	2100	478.14		#					*
1134184161	Bader	Walid	Beverly	MA	25	Internal Medicine	S	Paroxetine Hcl	Paroxetine Hcl	17	51	1530	472.54			17	51	472.54	1530	*
1134184211	Angus	Kimberly	Camden On Gauley	WV	54	Nurse Practitioner	S	Paroxetine Hcl	Paroxetine Hcl	29	61	1807	263.89		#					*
1134184278	Alarcon	Fabricio	Georgetown	DE	10	Internal Medicine	S	Paroxetine Hcl	Paroxetine Hcl	52	74	2214	509.68			40	62	445.46	1854	*
1134184484	Justus	Michael	Searcy	AR	5	Family Practice	S	Paroxetine Hcl	Paroxetine Hcl	31	41	1230	200.19		#					*
1134185127	Allred	Jonathan	Jamestown	TN	47	Internal Medicine	S	Paroxetine Hcl	Paroxetine Hcl	84	164	4920	882.89	21		59	121	651.98	3630	#
1134185192	Harris	Vickie	Savannah	GA	13	Psychiatry & Neurology	T	Paroxetine Hcl	Paroxetine Hcl	26	26	767	226.77		*					*
1134185242	Solomon	Dale	Kingsport	TN	47	Internal Medicine	S	Paroxetine Hcl	Paroxetine Hcl	84	184	5520	1405.75	19		68	162	1209.56	4860	#
1134185358	Trentham	Nathan	Etowah	TN	47	Internal Medicine	S	Paroxetine Hcl	Paroxetine Hcl	55	91	2692	661.57	11		41	77	497.76	2278	*
1134185945	Stillwell	Scott	De Pere	WI	55	Family Practice	S	Paxil Cr	Paroxetine Hcl	11	11	210	1606.4			11	11	1606.4	210	*
1134186133	Fakhre	Fakhre	Oak Grove	LA	22	Internal Medicine	S	Paroxetine Hcl	Paroxetine Hcl	153	257	7602	1640.88	23		133	231	1483.03	6822	#
1134186240	Servano	Pedro	Selinsgrove	PA	42	Family Practice	S	Paroxetine Hcl	Paroxetine Hcl	22	44	1270	280.8		#					*
1134186331	Ang	Peter	Fairmont	WV	54	Internal Medicine	S	Paroxetine Er	Paroxetine Hcl	12	12	360	912.21			12	12	912.21	360	*
1134186331	Ang	Peter	Fairmont	WV	54	Internal Medicine	S	Paroxetine Hcl	Paroxetine Hcl	48	114	3376	809.09	11		48	114	809.09	3376		11
1134186489	Parhar	Avtar	Holmdel	NJ	34	Pulmonary Disease	S	Paroxetine Hcl	Paroxetine Hcl	41	83	2483	974.36			28	62	659.67	1860	*
1134186612	Hatfield	Geraline	Phelps	KY	21	Nurse Practitioner	S	Paroxetine Hcl	Paroxetine Hcl	13	23	690	88.5			13	23	88.5	690	*
1134186646	Metros	Michael	Denver	CO	8	Internal Medicine	S	Paroxetine Hcl	Paroxetine Hcl	24	48.1	1443	495.71			24	48.1	495.71	1443	*
1134186794	Castro	German	Palm Bay	FL	12	Emergency Medicine	S	Paroxetine Hcl	Paroxetine Hcl	13	39	1170	339.17			13	39	339.17	1170	*
1134187107	Chillcott	James	N Kingsville	OH	39	Family Practice	S	Paroxetine Hcl	Paroxetine Hcl	24	61.6	1848	672.23			24	61.6	672.23	1848	*
1134187362	Habjan	Elizabeth	Cleveland	OH	39	Internal Medicine	S	Paroxetine Hcl	Paroxetine Hcl	23	45	1350	208.26			23	45	208.26	1350	*
1134187446	Krumpos	Gerald	Portage	WI	55	Family Practice	S	Paroxetine Hcl	Paroxetine Hcl	48	120	3462	745.83	12		34	82	451.96	2322	*
1134187529	Win	Nyan	Mansfield	OH	39	Internal Medicine	S	Paroxetine Hcl	Paroxetine Hcl	41	88	2640	578.82			27	60	360.92	1800	*
1134187537	Degrave	Thomas	Orchard Park	NY	36	Family Practice	S	Paroxetine Hcl	Paroxetine Hcl	24	72	2160	333.28			24	72	333.28	2160	*
1134187818	Mckee	Heather	Lexington	TN	47	Internal Medicine	S	Paroxetine Hcl	Paroxetine Hcl	18	52	1560	667.28		#					*
1134187925	Potts	Janelle	Rogers	AR	5	Family Practice	S	Paroxetine Hcl	Paroxetine Hcl	33	69	2055	390.12		#					*
1134188006	Frese	Daniel	Council Grove	KS	20	Family Practice	S	Paroxetine Hcl	Paroxetine Hcl	29	39	1117	189.43			29	39	189.43	1117	*
1134188063	Vice	Mark	Benton	AR	5	Family Practice	S	Paroxetine Hcl	Paroxetine Hcl	25	39.4	1182	191.95			13	27	138.91	810	*
1134188568	Kusztos	Robert	Camp Hill	PA	42	Internal Medicine	S	Paroxetine Hcl	Paroxetine Hcl	59	141	4230	769.17	12		42	114	671.65	3420	*
1134188725	Seidman	Michael	Ogdensburg	NY	36	Nephrology	S	Paroxetine Hcl	Paroxetine Hcl	201	415	12244	2108.57	41		181	379	2002.07	11164	#
1134188865	Maltes	Ana	Toa Alta	PR	72	General Practice	T	Paroxetine Hcl	Paroxetine Hcl	17	19	570	163.19		#					*
1134189194	Lyo	Rosie	New Rochelle	NY	36	Internal Medicine	S	Paroxetine Hcl	Paroxetine Hcl	45	45	1343	468.8		#					*
1134189731	Hays	Ron	Alexandria	LA	22	Internal Medicine	S	Paroxetine Hcl	Paroxetine Hcl	56	67.2	1871	674.99			41	52.2	519.31	1421	*
1134189772	Herring	Leonard	Jacksonville	FL	12	Physician Assistant	S	Paroxetine Hcl	Paroxetine Hcl	27	65	1950	432.43			27	65	432.43	1950	*
1134189863	Hearne	Christopher	Georgetown	TX	48	Internal Medicine	S	Paroxetine Hcl	Paroxetine Hcl	14	30	900	390.53			14	30	390.53	900	*
1134189905	Kovalchick	Fred	Tunkhannock	PA	42	Physician Assistant	S	Paroxetine Hcl	Paroxetine Hcl	11	19	570	93.74		*					*
1134190077	Brown	James	Spartanburg	SC	45	Internal Medicine	S	Paroxetine Hcl	Paroxetine Hcl	25	53	1567	214.9		#					*
1134190150	Payne	Stephen	Williamstown	MA	25	Family Practice	S	Paroxetine Hcl	Paroxetine Hcl	33	53	1590	567.33			33	53	567.33	1590	*
1134190234	Tran	Lilian	Rancho Santa Margarita	CA	6	Internal Medicine	S	Paroxetine Hcl	Paroxetine Hcl	13	37	1110	365.38			13	37	365.38	1110	*
1134190341	Khalifa	John	Exton	PA	42	Family Practice	S	Paroxetine Hcl	Paroxetine Hcl	19	44	1320	221.8			19	44	221.8	1320	*
1134190358	Kermanshahi	Kaveh	Tulsa	OK	40	Family Practice	S	Paroxetine Hcl	Paroxetine Hcl	24	66.7	2000	376.57		#					*
1134190499	Romeo	Ana	Elmhurst	NY	36	Internal Medicine	S	Paroxetine Hcl	Paroxetine Hcl	16	30	900	235.67		*					*
1134191018	Smith	Dustin	Eagle Grove	IA	19	Emergency Medicine	S	Paroxetine Hcl	Paroxetine Hcl	31	49.7	1283	294.34			31	49.7	294.34	1283	*
1134191026	Newberger	David	Williamsville	NY	36	Family Practice	S	Paroxetine Hcl	Paroxetine Hcl	37	73	2190	318.78			24	54	198.3	1620	*
1134191240	Ardeleanu	Ovidiu	Maplewood	MN	27	Internal Medicine	S	Paroxetine Hcl	Paroxetine Hcl	28	58	1740	338.65		#					*
1134191380	Hix	Mark	Winston Salem	NC	37	Internal Medicine	S	Paroxetine Hcl	Paroxetine Hcl	11	11	330	28.77			11	11	28.77	330	*
1134191851	Burns	Emily	Pittsburgh	PA	42	Internal Medicine	S	Paroxetine Hcl	Paroxetine Hcl	24	72	2160	522.52			24	72	522.52	2160	*
1134191893	Bajwa	Surinder	New Kensington	PA	42	Internal Medicine	S	Paroxetine Hcl	Paroxetine Hcl	39	63	1879	375.01		#					*
1134192131	Almaguer	Raul	Miami	FL	12	Internal Medicine	S	Paroxetine Hcl	Paroxetine Hcl	12	36	1080	74.29			12	36	74.29	1080	*
1134192313	Lilly	Douglass	Darlington	SC	45	Family Practice	S	Paroxetine Er	Paroxetine Hcl	12	12	360	1272.92			12	12	1272.92	360	*
1134192313	Lilly	Douglass	Darlington	SC	45	Family Practice	S	Paroxetine Hcl	Paroxetine Hcl	19	46.6	1367	425.28		#					*
1134192404	Guttuso	Thomas	Buffalo	NY	36	Neurology	S	Paroxetine Hcl	Paroxetine Hcl	99	165	4900	975.65	24		87	137	771.16	4060	#
1134192479	Antoine	Angela	Virginia Beach	VA	51	Family Practice	S	Paroxetine Hcl	Paroxetine Hcl	26	42.3	1268	633.49		*					*
1134192842	House	Matthew	Fresno	CA	6	Psychiatry	S	Paroxetine Hcl	Paroxetine Hcl	23	23	670	203.93		#					*
1134192974	Edison	Flora	Kyle	TX	48	Internal Medicine	S	Paroxetine Hcl	Paroxetine Hcl	39	117	3510	819.46	11	#					*
1134193469	Higgins	Mark	San Francisco	CA	6	Internal Medicine	S	Paroxetine Hcl	Paroxetine Hcl	11	11	330	65.28		*					*
1134193865	Eng	Kenneth	Freehold	NJ	34	Family Practice	S	Paroxetine Hcl	Paroxetine Hcl	17	47	1371	398.35			17	47	398.35	1371	*
1134193907	Horton	John	Pittsburgh	PA	42	Physical Medicine and Rehabilitation	S	Paroxetine Hcl	Paroxetine Hcl	14	14	420	105.87			0	0	0	0	#
1134194194	Pritchard	James	Cincinnati	OH	39	Internal Medicine	S	Paroxetine Hcl	Paroxetine Hcl	24	58	1740	456.82			24	58	456.82	1740	*
1134194558	Schryver	Thomas	Sioux City	IA	19	Family Practice	S	Paroxetine Hcl	Paroxetine Hcl	43	73.2	2143	382.86			43	73.2	382.86	2143	*
1134194574	Rosenstock	Jason	Pittsburgh	PA	42	Psychiatry	S	Paroxetine Hcl	Paroxetine Hcl	33	33	988	191.42		#					*
1134194855	Brown	James	Peabody	MA	25	Internal Medicine	S	Paroxetine Hcl	Paroxetine Hcl	24	45	1350	408.53			11	32	83.4	960	*
1134194863	Bellamy	Michele	Creve Coeur	MO	29	Internal Medicine	S	Paroxetine Hcl	Paroxetine Hcl	26	42	1260	467.81			26	42	467.81	1260	*
1134195027	Swartz-Williams	Leslie	Shakopee	MN	27	Internal Medicine	S	Paroxetine Hcl	Paroxetine Hcl	22	48	1440	304.6			22	48	304.6	1440	*
1134195118	Wali	Jyotika	Fullerton	CA	6	Internal Medicine	S	Paroxetine Hcl	Paroxetine Hcl	17	27	810	248.47			17	27	248.47	810	*
1134195126	Shugart	Henry	Spartanburg	SC	45	Internal Medicine	S	Paroxetine Hcl	Paroxetine Hcl	27	81	2430	479.11			27	81	479.11	2430	*
1134195191	Messina	Matthew	North Dartmouth	MA	25	Internal Medicine	S	Paroxetine Hcl	Paroxetine Hcl	106	216	6311	1601.04	24		106	216	1601.04	6311		24
1134195258	Cavataio	Pietro	Lenox	MI	26	Family Practice	S	Paroxetine Hcl	Paroxetine Hcl	12	18	540	184.35		*					*
1134195449	Bailey	Colin	Waco	TX	48	Family Practice	S	Paroxetine Hcl	Paroxetine Hcl	85	115	3450	659.63	13		53	83	508.38	2490	*
1134195860	Hines	Gregory	Lawrenceburg	TN	47	Family Practice	S	Paroxetine Hcl	Paroxetine Hcl	34	95.6	2869	878.41			34	95.6	878.41	2869	*
1134196041	Darrow	Nicole	North Babylon	NY	36	Family Practice	S	Paroxetine Hcl	Paroxetine Hcl	25	55	1650	275.13			25	55	275.13	1650	*
1134196116	Khalsa	Angad	Buckingham	PA	42	Physician Assistant	S	Paroxetine Hcl	Paroxetine Hcl	19	37	1110	249.31			19	37	249.31	1110	*
1134196223	Sekar	Anupama	New York	NY	36	Physician Assistant	S	Paroxetine Hcl	Paroxetine Hcl	21	45	1350	316.42			21	45	316.42	1350	*
1134197155	Kang	Min	Lugoff	SC	45	Family Practice	S	Paroxetine Hcl	Paroxetine Hcl	53	99	2970	1091.14	13	#					#
1134197429	Shih	David	North Dartmouth	MA	25	Internal Medicine	S	Paroxetine Hcl	Paroxetine Hcl	39	77	2284	557.56			39	77	557.56	2284	*
1134197619	Sievertsen	Grant	Hinsdale	IL	17	Internal Medicine	S	Paroxetine Hcl	Paroxetine Hcl	39	114.5	3420	620.4	12		39	114.5	620.4	3420		12
1134197643	Richard	Larry	Leon	IA	19	Family Practice	S	Paroxetine Hcl	Paroxetine Hcl	16	24.2	726	258.7		*					*
1134197783	Nakashima	Teresa	Redondo Beach	CA	6	Family Practice	S	Paroxetine Hcl	Paroxetine Hcl	40	114	3420	947.44	13	#					#
1134198187	Abbasi	Gohar	Chester	VA	51	Internal Medicine	S	Paroxetine Hcl	Paroxetine Hcl	34	54	1620	439.71		#					*
1134198252	Stark	Eric	Burlington	WA	53	Family Practice	S	Paroxetine Hcl	Paroxetine Hcl	42	71	2104	435.25			25	54	237.46	1620	*
1134198476	Dave	Hetal	Manchester	NH	33	Internal Medicine	S	Paroxetine Hcl	Paroxetine Hcl	15	43	1290	161.01			15	43	161.01	1290	*
1134198658	Swords	Stephanie	North Kansas City	MO	29	Pediatric Medicine	S	Paroxetine Hcl	Paroxetine Hcl	30	66	1980	291.61			30	66	291.61	1980	*
1134198864	Mccarren	Vicki	Sarasota	FL	12	Internal Medicine	S	Paroxetine Hcl	Paroxetine Hcl	74	206	6180	1185.23	25		61	181	1105.22	5430	#
1134199029	Knight	Cynthia	Seaford	DE	10	Nurse Practitioner	S	Paroxetine Hcl	Paroxetine Hcl	14	38	1140	180.95			14	38	180.95	1140	*
1134199219	Halter	Michael	Tyrone	PA	42	Family Practice	S	Paroxetine Hcl	Paroxetine Hcl	39	45	1250	240.31			26	30	150.31	800	*
1134199243	Moreland	Gregory	Nitro	WV	54	Family Practice	S	Paroxetine Hcl	Paroxetine Hcl	16	48	1440	328.01		#					*
1134199250	Mcadams	Jimmie	Tulsa	OK	40	Psychiatry	S	Paroxetine Hcl	Paroxetine Hcl	35	86	2580	568.52	12	#					#
1134199359	Srinivasan	Parthasarathy	Galesburg	IL	17	Nephrology	S	Paroxetine Hcl	Paroxetine Hcl	61	129	3833	1185.61	13	#					#
1134199458	Bandera	Robert	Freeport	IL	17	Family Practice	S	Paroxetine Hcl	Paroxetine Hcl	22	52	1560	340.47		#					*
1134199615	White	Todd	Portage	MI	26	Internal Medicine	S	Paroxetine Hcl	Paroxetine Hcl	18	19	555	112.32		*					*
1134199938	Spagnoletti	Allison	Elkin	NC	37	Physician Assistant	S	Paroxetine Hcl	Paroxetine Hcl	22	66	1980	598.84			22	66	598.84	1980	*
1134200447	Albin	Scott	Great Neck	NY	36	Psychiatry	S	Paroxetine Hcl	Paroxetine Hcl	12	12	360	97.36		*					*
1134201338	Colbert	Dennis	Saint Louis	MO	29	Internal Medicine	S	Paroxetine Hcl	Paroxetine Hcl	20	28	840	269.19		#					*
1134201791	El Sayad	Nabil	Lomita	CA	6	Internal Medicine	S	Paroxetine Hcl	Paroxetine Hcl	23	63.9	1917	568.49		#					*
1134201965	Guthrie	Anthony	West Bend	WI	55	Family Practice	S	Paroxetine Hcl	Paroxetine Hcl	14	42	1260	232.01		*					*
1134202328	Ginsburg	Melissa	Newburyport	MA	25	Physician Assistant	S	Paroxetine Hcl	Paroxetine Hcl	11	33	990	142.35			11	33	142.35	990	*
1134202393	Garst	Jennifer	Durham	NC	37	Hematology-Oncology	S	Paroxetine Hcl	Paroxetine Hcl	32	52	1560	610.83			32	52	610.83	1560	*
1134202559	Knudsvig	Christine	Crosby	ND	38	Nurse Practitioner	S	Paroxetine Hcl	Paroxetine Hcl	13	13	388	62.24			13	13	62.24	388	*
1134203326	Peterson	Jill	Summerville	SC	45	Family Practice	S	Paroxetine Hcl	Paroxetine Hcl	30	66	1980	447.88			30	66	447.88	1980	*
1134203508	Rosenberg	Linda	Henderson	NV	32	Physician Assistant	S	Paroxetine Hcl	Paroxetine Hcl	19	41	1214	336.98			19	41	336.98	1214	*
1134203508	Rosenberg	Linda	Henderson	NV	32	Physician Assistant	S	Paxil Cr	Paroxetine Hcl	12	12	360	2526.4			12	12	2526.4	360	*
1134203599	Dominguez	Oscar	Miami	FL	12	Internal Medicine	S	Paroxetine Hcl	Paroxetine Hcl	12	15	450	97.36		*					*
1134203656	Block	Michael	Pacific Palisades	CA	6	Internal Medicine	S	Paroxetine Hcl	Paroxetine Hcl	13	37	1110	201.14		#					*
1134203680	Fleshman	Daniel	Hilliard	OH	39	Family Practice	S	Paroxetine Hcl	Paroxetine Hcl	44	110	3282	890.45			44	110	890.45	3282	*
1134203706	Stiles	Kevin	Foley	MN	27	Family Practice	S	Paroxetine Hcl	Paroxetine Hcl	16	20	574	106.62		*					*
1134203920	Murray	Chadd	Kearney	NE	31	Family Practice	S	Paroxetine Hcl	Paroxetine Hcl	17	37	1110	279.73		*					*
1134204043	Wong	Sunny	Monterey Park	CA	6	Internal Medicine	S	Paroxetine Hcl	Paroxetine Hcl	11	12	360	68.86		*					*
1134206014	Mull	Michael	Peru	IN	18	Family Practice	S	Paroxetine Hcl	Paroxetine Hcl	35	79	2370	488.58			22	56	261.57	1680	*
1134206113	Workman	Donna	Conneaut	OH	39	Nurse Practitioner	S	Paroxetine Hcl	Paroxetine Hcl	27	39	1150	201.63		#					*
1134206352	Fraser	Robert	Portland	ME	23	Internal Medicine	S	Paroxetine Hcl	Paroxetine Hcl	21	63	1890	591.66			21	63	591.66	1890	*
1134206360	De Jesus	Elizabeth	Cranston	RI	44	Internal Medicine	S	Paroxetine Hcl	Paroxetine Hcl	17	35	1040	430.49		#					*
1134206576	Hinchman	Kearn	South Bend	IN	18	Psychiatry & Neurology	T	Paroxetine Hcl	Paroxetine Hcl	43	85	2511	919.49		#					*
1134206642	Hensley	Mary	Columbus	IN	18	Family Practice	S	Paroxetine Hcl	Paroxetine Hcl	55	97	2895	1030.32	12		30	56	773.19	1680	*
1134206873	Detlefsen	Robert	North Liberty	IA	19	Nurse Practitioner	S	Paroxetine Hcl	Paroxetine Hcl	15	15	450	66.19		*					*
1134207020	Ley-Han	Hector	Modesto	CA	6	Family Practice	S	Paroxetine Hcl	Paroxetine Hcl	24	57.6	1727	406.38			24	57.6	406.38	1727	*
1134207038	Mu	Eh	Manteca	CA	6	Internal Medicine	S	Paroxetine Hcl	Paroxetine Hcl	15	49	1470	400.06			15	49	400.06	1470	*
1134207475	Carlstroem	Charles	Long Beach	CA	6	Psychiatry	S	Paroxetine Hcl	Paroxetine Hcl	18	18	540	104.35		*					*
1134209000	Quinto	Ernesto	Sacramento	CA	6	Internal Medicine	S	Paroxetine Hcl	Paroxetine Hcl	19	29	855	393		#					*
1134210271	Gamez	Jose	Hialeah	FL	12	Psychiatry	S	Paroxetine Hcl	Paroxetine Hcl	106	181.2	5435	1329.91	22		92	155.2	1179.88	4655	#
1134210693	Singleton	Carole-Lynn	Indianola	MS	28	Nurse Practitioner	S	Paroxetine Hcl	Paroxetine Hcl	11	19	570	72.62			11	19	72.62	570	*
1134211139	Vercide	Joel	Anna	IL	17	Emergency Medicine	S	Paroxetine Hcl	Paroxetine Hcl	13	13	364	311.35			0	0	0	0	#
1134211550	Milstone	Aaron	Franklin	TN	47	Pulmonary Disease	S	Paroxetine Hcl	Paroxetine Hcl	20	30	900	127.45			20	30	127.45	900	*
1134211568	Peterson	Timothy	Grand Forks	ND	38	Family Practice	S	Paroxetine Hcl	Paroxetine Hcl	88	88	2604	718.58			30	30	214.95	864	*
1134211881	Runkle	Andrew	Arden	NC	37	Family Practice	S	Paroxetine Hcl	Paroxetine Hcl	32	64.1	1885	502.99		#					*
1134212111	Munjapara	Valji	Cleveland	OH	39	Internal Medicine	S	Paroxetine Hcl	Paroxetine Hcl	104	220	6503	2335.23	23	#					#
1134212368	Samuelson	Sana	Bronx	NY	36	Internal Medicine	S	Paroxetine Hcl	Paroxetine Hcl	20	34	1020	121.44			20	34	121.44	1020	*
1134212830	Someswarananthan	Janarthanan	Methuen	MA	25	Internal Medicine	S	Paroxetine Hcl	Paroxetine Hcl	75	75	1946	1327.61	16	#					#
1134212921	Boone	Gerald	Artesia	NM	35	Physician Assistant	S	Paroxetine Hcl	Paroxetine Hcl	35	65	1906	385.28	11	#					*
1134212947	Thompson	Jeremy	Little Rock	AR	5	Psychiatry	S	Paroxetine Hcl	Paroxetine Hcl	21	23.2	696	349.86		*					*
1134213168	Frasure	Jennifer	Knox	IN	18	Nurse Practitioner	S	Paroxetine Hcl	Paroxetine Hcl	12	36	1080	248.47			12	36	248.47	1080	*
1134213259	Perez	Jesus	Burlington	CO	8	General Practice	S	Paroxetine Hcl	Paroxetine Hcl	15	27	781	260.75			15	27	260.75	781	*
1134213572	Lowe	Spencer	Burlingame	CA	6	Internal Medicine	S	Paroxetine Hcl	Paroxetine Hcl	26	58	1740	514.03			26	58	514.03	1740	*
1134213671	Rauta	Radu	Bismarck	ND	38	Internal Medicine	S	Paroxetine Er	Paroxetine Hcl	12	12	360	850.61			0	0	0	0	#
1134214265	Mcgrath	Jane	Nashua	NH	33	Nurse Practitioner	S	Paroxetine Hcl	Paroxetine Hcl	29	39	1170	725.17			12	12	32.11	360	*
1134214992	Lambert	Stacy	Mobile	AL	1	Physician Assistant	S	Paroxetine Hcl	Paroxetine Hcl	12	20	600	195.76			12	20	195.76	600	*
1134215049	Manalo	Mitchelle	Ventura	XX	9D	Nurse Practitioner	S	Paroxetine Hcl	Paroxetine Hcl	11	24.3	730	133.04		*					*
1134215155	Akhtar	Syeda	Lakewood	NJ	34	Psychiatry	S	Paroxetine Hcl	Paroxetine Hcl	66	94	2820	610.11			52	76	516.34	2280	*
1134215569	Moolayil	Kumar	Oak Brook	IL	17	Psychiatry	S	Paroxetine Hcl	Paroxetine Hcl	90	161	4719	1215.85	20		60	120	956.99	3557	#
1134215684	Ildesa	Joyce	Santee	CA	6	Family Practice	S	Paroxetine Hcl	Paroxetine Hcl	29	85	2550	684.85			29	85	684.85	2550	*
1134216088	Riser	John	Birmingham	AL	1	Neurology	S	Paroxetine Hcl	Paroxetine Hcl	19	39	1170	170		*					*
1134216104	Romo	Melanie	Tucson	AZ	4	Nurse Practitioner	S	Paroxetine Hcl	Paroxetine Hcl	54	64	1842	758.34			24	24	249.62	674	*
1134216120	Wilf	Theodore	Philadelphia	PA	42	Psychiatry	S	Paroxetine Hcl	Paroxetine Hcl	525	537	15947	2971.94	48		135	135	598.35	4016		14
1134216211	Zullo	Gerardo	New York	NY	36	Cardiology	S	Paroxetine Hcl	Paroxetine Hcl	12	34	1020	340.2			12	34	340.2	1020	*
1134216583	Madsen	Susan	Scottsdale	AZ	4	Internal Medicine	S	Paroxetine Hcl	Paroxetine Hcl	14	16	480	117.07			14	16	117.07	480	*
1134216641	Dicairano	Steve	Mt. Vernon	NY	36	Internal Medicine	S	Paroxetine Hcl	Paroxetine Hcl	18	36	1080	196.02			18	36	196.02	1080	*
1134216757	Flores	May	Uniontown	PA	42	Family Practice	S	Paroxetine Hcl	Paroxetine Hcl	47	103	3090	633.45	14	#					#
1134217813	Kothary	Hemmal	Bakersfield	CA	6	Family Practice	S	Paroxetine Hcl	Paroxetine Hcl	11	21	630	244		*					*
1134217821	Casey	James	Birmingham	AL	1	Family Practice	S	Paroxetine Hcl	Paroxetine Hcl	31	79	2370	656.14			20	60	376.88	1800	*
1134218001	Ealovega	Mark	Brighton	MI	26	Internal Medicine	S	Paroxetine Hcl	Paroxetine Hcl	21	63	1890	321.22		#					*
1134218092	Lago	Maria	Sabana Hoyos	PR	72	General Practice	S	Paroxetine Hcl	Paroxetine Hcl	52	76	2263	427.59	12		32	56	326.61	1663	*
1134218399	Couret	Luis	Franklin Park	IL	17	Internal Medicine	S	Paroxetine Hcl	Paroxetine Hcl	13	25	750	176.22		*					*
1134219231	Garrick	Thomas	Los Angeles	CA	6	Psychiatry	S	Paroxetine Hcl	Paroxetine Hcl	12	14	420	97.27		#					*
1134219371	Hanlon-Toth	Janice	Fort Collins	CO	8	Psychiatry	S	Paroxetine Hcl	Paroxetine Hcl	17	25	719	209.53		*					*
1134219603	Simmons	Timothy	Little Rock	AR	5	Geriatric Medicine	S	Paroxetine Hcl	Paroxetine Hcl	65	65.7	1873	747.03		#					*
1134220544	Yu	Edwin	Montebello	CA	6	Family Practice	S	Paroxetine Hcl	Paroxetine Hcl	22	40	1193	389.64			22	40	389.64	1193	*
1134220767	Wampler	Todd	Helena	MT	30	Family Practice	S	Paroxetine Hcl	Paroxetine Hcl	32	54	1602	496.55		#					*
1134221096	Ryan	Regina	Smithfield	NC	37	Family Practice	S	Paroxetine Hcl	Paroxetine Hcl	22	62	1860	549.26		#					*
1134221625	Al-Khersan	Raid	Novi	MI	26	Internal Medicine	S	Paroxetine Hcl	Paroxetine Hcl	12	36	1080	115.82			12	36	115.82	1080	*
1134221724	Caro	Denise	Mayaguez	PR	72	Endocrinology	S	Paroxetine Hcl	Paroxetine Hcl	12	32	960	137.4			12	32	137.4	960	*
1134222169	Powell	Shirley	Redding	CA	6	Physician Assistant	S	Paroxetine Hcl	Paroxetine Hcl	16	48	1440	485.43			16	48	485.43	1440	*
1134222714	Roper	Brian	Neptune	NJ	34	Internal Medicine	S	Paroxetine Hcl	Paroxetine Hcl	17	43	1268	322.39		#					*
1134224843	Ede	Kekoa	Escondido	CA	6	Psychiatry & Neurology	T	Paroxetine Hcl	Paroxetine Hcl	50	50.1	1499	434.95			23	23	256.49	690	*
1134224967	Malody	Lisa	Billings	MT	30	Internal Medicine	S	Paroxetine Hcl	Paroxetine Hcl	19	50	1500	271.9		#					*
1134225162	Patel	Deepa	Spotswood	NJ	34	Internal Medicine	S	Paroxetine Hcl	Paroxetine Hcl	68	78	1598	838.64	12		68	78	838.64	1598		12
1134225543	Finlayson	Douglas	Glen Ellyn	IL	17	Family Practice	S	Paroxetine Hcl	Paroxetine Hcl	11	11	330	62.92			0	0	0	0	#
1134225550	Preston	Eugene	Saint Joseph	MI	26	Physician Assistant	S	Paroxetine Hcl	Paroxetine Hcl	16	42	1260	192.36		#					*
1134225725	Gordon	Steven	Hillsboro	OR	41	Internal Medicine	S	Paroxetine Hcl	Paroxetine Hcl	18	48	1440	316.4			18	48	316.4	1440	*
1134225766	Newsome	Frederick	New York	NY	36	Internal Medicine	S	Paroxetine Hcl	Paroxetine Hcl	28	28	840	90.92			12	12	45.36	360	*
1134225832	Malone	James	Bridgeport	WV	54	Family Practice	S	Paroxetine Hcl	Paroxetine Hcl	53	75	2060	682.98			53	75	682.98	2060	*
1134225956	Saunders	Margo	Rupert	ID	16	Internal Medicine	S	Paroxetine Hcl	Paroxetine Hcl	12	36	1080	112.07		*					*
1134226467	Oyer	David	Chicago	IL	17	Endocrinology	S	Paroxetine Hcl	Paroxetine Hcl	23	47	1410	351.61			12	36	288.56	1080	*
1134227051	Lanzieri	Vincent	Providence	RI	44	Certified Clinical Nurse Specialist	S	Paroxetine Hcl	Paroxetine Hcl	11	21	618	115.81			0	0	0	0	#
1134227085	Lasebny	Deborah	Lakeland	FL	12	Nurse Practitioner	S	Paroxetine Hcl	Paroxetine Hcl	29	29	814	269.57			0	0	0	0	#
1134227135	Malcott	John	Jacksonville	IL	17	Family Practice	S	Paroxetine Hcl	Paroxetine Hcl	97	158.1	4644	976.83	20		82	135	824.65	3952	#
1134227614	Tummala	Jyothiprasanna	Gadsden	AL	1	Internal Medicine	S	Paroxetine Hcl	Paroxetine Hcl	45	117	3510	497.47	12		24	70	281.06	2100	*
1134227937	Gadon	Dawn	Somers Point	NJ	34	Nurse Practitioner	S	Paroxetine Hcl	Paroxetine Hcl	16	22	660	72.64		#					*
1134228190	Kalis	Perry	Zanesville	OH	39	Internal Medicine	S	Paroxetine Hcl	Paroxetine Hcl	27	41	974	313.37		*					*
1134228760	Rosado	Manuel	Rolling Meadows	IL	17	Hematology-Oncology	S	Paroxetine Hcl	Paroxetine Hcl	13	13	390	92.23			13	13	92.23	390	*
1134228786	Myers	Heather	Holton	KS	20	Nurse Practitioner	S	Paroxetine Hcl	Paroxetine Hcl	12	28	840	168.31		*					*
1134228968	Giron	Fabio	New York	NY	36	Pulmonary Disease	S	Paroxetine Hcl	Paroxetine Hcl	18	26	780	304.01			18	26	304.01	780	*
1134229347	Johnstone	Margaret	Concord	CA	6	Nurse Practitioner	S	Paroxetine Hcl	Paroxetine Hcl	11	19	570	92.14		*					*
1134230428	Corvera	Jose	Visalia	CA	6	Physician Assistant	S	Paroxetine Hcl	Paroxetine Hcl	13	29	870	138.9			13	29	138.9	870	*
1134230501	Rousseau	Laurie	Berlin Heights	OH	39	Family Practice	S	Paroxetine Hcl	Paroxetine Hcl	42	86	2580	361.39			42	86	361.39	2580	*
1134230659	Rodgers	John	Knoxville	TN	47	Psychiatry	S	Paroxetine Hcl	Paroxetine Hcl	18	27	810	356.16		*					*
1134230832	Vreeke	Tanya	Jenison	MI	26	Family Practice	S	Paroxetine Hcl	Paroxetine Hcl	11	33	990	146.99			11	33	146.99	990	*
1134230857	Sriraman	Ramaswamy	Goldsboro	NC	37	Psychiatry	S	Paroxetine Hcl	Paroxetine Hcl	97	107.1	3212	834.93	15		41	47	364	1410	*
1134231285	Margison	Gloria	East Bernstadt	KY	21	Nurse Practitioner	S	Paroxetine Hcl	Paroxetine Hcl	23	59	1770	227.8		#					*
1134231558	Freund	Mary	Basin	WY	56	Nurse Practitioner	S	Paroxetine Hcl	Paroxetine Hcl	12	12	360	42.96			12	12	42.96	360	*
1134231640	Manchin	John	Farmington	WV	54	Family Practice	S	Paroxetine Hcl	Paroxetine Hcl	63	113	3390	460.17	14		35	81	317.15	2430	*
1134231822	Rice	Angela	Manchester	KY	21	Osteopathic Manipulative Medicine	S	Paroxetine Hcl	Paroxetine Hcl	84	124	3720	614.82	14		59	93	495.98	2790	#
1134231897	Allen	Robert	Fort Myers	FL	12	Psychiatry & Neurology	T	Paroxetine Hcl	Paroxetine Hcl	20	28	840	237.43			20	28	237.43	840	*
1134232432	Ramos Rosado	Anabelle	Belen	NM	35	Family Practice	S	Paroxetine Hcl	Paroxetine Hcl	29	75	2250	633.04	11	#					*
1134232481	White	Abbie	Belmond	IA	19	Nurse Practitioner	S	Paroxetine Hcl	Paroxetine Hcl	52	54.3	1502	929.26			26	28.3	451.12	774	*
1134232515	Leone	Beth	Medford	OR	41	Internal Medicine	S	Paroxetine Hcl	Paroxetine Hcl	21	21	458	153.48			21	21	153.48	458	*
1134233075	Chen	Yong	Cleveland	OH	39	Internal Medicine	S	Paroxetine Hcl	Paroxetine Hcl	46	129.7	3891	941.34	16		46	129.7	941.34	3891		16
1134233158	Comer	Robert	Long Beach	CA	6	Internal Medicine	S	Paroxetine Hcl	Paroxetine Hcl	31	31	930	132.3			31	31	132.3	930	*
1134233745	Smith	Eric	Memphis	TN	47	Psychiatry	S	Paroxetine Hcl	Paroxetine Hcl	31	41.4	1222	448.35		#					*
1134233786	Jarrah	Taysir	Mckinney	TX	48	Cardiology	S	Paroxetine Hcl	Paroxetine Hcl	11	33	990	201.65			11	33	201.65	990	*
1134233836	Simmons	Jerry	Mexia	TX	48	Family Practice	S	Paroxetine Hcl	Paroxetine Hcl	34	34	966	459.58		#					*
1134234750	O'neal	Michael	Purvis	MS	28	Family Practice	S	Paroxetine Hcl	Paroxetine Hcl	37	81	2430	377.12	12	#					*
1134235138	Laroche	Suzette	Asheville	NC	37	Neurology	S	Paroxetine Hcl	Paroxetine Hcl	19	21	630	115.71			0	0	0	0	#
1134235187	Padilla	Jose	San Juan	PR	72	Cardiology	S	Paroxetine Hcl	Paroxetine Hcl	27	33	990	242.63		#					*
1134235302	Noonan	Martin	Camillus	NY	36	Internal Medicine	S	Paroxetine Hcl	Paroxetine Hcl	15	37	1110	383.18			15	37	383.18	1110	*
1134235369	Okonkwo	Cornelius	Gastonia	NC	37	Family Practice	S	Paroxetine Hcl	Paroxetine Hcl	18	36	1080	224.8		*					*
1134235450	Eisenberg	Barry	Palo Alto	CA	6	Internal Medicine	S	Paroxetine Hcl	Paroxetine Hcl	14	30	900	139.81		*					*
1134235567	Choi	Paul	Eugene	OR	41	Psychiatry & Neurology	T	Paroxetine Hcl	Paroxetine Hcl	35	43.2	1297	560.07			16	24	222.75	720	*
1134235617	Yorke	Victoria	Bonita Springs	FL	12	Family Practice	S	Paroxetine Hcl	Paroxetine Hcl	23	69	2070	339.96		#					*
1134236268	Meier	Anthony	Lansing	MI	26	Internal Medicine	S	Paroxetine Hcl	Paroxetine Hcl	66	86	2519	853.39	20	#					#
1134236565	Kammerer	Warren	Park Ridge	IL	17	Psychiatry	S	Paroxetine Hcl	Paroxetine Hcl	33	57	1710	653.17		#					*
1134236938	Tiwana	Ajitpal	Bakersfield	CA	6	Family Practice	S	Paroxetine Hcl	Paroxetine Hcl	14	28	840	170.2		*					*
1134236979	Mumford	Constance	Three Rivers	MI	26	Family Practice	S	Paroxetine Hcl	Paroxetine Hcl	34	62	1860	715.28		#					*
1134238207	Hafen	David	American Fork	UT	49	Family Practice	S	Paroxetine Hcl	Paroxetine Hcl	12	36	1080	319.6			12	36	319.6	1080	*
1134238744	Chase	Erin	Chehalis	WA	53	Nurse Practitioner	S	Paroxetine Hcl	Paroxetine Hcl	24	42	1260	177.01			24	42	177.01	1260	*
1134239130	Barki	Kelly	Cameron	WV	54	Internal Medicine	S	Paroxetine Hcl	Paroxetine Hcl	69	71.7	2152	743.12			69	71.7	743.12	2152	*
1134239767	Shreve	Daniel	East Providence	RI	44	Family Practice	S	Paroxetine Hcl	Paroxetine Hcl	20	32	960	180.47			20	32	180.47	960	*
1134241342	Carpio	Pablo	Tazewell	VA	51	Internal Medicine	S	Paroxetine Hcl	Paroxetine Hcl	25	45	1350	569.12			14	34	411.54	1020	*
1134243397	Pleasant	Morris	Sacramento	CA	6	Psychiatry	S	Paroxetine Hcl	Paroxetine Hcl	23	39	1170	429.69		#					*
1134244585	Trost	Erin	Madison	WI	55	Family Practice	S	Paroxetine Hcl	Paroxetine Hcl	18	28	814	366.39		*					*
1134245913	Ghaffari	Saman	Avon	OH	39	Physical Medicine and Rehabilitation	S	Paroxetine Hcl	Paroxetine Hcl	15	15	358	229.5		#					*
1134245954	Whalen	James	Lincoln	RI	44	Psychiatry	S	Paroxetine Hcl	Paroxetine Hcl	63	82.4	2382	649.43			29	42.6	336.9	1234	*
1134246200	Star	Steven	Grass Valley	CA	6	Physician Assistant	S	Paroxetine Hcl	Paroxetine Hcl	13	13	390	77.21			13	13	77.21	390	*
1134246846	Dawe	Matthew	Woodland Hills	CA	6	Psychiatry	S	Paroxetine Hcl	Paroxetine Hcl	18	48	1440	495.74		#					*
1134247570	Willoughby	Mitchell	Murfreesboro	TN	47	Family Practice	S	Paroxetine Hcl	Paroxetine Hcl	23	51	1530	585.31			12	26	266.99	780	*
1134248545	Micielli	Renee	Westminster	CO	8	Internal Medicine	S	Paroxetine Hcl	Paroxetine Hcl	16	48	1440	273.27			16	48	273.27	1440	*
1134249014	Caplin	Olga	San Diego	CA	6	Psychiatry	S	Paroxetine Hcl	Paroxetine Hcl	32	32	960	364.5		*					*
1134249444	Kimmel	Murray	Melbourne	FL	12	Family Practice	S	Paroxetine Hcl	Paroxetine Hcl	13	23	690	194.86			13	23	194.86	690	*
1134249501	Arthur	Godfried	Nashville	NC	37	Family Practice	S	Paroxetine Hcl	Paroxetine Hcl	42	93	2790	784.83	11		22	55	424.45	1650	*
1134250582	Nagarakanti	Nageswara	Aurora	IL	17	Psychiatry	S	Paroxetine Hcl	Paroxetine Hcl	135	144.4	4265	1720.17	12		47	51.4	570.63	1481	*
1134250707	Thomas	Megan	Asheville	NC	37	Family Practice	S	Paroxetine Hcl	Paroxetine Hcl	14	42	1260	547.04			14	42	547.04	1260	*
1134251945	Lozito	Deborah	Hawthorne	NJ	34	Internal Medicine	S	Paroxetine Hcl	Paroxetine Hcl	19	53	1590	341.76			19	53	341.76	1590	*
1134252653	Gingrich	David	San Luis Obispo	CA	6	Physician Assistant	S	Paroxetine Hcl	Paroxetine Hcl	18	34	1020	144.06			18	34	144.06	1020	*
1134253099	Viterbo	George Quentin	Wilmington	DE	10	Family Practice	S	Paroxetine Hcl	Paroxetine Hcl	19	51	1530	272.62		#					*
1134253701	Verma	Suraj	Reno	NV	32	Family Practice	S	Paroxetine Hcl	Paroxetine Hcl	11	31.3	940	225.17			11	31.3	225.17	940	*
1134255078	Dunavant	Robert	Bolivar	TN	47	Family Practice	S	Paroxetine Hcl	Paroxetine Hcl	19	57	1710	288.85			19	57	288.85	1710	*
1134255771	Ogland	Olaf	Old Lyme	CT	9	Psychiatry	S	Paroxetine Hcl	Paroxetine Hcl	15	37	1110	259.13			15	37	259.13	1110	*
1134255946	Badikian	Arthur	Harrison	NY	36	Psychiatry	S	Paroxetine Hcl	Paroxetine Hcl	27	41	1230	474			27	41	474	1230	*
1134256936	Patel	Sunil	Newark	NJ	34	Internal Medicine	S	Paroxetine Hcl	Paroxetine Hcl	16	16	317	296.75			16	16	296.75	317	*
1134257199	Laguerre	Jacques	Monroe	NC	37	Family Practice	S	Paroxetine Hcl	Paroxetine Hcl	21	43	1290	226.4			21	43	226.4	1290	*
1134258148	Gerbatsch-Bornemisza	Ildiko	San Diego	CA	6	General Practice	S	Paroxetine Hcl	Paroxetine Hcl	39	71	2130	424.15			27	59	378.55	1770	*
1134258445	Brodie	Jonathan	New York	NY	36	Psychiatry & Neurology	T	Paroxetine Hcl	Paroxetine Hcl	11	15	450	160.21			11	15	160.21	450	*
1134258957	Havranek	Joyce	Encinitas	CA	6	Internal Medicine	S	Paxil	Paroxetine Hcl	11	11	259	2212.25			11	11	2212.25	259	*
1134259278	Strickland	Shawn	Ansted	WV	54	Physician Assistant	S	Paroxetine Hcl	Paroxetine Hcl	11	25	750	142.48			11	25	142.48	750	*
1134259708	Gerber	Richard	San Francisco	CA	6	Internal Medicine	S	Paroxetine Hcl	Paroxetine Hcl	12	12	360	166.47			12	12	166.47	360	*
1134259849	Wise	David	Pocatello	ID	16	Family Practice	S	Paroxetine Hcl	Paroxetine Hcl	27	55	1644	289.89		#					*
1134260201	Kester	Branson	Oklahoma City	OK	40	Internal Medicine	S	Paroxetine Hcl	Paroxetine Hcl	32	46	1380	592.48			17	31	294.4	930	*
1134260607	Romboli	Joan	Londonderry	NH	33	Nurse Practitioner	S	Paroxetine Hcl	Paroxetine Hcl	16	24	720	167.29			16	24	167.29	720	*
1134265614	Eckstein	Michael	Beachwood	OH	39	Internal Medicine	S	Paroxetine Hcl	Paroxetine Hcl	42	90	2700	725.62			42	90	725.62	2700	*
1134265689	Feminella	Michael	Mount Kisco	NY	36	Psychiatry	S	Paroxetine Hcl	Paroxetine Hcl	28	30	900	932.47		#					*
1134266190	Louck	Christopher	Rensselaer	IN	18	Family Practice	S	Paroxetine Hcl	Paroxetine Hcl	30	87.5	2626	444.27		#					*
1134267719	Nava	Samuel	Cumberland	MD	24	Psychiatry	S	Paroxetine Hcl	Paroxetine Hcl	15	31	930	225.28			15	31	225.28	930	*
1134268501	Pearlstein	Alec	Beverly Hills	CA	6	Internal Medicine	S	Paroxetine Hcl	Paroxetine Hcl	15	17	510	198.08			15	17	198.08	510	*
1134269558	Maguire	Paul	Dover	NH	33	Psychiatry	S	Paroxetine Hcl	Paroxetine Hcl	135	153	4528	1212.37	16		21	29	278.6	842	*
1134270028	Chenier	Lawrence	Tallulah	LA	22	General Practice	S	Paroxetine Hcl	Paroxetine Hcl	12	14	390	88.51			12	14	88.51	390	*
1134271034	Rapert	Jerry	Lodi	CA	6	Physician Assistant	S	Paroxetine Hcl	Paroxetine Hcl	25	71	2130	364.82	13	#					*
1134271075	Chachko	Faina	New York	NY	36	Psychiatry	S	Paroxetine Er	Paroxetine Hcl	17	27	810	1440.43			17	27	1440.43	810	*
1134271075	Chachko	Faina	New York	NY	36	Psychiatry	S	Paxil	Paroxetine Hcl	11	11	330	2305.35			11	11	2305.35	330	*
1134271109	Jain	Vandana	Livermore	CA	6	Internal Medicine	S	Paroxetine Hcl	Paroxetine Hcl	13	43.3	1300	302.09			13	43.3	302.09	1300	*
1134272024	Winokur	David	Plainville	CT	9	Neuropsychiatry	S	Paroxetine Hcl	Paroxetine Hcl	11	11	330	8.36			11	11	8.36	330	*
1134274012	Patel	Sunil	Apple Valley	CA	6	Nephrology	S	Paroxetine Hcl	Paroxetine Hcl	12	30	900	94.11			12	30	94.11	900	*
1134274756	Hodges	Krista	Cincinnati	OH	39	Nurse Practitioner	S	Paroxetine Hcl	Paroxetine Hcl	21	35	1050	207.59		#					*
1134275357	Hardoon	Abraham	Melbourne	FL	12	Internal Medicine	S	Paroxetine Hcl	Paroxetine Hcl	38	112	3360	844.66	14	#					#
1134275662	Hayes	Jacqueline	Florissant	MO	29	Family Practice	S	Paroxetine Hcl	Paroxetine Hcl	13	39	1170	308.8		*					*
1134276405	Napod	Jocelyn	Camarillo	CA	6	Internal Medicine	S	Paroxetine Hcl	Paroxetine Hcl	23	39	1170	241.62			23	39	241.62	1170	*
1134277247	Gray	Michael	New York	NY	36	Psychiatry	S	Paroxetine Er	Paroxetine Hcl	13	13	390	961.55			0	0	0	0	#
1134277817	Mee	Matthew	Baltimore	MD	24	Psychiatry	S	Paroxetine Hcl	Paroxetine Hcl	32	39.2	1145	664.58			19	26	460.43	765	*
1134277833	Wirtz	Timothy	Plover	WI	55	Family Practice	S	Paroxetine Hcl	Paroxetine Hcl	12	34	1013	224.58		*					*
1134277866	Puleo	Joel	Rockingham	NC	37	Obstetrics & Gynecology	S	Paroxetine Hcl	Paroxetine Hcl	35	35	1050	333.48			15	15	145.75	450	*
1134277932	Dula	Anya	Panorama City	CA	6	Family Practice	S	Paroxetine Hcl	Paroxetine Hcl	11	20.3	594	96.52		*					*
1134278369	Gonzalez	Eileen Marie	South Kingstown	RI	44	Family Practice	S	Paroxetine Hcl	Paroxetine Hcl	15	45	1350	501.39			15	45	501.39	1350	*
1134278526	Shi	Yong	Marlboro	NJ	34	Internal Medicine	S	Paroxetine Hcl	Paroxetine Hcl	20	20	333	156.14			20	20	156.14	333	*
1134278823	Foote	Colleen	Naples	NY	36	Physician Assistant	S	Paroxetine Hcl	Paroxetine Hcl	14	18	540	156.66			14	18	156.66	540	*
1134279862	Carr	Leonard	Northbrook	IL	17	Psychiatry & Neurology	T	Paroxetine Hcl	Paroxetine Hcl	31	45	1338	864.06			15	15	347.6	438	*
1134279946	Rodriguez	Nelson	Selma	CA	6	Family Practice	S	Paroxetine Hcl	Paroxetine Hcl	12	39	1170	142.62			12	39	142.62	1170	*
1134281793	Miller	Janice	Bennettsville	SC	45	Family Practice	S	Paroxetine Hcl	Paroxetine Hcl	30	54	1620	475.02		*					*
1134282361	Galonski	Mary	Kittanning	PA	42	Psychiatry	S	Paroxetine Hcl	Paroxetine Hcl	136	154	4498	1270.67	16		54	56	525.36	1640	*
1134282924	Parikh	Niranjana	Brooklyn	NY	36	Family Practice	S	Paroxetine Hcl	Paroxetine Hcl	11	11	330	63.11			11	11	63.11	330	*
1134282999	Cagle	Roger	Paragould	AR	5	Family Practice	S	Paroxetine Hcl	Paroxetine Hcl	35	61	1830	562.52			14	26	97.51	780	*
1134283567	Diercks	Mark	Omaha	NE	31	Psychiatry	S	Paroxetine Hcl	Paroxetine Hcl	13	31	930	154.49			13	31	154.49	930	*
1134284268	Riffer	Ernie	Phoenix	AZ	4	Internal Medicine	S	Paroxetine Hcl	Paroxetine Hcl	18	44	1320	394.05		#					*
1134284284	Lederman	Elliot	Brooklyn	NY	36	Internal Medicine	S	Paroxetine Hcl	Paroxetine Hcl	37	37	1110	284.48			26	26	231.39	780	*
1134284292	Gawthrop	Steven	Paradise	CA	6	Physician Assistant	S	Paroxetine Hcl	Paroxetine Hcl	36	36.3	1086	266.81		*					*
1134284581	San	Myat	Brooklyn	NY	36	Internal Medicine	S	Paroxetine Hcl	Paroxetine Hcl	14	24	720	197.5			14	24	197.5	720	*
1134284656	Riley	Margaret	Roxbury	MA	25	Psychiatry & Neurology	T	Paroxetine Hcl	Paroxetine Hcl	79	90	2685	940.24			0	0	0	0	#
1134284904	Nowotny	Thomas	St Louis	MO	29	Psychiatry	S	Paroxetine Er	Paroxetine Hcl	13	13	390	2030.14			13	13	2030.14	390	*
1134284904	Nowotny	Thomas	St Louis	MO	29	Psychiatry	S	Paroxetine Hcl	Paroxetine Hcl	69	137	4110	1217.39	14		39	91	877.91	2730	*
1134285448	Walkup	Ruth	Rock Hill	SC	45	Nurse Practitioner	S	Paroxetine Hcl	Paroxetine Hcl	51	65	1950	545.35	11		23	27	284.22	810	*
1134285810	Wallace	David	Hampton	VA	51	Family Practice	S	Paroxetine Hcl	Paroxetine Hcl	44	68	2040	410		#					*
1134286198	Brown	Annika	Lebanon	NH	33	Family Practice	S	Paroxetine Hcl	Paroxetine Hcl	22	50	1500	452.25			22	50	452.25	1500	*
1134288012	Brancheau	Michael	Dallas	TX	48	Internal Medicine	S	Paroxetine Hcl	Paroxetine Hcl	11	25	750	214.72		*					*
1134288723	Bhat	Shailesh	Woodland Hills	CA	6	Internal Medicine	S	Paroxetine Hcl	Paroxetine Hcl	11	36.7	1100	241.59			11	36.7	241.59	1100	*
1134289127	Almeida	Debby	Dartmouth	MA	25	Family Practice	S	Paroxetine Hcl	Paroxetine Hcl	12	34	1020	340.02		*					*
1134290067	Algozine	Carrie	Panorama City	CA	6	Internal Medicine	S	Paroxetine Hcl	Paroxetine Hcl	21	62	1860	365.94			21	62	365.94	1860	*
1134290349	Krause	Kenneth	Aurora	CO	8	Psychiatry	S	Paroxetine Hcl	Paroxetine Hcl	53	89	2638	952.58	12		33	51	709.25	1530	*
1134291263	Buettner	Craig	Tuscaloosa	AL	1	Family Practice	S	Paroxetine Hcl	Paroxetine Hcl	20	36	1080	134.04			20	36	134.04	1080	*
1134291735	Steigman	David	Providence	RI	44	Internal Medicine	S	Paroxetine Hcl	Paroxetine Hcl	22	64	1920	309.07			22	64	309.07	1920	*
1134291743	Green	Pamela	Paducah	KY	21	Nurse Practitioner	S	Paroxetine Hcl	Paroxetine Hcl	70	124	3720	713.55	11	#					*
1134291834	Hutchins	James	Bartlesville	OK	40	Psychiatry	S	Paroxetine Hcl	Paroxetine Hcl	151	190.1	5444	2673.6	17		56	73.1	1395.31	2093	*
1134291883	Baker	Robert	Sparta	TN	47	Family Practice	S	Paroxetine Hcl	Paroxetine Hcl	73	193	5790	1345.04	21	#					#
1134292220	Sankar	Douglas	Cortlandt Manor	NY	36	Neurology	S	Paroxetine Hcl	Paroxetine Hcl	21	57	1710	279.5			21	57	279.5	1710	*
1134292964	Campbell	Jennifer	Nashville	TN	47	Physician Assistant	S	Paroxetine Hcl	Paroxetine Hcl	12	12	360	117.27			0	0	0	0	#
1134293681	Ng	Henry	Cleveland	OH	39	Internal Medicine	S	Paroxetine Hcl	Paroxetine Hcl	15	39	1170	160.25		#					*
1134294986	Sigel	Norman	Fresno	CA	6	Internal Medicine	S	Paroxetine Hcl	Paroxetine Hcl	25	41	1230	251.7			25	41	251.7	1230	*
1134295132	Baez	Alfonso	Gardena	CA	6	Family Practice	S	Paroxetine Hcl	Paroxetine Hcl	19	52	1560	280.78		#					*
1134296288	Holder	Dawn	Pennsville	NJ	34	Family Practice	S	Paroxetine Hcl	Paroxetine Hcl	16	24	720	115.06		*					*
1134296395	Wishnov	Bruce	Boca Raton	FL	12	Family Practice	S	Paroxetine Hcl	Paroxetine Hcl	20	40.1	1168	405.2			20	40.1	405.2	1168	*
1134296866	Schulman	Nathan	Great Neck	NY	36	Gastroenterology	S	Paroxetine Hcl	Paroxetine Hcl	13	13	390	26.9			13	13	26.9	390	*
1134297450	Jayanthan	Nirmaladevi	Waldorf	MD	24	Internal Medicine	S	Paroxetine Hcl	Paroxetine Hcl	45	69	2070	423.11	11		31	55	359.86	1650	*
1134298276	Miller	Kimberly	Hagerstown	IN	18	Nurse Practitioner	S	Paroxetine Hcl	Paroxetine Hcl	36	74.1	2210	388.96			19	49	272.7	1470	*
1134298581	Patel	Pareshkumar	Fort Worth	TX	48	Family Practice	S	Paroxetine Hcl	Paroxetine Hcl	18	26	780	539.44		*					*
1134299100	Schuelke	Peggy	Revillo	SD	46	Nurse Practitioner	S	Paroxetine Hcl	Paroxetine Hcl	12	12	360	86.58			12	12	86.58	360	*
1134299290	Brown	Cindy	Indianapolis	IN	18	Family Practice	S	Paroxetine Hcl	Paroxetine Hcl	15	34	1019	348.58			15	34	348.58	1019	*
1134299407	Melton	Edward	Tulsa	OK	40	Psychiatry	S	Paroxetine Hcl	Paroxetine Hcl	133	158.1	4520	1265.98	17		11	11	38.73	314	*
1134303969	Sabharwal	Chanchal	South Richmond Hill	NY	36	Internal Medicine	S	Paroxetine Hcl	Paroxetine Hcl	24	48	1440	200.54			24	48	200.54	1440	*
1134304363	Vanwagner	Alecia	Potsdam	NY	36	Family Practice	S	Paroxetine Hcl	Paroxetine Hcl	76	134	3997	605.2	13		76	134	605.2	3997		13
1134305402	Salcedo	Susana	Morton Grove	IL	17	Internal Medicine	S	Paroxetine Hcl	Paroxetine Hcl	11	33	990	208.43			11	33	208.43	990	*
1134307556	Moore	Julius	Bartow	FL	12	Psychiatry	S	Paroxetine Hcl	Paroxetine Hcl	17	47	1403	271.36			0	0	0	0	#
1134309958	Bouquin	Erin	Templeton	CA	6	Family Practice	S	Paroxetine Hcl	Paroxetine Hcl	31	63.2	1893	632.59			15	39	480.99	1170	*
1134310436	Brown	Daniel	Stillwater	OK	40	Family Practice	S	Paroxetine Hcl	Paroxetine Hcl	22	48	1440	319.96		#					*
1134310667	Carolan	Owen	Brick	NJ	34	Family Practice	S	Paroxetine Hcl	Paroxetine Hcl	73	174	5167	1229.43	18		57	148	1039.82	4387	#
1134310824	Hickman	Kimberly	Perry	GA	13	Nurse Practitioner	S	Paroxetine Hcl	Paroxetine Hcl	18	46	1380	294.72			18	46	294.72	1380	*
1134310998	Lowe	Patricia	Washington	GA	13	Physician Assistant	S	Paroxetine Hcl	Paroxetine Hcl	17	45	1327	190.24		*					*
1134311152	Pisani	Carrieanne	Norwich	NY	36	Physician Assistant	S	Paroxetine Hcl	Paroxetine Hcl	11	33	990	191.24			11	33	191.24	990	*
1134311186	Glaspy	Kathleen	Orange	CA	6	Internal Medicine	S	Paroxetine Hcl	Paroxetine Hcl	35	99	2970	691.83	12	#					*
1134312200	Karcsmar	Teresa	Winter Garden	FL	12	Nurse Practitioner	S	Paroxetine Hcl	Paroxetine Hcl	14	30	900	284.55			14	30	284.55	900	*
1134315443	Howell	James	Defuniak Springs	FL	12	Family Practice	S	Paroxetine Hcl	Paroxetine Hcl	29	29	869	367.69			16	16	185.21	479	*
1134315658	Dumagsa Mcgowan	Leila	Phoenixville	PA	42	Family Practice	S	Paroxetine Hcl	Paroxetine Hcl	17	49	1470	139.23			17	49	139.23	1470	*
1134315872	Isenberg	Philip	Midvale	UT	49	Internal Medicine	S	Paroxetine Hcl	Paroxetine Hcl	22	24	692	143.2		*					*
1134316938	Zhang	Xiaoxia	Flushing	NY	36	Family Practice	S	Paroxetine Hcl	Paroxetine Hcl	25	35	1050	149.87			25	35	149.87	1050	*
1134317233	Bansal	Ridhi	Melbourne	FL	12	Internal Medicine	S	Paroxetine Hcl	Paroxetine Hcl	17	51	1530	339.1			17	51	339.1	1530	*
1134318371	Truong	Bryan	Federal Way	WA	53	Internal Medicine	S	Paroxetine Hcl	Paroxetine Hcl	16	46	1380	173.26		#					*
1134320500	Shahab	Hasan	Orlando	FL	12	Nephrology	S	Paroxetine Hcl	Paroxetine Hcl	46	76	2280	492.28	12		30	56	379.55	1680	*
1134322498	Khakwani	Harris	Phoenix	AZ	4	Family Practice	S	Paroxetine Hcl	Paroxetine Hcl	18	50	1500	360.96			18	50	360.96	1500	*
1134325178	Romano	Raymond	Simpsonville	SC	45	Family Practice	S	Paroxetine Hcl	Paroxetine Hcl	12	36	1080	173.37			12	36	173.37	1080	*
1134325541	Majeed	Fareeha	Portland	OR	41	Internal Medicine	S	Paroxetine Hcl	Paroxetine Hcl	17	17.3	496	326.75			17	17.3	326.75	496	*
1134327034	Byun	Tina	Scottsdale	AZ	4	Internal Medicine	S	Paroxetine Hcl	Paroxetine Hcl	16	45.2	1341	437.63			16	45.2	437.63	1341	*
1134329782	Alli	Chaitanya	Houston	TX	48	Family Practice	S	Paroxetine Hcl	Paroxetine Hcl	12	36	1080	226.41			12	36	226.41	1080	*
1134330244	Perkins	Kathleen	Metamora	MI	26	Family Practice	S	Paroxetine Hcl	Paroxetine Hcl	25	75	2250	456.81		#					*
1134330558	Romano	John	Palm Desert	CA	6	General Practice	S	Paroxetine Hcl	Paroxetine Hcl	23	37	1110	233.14			23	37	233.14	1110	*
1134330905	Braun	Marcia	Bellevue	OH	39	Family Practice	S	Paroxetine Hcl	Paroxetine Hcl	24	68	2040	447.69			24	68	447.69	2040	*
1134331440	Cramer	Jack	Elyria	OH	39	Family Practice	S	Paroxetine Hcl	Paroxetine Hcl	12	16	480	62.28		*					*
1134332539	Montiel	William	Prattville	AL	1	Anesthesiology	S	Paroxetine Hcl	Paroxetine Hcl	18	18	540	76.59			0	0	0	0	#
1134333008	Echeverria	Rafael	San Juan	PR	72	Psychiatry & Neurology	T	Paroxetine Hcl	Paroxetine Hcl	12	12	360	48.9			0	0	0	0	#
1134333636	Baker	Erin	Ocracoke	NC	37	Family Practice	S	Paroxetine Hcl	Paroxetine Hcl	11	11	330	111.43			11	11	111.43	330	*
1134334550	Kurkjian	Azad	Long Beach	CA	6	Psychiatry	S	Paroxetine Hcl	Paroxetine Hcl	13	13	390	360.1		*					*
1134336035	Yu-Mendador	Rowena	Huntington	IN	18	Family Practice	S	Paroxetine Hcl	Paroxetine Hcl	30	74	2168	526.01		#					*
1134339278	Stenzel	Hunter	Cookeville	TN	47	Family Practice	S	Paroxetine Hcl	Paroxetine Hcl	14	36	1080	335.48		*					*
1134339880	Mcmillion	David	Huntsville	AL	1	Family Practice	S	Paroxetine Hcl	Paroxetine Hcl	17	27	810	120.74		*					*
1134341266	Soverinsky	Mark	Southfield	MI	26	Neuropsychiatry	S	Paroxetine Hcl	Paroxetine Hcl	20	36	1080	290.37		*					*
1134342041	Demandante	Milagros	Long Beach	CA	6	Psychiatry	S	Paroxetine Hcl	Paroxetine Hcl	53	53	1590	370.41			53	53	370.41	1590	*
1134343379	Grewal	Gurprakash	Saint Louis	MO	29	Family Practice	S	Paroxetine Hcl	Paroxetine Hcl	24	24	720	185.47			11	11	40.2	330	*
1134344161	Olivier	Monica	Flower Mound	TX	48	Family Practice	S	Paroxetine Hcl	Paroxetine Hcl	19	35	1050	333.84			19	35	333.84	1050	*
1134344187	Bradley	Sammye	Gadsden	AL	1	Nurse Practitioner	S	Paroxetine Hcl	Paroxetine Hcl	17	27	810	313.54		#					*
1134344286	Smith	Jennifer	Kennewick	WA	53	Internal Medicine	S	Paroxetine Hcl	Paroxetine Hcl	56	114	3404	1022.57	12		56	114	1022.57	3404		12
1134345259	Anson	Neal	Liberty	MO	29	Internal Medicine	S	Paroxetine Hcl	Paroxetine Hcl	25	73	2190	283.78		#					*
1134348774	Babcock	Christine	Perry	MI	26	Physician Assistant	S	Paroxetine Hcl	Paroxetine Hcl	22	47.9	1438	216.7			22	47.9	216.7	1438	*
1134349699	Wade	Jennifer	Oxford	MS	28	Nurse Practitioner	S	Paroxetine Hcl	Paroxetine Hcl	24	31	930	113.79		#					*
1134351604	Naveed	Rabia	Batavia	IL	17	Family Practice	S	Paroxetine Hcl	Paroxetine Hcl	46	46	1380	632.03		#					*
1134355159	Almeqbeli	Neelam	Las Vegas	NV	32	Family Practice	S	Paroxetine Hcl	Paroxetine Hcl	26	60	1790	486.57			15	41	375.95	1220	*
1134355217	Alford	Terri	Germantown	TN	47	Internal Medicine	S	Paroxetine Hcl	Paroxetine Hcl	21	27.2	807	410.45		*					*
1134355365	Earp	Emmy	Minnetonka	MN	27	Family Practice	S	Paroxetine Hcl	Paroxetine Hcl	13	39	1170	267.97		*					*
1134355944	Hamade	Nadia	Dearborn	MI	26	Physician Assistant	S	Paroxetine Hcl	Paroxetine Hcl	17	17	510	101.72			17	17	101.72	510	*
1134355977	Mccrery	Stephanie	Pinehurst	NC	37	Family Practice	S	Paroxetine Hcl	Paroxetine Hcl	12	34	1020	129.43		#					*
1134356249	Rotella	Anthony	Fulton	NY	36	Family Practice	S	Paroxetine Hcl	Paroxetine Hcl	30	30	847	354.22			12	12	247.49	360	*
1134356272	Abel	Kevin	Baldwyn	MS	28	Family Practice	S	Paroxetine Hcl	Paroxetine Hcl	27	75	2250	271.76	11	*					*
1134356280	Lee	Jong-Mi	Stanford	CA	6	Nurse Practitioner	S	Paroxetine Hcl	Paroxetine Hcl	40	40	1200	501.77			0	0	0	0	#
1134357015	Coleman	Robert	Grand Rapids	MI	26	Neurology	S	Paroxetine Hcl	Paroxetine Hcl	11	11	330	133.43			11	11	133.43	330	*
1134357346	Fitzgerald	Katherine	Gardner	MA	25	Family Practice	S	Paroxetine Hcl	Paroxetine Hcl	25	45	1350	202.48		#					*
1134357445	Mcclintock Glover	Jessica	Logansport	IN	18	Obstetrics & Gynecology	S	Paroxetine Hcl	Paroxetine Hcl	17	33	990	251.31			17	33	251.31	990	*
1134357510	Jenkins	Robert	Wyomissing	PA	42	Psychiatry	S	Paroxetine Hcl	Paroxetine Hcl	11	33	990	196.43			0	0	0	0	#
1134357668	Ballard	Steven	Kansas City	MO	29	Family Practice	S	Paroxetine Hcl	Paroxetine Hcl	28	62	1860	343.67			28	62	343.67	1860	*
1134358419	Poole	Misty	Vidalia	GA	13	Internal Medicine	S	Paroxetine Hcl	Paroxetine Hcl	51	91	2730	525.31			31	59	286.07	1770	*
1134358682	Bodoky	Anette	Leland	NC	37	Family Practice	S	Paroxetine Hcl	Paroxetine Hcl	34	99.5	2986	717.11		#					*
1134358997	Hollen	Justin	Indianapolis	IN	18	Family Practice	S	Paroxetine Hcl	Paroxetine Hcl	41	121	3630	739.31	13	#					*
1134359045	Sander	Christopher	Arden	NC	37	Family Practice	S	Paroxetine Hcl	Paroxetine Hcl	17	51	1530	409.6		#					*
1134359243	Valencia	Vincent	Adel	GA	13	Family Practice	S	Paroxetine Hcl	Paroxetine Hcl	35	41	814	388.91		*					*
1134361827	Galdamez	Amy	Little Rock	AR	5	Obstetrics & Gynecology	S	Paroxetine Hcl	Paroxetine Hcl	13	17	510	57.01			13	17	57.01	510	*
1134362759	Barrett	Sue	Lisle	IL	17	Nurse Practitioner	S	Paroxetine Hcl	Paroxetine Hcl	15	19	570	141.9		#					*
1134362999	Heffernan	Sean	Baltimore	MD	24	Psychiatry & Neurology	T	Paroxetine Hcl	Paroxetine Hcl	11	17	510	194.54		*					*
1134363625	Crosland	Laron	Boise	ID	16	Family Practice	S	Paroxetine Hcl	Paroxetine Hcl	23	57	1710	420.77			23	57	420.77	1710	*
1134366560	Singer	Joleen	Tracy	MN	27	Physician Assistant	S	Paroxetine Hcl	Paroxetine Hcl	13	19	570	328.18		*					*
1134368160	Mcmichael	Tara	Waconia	MN	27	Internal Medicine	S	Paroxetine Hcl	Paroxetine Hcl	72	176	5245	793.36	19	#					#
1134368194	Griffith	Carissa	Park Ridge	IL	17	Physician Assistant	S	Paroxetine Hcl	Paroxetine Hcl	18	18	540	269.7			18	18	269.7	540	*
1134369929	Beary	Jonathan	Kirksville	MO	29	Neurology	S	Paroxetine Hcl	Paroxetine Hcl	16	16	393	53.89			16	16	53.89	393	*
1134370091	Marrero Viera	Nancy	Hatillo	PR	72	General Practice	S	Paroxetine Hcl	Paroxetine Hcl	64	64	1920	435.69			49	49	315.52	1470	*
1134371321	Wolfe	Jennifer	Minneapolis	MN	27	Certified Clinical Nurse Specialist	S	Paroxetine Hcl	Paroxetine Hcl	14	20	592	278.94			0	0	0	0	#
1134372386	Lewis	Nicholas	Meridian	ID	16	Internal Medicine	S	Paroxetine Hcl	Paroxetine Hcl	21	53	1590	360.02			21	53	360.02	1590	*
1134372907	Steward	Amy	Kalamazoo	MI	26	Nurse Practitioner	S	Paroxetine Hcl	Paroxetine Hcl	12	34	1020	205.98			12	34	205.98	1020	*
1134373020	Banjoko	Opeyemi	Pueblo	CO	8	Internal Medicine	S	Paroxetine Hcl	Paroxetine Hcl	52	102	3060	940.6		#					*
1134375157	Abdayem	Joseph	Terre Haute	IN	18	Family Practice	S	Paroxetine Hcl	Paroxetine Hcl	56	80	2304	400.53	11		27	31	222.5	834	*
1134376080	Ladson	Sheleste	Loma Linda	CA	6	Internal Medicine	S	Paroxetine Hcl	Paroxetine Hcl	14	21.1	632	108.2			14	21.1	108.2	632	*
1134379688	Anderson	Janet	Fort Wayne	IN	18	Nurse Practitioner	S	Paroxetine Hcl	Paroxetine Hcl	91	116.3	3421	1312.67	14		42	54.7	369.01	1574	*
1134380314	Kaur	Sundip	Brick	NJ	34	Internal Medicine	S	Paroxetine Hcl	Paroxetine Hcl	19	53	1590	408.1			19	53	408.1	1590	*
1134380876	Klann	Andrew	Platteville	WI	55	Family Practice	S	Paroxetine Hcl	Paroxetine Hcl	18	28.2	826	419.06			18	28.2	419.06	826	*
1134381163	Wang	Xiaodan	Fall River	MA	25	Infectious Disease	S	Paroxetine Hcl	Paroxetine Hcl	11	27	810	148.5		*					*
1134381593	Cherian	John	Burgettstown	PA	42	Cardiology	S	Paroxetine Hcl	Paroxetine Hcl	110	199.7	5990	1276.02	24		88	163.7	1012.77	4910	#
1134382328	Patel	Bhargavbhai	Coos Bay	OR	41	Internal Medicine	S	Paroxetine Hcl	Paroxetine Hcl	41	85	2518	540.13			41	85	540.13	2518	*
1134382401	Smith	Justin	Fishers	IN	18	Family Practice	S	Paroxetine Hcl	Paroxetine Hcl	31	39	1093	446.3			18	26	149.31	729	*
1134382880	Nusrat	Rabeeya	Church Hill	TN	47	Internal Medicine	S	Paroxetine Hcl	Paroxetine Hcl	12	32.4	972	216.8		*					*
1134383680	Subba	Sarita	Jonesboro	AR	5	Psychiatry	S	Paroxetine Hcl	Paroxetine Hcl	21	39.6	1187	242.75		*					*
1134383854	Moore	Erin	Lexington	KY	21	Internal Medicine	S	Paroxetine Hcl	Paroxetine Hcl	27	73	2190	513.03			27	73	513.03	2190	*
1134385040	Kodela	Sreekant	Rolla	MO	29	Psychiatry	S	Paroxetine Hcl	Paroxetine Hcl	19	25	748	284.42		*					*
1134385354	Lampa	Walter	Lodi	CA	6	Psychiatry	S	Paroxetine Hcl	Paroxetine Hcl	31	45	1339	389.65			31	45	389.65	1339	*
1134385461	Okuns	Warren	Tualatin	OR	41	Family Practice	S	Paroxetine Hcl	Paroxetine Hcl	18	52	1560	355.73		#					*
1134385776	Luvis	Charmaine	Gastonia	NC	37	Internal Medicine	S	Paroxetine Hcl	Paroxetine Hcl	25	39	1170	435.29			25	39	435.29	1170	*
1134385941	Bhaskar	Hemlata	Adrian	MI	26	Internal Medicine	S	Paroxetine Hcl	Paroxetine Hcl	46	106	3180	847.44			46	106	847.44	3180	*
1134386972	Maskey	Sachin	Dartmouth	MA	25	Family Practice	S	Paroxetine Hcl	Paroxetine Hcl	17	51	1530	410.69			17	51	410.69	1530	*
1134387335	Wang	Andrew	Patchogue	NY	36	Family Practice	S	Paroxetine Hcl	Paroxetine Hcl	13	35	1050	105.2			13	35	105.2	1050	*
1134387699	Shamim	Noman	Brooklyn	NY	36	Psychiatry	S	Paroxetine Hcl	Paroxetine Hcl	39	39	1134	287.57			0	0	0	0	#
1134387723	Boyd	Andrew	Mc Arthur	OH	39	Family Practice	S	Paroxetine Hcl	Paroxetine Hcl	31	55	1650	251.9		*					*
1134387830	Mattocks	Colleen	Roanoke	VA	51	Family Practice	S	Paroxetine Hcl	Paroxetine Hcl	49	137	4090	1011.84	16		49	137	1011.84	4090		16
1134390784	Brewington	Lauren	Austell	GA	13	Internal Medicine	S	Paroxetine Hcl	Paroxetine Hcl	18	46	1380	188.31		#					*
1134391410	Thakur	Shekhar	Battle Creek	MI	26	Internal Medicine	S	Paroxetine Cr	Paroxetine Hcl	12	12	360	1272.22			12	12	1272.22	360	*
1134391410	Thakur	Shekhar	Battle Creek	MI	26	Internal Medicine	S	Paroxetine Hcl	Paroxetine Hcl	30	46	1380	317.82		#					*
1134391626	Warman	Elizabeth	Ellinwood	KS	20	Physician Assistant	S	Paroxetine Hcl	Paroxetine Hcl	13	13	386	61.5			0	0	0	0	#
1134392194	Chen	Dongning	Houston	TX	48	Family Practice	S	Paroxetine Hcl	Paroxetine Hcl	46	48	1167	629.15			46	48	629.15	1167	*
1134394182	Inveen	Patrick	St. Paul	MN	27	Family Practice	S	Paroxetine Hcl	Paroxetine Hcl	15	45	1350	213.84			15	45	213.84	1350	*
1134395890	Mahal	Parminder	Palm Coast	FL	12	Family Practice	S	Paroxetine Hcl	Paroxetine Hcl	15	47.7	1414	385.06			15	47.7	385.06	1414	*
1134396724	Vazquez	Mercedes	Homestead	FL	12	Internal Medicine	S	Paroxetine Hcl	Paroxetine Hcl	40	62	1860	479.53		#					*
1134397334	Gillespie	Leona	Anchorage	AK	2	Nurse Practitioner	S	Paroxetine Hcl	Paroxetine Hcl	47	49	1470	250			12	12	78.64	360	*
1134399363	Wozniak	Joshua	Weeki Wachee	FL	12	Nurse Practitioner	S	Paroxetine Hcl	Paroxetine Hcl	51	119	3570	593.4	16	#					#
1134401193	Kent	Nadia	Clinton Township	MI	26	Nurse Practitioner	S	Paroxetine Hcl	Paroxetine Hcl	17	17.4	521	91.59			17	17.4	91.59	521	*
1134401482	Steffan	Shawna	Warren	PA	42	Physician Assistant	S	Paroxetine Hcl	Paroxetine Hcl	25	47	1410	478.49			14	36	357.43	1080	*
1134402514	Echo	Jennifer	Greenbrae	CA	6	Nurse Practitioner	S	Paroxetine Hcl	Paroxetine Hcl	31	39	1144	253.51			0	0	0	0	#
1134402555	Mcdougal	Jay	Athens	OH	39	Internal Medicine	S	Paroxetine Hcl	Paroxetine Hcl	62	88	2545	544.3			28	44	230.17	1290	*
1134403678	Wyatt	Casey	East Wenatchee	WA	53	Physician Assistant	S	Paroxetine Hcl	Paroxetine Hcl	13	13	340	276.72			0	0	0	0	#
1134404304	Zirpoli	Margaret	Elizabeth City	NC	37	Nurse Practitioner	S	Paroxetine Hcl	Paroxetine Hcl	58	124	3697	787.15	14		36	98	622.28	2917	#
1134406531	Gilbert	Crystal	Lawrenceburg	KY	21	Nurse Practitioner	S	Paroxetine Hcl	Paroxetine Hcl	17	25	750	190.83		#					*
1134407018	Knapp	Richard	Madison	WV	54	Emergency Medicine	S	Paroxetine Hcl	Paroxetine Hcl	24	36	1064	345.69		#					*
1134407844	Gunda	Sateesh	Diamond Bar	CA	6	Psychiatry & Neurology	T	Paroxetine Hcl	Paroxetine Hcl	35	43.1	1292	273.75			0	0	0	0	#
1134409675	Molter	Caroline	Greenville	SC	45	Internal Medicine	S	Paroxetine Hcl	Paroxetine Hcl	12	36	1080	316.61		*					*
1134410640	Heim	Jacqueline	Buffalo	NY	36	Family Practice	S	Paroxetine Hcl	Paroxetine Hcl	15	35	1035	154.38		*					*
1134411424	Garcia-Montoya	Natalie	Anaheim	CA	6	Family Practice	S	Paroxetine Hcl	Paroxetine Hcl	17	25	743	252.95			17	25	252.95	743	*
1134411432	Thiermann	Paige	El Cajon	CA	6	Family Practice	S	Paroxetine Hcl	Paroxetine Hcl	21	23	690	159.7		*					*
1134411598	Narang	Vintee	Oswego	NY	36	Psychiatry & Neurology	T	Paroxetine Hcl	Paroxetine Hcl	17	19	565	136.06		*					*
1134412927	Ahmad	Usama	Chicago	IL	17	Internal Medicine	S	Paroxetine Hcl	Paroxetine Hcl	13	19	570	117.26			13	19	117.26	570	*
1134414600	Silva-Mckenzie	Sabrina	Sacramento	CA	6	Family Practice	S	Paroxetine Hcl	Paroxetine Hcl	32	65.7	1970	812.02			32	65.7	812.02	1970	*
1134416647	Whitaker	Tara	Boise	ID	16	Family Practice	S	Paroxetine Hcl	Paroxetine Hcl	12	28	840	148.38			12	28	148.38	840	*
1134417140	Weston	Penni	Fargo	ND	38	Nurse Practitioner	S	Paroxetine Hcl	Paroxetine Hcl	25	25	350	174.33			25	25	174.33	350	*
1134417272	Bautista	Carlos	Boise	ID	16	Family Practice	S	Paroxetine Hcl	Paroxetine Hcl	15	15	450	69.86		#					*
1134417298	Flores	Jonathan	Fort Worth	TX	48	Physician Assistant	S	Paroxetine Hcl	Paroxetine Hcl	18	30	900	138.56			18	30	138.56	900	*
1134417694	Dean	Ashley	Estherville	IA	19	Family Practice	S	Paroxetine Hcl	Paroxetine Hcl	39	52.4	1566	184.2		#					*
1134417801	Buriak	Jessica	Butler	PA	42	Internal Medicine	S	Paroxetine Hcl	Paroxetine Hcl	38	70	2100	546.15		#					*
1134421258	Perez-Velazquez	Carlos	Shrewsbury	MA	25	Internal Medicine	S	Paroxetine Hcl	Paroxetine Hcl	53	143	4290	857.94	16		53	143	857.94	4290		16
1134421399	Harrington	Dana	Jacksonville	FL	12	Nurse Practitioner	S	Paroxetine Hcl	Paroxetine Hcl	27	69	2070	276.08			27	69	276.08	2070	*
1134422645	Berry	Deanna	Warren	OH	39	Nurse Practitioner	S	Paroxetine Hcl	Paroxetine Hcl	11	11	330	107.66		*					*
1134423056	Greene	Luke	Centralia	WA	53	Nurse Practitioner	S	Paroxetine Hcl	Paroxetine Hcl	21	23	642	316.59		*					*
1134423304	Bott	Linda	Marysville	KS	20	Nurse Practitioner	S	Paroxetine Hcl	Paroxetine Hcl	15	23	690	199.07			0	0	0	0	#
1134423320	Santos Gutierrez	Lorenzo	Silver Spring	MD	24	Psychiatry	S	Paroxetine Hcl	Paroxetine Hcl	22	59	1770	365.36		#					*
1134423684	Martinez	Luis	Fresno	CA	6	Family Practice	S	Paroxetine Hcl	Paroxetine Hcl	11	29	870	216.52		*					*
1134423734	Afolabi	Janet	Stafford	TX	48	Nurse Practitioner	S	Paroxetine Hcl	Paroxetine Hcl	11	11	330	168.17			11	11	168.17	330	*
1134424104	Reimer	Jennifer	Eau Claire	WI	55	Nurse Practitioner	S	Paroxetine Hcl	Paroxetine Hcl	27	49	1454	290.24		#					*
1134428592	Ritchie	Kathy	Hulbert	OK	40	Nurse Practitioner	S	Paroxetine Hcl	Paroxetine Hcl	20	46	1380	211.18			20	46	211.18	1380	*
1134430044	Lord	Sarah	Chesterfield	MO	29	Internal Medicine	S	Paroxetine Hcl	Paroxetine Hcl	13	36	1080	499.54			13	36	499.54	1080	*
1134430853	Riddel	Nichole	Wichita	KS	20	Internal Medicine	S	Paroxetine Hcl	Paroxetine Hcl	22	57.5	1726	224.18			22	57.5	224.18	1726	*
1134430937	Flaherty	Allison	Pittsburgh	PA	42	Family Practice	S	Paroxetine Hcl	Paroxetine Hcl	13	35	1050	208.63		*					*
1134431117	Price	Renea	Plymouth	NC	37	Nurse Practitioner	S	Paroxetine Hcl	Paroxetine Hcl	12	30	889	282.69			12	30	282.69	889	*
1134431414	Petty	Laura	Monroe	LA	22	Obstetrics & Gynecology	S	Paroxetine Er	Paroxetine Hcl	12	12	360	778.56			12	12	778.56	360	*
1134431497	Hisel	Ashley	Topeka	KS	20	Family Practice	S	Paroxetine Hcl	Paroxetine Hcl	23	33	990	219.13			23	33	219.13	990	*
1134431935	Baker	Mary	Pawleys Island	SC	45	Internal Medicine	S	Paroxetine Hcl	Paroxetine Hcl	17	46.8	1380	203.12			17	46.8	203.12	1380	*
1134433857	Bansode	Gaurav	Minot	ND	38	Family Practice	S	Paroxetine Hcl	Paroxetine Hcl	25	71.2	2135	444.54			25	71.2	444.54	2135	*
1134434095	Sargent	Emily	Ashland	KY	21	Nurse Practitioner	S	Paroxetine Hcl	Paroxetine Hcl	13	39	1170	151.74			0	0	0	0	#
1134434830	Johnson	Alicia	Proctorville	OH	39	Physician Assistant	S	Paroxetine Hcl	Paroxetine Hcl	20	28	840	167.91			20	28	167.91	840	*
1134435027	Spinelli	Kristin	Perrysburg	OH	39	Nurse Practitioner	S	Paroxetine Hcl	Paroxetine Hcl	12	32	960	150.83		*					*
1134435209	Peterson	Gloria	Escanaba	MI	26	Physician Assistant	S	Paroxetine Hcl	Paroxetine Hcl	25	44	1314	380.32			25	44	380.32	1314	*
1134436686	Kast	Jessica	Clinton	NY	36	Physician Assistant	S	Paroxetine Hcl	Paroxetine Hcl	14	42	1260	402.4		*					*
1134437346	Wetendorf	Brent	Wichita Falls	TX	48	Nurse Practitioner	S	Paroxetine Hcl	Paroxetine Hcl	32	74	2220	286.49			32	74	286.49	2220	*
1134437973	Young	Laura	Tucson	AZ	4	Nurse Practitioner	S	Paroxetine Hcl	Paroxetine Hcl	32	86	2580	534.6		#					*
1134438062	Conner	Lashon	Selmer	TN	47	Nurse Practitioner	S	Paroxetine Hcl	Paroxetine Hcl	48	58	1739	962.24			23	23	214.15	689	*
1134438138	Gor	Priti	Twinsburg	OH	39	Internal Medicine	S	Paroxetine Hcl	Paroxetine Hcl	20	60	1800	353.85			20	60	353.85	1800	*
1134439581	Clark	Aaron	Statesboro	GA	13	Family Practice	S	Paroxetine Hcl	Paroxetine Hcl	77	119	3272	1329.3	17		53	93	1107.04	2719	#
1134439888	Hessel	Joy	Cadott	WI	55	Nurse Practitioner	S	Paroxetine Hcl	Paroxetine Hcl	12	36	1080	114.98			12	36	114.98	1080	*
1134440027	Holmes	Allison	Huntingdon	PA	42	Family Practice	S	Paroxetine Hcl	Paroxetine Hcl	16	46	1380	174.33		#					*
1134440415	Larosa	Laura	Norway	ME	23	Family Practice	S	Paroxetine Hcl	Paroxetine Hcl	12	26	778	104.2		#					*
1134440829	Van Meter	Sherry	Lufkin	TX	48	Nurse Practitioner	S	Paroxetine Hcl	Paroxetine Hcl	55	59	1689	658.58	12	*					*
1134445612	Sharky	Chad	Lees Summit	MO	29	Family Practice	S	Paroxetine Hcl	Paroxetine Hcl	20	58	1740	257.44		#					*
1134445729	Russell	Latoya	Tuscaloosa	AL	1	Nurse Practitioner	S	Paroxetine Hcl	Paroxetine Hcl	11	29	870	197.05		*					*
1134446875	Carlson	Charlotte	Santa Rosa	CA	6	Geriatric Medicine	S	Paroxetine Hcl	Paroxetine Hcl	16	16	480	152.71			16	16	152.71	480	*
1134447816	Chaney	John	Baton Rouge	LA	22	Nurse Practitioner	S	Paroxetine Hcl	Paroxetine Hcl	37	75	2250	622.11		#					*
1134447998	Regan	Mary	Lancaster	PA	42	Nurse Practitioner	S	Paroxetine Hcl	Paroxetine Hcl	11	31	921	268.48			11	31	268.48	921	*
1134448251	Yussaf	Shiraz	Hoboken	NJ	34	Family Practice	S	Paroxetine Hcl	Paroxetine Hcl	27	41	1193	341.56			27	41	341.56	1193	*
1134449150	Barnes	Michelle	Norman	OK	40	Family Practice	S	Paroxetine Hcl	Paroxetine Hcl	18	54	1620	463.13			18	54	463.13	1620	*
1134449283	Hollis	Lauren	Conroe	TX	48	Physician Assistant	S	Paroxetine Hcl	Paroxetine Hcl	13	35	1050	116.86			13	35	116.86	1050	*
1134449291	Vaughan	Kristos	Southport	NC	37	Family Practice	S	Paroxetine Hcl	Paroxetine Hcl	23	41	1210	446.75		#					*
1134449358	Mathur	Margaret	Phoenix	AZ	4	Psychiatry	S	Paroxetine Hcl	Paroxetine Hcl	37	47	1410	199.33			0	0	0	0	#
1134450067	Shreeve	Marikje	Roanoke	VA	51	Nurse Practitioner	S	Paroxetine Hcl	Paroxetine Hcl	26	26	780	189.85			15	15	53.64	450	*
1134451453	Beal	Melanie	Kansas City	KS	20	Nurse Practitioner	S	Paroxetine Hcl	Paroxetine Hcl	16	42	1260	329.39		#					*
1134452501	Mikhaeil	Mounir	Troy	MI	26	Family Practice	S	Paroxetine Hcl	Paroxetine Hcl	18	22	659	210.4		*					*
1134454481	Dipasquale	Katie	Jefferson Hills	PA	42	Physician Assistant	S	Paroxetine Hcl	Paroxetine Hcl	15	33	990	128.93			15	33	128.93	990	*
1134455363	Benedict	Patricia	Winamac	IN	18	Nurse Practitioner	S	Paroxetine Hcl	Paroxetine Hcl	13	39	1170	359.12		*					*
1134455686	Adams	Loree	Amarillo	TX	48	Nurse Practitioner	S	Paroxetine Hcl	Paroxetine Hcl	13	13	390	170.5		*					*
1134457161	Kidane	Tewodros	Fresno	CA	6	Family Practice	S	Paroxetine Hcl	Paroxetine Hcl	17	35.7	1030	193.32			17	35.7	193.32	1030	*
1134457682	Shepherd	Edith	Herriman	UT	49	Nurse Practitioner	S	Paroxetine Hcl	Paroxetine Hcl	25	29	756	278.94			25	29	278.94	756	*
1134458243	Womble	Toni	Ashdown	AR	5	Nurse Practitioner	S	Paroxetine Hcl	Paroxetine Hcl	18	48	1440	490.54			18	48	490.54	1440	*
1134459670	Parham	Zaleh	Tacoma	WA	53	Nurse Practitioner	S	Paroxetine Hcl	Paroxetine Hcl	19	27	810	317.05		#					*
1134461973	Bucaloiu	Andreea	Danville	PA	42	Psychiatry	S	Paroxetine Hcl	Paroxetine Hcl	14	16	445	68.31		*					*
1134462864	Mills	Jeremy	Knoxville	TN	47	Nurse Practitioner	S	Paroxetine Hcl	Paroxetine Hcl	26	30	840	228.33			12	12	84.77	360	*
1134465826	Light	Kari	Hollister	NC	37	Physician Assistant	S	Paroxetine Hcl	Paroxetine Hcl	15	25	750	139.67		#					*
1134466485	Brooks	Corey	Belleville	IL	17	Physician Assistant	S	Paroxetine Hcl	Paroxetine Hcl	11	23	690	121.09			0	0	0	0	#
1134467814	Howarth	Marlys	Canandaigua	NY	36	Internal Medicine	S	Paroxetine Hcl	Paroxetine Hcl	20	46	1366	367.12		#					*
1134467954	Kim	Oksook	Bronx	NY	36	Nurse Practitioner	S	Paroxetine Hcl	Paroxetine Hcl	16	16	480	156.68			16	16	156.68	480	*
1134468168	Gildow	Justin	West Liberty	OH	39	Nurse Practitioner	S	Paroxetine Hcl	Paroxetine Hcl	56	102	3060	760.23	12		35	65	499.68	1950	*
1134469810	Goldberg-Dunnett	Caterina	Tampa	FL	12	Nurse Practitioner	S	Paroxetine Hcl	Paroxetine Hcl	43	43	1255	354.53			27	27	178.15	796	*
1134470099	Neff	Angela	Casper	WY	56	Nurse Practitioner	S	Paroxetine Hcl	Paroxetine Hcl	14	20	600	231.28		*					*
1134471113	Wildharber	Cari	Paducah	KY	21	Nurse Practitioner	S	Paroxetine Hcl	Paroxetine Hcl	90	166	4929	912.41	19		46	90	494.09	2670	#
1134471485	Williams	Katherine	Marietta	GA	13	Nurse Practitioner	S	Paroxetine Hcl	Paroxetine Hcl	13	33	990	265.23			13	33	265.23	990	*
1134472509	Gibbs	Kayla	San Angelo	TX	48	Nurse Practitioner	S	Paroxetine Hcl	Paroxetine Hcl	20	42	1260	176.97			20	42	176.97	1260	*
1134474091	Marchand	Hector	Valparaiso	IN	18	Internal Medicine	S	Paroxetine Hcl	Paroxetine Hcl	25	63	1873	530.65			25	63	530.65	1873	*
1134474893	Chou	Kien	San Francisco	CA	6	Physician Assistant	S	Paroxetine Hcl	Paroxetine Hcl	22	42	1236	325.21			22	42	325.21	1236	*
1134475189	Deacon	Nancy	Melville	NY	36	Nurse Practitioner	S	Paroxetine Hcl	Paroxetine Hcl	24	44	1320	165.15		#					*
1134477870	Robertson	Codie	Pocatello	ID	16	Nurse Practitioner	S	Paroxetine Hcl	Paroxetine Hcl	25	65	1950	279.57		#					*
1134478068	Vogele	Tana	Oologah	OK	40	Nurse Practitioner	S	Paroxetine Hcl	Paroxetine Hcl	31	76	2280	612.55		#					*
1134478910	Thackaberry	Jessica	San Diego	CA	6	Psychiatry	S	Paroxetine Hcl	Paroxetine Hcl	35	41	1204	561.18		#					*
1134479108	Brown	Julia	Florence	SC	45	Nurse Practitioner	S	Paroxetine Hcl	Paroxetine Hcl	70	118	3465	1392.88	14		70	118	1392.88	3465		14
1134481708	Murray	Latisha	Powhatan	VA	51	Family Practice	S	Paroxetine Hcl	Paroxetine Hcl	12	28	840	138.89		#					*
1134481849	Belokin	Stephanie	Tucson	AZ	4	Family Practice	S	Paroxetine Hcl	Paroxetine Hcl	13	39	1170	567.92			13	39	567.92	1170	*
1134483126	Schuckman	Megan	Chadron	NE	31	Family Practice	S	Paroxetine Hcl	Paroxetine Hcl	29	29	423	177.77		*					*
1134483233	Welsh	Shea	Auburn	WA	53	Family Practice	S	Paroxetine Hcl	Paroxetine Hcl	16	24	720	56.09			16	24	56.09	720	*
1134483860	Holt	Harry	Baltimore	MD	24	Family Practice	S	Paroxetine Hcl	Paroxetine Hcl	23	47	1410	283.5			11	11	140.14	330	*
1134484942	Andrews	Jonathan	Warminster	PA	42	Family Practice	S	Paroxetine Hcl	Paroxetine Hcl	14	33.8	1014	406.26			14	33.8	406.26	1014	*
1134485964	Hahn	Laura	Charlotte	NC	37	Internal Medicine	S	Paroxetine Hcl	Paroxetine Hcl	11	19	570	170.28			11	19	170.28	570	*
1134486822	Biga	Ryan	Omaha	NE	31	Family Practice	S	Paroxetine Hcl	Paroxetine Hcl	23	29	844	287.82		*					*
1134487028	Stolcpart	Laura	Stoughton	WI	55	Family Practice	S	Paroxetine Hcl	Paroxetine Hcl	108	172.1	4967	1475.52	16		74	118.1	931.05	3403	#
1134488455	Sherrel	Victor	Pensacola	FL	12	Psychiatry	S	Paroxetine Hcl	Paroxetine Hcl	28	28	750	371.3			13	13	201.76	364	*
1134488794	Jeffery	Garrett	Puyallup	WA	53	Family Practice	S	Paroxetine Hcl	Paroxetine Hcl	11	31	930	254.75		*					*
1134491830	Odofin	Olaoluwa	Huntsville	AL	1	Internal Medicine	S	Paroxetine Hcl	Paroxetine Hcl	28	58	1740	319.03		#					*
1134499619	Perez-Colome	Niurys	Bronx	NY	36	Psychiatry	S	Paroxetine Hcl	Paroxetine Hcl	14	14	420	47.34		*					*
1134500358	Ban	Lan	Portland	OR	41	Internal Medicine	S	Paroxetine Hcl	Paroxetine Hcl	13	17.2	489	154.68			0	0	0	0	#
1134501067	Moya	Yuniet	Homestead	FL	12	Family Practice	S	Paroxetine Hcl	Paroxetine Hcl	26	60	1790	92.03		#					*
1134501190	Kienert	Kelsey	Neenah	WI	55	Internal Medicine	S	Paroxetine Hcl	Paroxetine Hcl	14	22	580	155.95			14	22	155.95	580	*
1134502347	Zarella	Gina	Pembroke	MA	25	Family Practice	S	Paroxetine Hcl	Paroxetine Hcl	11	33	990	371.97			11	33	371.97	990	*
1134502958	Talpada	Motibhai	Bronx	NY	36	Internal Medicine	S	Paroxetine Hcl	Paroxetine Hcl	19	19	325	98.87			19	19	98.87	325	*
1134503493	Yip	Hiu Kwan	Mentor	OH	39	Nurse Practitioner	S	Paroxetine Hcl	Paroxetine Hcl	74	90.5	2666	848.53			14	14	135.96	404	*
1134505514	Stanfill	Jessica	Scotts Hill	TN	47	Nurse Practitioner	S	Paroxetine Hcl	Paroxetine Hcl	36	96	2878	657.8	14	#					#
1134506660	Doyle	Haley	Liberty Lake	WA	53	Nurse Practitioner	S	Paroxetine Hcl	Paroxetine Hcl	39	39.2	949	480.03			39	39.2	480.03	949	*
1134507478	Beichner	Rebecca	Danville	PA	42	Otolaryngology	S	Paroxetine Hcl	Paroxetine Hcl	21	47	1410	213.36			21	47	213.36	1410	*
1134507874	Paulius	Judithe	Manchester	PA	42	Family Practice	S	Paroxetine Hcl	Paroxetine Hcl	17	51	1530	235.73			17	51	235.73	1530	*
1134508880	Sloan	Susan	Science Hill	KY	21	Nurse Practitioner	S	Paroxetine Hcl	Paroxetine Hcl	17	17	510	76.54			17	17	76.54	510	*
1134513088	Tanabe	Alex	Boise	ID	16	Internal Medicine	S	Paroxetine Hcl	Paroxetine Hcl	22	64	1920	500.67			22	64	500.67	1920	*
1134513369	Mayne	Jessie	Greenville	SC	45	Nurse Practitioner	S	Paroxetine Hcl	Paroxetine Hcl	21	33	990	368.23		#					*
1134513377	Smyth	Andre	Cassopolis	MI	26	Family Practice	S	Paroxetine Hcl	Paroxetine Hcl	19	31	930	212.56		*					*
1134513559	Henning	Alicia	Hardinsburg	KY	21	Nurse Practitioner	S	Paroxetine Hcl	Paroxetine Hcl	49	65	1939	331.27			26	34	175.17	1020	*
1134514540	Feller	Sophie	Los Angeles	CA	6	Psychiatry & Neurology	T	Paroxetine Hcl	Paroxetine Hcl	14	30	900	118.77		*					*
1134515901	Munoz	Christie	Olney	TX	48	Family Practice	S	Paroxetine Hcl	Paroxetine Hcl	16	32	960	586.66		*					*
1134515984	Tracey	Mary	Pagosa Springs	CO	8	Nurse Practitioner	S	Paroxetine Hcl	Paroxetine Hcl	18	21	610	142.99		*					*
1134516289	Chin	Kenneth	Rochester	NY	36	Internal Medicine	S	Paroxetine Hcl	Paroxetine Hcl	13	39	1170	530.43			13	39	530.43	1170	*
1134519994	Brown	Bradley	Sheffield	AL	1	Nurse Practitioner	S	Paroxetine Hcl	Paroxetine Hcl	11	17	510	140.07		*					*
1134523277	Tannous	Jessica	Sacramento	CA	6	Physician Assistant	S	Paroxetine Hcl	Paroxetine Hcl	11	11	330	120.98			0	0	0	0	#
1134524929	Mccall	Megan	Slippery Rock	PA	42	Nurse Practitioner	S	Paroxetine Hcl	Paroxetine Hcl	22	26	780	152.85			22	26	152.85	780	*
1134527534	Willever	Susan	Mesa	AZ	4	Nurse Practitioner	S	Paroxetine Hcl	Paroxetine Hcl	29	29	577	203.27			0	0	0	0	#
1134530504	Bourne	Meredith	St Louis Park	MN	27	Family Practice	S	Paroxetine Hcl	Paroxetine Hcl	12	32	960	244.82			12	32	244.82	960	*
1134530769	Drew	Lisa	Beaver Dam	WI	55	Nurse Practitioner	S	Paroxetine Hcl	Paroxetine Hcl	45	103.5	3101	1001.38	12		32	72	839.52	2160	*
1134530819	Higgins	Caitlin	Knightdale	NC	37	Family Practice	S	Paroxetine Hcl	Paroxetine Hcl	16	48	1440	252.29		#					*
1134531106	Cassidy	John	Germantown	TN	47	Internal Medicine	S	Paroxetine Hcl	Paroxetine Hcl	15	43	1281	276.95			15	43	276.95	1281	*
1134532963	Squires-Jacobelli	Terry	Scottsdale	AZ	4	Nurse Practitioner	S	Paroxetine Hcl	Paroxetine Hcl	30	30	807	498.61		*					*
1134533599	Thomas	Nicole	Le Mars	IA	19	Nurse Practitioner	S	Paroxetine Hcl	Paroxetine Hcl	13	13	358	34.63			0	0	0	0	#
1134535040	Whatley	Frankie	Tulsa	OK	40	Nurse Practitioner	S	Paroxetine Hcl	Paroxetine Hcl	13	13	360	96.4			0	0	0	0	#
1134535792	Siddiqui	Imran	Victorville	CA	6	Internal Medicine	S	Paroxetine Hcl	Paroxetine Hcl	18	20	596	166.82		#					*
1134535974	Gallagher Bartholomew	Sarah	Fredonia	NY	36	Physician Assistant	S	Paroxetine Hcl	Paroxetine Hcl	40	70	2100	420.24			23	53	325.5	1590	*
1134538374	Khidr	Hassan	Hutchinson	MN	27	Psychiatry	S	Paroxetine Hcl	Paroxetine Hcl	46	46	1354	428.31			29	29	250.45	870	*
1134539844	Nguyen-Rivera	Minh	Stroudsburg	PA	42	Physician Assistant	S	Paroxetine Hcl	Paroxetine Hcl	18	32.1	927	230.2		#					*
1134539885	Ireland	Ashley	Lockney	TX	48	Family Practice	S	Paroxetine Hcl	Paroxetine Hcl	21	35	1002	216.19			21	35	216.19	1002	*
1134544604	Matteliano	Andrea	Amherst	NY	36	Physician Assistant	S	Paroxetine Hcl	Paroxetine Hcl	11	19	570	182.61			11	19	182.61	570	*
1134545387	Escobar	Lilia	Rio Grande City	TX	48	Physician Assistant	S	Paroxetine Hcl	Paroxetine Hcl	23	53	1590	261.59		#					*
1134546690	Sharma	Bhawna	Centreville	IL	17	Psychiatry & Neurology	T	Paroxetine Hcl	Paroxetine Hcl	20	24	700	189.43		*					*
1134547797	Santos	Alyssa	Mount Vernon	WA	53	Family Practice	S	Paroxetine Hcl	Paroxetine Hcl	21	51	1530	470.32		#					*
1134548043	Connors	Patrick	Scranton	PA	42	Internal Medicine	S	Paroxetine Hcl	Paroxetine Hcl	60	134	4020	830.85	14		60	134	830.85	4020		14
1134548357	Hubbard Mcgirt	Stephanie	Albuquerque	NM	35	Family Practice	S	Paroxetine Hcl	Paroxetine Hcl	21	63	1890	632.21		#					*
1134549074	Sherman	Benjamin	Bay Minette	AL	1	Internal Medicine	S	Paroxetine Hcl	Paroxetine Hcl	40	88	2631	472.57	11	#					*
1134549108	Gliga	Diana	New Bern	NC	37	Internal Medicine	S	Paroxetine Hcl	Paroxetine Hcl	25	59	1754	303.22		#					*
1134549322	Fernandez	Marc	Lafayette	LA	22	Family Practice	S	Paroxetine Hcl	Paroxetine Hcl	17	43	1290	260.63		#					*
1134549702	Atitso	Fiona	Willow Park	TX	48	Family Practice	S	Paroxetine Hcl	Paroxetine Hcl	11	23	690	307.13		*					*
1134549884	Blackmon	Amy	Redlands	CA	6	Internal Medicine	S	Paroxetine Hcl	Paroxetine Hcl	29	75	2237	910.79		#					*
1134551534	Swehli	Ehab	Visalia	CA	6	Family Practice	S	Paroxetine Hcl	Paroxetine Hcl	13	33	990	156.38		*					*
1134553167	Bobek	Alexis	Westerly	RI	44	Certified Clinical Nurse Specialist	S	Paroxetine Hcl	Paroxetine Hcl	34	42	1260	196.12		*					*
1134553563	Corll	Lindsay	Salem	OH	39	Nurse Practitioner	S	Paroxetine Hcl	Paroxetine Hcl	35	59	1770	649.06			20	44	427.5	1320	*
1134554033	Winn	Beverly	Lumberton	TX	48	Nurse Practitioner	S	Paroxetine Hcl	Paroxetine Hcl	11	12	360	148			0	0	0	0	#
1134557648	Perez	Rodolfo	Pomona	CA	6	Nurse Practitioner	S	Paroxetine Hcl	Paroxetine Hcl	24	24.5	732	57.12			24	24.5	57.12	732	*
1134557796	Seignon	Marie Caroline	Tampa	FL	12	Nurse Practitioner	S	Paroxetine Hcl	Paroxetine Hcl	18	22	660	341.8		*					*
1134558067	Stiles	Shelby	Presque Isle	ME	23	Nurse Practitioner	S	Paroxetine Hcl	Paroxetine Hcl	13	39	1170	261.49		*					*
1134559610	Smith	Stephanie	Baxter	MN	27	Nurse Practitioner	S	Paroxetine Hcl	Paroxetine Hcl	110	120	3405	844.26	13		47	55	268.64	1502	*
1134561012	Nagel	Megan	Coffeyville	KS	20	Physician Assistant	S	Paroxetine Cr	Paroxetine Hcl	11	11	330	1039.15			11	11	1039.15	330	*
1134561806	Sherry	Thomas	Polson	MT	30	Family Practice	S	Paroxetine Hcl	Paroxetine Hcl	25	66.5	1995	531.19			14	41.5	183.24	1245	*
1134561814	Gontiz	Denise	Coos Bay	OR	41	Nurse Practitioner	S	Paroxetine Hcl	Paroxetine Hcl	28	58	1740	299.64		#					*
1134561913	Indlamuri	Mastan Rao	Springfield	IL	17	Family Practice	S	Paroxetine Hcl	Paroxetine Hcl	14	24	720	111.64		*					*
1134563166	Stone	Jamie	Niles	MI	26	Internal Medicine	S	Paroxetine Hcl	Paroxetine Hcl	25	31.1	893	387.29		#					*
1134565047	Kosgey	Asha	Newark	OH	39	Nurse Practitioner	S	Paroxetine Hcl	Paroxetine Hcl	63	63	1808	865.12		*					*
1134568918	Harrold	Adam	Liberty	MO	29	Family Practice	S	Paroxetine Hcl	Paroxetine Hcl	21	41	1230	302.29			21	41	302.29	1230	*
1134568991	Klak	Jeffrey	Westfield	IN	18	Family Practice	S	Paroxetine Hcl	Paroxetine Hcl	25	58	1724	432.45		#					*
1134569270	Tirado	Amilcar	Bronx	NY	36	Psychiatry	S	Paroxetine Hcl	Paroxetine Hcl	41	47	1410	279.99			26	26	212.74	780	*
1134569346	Reiter	Jessica	Youngstown	OH	39	Internal Medicine	S	Paroxetine Hcl	Paroxetine Hcl	46	68	2001	774.54	12	#					#
1134569502	Cellino	Alexandra	Orchard Park	NY	36	Physician Assistant	S	Paroxetine Hcl	Paroxetine Hcl	39	109	3270	476.55	16	#					#
1134570930	Nicholas	Andrea	Holmes Beach	FL	12	Nurse Practitioner	S	Paroxetine Hcl	Paroxetine Hcl	27	27.2	794	414.71			27	27.2	414.71	794	*
1134571458	Irons	Nicholas	Jackson	MS	28	Nurse Practitioner	S	Paroxetine Hcl	Paroxetine Hcl	12	12	344	61.42		*					*
1134572357	Choate	Amber	Booneville	MS	28	Nurse Practitioner	S	Paroxetine Hcl	Paroxetine Hcl	19	27.2	816	115.38		*					*
1134575608	Murphy	Katrina	Bellingham	WA	53	Physician Assistant	S	Paroxetine Hcl	Paroxetine Hcl	11	31	930	200.25		*					*
1134577810	Christensen	Eric	Eugene	OR	41	Internal Medicine	S	Paroxetine Hcl	Paroxetine Hcl	24	50	1500	197.66			24	50	197.66	1500	*
1134579048	Sawicki	Lawrence	Spartanburg	SC	45	Family Practice	S	Paroxetine Hcl	Paroxetine Hcl	13	13	282	126			0	0	0	0	#
1134580145	Collett	Megan	Lexington	KY	21	Nurse Practitioner	S	Paroxetine Hcl	Paroxetine Hcl	13	13	390	88.85			0	0	0	0	#
1134580269	Hughes	Johnsie	Suffolk	VA	51	Nurse Practitioner	S	Paroxetine Hcl	Paroxetine Hcl	11	27	810	128.77			11	27	128.77	810	*
1134580657	Slater	Nicole	Waterloo	IA	19	Nurse Practitioner	S	Paroxetine Hcl	Paroxetine Hcl	25	25.3	702	468.65			25	25.3	468.65	702	*
1134581549	Graham	Octavia	Lewisburg	TN	47	Family Practice	S	Paroxetine Hcl	Paroxetine Hcl	26	40	1132	332.08		#					*
1134582885	Harris	Ashley	Edna	TX	48	Nurse Practitioner	S	Paroxetine Hcl	Paroxetine Hcl	11	11	315	42.11		*					*
1134586290	Lewis	Amy	Longview	TX	48	Nurse Practitioner	S	Paroxetine Hcl	Paroxetine Hcl	16	26	780	133.05			16	26	133.05	780	*
1134588254	Baker	Alyssa	Saint Clair Shores	MI	26	Physician Assistant	S	Paroxetine Hcl	Paroxetine Hcl	46	48.1	1413	445.41	13	*					*
1134588494	Caudle	Erin	Gainesville	FL	12	Nurse Practitioner	S	Paroxetine Er	Paroxetine Hcl	24	26	766	2349.44			0	0	0	0	#
1134588643	Romesburg	Kristin	Phoenix	AZ	4	Nurse Practitioner	S	Paroxetine Hcl	Paroxetine Hcl	13	29	843	127.68			13	29	127.68	843	*
1134591621	Vickrey	Alisa	Eureka	CA	6	Physician Assistant	S	Paroxetine Hcl	Paroxetine Hcl	13	21	630	116.22			13	21	116.22	630	*
1134591753	Olloh	Christy	Chandler	AZ	4	Nurse Practitioner	S	Paroxetine Hcl	Paroxetine Hcl	36	70.2	2024	928.99	11		25	57.2	708.3	1714	*
1134594294	Lindsey	Kari	Calico Rock	AR	5	Nurse Practitioner	S	Paroxetine Hcl	Paroxetine Hcl	11	19.1	573	68.81		*					*
1134595051	Keene	Clayton	Mountain	WI	55	Nurse Practitioner	S	Paroxetine Hcl	Paroxetine Hcl	11	33	990	315.66			11	33	315.66	990	*
1134597339	Snider	Andrew	East Syracuse	NY	36	Physician Assistant	S	Paroxetine Hcl	Paroxetine Hcl	15	19	570	138.38			15	19	138.38	570	*
1134601214	Conapinski	Karie	Evansville	IN	18	Nurse Practitioner	S	Paroxetine Hcl	Paroxetine Hcl	23	49	1452	303.6			11	33	210.66	990	*
1134601552	Mercier	Michelle	Indianapolis	IN	18	Nurse Practitioner	S	Paroxetine Hcl	Paroxetine Hcl	20	36	1080	313.48		*					*
1134603319	Roth	Rebecca	West River	MD	24	Nurse Practitioner	S	Paroxetine Hcl	Paroxetine Hcl	16	36	1080	141.94		#					*
1134605439	Muyleart	Lyndsie	Belleville	IL	17	Nurse Practitioner	S	Paroxetine Hcl	Paroxetine Hcl	26	26	364	175.38			26	26	175.38	364	*
1134605553	Son	Miyoung	Phoenix	AZ	4	Nurse Practitioner	S	Paroxetine Hcl	Paroxetine Hcl	18	20	576	272.13			18	20	272.13	576	*
1134608284	Thiel	Amber	Lynx	OH	39	Nurse Practitioner	S	Paroxetine Hcl	Paroxetine Hcl	21	39	1170	233.09		#					*
1134609696	Crisp	Jennifer	Trumann	AR	5	Nurse Practitioner	S	Paroxetine Hcl	Paroxetine Hcl	12	14	409	61.41		*					*
1134609704	Davis	David	Live Oak	FL	12	Nurse Practitioner	S	Paroxetine Hcl	Paroxetine Hcl	17	39	1138	516.26		*					*
1134610777	Allen	Amy	Mc Leansboro	IL	17	Nurse Practitioner	S	Paroxetine Hcl	Paroxetine Hcl	11	11	330	56.92			0	0	0	0	#
1134625452	Strickland	Yasmine	Tuscaloosa	AL	1	Family Practice	S	Paroxetine Hcl	Paroxetine Hcl	12	22	660	101.29			12	22	101.29	660	*
1134626625	Hicks	Lindsay	Spring City	TN	47	Nurse Practitioner	S	Paroxetine Hcl	Paroxetine Hcl	13	24	719	182.65			0	0	0	0	#
1134627169	Welch	Amanda	Tallahassee	FL	12	Nurse Practitioner	S	Paroxetine Hcl	Paroxetine Hcl	20	20	552	179.35		#					*
1134628126	Franey	Jessica	Nicholasville	KY	21	Physician Assistant	S	Paroxetine Hcl	Paroxetine Hcl	11	25	750	213.29		*					*
1134628563	Ilog	Victor	El Paso	TX	48	Nurse Practitioner	S	Paroxetine Hcl	Paroxetine Hcl	28	36	1080	220.71			14	22	65.23	660	*
1134630205	Todd	Alicia	Mobile	AL	1	Nurse Practitioner	S	Paroxetine Hcl	Paroxetine Hcl	48	56	1680	586.81			33	41	285.61	1230	*
1134630452	Combs	Sarah	Philadelphia	PA	42	Physician Assistant	S	Paroxetine Hcl	Paroxetine Hcl	12	14	420	55.82		*					*
1134631450	Hatcher	Meredith	Georgetown	TX	48	Physician Assistant	S	Paroxetine Hcl	Paroxetine Hcl	12	36	1080	223.46			12	36	223.46	1080	*
1134632201	Lee	Ji Yun	Dallas	TX	48	Nurse Practitioner	S	Paroxetine Hcl	Paroxetine Hcl	18	28	817	304.95		*					*
1134632243	Valenca	Maria	Worcester	MA	25	Nurse Practitioner	S	Paroxetine Hcl	Paroxetine Hcl	40	65	1950	852.27		*					*
1134634488	Solt	Shelane	Wilmington	IL	17	Nurse Practitioner	S	Paroxetine Hcl	Paroxetine Hcl	18	54	1620	392.3		*					*
1134634728	Sack	Esther	Lakewood	NJ	34	Nurse Practitioner	S	Paroxetine Hcl	Paroxetine Hcl	15	15	436	58.75			0	0	0	0	#
1134635568	Drum	Dianne	Middletown	NJ	34	Nurse Practitioner	S	Paroxetine Hcl	Paroxetine Hcl	13	37	1110	234.46			13	37	234.46	1110	*
1134635873	Tassopoulos	Chrisovalatou	Celebration	FL	12	Physician Assistant	S	Paroxetine Er	Paroxetine Hcl	19	19	570	1202.22			0	0	0	0	#
1134635873	Tassopoulos	Chrisovalatou	Celebration	FL	12	Physician Assistant	S	Paroxetine Hcl	Paroxetine Hcl	47	55	1519	323.46			20	22	141.05	568	*
1134637200	Olivo-Moore	Tara	Hackettstown	NJ	34	Nurse Practitioner	S	Paroxetine Hcl	Paroxetine Hcl	11	11	330	33.56			11	11	33.56	330	*
1134637853	Farrell	Elizabeth	Portland	OR	41	Nurse Practitioner	S	Paroxetine Hcl	Paroxetine Hcl	13	13	364	159.64			0	0	0	0	#
1134640717	Im	Michelle	Shavertown	PA	42	Family Practice	S	Paroxetine Hcl	Paroxetine Hcl	14	26	780	236.7		*					*
1134643513	New	Summer	Logan	WV	54	Nurse Practitioner	S	Paroxetine Hcl	Paroxetine Hcl	20	22	652	135.62		*					*
1134643646	Clement	Amy	Grass Valley	CA	6	Physician Assistant	S	Paroxetine Er	Paroxetine Hcl	20	20	315	1134.12			20	20	1134.12	315	*
1134644909	Smith	Rance	Klamath Falls	OR	41	Nurse Practitioner	S	Paroxetine Hcl	Paroxetine Hcl	14	14	415	117.87		*					*
1134644941	Alsarah	Ahmad	Flint	MI	26	Student in an Organized Health Care Education/Training Program	T	Paroxetine Hcl	Paroxetine Hcl	11	11	330	69.59			11	11	69.59	330	*
1134645401	Moore	Alexandra	Winder	GA	13	Family Practice	S	Paroxetine Hcl	Paroxetine Hcl	25	57	1710	388.1			12	34	183.04	1020	*
1134648355	Ridder	Jordan	Knoxville	TN	47	Physician Assistant	S	Paroxetine Hcl	Paroxetine Hcl	16	48	1440	598.39		#					*
1134648918	Sergent	Heather	Norton	VA	51	Nurse Practitioner	S	Paroxetine Hcl	Paroxetine Hcl	29	43	1290	494.16			17	31	352.23	930	*
1134650617	Squires	Matthew	Lebanon	NH	33	Student in an Organized Health Care Education/Training Program	T	Paroxetine Hcl	Paroxetine Hcl	20	20	593	211.89		#					*
1134657679	Chaudhry	Hashim	Iowa City	IA	19	Internal Medicine	S	Paroxetine Hcl	Paroxetine Hcl	17	24.1	702	275.43			0	0	0	0	#
1134657851	Ayersman	Brooklyn	Kingwood	WV	54	Nurse Practitioner	S	Paroxetine Hcl	Paroxetine Hcl	11	21	613	244.83		*					*
1134661366	Finnegan	Kimberly	Chicago	IL	17	Nurse Practitioner	S	Paroxetine Hcl	Paroxetine Hcl	16	32	960	234.11			0	0	0	0	#
1134662836	Sparks	Angela	Princeton	WV	54	Nurse Practitioner	S	Paroxetine Hcl	Paroxetine Hcl	26	74	2220	521.17			12	32	157.48	960	*
1134662901	Mace	Brittany	Saint Joseph	MO	29	Nurse Practitioner	S	Paroxetine Hcl	Paroxetine Hcl	21	32	960	202.45		#					*
1134663552	Clowers	Elizabeth	Norman	OK	40	Nurse Practitioner	S	Paroxetine Hcl	Paroxetine Hcl	12	30	900	221.85		*					*
1134664303	Dantzler-Randolph	Yvonne	Centerville	TN	47	Nurse Practitioner	S	Paroxetine Hcl	Paroxetine Hcl	18	26.2	783	218.55		*					*
1134664451	Valentin	Princess	Surprise	AZ	4	Nurse Practitioner	S	Paroxetine Hcl	Paroxetine Hcl	11	25	750	128.41		*					*
1134665078	Range	Luke	Tyler	TX	48	Nurse Practitioner	S	Paroxetine Hcl	Paroxetine Hcl	27	33	978	534.33			16	22	286.13	648	*
1134667231	Villaruel	Yuri	Chino	CA	6	Nurse Practitioner	S	Paroxetine Hcl	Paroxetine Hcl	14	14	420	123.04		*					*
1134668098	Minier	Ellen	Asheville	NC	37	Nurse Practitioner	S	Paroxetine Hcl	Paroxetine Hcl	12	16	480	126.86			12	16	126.86	480	*
1134668320	Mason Weaver	Sydney	Tampa	FL	12	Nurse Practitioner	S	Paroxetine Hcl	Paroxetine Hcl	14	42	1260	131.24			14	42	131.24	1260	*
1134669336	Phillips	Shawn	Wilson	NC	37	Nurse Practitioner	S	Paroxetine Hcl	Paroxetine Hcl	14	30.2	896	400.88			14	30.2	400.88	896	*
1134670284	Smith	Kathryn	Sheffield	PA	42	Nurse Practitioner	S	Paroxetine Hcl	Paroxetine Hcl	21	29	870	187.28		#					*
1134671290	Gomez	Martin	Hialeah	FL	12	General Practice	S	Paroxetine Hcl	Paroxetine Hcl	16	18	540	76.85			16	18	76.85	540	*
1134672462	James	Kymberleigh	Columbus	MS	28	Nurse Practitioner	S	Paroxetine Hcl	Paroxetine Hcl	30	45	1350	194.86	14	#					*
1134673601	Depersis	Melissa	Windsor	NY	36	Nurse Practitioner	S	Paroxetine Hcl	Paroxetine Hcl	17	51	1530	297.23		#					*
1134675192	Ryan	Kelly	Traverse City	MI	26	Nurse Practitioner	S	Paroxetine Hcl	Paroxetine Hcl	17	17	431	77.82		*					*
1134677362	Boley	Lauren	Bossier City	LA	22	Physician Assistant	S	Paroxetine Hcl	Paroxetine Hcl	42	74	2220	387.66			19	35	130.13	1050	*
1134677842	Sullivan	Michelle	Middleburg	FL	12	Nurse Practitioner	S	Paroxetine Hcl	Paroxetine Hcl	25	29	850	294.85		*					*
1134679806	Wilder	Jamie	Barbourville	KY	21	Nurse Practitioner	S	Paroxetine Hcl	Paroxetine Hcl	11	21	630	108.19		*					*
1134679855	Smith	Brittany	State College	PA	42	Physician Assistant	S	Paroxetine Hcl	Paroxetine Hcl	11	33	990	216.03		*					*
1134680622	Smart	Kaitlyn	Danville	IL	17	Nurse Practitioner	S	Paroxetine Hcl	Paroxetine Hcl	38	44	1307	533.25	12	*					*
1134682933	Wigart	Daylon	Gettysburg	SD	46	Nurse Practitioner	S	Paroxetine Hcl	Paroxetine Hcl	44	51.5	1443	296.8	13		44	51.5	296.8	1443		13
1134683154	Burgin	Kaila	Lansdowne	VA	51	Physician Assistant	S	Paroxetine Hcl	Paroxetine Hcl	12	12.2	366	142.1			12	12.2	142.1	366	*
1134683816	Obakhume	Chinyere	Fontana	CA	6	Nurse Practitioner	S	Paroxetine Hcl	Paroxetine Hcl	23	23.7	647	170.48		*					*
1134683998	Andjelich	Jennifer	Tucson	AZ	4	Nurse Practitioner	S	Paroxetine Hcl	Paroxetine Hcl	58	58	1740	941.98	11	#					*
1134684566	Majerus	Emily	Austin	MN	27	Physician Assistant	S	Paroxetine Hcl	Paroxetine Hcl	11	27	810	129.01		*					*
1134690282	Bradshaw	Tammy	Monroe	NC	37	Nurse Practitioner	S	Paroxetine Hcl	Paroxetine Hcl	67	67	481	606.87			67	67	606.87	481	*
1134698889	Chavez	Hazel	Ewing	NJ	34	Nurse Practitioner	S	Paroxetine Hcl	Paroxetine Hcl	34	46	1365	253.97	12	*					*
1134761364	Buer	Paige	Kodiak	AK	2	Physician Assistant	S	Paroxetine Hcl	Paroxetine Hcl	15	23	690	185.64		#					*
1134762917	Guerrier Castor	Tania	Naples	FL	12	Nurse Practitioner	S	Paroxetine Hcl	Paroxetine Hcl	13	13	390	85.33		*					*
1134776214	Lankford	Amy	North Wilkesboro	NC	37	Nurse Practitioner	S	Paroxetine Hcl	Paroxetine Hcl	14	28	840	140.86		#					*
1134779267	Macharia	Martha	Edmore	MI	26	Nurse Practitioner	S	Paroxetine Hcl	Paroxetine Hcl	14	14	420	166.65		#					*
1134783475	Helvey	Lindsay	Ukiah	CA	6	Nurse Practitioner	S	Paroxetine Hcl	Paroxetine Hcl	27	55	1650	576.37		#					*
1134784093	Wilcox	Jeana	Kansas City	MO	29	Certified Clinical Nurse Specialist	S	Paroxetine Hcl	Paroxetine Hcl	14	14	420	147.91			0	0	0	0	#
1134787690	Misfeldt	Rhonda	Geneseo	IL	17	Nurse Practitioner	S	Paroxetine Hcl	Paroxetine Hcl	13	25	735	174.75		#					*
1144200080	Okoli-Umeweni	Adaora	Stratford	NJ	34	Internal Medicine	S	Paroxetine Hcl	Paroxetine Hcl	20	20	600	242.15			20	20	242.15	600	*
1144200122	Quraishi	Sultan	East Hartford	CT	9	General Surgery	S	Paroxetine Hcl	Paroxetine Hcl	11	17	510	213.02		*					*
1144200403	Chitrit	Isaac	Austin	TX	48	Internal Medicine	S	Paroxetine Hcl	Paroxetine Hcl	36	60	1800	585.09			18	24	119.04	720	*
1144200411	Gibson	James	Athens	GA	13	Nurse Practitioner	S	Paroxetine Hcl	Paroxetine Hcl	12	36	1080	242.54		*					*
1144200460	Mellor	William	Colfax	WA	53	Family Practice	S	Paroxetine Hcl	Paroxetine Hcl	14	22	660	143.26			14	22	143.26	660	*
1144200510	Kurtts	Terry	Elberta	AL	1	Family Practice	S	Paroxetine Hcl	Paroxetine Hcl	14	18.1	486	145		#					*
1144200536	Harris	William	Topeka	KS	20	Internal Medicine	S	Paroxetine Hcl	Paroxetine Hcl	23	49.3	1480	162.61		#					*
1144200635	Steel	Bonnie	Mankato	MN	27	Nurse Practitioner	S	Paroxetine Hcl	Paroxetine Hcl	14	35	1050	163.72		#					*
1144200833	Ross	Pamela	Lewiston	ME	23	Internal Medicine	S	Paroxetine Hcl	Paroxetine Hcl	23	68.9	2066	379.11			23	68.9	379.11	2066	*
1144200965	Fowler	Mark	Union City	TN	47	Family Practice	S	Paroxetine Hcl	Paroxetine Hcl	22	22	658	94.66			22	22	94.66	658	*
1144201005	Joshi	Vina	Brockton	MA	25	Family Practice	S	Paroxetine Hcl	Paroxetine Hcl	36	36	1012	612.71			36	36	612.71	1012	*
1144201039	Lichtenstein	Howard	Everett	WA	53	Internal Medicine	S	Paroxetine Hcl	Paroxetine Hcl	45	131	3915	743.46	12		45	131	743.46	3915		12
1144201468	Kurta	Jeffrey	Rockville Centre	NY	36	Family Practice	S	Paroxetine Hcl	Paroxetine Hcl	16	48	1440	282.35			16	48	282.35	1440	*
1144201492	Kiem	Gail	Plantation	FL	12	Internal Medicine	S	Paroxetine Hcl	Paroxetine Hcl	19	43	1290	144.97			19	43	144.97	1290	*
1144202243	Pattni	Toral	Oak Ridge	TN	47	Family Practice	S	Paroxetine Hcl	Paroxetine Hcl	16	46	1380	179.86			16	46	179.86	1380	*
1144202425	Degear	David	New Richmond	WI	55	Family Practice	S	Paroxetine Hcl	Paroxetine Hcl	33	69	2070	363.06			22	40	132.99	1200	*
1144202482	Goltz	Hayden	Webster	NY	36	Internal Medicine	S	Paroxetine Hcl	Paroxetine Hcl	11	33	990	227.17			11	33	227.17	990	*
1144202730	Smith	Candice	Indianola	IA	19	Family Practice	S	Paroxetine Hcl	Paroxetine Hcl	29	59.2	1755	257.2		#					*
1144202870	Kalauawa	Elliot	Honolulu	HI	15	Internal Medicine	S	Paroxetine Hcl	Paroxetine Hcl	83	123	3690	1411.9	14		45	79	866.93	2370	*
1144203001	Leboeuf	William	Tobyhanna	PA	42	Neuropsychiatry	S	Paroxetine Hcl	Paroxetine Hcl	13	13.1	393	99.71		*					*
1144203027	Plasky	Paul	Worcester	MA	25	Psychiatry	S	Paroxetine Hcl	Paroxetine Hcl	12	36	1080	355.83		*					*
1144203118	Ardolf	Joseph	Stillwater	MN	27	Internal Medicine	S	Paroxetine Hcl	Paroxetine Hcl	33	99	2970	464.68	11	#					*
1144203308	Green	Matthew	Louisa	VA	51	Family Practice	S	Paroxetine Hcl	Paroxetine Hcl	12	36	1080	234.28			12	36	234.28	1080	*
1144203316	Peters Settje	Katie	Grand Island	NE	31	Nurse Practitioner	S	Paroxetine Hcl	Paroxetine Hcl	16	46	1380	330.35			16	46	330.35	1380	*
1144203365	Westhoven	Karen	Napoleon	OH	39	Physician Assistant	S	Paroxetine Hcl	Paroxetine Hcl	20	54	1620	329.52			20	54	329.52	1620	*
1144203902	Garcia	Erik	Worcester	MA	25	Internal Medicine	S	Paroxetine Hcl	Paroxetine Hcl	18	22	660	138.29		*					*
1144203910	Katsaros	Peter	Norton	OH	39	Internal Medicine	S	Paroxetine Hcl	Paroxetine Hcl	12	36	1080	371.77			12	36	371.77	1080	*
1144204033	Milin	Bruce	San Francisco	CA	6	Specialist	T	Paroxetine Hcl	Paroxetine Hcl	20	36	1080	363.34		#					*
1144204330	Trulson	Tamella	Richardson	TX	48	Psychiatry	S	Paroxetine Hcl	Paroxetine Hcl	12	12	360	54.66			0	0	0	0	#
1144204645	Bryant	Denise	Sparta	NC	37	Family Practice	S	Paroxetine Hcl	Paroxetine Hcl	22	44.7	1342	303.22		#					*
1144204785	Maldonado Ramirez	Mario	Corozal	PR	72	Internal Medicine	S	Paroxetine Cr	Paroxetine Hcl	28	40	1200	3347.25		#					*
1144204785	Maldonado Ramirez	Mario	Corozal	PR	72	Internal Medicine	S	Paroxetine Er	Paroxetine Hcl	65	112	3360	11464.5	18		45	80	7565.87	2400	#
1144204843	Stierwalt	Dale	Fort Payne	AL	1	General Practice	S	Paroxetine Hcl	Paroxetine Hcl	55	71.1	2133	425.33	12	#					#
1144205261	Iler	Linda	Carroll	IA	19	Family Practice	S	Paroxetine Hcl	Paroxetine Hcl	23	27	810	131.49			23	27	131.49	810	*
1144205303	Nouhan	Robert	Longmont	CO	8	Family Practice	S	Paroxetine Hcl	Paroxetine Hcl	14	42	1260	570.26			14	42	570.26	1260	*
1144205436	Gorjanc	Mary	Brookpark	OH	39	Internal Medicine	S	Paroxetine Hcl	Paroxetine Hcl	28	84	2520	632.46			28	84	632.46	2520	*
1144205568	Walker	James	Amarillo	TX	48	Internal Medicine	S	Paroxetine Hcl	Paroxetine Hcl	46	48	1440	246.43		#					*
1144205824	Bolster	David	Summerville	SC	45	Internal Medicine	S	Paroxetine Hcl	Paroxetine Hcl	25	75	2250	788.54		#					*
1144205907	Armenakis	Gus	Tamarac	FL	12	Internal Medicine	S	Paroxetine Hcl	Paroxetine Hcl	23	65	1950	438.82		*					*
1144206251	Stargel	Charles	Barbourville	KY	21	Family Practice	S	Paroxetine Hcl	Paroxetine Hcl	16	28	840	124.2			16	28	124.2	840	*
1144206277	Neave Khoury	Marti	Mesa	AZ	4	Physician Assistant	S	Paroxetine Hcl	Paroxetine Hcl	19	39	1170	159.01			19	39	159.01	1170	*
1144206780	Dodson	Linda	Mcalester	OK	40	Nurse Practitioner	S	Paroxetine Hcl	Paroxetine Hcl	15	21	630	85.88		*					*
1144206962	Wilson	Jerry	Milan	TN	47	Family Practice	S	Paroxetine Hcl	Paroxetine Hcl	21	59	1743	301.38			21	59	301.38	1743	*
1144207143	Viswanath	Basavarajappa	Elyria	OH	39	Family Practice	S	Paroxetine Hcl	Paroxetine Hcl	28	47	1251	432.3		#					*
1144207879	Poppens	Mitch	Madison	SD	46	Physician Assistant	S	Paroxetine Hcl	Paroxetine Hcl	18	26	764	181.81			18	26	181.81	764	*
1144207978	Ford	John	Whitefield	NH	33	Family Practice	S	Paroxetine Hcl	Paroxetine Hcl	36	92.1	2706	756.78		#					*
1144208349	Cycholl	Brandon	Flora	IL	17	Family Practice	S	Paroxetine Hcl	Paroxetine Hcl	44	108	3240	588.21	13	#					#
1144208414	Lawler	Theodore	Houston	TX	48	Family Practice	S	Paroxetine Hcl	Paroxetine Hcl	18	44	1305	309.57			18	44	309.57	1305	*
1144208497	Khurana	Mukul	Jackson Heights	NY	36	Internal Medicine	S	Paroxetine Hcl	Paroxetine Hcl	14	14	420	189.99			14	14	189.99	420	*
1144208539	Reyes	Sylvia	New York	NY	36	Psychiatry	S	Paroxetine Hcl	Paroxetine Hcl	29	37	1110	111.43		*					*
1144208810	Gallon	Raymond	Pittsburgh	PA	42	Internal Medicine	S	Paroxetine Hcl	Paroxetine Hcl	12	36	1080	403.24			12	36	403.24	1080	*
1144209081	Cobb	Amy	Corbin	KY	21	Nurse Practitioner	S	Paroxetine Hcl	Paroxetine Hcl	28	54	1620	254.4			11	33	142.85	990	*
1144209354	Bessonett	Paula	Tyler	TX	48	Family Practice	S	Paroxetine Hcl	Paroxetine Hcl	11	23	691	214		*					*
1144210469	Ruley	Michael	Indianapolis	IN	18	Family Practice	S	Paroxetine Hcl	Paroxetine Hcl	14	14	420	50.62			14	14	50.62	420	*
1144210543	Nalitt	Beth	Short Hills	NJ	34	Internal Medicine	S	Paroxetine Hcl	Paroxetine Hcl	22	50	1488	465.3			22	50	465.3	1488	*
1144210808	Nardi	Thomas	Saint Cloud	MN	27	Internal Medicine	S	Paroxetine Hcl	Paroxetine Hcl	38	84	2448	398.72			38	84	398.72	2448	*
1144211129	Neumann	Mark	Flint	MI	26	Family Practice	S	Paroxetine Hcl	Paroxetine Hcl	16	36	1080	104.38		*					*
1144211152	Quintyne	David	Titusville	FL	12	Family Practice	S	Paroxetine Hcl	Paroxetine Hcl	25	31.3	922	228.94		*					*
1144211400	Fruman	Dale	Uniontown	PA	42	Psychiatry	S	Paroxetine Hcl	Paroxetine Hcl	41	47	1410	607.42		*					*
1144211459	Young	Scott	Waynesboro	VA	51	Family Practice	S	Paroxetine Hcl	Paroxetine Hcl	27	59	1770	563.96			16	48	431.11	1440	*
1144211558	Okuley	Gary	Defiance	OH	39	Family Practice	S	Paroxetine Hcl	Paroxetine Hcl	95	189.3	5560	1148.9	19	#					#
1144211574	Rodriguez-Jorge	Alicia	Miami	FL	12	Internal Medicine	S	Paroxetine Hcl	Paroxetine Hcl	47	115	3450	911.25	14	#					#
1144211830	Mire	Ryan	Nashville	TN	47	Internal Medicine	S	Paroxetine Hcl	Paroxetine Hcl	13	38.2	1145	146.88			13	38.2	146.88	1145	*
1144211863	Manana Ferro	Ana	Cabo Rojo	PR	72	Internal Medicine	S	Paroxetine Hcl	Paroxetine Hcl	38	54	1620	283.73			38	54	283.73	1620	*
1144211871	Miller	Daniel	Clarksville	TN	47	Family Practice	S	Paroxetine Hcl	Paroxetine Hcl	23	65	1950	488.9		#					*
1144212150	Baillargeon	Jacques	San Antonio	TX	48	Clinical Neuropsychologist	T	Paroxetine Er	Paroxetine Hcl	12	12	360	1237.76			12	12	1237.76	360	*
1144212150	Baillargeon	Jacques	San Antonio	TX	48	Clinical Neuropsychologist	T	Paroxetine Hcl	Paroxetine Hcl	20	36	1080	181.51			20	36	181.51	1080	*
1144212325	Eckel	Margaret	St Clair Shores	MI	26	Family Practice	S	Paroxetine Hcl	Paroxetine Hcl	24	72	2160	837.12		#					*
1144212440	Parsons	Darrell	Odessa	TX	48	Internal Medicine	S	Paroxetine Hcl	Paroxetine Hcl	14	34	1020	152.29			14	34	152.29	1020	*
1144212796	Morgan	Michael	Big Rapids	MI	26	Nurse Practitioner	S	Paroxetine Hcl	Paroxetine Hcl	18	18	540	289.24			0	0	0	0	#
1144213042	Weber	Charles	Wall Township	NJ	34	Rheumatology	S	Paroxetine Hcl	Paroxetine Hcl	18	28	840	157.02			18	28	157.02	840	*
1144213174	Witts	Laurie	Swampscott	MA	25	Family Practice	S	Paroxetine Hcl	Paroxetine Hcl	13	31	930	249.03		*					*
1144213240	Russell	Richard	Pine Grove	PA	42	Family Practice	S	Paroxetine Hcl	Paroxetine Hcl	47	97	2894	892			33	83	864.66	2474	*
1144213562	Schwartz	Delores	Evans	GA	13	Physician Assistant	S	Paroxetine Hcl	Paroxetine Hcl	15	45	1350	205.35		#					*
1144213745	Shroff	Sanatkumar	Perryopolis	PA	42	Internal Medicine	S	Paroxetine Hcl	Paroxetine Hcl	34	56	1680	387.78		#					*
1144213794	Desai	Dilip	Toms River	NJ	34	Internal Medicine	S	Paroxetine Hcl	Paroxetine Hcl	15	41	1230	223.8			15	41	223.8	1230	*
1144213836	Brelje	Timothy	Harlan	IA	19	Family Practice	S	Paroxetine Hcl	Paroxetine Hcl	14	38.6	1159	166.86			14	38.6	166.86	1159	*
1144213869	Lanka	Surya	Kilgore	TX	48	Internal Medicine	S	Paroxetine Hcl	Paroxetine Hcl	30	70.1	2102	618.89		#					*
1144214008	Parker	Seth	Shelby Township	MI	26	Internal Medicine	S	Paroxetine Hcl	Paroxetine Hcl	30	30	679	327.86			30	30	327.86	679	*
1144214099	Colson	Ronald	Aurora	CO	8	Internal Medicine	S	Paroxetine Hcl	Paroxetine Hcl	11	14.1	422	81.31			11	14.1	81.31	422	*
1144214123	Cearlock	Kenneth	Cedar Rapids	IA	19	Family Practice	S	Paroxetine Hcl	Paroxetine Hcl	20	60	1800	185.49			20	60	185.49	1800	*
1144214248	Walz	Kristi	Sioux City	IA	19	Family Practice	S	Paroxetine Hcl	Paroxetine Hcl	20	36	1080	743.04		#					*
1144214271	Alessi	Carl	Lincoln	ME	23	Family Practice	S	Paroxetine Hcl	Paroxetine Hcl	47	93	2661	908.86	11		34	62	735.31	1731	*
1144214370	Craven	Pamela	Oklahoma City	OK	40	Cardiology	S	Paroxetine Hcl	Paroxetine Hcl	20	60	1800	408.44		#					*
1144214438	Strange-Canady	Sheryl	Conyers	GA	13	Emergency Medicine	S	Paroxetine Hcl	Paroxetine Hcl	19	45	1350	347.49		#					*
1144214503	Kandora	Thomas	Hudson Falls	NY	36	Internal Medicine	S	Paroxetine Hcl	Paroxetine Hcl	110	164	4908	886.12	18	#					#
1144214602	Schwartz	John	Hanover	PA	42	Family Practice	S	Paroxetine Hcl	Paroxetine Hcl	47	83	2490	527.99		#					*
1144214610	Patnana	Radha	Saint Louis	MO	29	Family Practice	S	Paroxetine Hcl	Paroxetine Hcl	62	142	4260	962.96	14		49	121	898.04	3630	#
1144215013	Hinson	Claude	Midlothian	VA	51	Family Practice	S	Paroxetine Hcl	Paroxetine Hcl	22	50	1500	291.43		#					*
1144215187	Turner	William	Dyersburg	TN	47	Family Practice	S	Paroxetine Hcl	Paroxetine Hcl	41	81	2430	362.61	12		41	81	362.61	2430		12
1144215344	Kronick	Steven	Albany	NY	36	Psychiatry	S	Paroxetine Hcl	Paroxetine Hcl	50	72	2160	581.18		*					*
1144215682	Kovalchick	Charles	Littlestown	PA	42	Family Practice	S	Paroxetine Hcl	Paroxetine Hcl	16	44	1320	371.06		*					*
1144215708	Krall	Diane	Tremont	IL	17	Family Practice	S	Paroxetine Hcl	Paroxetine Hcl	46	110.8	3325	816.19	17	#					#
1144215872	Raines	Michael	Americus	GA	13	Family Practice	S	Paroxetine Hcl	Paroxetine Hcl	319	401	7341	3113.98	22		265	339	2444.6	6355	#
1144216045	Caminiti	Stephen	Bristol	CT	9	Pulmonary Disease	S	Paroxetine Hcl	Paroxetine Hcl	16	24	720	142.66			16	24	142.66	720	*
1144216060	Briones-Ramilo	Teresita	Indianapolis	IN	18	Psychiatry	S	Paroxetine Hcl	Paroxetine Hcl	13	13	364	57.59			0	0	0	0	#
1144216060	Briones-Ramilo	Teresita	Indianapolis	IN	18	Psychiatry	S	Pexeva	Paroxetine Mesylate	12	12	360	5034			0	0	0	0	#
1144216185	Santiago	Julio	Aledo	IL	17	Family Practice	S	Paroxetine Hcl	Paroxetine Hcl	13	13	390	89.05		*					*
1144216714	Willis	William	Pensacola	FL	12	Family Practice	S	Paroxetine Hcl	Paroxetine Hcl	22	66	1980	518.38			22	66	518.38	1980	*
1144216763	Harris	Malcolm	Millvale	PA	42	Family Practice	S	Paroxetine Hcl	Paroxetine Hcl	60	130	3900	964.78	12		35	105	788.72	3150	*
1144216961	Sheikh	Mohammed	Independence	LA	22	Geriatric Medicine	S	Paroxetine Hcl	Paroxetine Hcl	22	60	1800	481.28		#					*
1144217456	Loukanova	Adriana	Fort Myers	FL	12	Internal Medicine	S	Paroxetine Hcl	Paroxetine Hcl	30	90	2700	878.72			30	90	878.72	2700	*
1144217530	Sullivan	Charles	Overland Park	KS	20	Family Practice	S	Paroxetine Hcl	Paroxetine Hcl	36	86	2580	885.86			36	86	885.86	2580	*
1144217803	Smith	Charles	Monterey	TN	47	Family Practice	S	Paroxetine Hcl	Paroxetine Hcl	176	234	7020	1221.02	28		138	196	998.54	5880	#
1144217829	Burns	Suzanne	East Providence	RI	44	Internal Medicine	S	Paroxetine Hcl	Paroxetine Hcl	58	120	3598	625.31	13		40	94	432.66	2820	*
1144217837	Studdard	Harry	Mobile	AL	1	Internal Medicine	S	Paroxetine Hcl	Paroxetine Hcl	24	60	1800	364.81		#					*
1144218009	Reynolds	Andrew	Sumter	SC	45	Internal Medicine	S	Paroxetine Hcl	Paroxetine Hcl	15	29	825	172.09			15	29	172.09	825	*
1144218066	Khan	Nabeel	Huntsville	TX	48	Internal Medicine	S	Paroxetine Hcl	Paroxetine Hcl	47	99	2960	594.64	12		47	99	594.64	2960		12
1144218405	Strauther	Tawanna	Oakwood	GA	13	Family Practice	S	Paroxetine Hcl	Paroxetine Hcl	30	42	1260	446.21			18	30	207.17	900	*
1144218454	Lawrence	Sharon	Saint Helens	OR	41	Internal Medicine	S	Paroxetine Hcl	Paroxetine Hcl	37	55.1	1654	586.33			25	43.1	514.94	1294	*
1144218496	Pierce	Devi	Corydon	IN	18	Internal Medicine	S	Paroxetine Hcl	Paroxetine Hcl	93	147	4384	889.02	17		53	79	542.74	2370	*
1144218876	Early	Ira	Spartanburg	SC	45	Preventive Medicine	S	Paroxetine Hcl	Paroxetine Hcl	12	29	870	327.61		*					*
1144219270	Hershman	Kenneth	Miami	FL	12	Internal Medicine	S	Paroxetine Hcl	Paroxetine Hcl	46	130	3900	766	17		30	86	421.13	2580	#
1144219312	Veselka	Deanne	Fountain	CO	8	Family Practice	S	Paroxetine Hcl	Paroxetine Hcl	15	45	1350	695.38		#					*
1144219528	Derrow	Martin	Maitland	FL	12	Internal Medicine	S	Paroxetine Hcl	Paroxetine Hcl	22	64	1920	646.48			22	64	646.48	1920	*
1144220344	Pumarol	Alba	Bronx	NY	36	Family Practice	S	Paroxetine Hcl	Paroxetine Hcl	36	41	1230	315.52		#					*
1144220369	Williams	John	Willits	CA	6	Internal Medicine	S	Paroxetine Hcl	Paroxetine Hcl	37	75.1	2154	800.41	11	#					*
1144220609	Sohn	Eric	Spokane	WA	53	Family Practice	S	Paroxetine Hcl	Paroxetine Hcl	13	13	343	241.73			13	13	241.73	343	*
1144220716	Vyza	Anitha	Frisco	TX	48	Internal Medicine	S	Paroxetine Hcl	Paroxetine Hcl	11	31	930	175.51			11	31	175.51	930	*
1144220765	Gragnola	Thomas	Portland	OR	41	Internal Medicine	S	Paroxetine Hcl	Paroxetine Hcl	13	23	690	444.15			13	23	444.15	690	*
1144220880	Girjashanker	Ramesh	Melbourne	FL	12	Internal Medicine	S	Paroxetine Hcl	Paroxetine Hcl	19	41	1230	306.43		#					*
1144220971	Reynolds	Victoria	Varnville	SC	45	Nurse Practitioner	S	Paroxetine Hcl	Paroxetine Hcl	17	29	870	193.28		#					*
1144221003	San Roman	Eliza	El Paso	TX	48	Psychiatry	S	Paroxetine Hcl	Paroxetine Hcl	32	32	768	524.43		*					*
1144221110	Lotsvin	Liliya	Bronx	NY	36	Internal Medicine	S	Paroxetine Hcl	Paroxetine Hcl	44	82	2455	429.14			44	82	429.14	2455	*
1144221391	Kirby	Homer	Mcminnville	TN	47	Family Practice	S	Paroxetine Hcl	Paroxetine Hcl	34	40.5	1110	562.6		#					*
1144221714	Dip-Figueroa	Allan	Sistersville	WV	54	Family Practice	S	Paroxetine Hcl	Paroxetine Hcl	18	28	840	141.7		#					*
1144221730	Paulino	Joel	Bullhead City	AZ	4	Internal Medicine	S	Paroxetine Hcl	Paroxetine Hcl	31	84	2520	721.61			31	84	721.61	2520	*
1144221839	Valadez	Jesus	San Juan Capistrano	CA	6	Internal Medicine	S	Paroxetine Hcl	Paroxetine Hcl	18	30	900	216.28		#					*
1144221912	Truehart	Leanne	Mandeville	LA	22	Psychiatry & Neurology	T	Paroxetine Hcl	Paroxetine Hcl	16	24	720	105.38			16	24	105.38	720	*
1144221961	Malaker	Clayton	Belvidere	IL	17	Family Practice	S	Paroxetine Hcl	Paroxetine Hcl	69	127	3750	1056.04	12		58	108	685.81	3180	*
1144222159	Interiano	Benjamin	Houston	TX	48	Internal Medicine	S	Paroxetine Hcl	Paroxetine Hcl	13	19	570	125.79			13	19	125.79	570	*
1144222340	Sheikh	Zia	Olean	NY	36	Nephrology	S	Paroxetine Hcl	Paroxetine Hcl	86	116	3358	908.73	14		48	60	463.09	1754	*
1144222399	Vanbussum	Robert	Lexington	KY	21	Family Practice	S	Paroxetine Hcl	Paroxetine Hcl	53	125	3750	941.14	13	#					#
1144222548	Walkowski	Robert	Edina	MN	27	Physician Assistant	S	Paroxetine Hcl	Paroxetine Hcl	18	43	1290	370.42		#					*
1144222555	Amoroso	Anthony	Easton	PA	42	Internal Medicine	S	Paroxetine Hcl	Paroxetine Hcl	34	69	2070	446.65			34	69	446.65	2070	*
1144222621	Zeiger	Todd	Wadsworth	OH	39	Family Practice	S	Paroxetine Hcl	Paroxetine Hcl	14	30	900	167.61			14	30	167.61	900	*
1144222720	Say	George	Baton Rouge	LA	22	Internal Medicine	S	Paroxetine Hcl	Paroxetine Hcl	40	84	2506	525.2			40	84	525.2	2506	*
1144222886	Bialecki-Haase	Dee Ann	Perrysburg	OH	39	Family Practice	S	Paroxetine Hcl	Paroxetine Hcl	18	20	600	176.9			18	20	176.9	600	*
1144223223	Hirsch	Martin	Nashville	TN	47	Obstetrics & Gynecology	S	Paroxetine Hcl	Paroxetine Hcl	17	35	1050	174.21			17	35	174.21	1050	*
1144223868	Crago	Lori	Cadillac	MI	26	Family Practice	S	Paroxetine Hcl	Paroxetine Hcl	14	30	900	116.71		*					*
1144224080	Pennington	Robert	Durham	NC	37	Internal Medicine	S	Paroxetine Hcl	Paroxetine Hcl	36	61	1830	628.49			36	61	628.49	1830	*
1144224510	Perilstein	Neil	Iselin	NJ	34	Family Practice	S	Paroxetine Hcl	Paroxetine Hcl	14	21	594	216.79			14	21	216.79	594	*
1144224528	Sarche	Robert	Conifer	CO	8	Family Practice	S	Paroxetine Hcl	Paroxetine Hcl	39	101	3025	606.72	11		39	101	606.72	3025		11
1144224551	Stone	Eileen	Syracuse	NY	36	Internal Medicine	S	Paroxetine Hcl	Paroxetine Hcl	58	136	4005	771.62	15		58	136	771.62	4005		15
1144224700	Wildern	Steven	Hastings	MI	26	Internal Medicine	S	Paroxetine Hcl	Paroxetine Hcl	30	54	1555	305.89			30	54	305.89	1555	*
1144224742	Hsueh	Frank	San Ramon	CA	6	Internal Medicine	S	Paroxetine Hcl	Paroxetine Hcl	15	21	630	164.49			15	21	164.49	630	*
1144224890	Klein	Steven	Winston-Salem	NC	37	Internal Medicine	S	Paroxetine Hcl	Paroxetine Hcl	29	85	2550	599.22			29	85	599.22	2550	*
1144225020	Lamb	Trent	Jonesboro	AR	5	Family Practice	S	Paroxetine Hcl	Paroxetine Hcl	26	48	1440	349.61		#					*
1144225038	Ribot Ruiz	Salvador	Carolina	PR	72	General Practice	S	Paroxetine Hcl	Paroxetine Hcl	25	31	930	259.46		#					*
1144225053	Tawil	Camille	Baltimore	MD	24	Internal Medicine	S	Paroxetine Hcl	Paroxetine Hcl	24	48	1440	591.14		#					*
1144225657	Baldock	Kimberly	Ashland	KY	21	Internal Medicine	S	Paroxetine Hcl	Paroxetine Hcl	22	52	1560	210.58			22	52	210.58	1560	*
1144225780	Hershkowitz	Laura	Tacoma	WA	53	Neurology	S	Paroxetine Hcl	Paroxetine Hcl	13	13	390	82.8			0	0	0	0	#
1144225921	Countiss	John	Grants Pass	OR	41	Internal Medicine	S	Paroxetine Hcl	Paroxetine Hcl	21	59	1743	302.24			21	59	302.24	1743	*
1144226010	Valentin-Stone	Paul	Jacksonville	AR	5	Internal Medicine	S	Paroxetine Hcl	Paroxetine Hcl	37	68	2040	517.12			14	33	328.72	990	*
1144226671	Massoud	Samuel	Johnstown	PA	42	Internal Medicine	S	Paroxetine Hcl	Paroxetine Hcl	77	143.1	4205	805.62	16	#					#
1144226879	Williams	Russell	Stafford	VA	51	Family Practice	S	Paroxetine Hcl	Paroxetine Hcl	18	32	960	157.56			18	32	157.56	960	*
1144227026	Ismail	Asad	Louisville	KY	21	Psychiatry	S	Paroxetine Hcl	Paroxetine Hcl	18	20	569	143.41		*					*
1144227125	Robbins	Jeffrey	Hartford	CT	9	Internal Medicine	S	Paroxetine Hcl	Paroxetine Hcl	16	16	480	378.76			16	16	378.76	480	*
1144227372	Abundis	Rebecca	Monterey	CA	6	Internal Medicine	S	Paroxetine Hcl	Paroxetine Hcl	47	131	3930	796.55	12		47	131	796.55	3930		12
1144227653	Richmond	Mark	Petoskey	MI	26	Internal Medicine	S	Paroxetine Hcl	Paroxetine Hcl	36	89	2670	555.16	13		36	89	555.16	2670		13
1144227778	Roth	James	Dickson	TN	47	Otolaryngology	S	Paroxetine Hcl	Paroxetine Hcl	13	13.1	370	203.66			13	13.1	203.66	370	*
1144228131	Timson	Katrina	Newark	OH	39	Family Practice	S	Paroxetine Hcl	Paroxetine Hcl	72	134	4011	837.41	20		53	85	537.98	2541	#
1144228339	Acuff	Jessica	Washburn	TN	47	Nurse Practitioner	S	Paroxetine Hcl	Paroxetine Hcl	58	88	2640	1101.68			42	62	425.58	1860	*
1144228347	Sinha	Rajiv	Raymondville	TX	48	Family Practice	S	Paroxetine Hcl	Paroxetine Hcl	36	72	2160	764.15			24	48	542.51	1440	*
1144228362	Baldinger	David	Fort Myers	FL	12	Rheumatology	S	Paroxetine Hcl	Paroxetine Hcl	19	44.5	1320	414.76		#					*
1144228453	Nikoula	Jawdat	Irwin	PA	42	Family Practice	S	Paroxetine Hcl	Paroxetine Hcl	42	78	2251	588.2			42	78	588.2	2251	*
1144228669	Martin	Deborah	Olive Branch	MS	28	Nurse Practitioner	S	Paroxetine Hcl	Paroxetine Hcl	13	31	914	153.42			13	31	153.42	914	*
1144228784	Hopkins	Ronald	Oklahoma City	OK	40	Family Practice	S	Paroxetine Hcl	Paroxetine Hcl	41	88	2641	413.74			41	88	413.74	2641	*
1144228917	Palffy	Carl	Sterling Heights	MI	26	Internal Medicine	S	Paroxetine Hcl	Paroxetine Hcl	13	13	390	66.99			13	13	66.99	390	*
1144229261	Cochran	Calvin	Kansas City	MO	29	Internal Medicine	S	Paroxetine Hcl	Paroxetine Hcl	14	40	1200	269.58		*					*
1144229469	Koch	Scott	Tulsa	OK	40	Family Practice	S	Paroxetine Hcl	Paroxetine Hcl	16	22	660	328.37			16	22	328.37	660	*
1144229592	Marxer	Frank	Atlanta	GA	13	Internal Medicine	S	Paroxetine Hcl	Paroxetine Hcl	18	38	1140	295.21			18	38	295.21	1140	*
1144229659	George	William	Nederland	TX	48	Internal Medicine	S	Paroxetine Hcl	Paroxetine Hcl	50	56	1520	647.96			50	56	647.96	1520	*
1144229766	Thomas	John	El Paso	TX	48	Family Practice	S	Paroxetine Hcl	Paroxetine Hcl	11	31.8	954	352.72		*					*
1144230053	Grewal	Sajot	Corte Madera	CA	6	Internal Medicine	S	Paroxetine Hcl	Paroxetine Hcl	25	57	1710	799.7			25	57	799.7	1710	*
1144230269	Nido Nylund	Roque	Guayama	PR	72	Internal Medicine	S	Paroxetine Hcl	Paroxetine Hcl	14	22	660	86.45			14	22	86.45	660	*
1144230335	Leung	Dominic	Aurora	IL	17	Internal Medicine	S	Paroxetine Hcl	Paroxetine Hcl	32	80.5	2416	794.99			32	80.5	794.99	2416	*
1144230400	Castillo	Ramon	Miami	FL	12	Internal Medicine	S	Paroxetine Hcl	Paroxetine Hcl	75	195	5809	2450.88	20	#					#
1144230913	Lima	Angela	Burlington	NC	37	Psychiatry	S	Paroxetine Hcl	Paroxetine Hcl	27	87.7	2632	724.74		#					*
1144230921	Fathallah-Mammo	Aysar	Brooklyn	NY	36	Internal Medicine	S	Paroxetine Hcl	Paroxetine Hcl	22	22	372	187.6			22	22	187.6	372	*
1144231267	Misak	James	Cleveland	OH	39	Family Practice	S	Paroxetine Hcl	Paroxetine Hcl	30	40	1200	392.59			15	21	283.88	630	*
1144231986	Cohen	Phillip	Laguna Hills	CA	6	Counselor	T	Paroxetine Hcl	Paroxetine Hcl	27	27	810	215.22		*					*
1144232257	Chernov	Valeriy	Brooklyn	NY	36	Psychiatry	S	Paroxetine Er	Paroxetine Hcl	25	27	810	2294.43			25	27	2294.43	810	*
1144232257	Chernov	Valeriy	Brooklyn	NY	36	Psychiatry	S	Paroxetine Hcl	Paroxetine Hcl	133	133	3990	722.82	13		113	113	580.46	3390	#
1144232281	Townsend	David	Athens	GA	13	Internal Medicine	S	Paroxetine Hcl	Paroxetine Hcl	29	85	2550	710.05			29	85	710.05	2550	*
1144232349	Mahdyoon	Mani	Lodi	CA	6	Internal Medicine	S	Paroxetine Hcl	Paroxetine Hcl	33	67	2005	327.97			33	67	327.97	2005	*
1144232349	Mahdyoon	Mani	Lodi	CA	6	Internal Medicine	S	Paxil Cr	Paroxetine Hcl	11	11	330	2524.67			11	11	2524.67	330	*
1144232406	Smuckler	Aaron	Pittsburgh	PA	42	Internal Medicine	S	Paroxetine Hcl	Paroxetine Hcl	15	43	1290	259.4			15	43	259.4	1290	*
1144233206	Borie	Kenneth	Randolph	VT	50	Family Practice	S	Paroxetine Hcl	Paroxetine Hcl	56	116	3462	883.88	12		56	116	883.88	3462		12
1144233420	Nifenecker	Susan	Seaford	NY	36	Nurse Practitioner	S	Paroxetine Hcl	Paroxetine Hcl	295	315	9386	4275.87	40		75	83	1462.67	2458		14
1144234634	Molinaro	Michael	Glen Ridge	NJ	34	Internal Medicine	S	Paroxetine Hcl	Paroxetine Hcl	37	89	2670	808.78		#					*
1144236167	Glass	Cynthia	Kansas City	MO	29	Internal Medicine	S	Paroxetine Hcl	Paroxetine Hcl	32	68	2040	317.3			32	68	317.3	2040	*
1144236233	Shah	Dipeshkumar	Northbrook	IL	17	Internal Medicine	S	Paroxetine Hcl	Paroxetine Hcl	20	36	1072	448.31			20	36	448.31	1072	*
1144236266	Nguyen	Holly	Wilmington	MA	25	Physician Assistant	S	Paroxetine Hcl	Paroxetine Hcl	16	48	1440	437.15			16	48	437.15	1440	*
1144237215	Johnson	Carl	Beverly	MA	25	Internal Medicine	S	Paroxetine Hcl	Paroxetine Hcl	21	21	630	180.57			21	21	180.57	630	*
1144237371	Hill	Edward	Alexander City	AL	1	Internal Medicine	S	Paroxetine Hcl	Paroxetine Hcl	43	101	3030	625.06	14	#					#
1144237801	Barsanti	John	Saint Paul	MN	27	Family Practice	S	Paroxetine Hcl	Paroxetine Hcl	50	86	2580	423.41			38	74	374.21	2220	*
1144237942	Thomas	George	Beaumont	TX	48	Internal Medicine	S	Paroxetine Hcl	Paroxetine Hcl	12	22	660	180.65			12	22	180.65	660	*
1144238312	Goldberg	Mark	Mesa	AZ	4	Family Practice	S	Paroxetine Hcl	Paroxetine Hcl	19	23	690	151.68		*					*
1144239054	Jensen	Kristopher	Venice	FL	12	Family Practice	S	Paroxetine Hcl	Paroxetine Hcl	27	67	2010	651.69		#					*
1144239096	Miller	John	New Lexington	OH	39	Nurse Practitioner	S	Paroxetine Hcl	Paroxetine Hcl	33	65	1950	620.16	11	#					*
1144239450	Voreis	Jeffrey	Wetumpka	AL	1	Family Practice	S	Paroxetine Hcl	Paroxetine Hcl	26	38	1140	294.23			11	21	111.24	630	*
1144239765	Potts	Janell	Zanesville	OH	39	Nurse Practitioner	S	Paroxetine Hcl	Paroxetine Hcl	27	59	1620	406.16		#					*
1144240078	Hurt	Tiffany	Eden Prairie	MN	27	Physician Assistant	S	Paroxetine Er	Paroxetine Hcl	12	12	360	1499.64			0	0	0	0	#
1144240078	Hurt	Tiffany	Eden Prairie	MN	27	Physician Assistant	S	Paroxetine Hcl	Paroxetine Hcl	26	32	930	235.19			14	20	148.76	600	*
1144240375	Lynch	Patrick	East Wenatchee	WA	53	Internal Medicine	S	Paroxetine Hcl	Paroxetine Hcl	21	61	1829	594.52			21	61	594.52	1829	*
1144241126	Rahim	Fareha	Watkinsville	GA	13	Internal Medicine	S	Paroxetine Hcl	Paroxetine Hcl	36	84	2495	417.06			36	84	417.06	2495	*
1144241233	Yin	Arthur	Richmond	KY	21	Internal Medicine	S	Paroxetine Hcl	Paroxetine Hcl	36	92	2760	487.89	11	#					*
1144242579	Connelly	Darcy	Broomfield	CO	8	Physician Assistant	S	Paroxetine Hcl	Paroxetine Hcl	12	36	1080	549.11			12	36	549.11	1080	*
1144242645	Gordon	Richard	Northridge	CA	6	Gastroenterology	S	Paroxetine Hcl	Paroxetine Hcl	11	13	367	88.41		*					*
1144242694	Bryant	Laurel	Ocala	FL	12	Nurse Practitioner	S	Paroxetine Hcl	Paroxetine Hcl	18	54	1620	682.5		#					*
1144242892	Kannout	Fareed	Fort Smith	AR	5	Internal Medicine	S	Paroxetine Hcl	Paroxetine Hcl	55	127	3751	774.92	13	#					#
1144243007	Thibodeaux	John	Erath	LA	22	Family Practice	S	Paroxetine Hcl	Paroxetine Hcl	99	163	4849	888.41	16		87	141	795.54	4205	#
1144243031	Jost	Barbara	Saint Louis	MO	29	Allergy/ Immunology	S	Paroxetine Hcl	Paroxetine Hcl	15	45	1350	189.67			15	45	189.67	1350	*
1144243205	Wade	Michael	Gilbert	AZ	4	Family Practice	S	Paroxetine Hcl	Paroxetine Hcl	18	49	1470	485.87			18	49	485.87	1470	*
1144243510	Chokshi	Parag	Sun City	AZ	4	Gastroenterology	S	Paroxetine Hcl	Paroxetine Hcl	50	120	3600	740.36	24	#					#
1144243692	Penniston	Timothy	Patagonia	AZ	4	Nurse Practitioner	S	Paroxetine Hcl	Paroxetine Hcl	17	35	1050	237.17		*					*
1144243783	Verma	Ranjana	Bel Air	MD	24	Psychiatry	S	Paroxetine Hcl	Paroxetine Hcl	13	13	390	85			13	13	85	390	*
1144244054	Kerr	Mary	Nampa	ID	16	Family Practice	S	Paroxetine Hcl	Paroxetine Hcl	11	33	990	150.34		*					*
1144244088	Barber	Pamela	Sheffield	AL	1	Internal Medicine	S	Paroxetine Hcl	Paroxetine Hcl	25	29	870	183.78		#					*
1144244138	Hollis	Jeffrey	Geneva	NE	31	Family Practice	S	Paroxetine Hcl	Paroxetine Hcl	16	23	690	50.26		#					*
1144244245	Morrison	Allan	Culver City	CA	6	Internal Medicine	S	Paroxetine Hcl	Paroxetine Hcl	12	30	846	134.48			12	30	134.48	846	*
1144244385	Barcelo-Miller	Andres	Caguas	PR	72	Internal Medicine	S	Paroxetine Hcl	Paroxetine Hcl	21	21	630	114.85			21	21	114.85	630	*
1144244401	Rachbeisel	Jill	Baltimore	MD	24	Psychiatry	S	Paroxetine Hcl	Paroxetine Hcl	49	63.1	1880	510.86			12	12	122.19	360	*
1144245077	Fritz	Kimberlee	Olivehurst	CA	6	Nurse Practitioner	S	Paroxetine Hcl	Paroxetine Hcl	30	32	960	121.01		*					*
1144245366	Nguyen	Tuan	Murrieta	CA	6	Family Practice	S	Paroxetine Hcl	Paroxetine Hcl	30	62	1860	517.29		#					*
1144245523	Patterson	Angela	Puxico	MO	29	Internal Medicine	S	Paroxetine Hcl	Paroxetine Hcl	54	80	2380	731.76			31	49	520.29	1450	*
1144245861	Taylor	Craig	Cabot	PA	42	Psychiatry & Neurology	T	Paroxetine Hcl	Paroxetine Hcl	13	13	390	166.49			0	0	0	0	#
1144246042	Shaker	Safwat	Hackensack	NJ	34	Internal Medicine	S	Paroxetine Hcl	Paroxetine Hcl	23	35	875	275.76		#					*
1144246703	Laforrest	Barbara	Toledo	OH	39	Psychiatry	S	Paroxetine Hcl	Paroxetine Hcl	49	49.5	1454	288.98			26	26.2	179.63	757	*
1144246844	Strand	Deborah	Wyoming	MN	27	Family Practice	S	Paroxetine Hcl	Paroxetine Hcl	24	54	1620	267.93		#					*
1144247065	Zampogna	Antonino	Naples	FL	12	Internal Medicine	S	Paroxetine Hcl	Paroxetine Hcl	13	13	390	57.77			13	13	57.77	390	*
1144248030	Perry	Francina	Marlborough	MA	25	Nurse Practitioner	S	Paroxetine Hcl	Paroxetine Hcl	12	30	900	199.04			12	30	199.04	900	*
1144248360	Lawrence	Rebecca	Glens Falls	NY	36	Psychiatry	S	Paroxetine Hcl	Paroxetine Hcl	24	28	840	119.26			0	0	0	0	#
1144248402	Ure	Herbert	Lafayette	CA	6	Family Practice	S	Paroxetine Hcl	Paroxetine Hcl	17	51	1530	458.53			17	51	458.53	1530	*
1144248550	Norsen	Jason	Bellevue	WA	53	Internal Medicine	S	Paroxetine Hcl	Paroxetine Hcl	16	42	1260	224.89			16	42	224.89	1260	*
1144248782	Bowers	William	Athens	TN	47	Family Practice	S	Paroxetine Hcl	Paroxetine Hcl	11	11	330	91.51		*					*
1144249012	Virtusio	Lourdes	Pensacola	FL	12	Family Practice	S	Paroxetine Hcl	Paroxetine Hcl	35	82.7	2480	481.98		#					*
1144249400	Addis	Daniel	Danville	VA	51	Family Practice	S	Paroxetine Hcl	Paroxetine Hcl	35	67.2	2014	356.64			20	46	237.48	1380	*
1144249731	Wolf	James	Lancaster	PA	42	Family Practice	S	Paroxetine Hcl	Paroxetine Hcl	20	44	1320	401.05		#					*
1144249871	Ho	Vincent	Rosemead	CA	6	Family Practice	S	Paroxetine Hcl	Paroxetine Hcl	24	30	900	92.61		#					*
1144249889	Stincer	Elpidio	Augusta	GA	13	Internal Medicine	S	Paroxetine Hcl	Paroxetine Hcl	16	42	1256	301.12		#					*
1144250184	Japra	Romesh	Fremont	CA	6	Internal Medicine	S	Paroxetine Hcl	Paroxetine Hcl	19	35	1050	240.71		#					*
1144250689	Booth	David	Greenwood	IN	18	Family Practice	S	Paroxetine Hcl	Paroxetine Hcl	59	173	5190	1124.01	17		48	140	1008.8	4200	#
1144250820	Varadarajan	Rupashree	Greensboro	NC	37	Internal Medicine	S	Paroxetine Hcl	Paroxetine Hcl	11	23	690	288.74		*					*
1144250861	Rollins	Janet	Ashland	OR	41	Family Practice	S	Paroxetine Hcl	Paroxetine Hcl	11	11	330	27.19		*					*
1144250986	Bocianoski	Dawn	Clairton	PA	42	Nurse Practitioner	S	Paroxetine Hcl	Paroxetine Hcl	37	66	1980	462.07			37	66	462.07	1980	*
1144251018	Shoyer	Darren	Atlanta	GA	13	Internal Medicine	S	Paroxetine Hcl	Paroxetine Hcl	13	31	930	169.85		*					*
1144251067	Bolivar	Samuel	San Bernardino	CA	6	Internal Medicine	S	Paroxetine Hcl	Paroxetine Hcl	13	31	930	310.2		*					*
1144251166	Malcolm	Harry	Hayward	WI	55	Family Practice	S	Paroxetine Hcl	Paroxetine Hcl	25	49	1470	247.02		#					*
1144251372	Cuadra	Ricardo	Houston	TX	48	Internal Medicine	S	Paroxetine Hcl	Paroxetine Hcl	13	33	990	249.96			13	33	249.96	990	*
1144251497	Ang	Roger	Roseville	CA	6	Family Practice	S	Paroxetine Hcl	Paroxetine Hcl	57	100	3000	978.94	13	#					#
1144252099	Smith	Dean	Downey	ID	16	Family Practice	S	Paroxetine Hcl	Paroxetine Hcl	14	38	1140	263.91		#					*
1144252248	Connor	Maria	Braintree	MA	25	Internal Medicine	S	Paroxetine Hcl	Paroxetine Hcl	25	43	1267	271.19			25	43	271.19	1267	*
1144252552	Schwartzman	Ilya	Columbus	IN	18	Family Practice	S	Paroxetine Hcl	Paroxetine Hcl	39	108	3240	747.39	11		39	108	747.39	3240		11
1144252685	Labun	Grigoriy	Boston	MA	25	Psychiatry	S	Paroxetine Hcl	Paroxetine Hcl	13	13	390	269.32			0	0	0	0	#
1144252735	Certain	Marsha	Brunswick	GA	13	Cardiology	S	Paroxetine Hcl	Paroxetine Hcl	33	83	2490	621.92			33	83	621.92	2490	*
1144252800	Quan	Lawrence	Trinity	TX	48	Family Practice	S	Paroxetine Hcl	Paroxetine Hcl	13	15	450	40.11		*					*
1144252909	Nassar	Waddah	Oklahoma City	OK	40	Family Practice	S	Paroxetine Hcl	Paroxetine Hcl	42	63	1857	678.71			29	50	409.15	1467	*
1144253394	Alvis	Amy	Bluefield	VA	51	Physician Assistant	S	Paroxetine Hcl	Paroxetine Hcl	11	27	810	118.09		*					*
1144253790	Aragon	Leah	Greenville	SC	45	Family Practice	S	Paroxetine Hcl	Paroxetine Hcl	12	36	1080	394.43		#					*
1144253873	Hanusa	Terry	Glenview	IL	17	Psychiatry	S	Paroxetine Hcl	Paroxetine Hcl	26	32	960	275.04			26	32	275.04	960	*
1144254095	Ausiello	Domenico	Greenville	MI	26	Family Practice	S	Paroxetine Hcl	Paroxetine Hcl	32	59	1732	700.46		#					*
1144254350	Muse	Brett	St George	UT	49	Family Practice	S	Paroxetine Hcl	Paroxetine Hcl	24	70	2100	864.8		#					*
1144254681	Johnson	Linda	Edina	MN	27	Family Practice	S	Paroxetine Hcl	Paroxetine Hcl	28	81	2430	587.57		#					*
1144255019	Tran	Mary	Garden Grove	CA	6	Family Practice	S	Paroxetine Hcl	Paroxetine Hcl	18	32	960	162.58			18	32	162.58	960	*
1144255480	Yeh	George	San Jose	CA	6	Internal Medicine	S	Paroxetine Hcl	Paroxetine Hcl	11	15	450	122.84			11	15	122.84	450	*
1144255506	Madura	Paul	Hampton	NJ	34	Family Practice	S	Paroxetine Hcl	Paroxetine Hcl	19	40	1200	250.18			19	40	250.18	1200	*
1144255712	Wieselquist	Jessica	North Chelmsford	MA	25	Internal Medicine	S	Paroxetine Hcl	Paroxetine Hcl	28	58	1682	342.58		#					*
1144256066	Crawford	Patricia	Greenville	SC	45	Internal Medicine	S	Paroxetine Hcl	Paroxetine Hcl	49	93.1	2672	597.32		#					*
1144256157	King	James	Selmer	TN	47	Family Practice	S	Paroxetine Hcl	Paroxetine Hcl	529	583	6634	2747.08	28		433	479	2313.08	5639	#
1144256306	Haldipur	Namrata	Camp Hill	PA	42	Internal Medicine	S	Paroxetine Hcl	Paroxetine Hcl	43	67	1936	435.55		#					*
1144256728	Hendrick	Jennifer	Fort Collins	CO	8	Internal Medicine	S	Paroxetine Hcl	Paroxetine Hcl	14	39	1163	663.63			14	39	663.63	1163	*
1144257338	Levine	Larry	Middletown	CT	9	Family Practice	S	Paroxetine Hcl	Paroxetine Hcl	11	30.1	900	422.98			11	30.1	422.98	900	*
1144257395	Karam	Abdallah	Arlington Heights	IL	17	Internal Medicine	S	Paroxetine Hcl	Paroxetine Hcl	12	36	1080	217.07			12	36	217.07	1080	*
1144257437	Rebelsky	Michelle	Grinnell	IA	19	Family Practice	S	Paroxetine Hcl	Paroxetine Hcl	11	21	630	86.41			11	21	86.41	630	*
1144257486	Marianella	Larry	Santa Rosa	CA	6	Internal Medicine	S	Paroxetine Hcl	Paroxetine Hcl	129	156	3532	1203.63			117	143.8	1093.53	3166	*
1144258070	Ward	John	Albany	OR	41	Family Practice	S	Paroxetine Hcl	Paroxetine Hcl	49	90	2700	687.14		#					*
1144258500	Meltzer	Donna	East Setauket	NY	36	Family Practice	S	Paroxetine Hcl	Paroxetine Hcl	18	42.7	1265	305.56			18	42.7	305.56	1265	*
1144258534	Ludwig	Jason	Meridian	ID	16	Family Practice	S	Paroxetine Hcl	Paroxetine Hcl	46	62	1835	684.84	12		46	62	684.84	1835		12
1144258716	Dworzynski	Christine	Hibbing	MN	27	Nurse Practitioner	S	Paroxetine Hcl	Paroxetine Hcl	21	41.4	1241	271.58		*					*
1144258880	Brosanders	Daryll	Crownpoint	NM	35	Family Practice	S	Paroxetine Hcl	Paroxetine Hcl	28	72	2160	488.31			28	72	488.31	2160	*
1144259649	Shami	Joseph	Woodland Park	NJ	34	Gastroenterology	S	Paroxetine Hcl	Paroxetine Hcl	17	17	510	104.41			17	17	104.41	510	*
1144260118	Chambi - Hernandez	Ruth	Ontario	CA	6	Family Practice	S	Paroxetine Hcl	Paroxetine Hcl	13	33	990	234.69			13	33	234.69	990	*
1144260126	Mendez	Traceyan	Brodheadsville	PA	42	Family Practice	S	Paroxetine Hcl	Paroxetine Hcl	18	50	1500	253.8		#					*
1144260233	Pierce	Jeanne	Hudson	NY	36	Physician Assistant	S	Paroxetine Hcl	Paroxetine Hcl	41	73	2190	350.28			16	48	181.67	1440	*
1144260605	Arca	Nicanor	Orlando	FL	12	Family Practice	S	Paroxetine Hcl	Paroxetine Hcl	72	72.4	1990	582.46			55	55.4	429.8	1514	*
1144260621	Surya	Ramana	Katy	TX	48	Psychiatry	S	Paroxetine Hcl	Paroxetine Hcl	15	19	570	423.97		*					*
1144261546	Switzer	Seth	Enid	OK	40	Emergency Medicine	S	Paroxetine Hcl	Paroxetine Hcl	53	117	3482	684.9	14	#					#
1144261595	Wolken	Duyen	Conroe	TX	48	Physician Assistant	S	Paroxetine Hcl	Paroxetine Hcl	22	38	1140	228			11	27	93.7	810	*
1144262007	Miller	James	Melbourne	FL	12	Psychiatry	S	Paroxetine Hcl	Paroxetine Hcl	26	42	1250	243.14		*					*
1144262072	Jha	Romen	Tempe	AZ	4	Internal Medicine	S	Paroxetine Hcl	Paroxetine Hcl	12	32	960	215.53			12	32	215.53	960	*
1144262791	Jarvis	Bethany	Ellsworth	ME	23	Nurse Practitioner	S	Paroxetine Hcl	Paroxetine Hcl	11	33	990	251.08		*					*
1144263351	Irizarry-Hornedo	Jorge	Sabana Grande	PR	72	General Practice	S	Paroxetine Hcl	Paroxetine Hcl	20	20	600	110.14			20	20	110.14	600	*
1144263609	Husain	Arshad	Toledo	OH	39	Internal Medicine	S	Paroxetine Hcl	Paroxetine Hcl	14	18	540	128.04			14	18	128.04	540	*
1144264029	Nicolai	Michael	Denville	NJ	34	Internal Medicine	S	Paroxetine Hcl	Paroxetine Hcl	27	69	2070	582.33			27	69	582.33	2070	*
1144264037	Reeves	Talmadge	Salisbury	MD	24	Psychiatry	S	Paroxetine Hcl	Paroxetine Hcl	17	27	810	203.82		*					*
1144264276	Johnson	Regina	Wheat Ridge	CO	8	Psychiatry	S	Paroxetine Hcl	Paroxetine Hcl	46	54	1373	219.74			17	25	107.04	734	*
1144264300	Sanders	Robert	El Cajon	CA	6	Psychiatry	S	Paroxetine Er	Paroxetine Hcl	12	12	360	1000.42			0	0	0	0	#
1144264300	Sanders	Robert	El Cajon	CA	6	Psychiatry	S	Paroxetine Hcl	Paroxetine Hcl	141	170.5	5108	1424.77	19		50	54.4	487.56	1629	*
1144264458	Slandzicki	Alex	Franklin	TN	47	Family Practice	S	Paroxetine Hcl	Paroxetine Hcl	26	38	1043	189.36		#					*
1144264730	David	Martha	Brockport	NY	36	Family Practice	S	Paroxetine Hcl	Paroxetine Hcl	19	54.8	1644	306.23			19	54.8	306.23	1644	*
1144265018	Hong	Ock	Toledo	OH	39	Psychiatry	S	Paroxetine Hcl	Paroxetine Hcl	18	18	497	152.57		*					*
1144265562	Praderio	Nestor	Aransas Pass	TX	48	Psychiatry	S	Paroxetine Hcl	Paroxetine Hcl	114	150.3	4403	1715.47	30		88	118.3	1378.03	3502		19
1144265653	Pousson	Camille	Killean	TX	48	Psychiatry	S	Paroxetine Hcl	Paroxetine Hcl	14	14	351	60.18		*					*
1144265877	Riedinger	Jennifer	Millersville	MD	24	Internal Medicine	S	Paroxetine Hcl	Paroxetine Hcl	32	32	960	525.87			32	32	525.87	960	*
1144266206	Greenstein	Yakov	Tamarac	FL	12	Psychiatry	S	Paroxetine Hcl	Paroxetine Hcl	62	66	1980	423.81	12		16	16	103.16	480	*
1144266859	Eaton	James	Baxter Springs	KS	20	General Practice	S	Paroxetine Hcl	Paroxetine Hcl	46	52	1560	1649.33		#					*
1144267279	Peters	Jacqueline	Smyrna	TN	47	Nurse Practitioner	S	Paroxetine Hcl	Paroxetine Hcl	28	64	1920	366.36		#					*
1144267329	Thomson	Robert	Rochester	NY	36	Internal Medicine	S	Paroxetine Hcl	Paroxetine Hcl	16	48	1440	397.71			16	48	397.71	1440	*
1144267790	Harasym	Eugene	Covington Township	PA	42	Family Practice	S	Paroxetine Hcl	Paroxetine Hcl	125	192	5705	1164.48	24	#					#
1144268616	Reichling	Robert	Lenoir	NC	37	Internal Medicine	S	Paroxetine Hcl	Paroxetine Hcl	53	134	4020	853.23	13		53	134	853.23	4020		13
1144268665	Allsup	Karen	Long Beach	CA	6	Family Practice	S	Paroxetine Hcl	Paroxetine Hcl	11	36.7	1100	217.96		*					*
1144268947	Anwar	Farrukh	Caro	MI	26	Internal Medicine	S	Paroxetine Hcl	Paroxetine Hcl	37	44.9	1289	547.58		#					*
1144268970	Treaster	Laurie	Lewisburg	PA	42	Physician Assistant	S	Paroxetine Hcl	Paroxetine Hcl	17	51	1530	211.1			17	51	211.1	1530	*
1144269093	Mctabi	Wael	Joliet	IL	17	Emergency Medicine	S	Paroxetine Hcl	Paroxetine Hcl	11	11.1	276	106.02			11	11.1	106.02	276	*
1144269291	Dickinson	Heather	Grand Rapids	MI	26	Physician Assistant	S	Paroxetine Hcl	Paroxetine Hcl	11	27	810	92.29			11	27	92.29	810	*
1144269374	Reese	Paul	Crookston	MN	27	Physician Assistant	S	Paroxetine Hcl	Paroxetine Hcl	20	34	1020	200.21		#					*
1144269465	Proehl	Katherine	Beachwood	OH	39	Nurse Practitioner	S	Paroxetine Hcl	Paroxetine Hcl	19	19	570	132.44			0	0	0	0	#
1144269507	Legner	Kristen	Sturgis	SD	46	Physician Assistant	S	Paroxetine Hcl	Paroxetine Hcl	14	38	1140	165			14	38	165	1140	*
1144269796	Kohli	Payal	Hebron	KY	21	Family Practice	S	Paroxetine Hcl	Paroxetine Hcl	12	36	1080	172.2			12	36	172.2	1080	*
1144269820	Lin	Helen	Tucson	AZ	4	Internal Medicine	S	Paroxetine Hcl	Paroxetine Hcl	17	56.7	1700	312.43			17	56.7	312.43	1700	*
1144270448	Billal	Shazia	Shenandoah	TX	48	Family Practice	S	Paroxetine Hcl	Paroxetine Hcl	38	76	2280	511.22	15	#					#
1144270737	Rees	Michael	Raleigh	NC	37	Internal Medicine	S	Paroxetine Hcl	Paroxetine Hcl	16	24	720	88.3			16	24	88.3	720	*
1144270976	Tran	Douglas	Naperville	IL	17	Internal Medicine	S	Paroxetine Hcl	Paroxetine Hcl	21	59	1770	416.84			21	59	416.84	1770	*
1144271180	Knight	George	Cincinnati	OH	39	Nurse Practitioner	S	Paroxetine Hcl	Paroxetine Hcl	38	54	1574	482.96		#					*
1144271255	Manley	James	Bethlehem	PA	42	Family Practice	S	Paroxetine Hcl	Paroxetine Hcl	14	42	1260	470.25			14	42	470.25	1260	*
1144271289	Johnson	David	Plymouth	MN	27	Family Practice	S	Paroxetine Hcl	Paroxetine Hcl	17	35.1	1028	324.78		#					*
1144271461	Johnston	Janice	Glendale	AZ	4	Family Practice	S	Paroxetine Hcl	Paroxetine Hcl	13	37	1110	350.02		#					*
1144271917	Brum	Seth	Staten Island	NY	36	Internal Medicine	S	Paroxetine Hcl	Paroxetine Hcl	11	29	870	345.14			11	29	345.14	870	*
1144271990	Kumar	Punit	Fond Du Lac	WI	55	Internal Medicine	S	Paroxetine Hcl	Paroxetine Hcl	46	96.6	2869	1014.7	12		46	96.6	1014.7	2869		12
1144272824	Link	Darryl	St Charles	IL	17	Internal Medicine	S	Paroxetine Hcl	Paroxetine Hcl	14	28	840	142.82		#					*
1144272840	Gulley	Paul	Elkin	NC	37	Internal Medicine	S	Paroxetine Er	Paroxetine Hcl	12	12	360	1935.44			0	0	0	0	#
1144272840	Gulley	Paul	Elkin	NC	37	Internal Medicine	S	Paroxetine Hcl	Paroxetine Hcl	24	36	1057	258.87		#					*
1144272949	Karty	David	Olathe	KS	20	Family Practice	S	Paroxetine Hcl	Paroxetine Hcl	28	70	2100	267.33			28	70	267.33	2100	*
1144273061	Todd	Paula	Woodbury	TN	47	Nurse Practitioner	S	Paroxetine Hcl	Paroxetine Hcl	19	23	690	229.44		#					*
1144273426	Viera	Eduardo	Miami	FL	12	Internal Medicine	S	Paroxetine Hcl	Paroxetine Hcl	35	75	2250	701.14			35	75	701.14	2250	*
1144273749	Enberg	Eric	Duluth	MN	27	Family Practice	S	Paroxetine Hcl	Paroxetine Hcl	29	69	2022	446.26		#					*
1144273772	Burns	Bryan	Overland Park	KS	20	Family Practice	S	Paroxetine Hcl	Paroxetine Hcl	13	39	1170	168.23			13	39	168.23	1170	*
1144274200	Adebanjo	Olugbenga	Memphis	TN	47	Emergency Medicine	S	Paroxetine Hcl	Paroxetine Hcl	37	55	1589	377.89			17	25	106.01	750	*
1144274333	Aviles Munoz	Jose	Bayamon	PR	72	Internal Medicine	S	Paroxetine Hcl	Paroxetine Hcl	12	20	600	115.91			12	20	115.91	600	*
1144275181	Everhart	Larry	Columbus	OH	39	Internal Medicine	S	Paroxetine Hcl	Paroxetine Hcl	14	26	780	90.36			14	26	90.36	780	*
1144275348	Wesley	Robert	Franklin	KY	21	Family Practice	S	Paroxetine Hcl	Paroxetine Hcl	100	173	5169	1150.46	24		82	145	970.03	4329	#
1144275355	Mcdougal	Pedro	Weslaco	TX	48	Internal Medicine	S	Paroxetine Hcl	Paroxetine Hcl	11	33	990	150.01			11	33	150.01	990	*
1144275512	Koga	Steven	Caldwell	ID	16	Internal Medicine	S	Paroxetine Hcl	Paroxetine Hcl	56	84	2520	771.3	12		56	84	771.3	2520		12
1144276361	Rizvi	Zulfiqar	Palos Heights	IL	17	Internal Medicine	S	Paroxetine Hcl	Paroxetine Hcl	21	61	1830	369.94		#					*
1144276817	Moreno	Milagros	Caguas	PR	72	General Practice	S	Paroxetine Hcl	Paroxetine Hcl	23	25	750	141.1		#					*
1144276890	Burrough	Kelly	Indianapolis	IN	18	Nurse Practitioner	S	Paroxetine Hcl	Paroxetine Hcl	17	49	1453	514.13			17	49	514.13	1453	*
1144276908	Vannoord	Janine	Jenison	MI	26	Family Practice	S	Paroxetine Hcl	Paroxetine Hcl	20	58	1739	372.85			20	58	372.85	1739	*
1144277401	Mills	Rhonda	Rushville	IL	17	Nurse Practitioner	S	Paroxetine Hcl	Paroxetine Hcl	11	19	554	33.59		*					*
1144277443	Mastakouris	Thomas	Astoria	NY	36	Internal Medicine	S	Paroxetine Hcl	Paroxetine Hcl	60	172	5160	1073.44	26	#					#
1144277500	Maxwell	Tonya	Richmond	TX	48	Nurse Practitioner	S	Paroxetine Hcl	Paroxetine Hcl	19	31	930	291.44			19	31	291.44	930	*
1144277534	Al-Joundi	Bassam	St Louis	MO	29	Cardiology	S	Paroxetine Hcl	Paroxetine Hcl	12	14	420	63			12	14	63	420	*
1144278367	Ozog	Richard	Livonia	MI	26	Family Practice	S	Paroxetine Hcl	Paroxetine Hcl	43	125	3750	654.14	15		43	125	654.14	3750		15
1144278474	Ashdown	Adrian	Hornell	NY	36	Family Practice	S	Paroxetine Hcl	Paroxetine Hcl	132	234.1	7024	1237.86	30		102	182.1	922.15	5464	#
1144278482	Finley	Brian	Bellevue	NE	31	Family Practice	S	Paroxetine Hcl	Paroxetine Hcl	15	31	930	244.77		*					*
1144278573	Roberts	Andrea	Chickasha	OK	40	Physician Assistant	S	Paroxetine Hcl	Paroxetine Hcl	26	66	1980	405.1		#					*
1144278631	Mcdaniel	Karen	Middlesboro	KY	21	Nurse Practitioner	S	Paroxetine Hcl	Paroxetine Hcl	32	38	1140	290.08			20	26	233.48	780	*
1144278755	Vanderscoff	Jessica	Prior Lake	MN	27	Family Practice	S	Paroxetine Hcl	Paroxetine Hcl	43	125	3750	713.37	11		43	125	713.37	3750		11
1144279365	Graham	Almeda	Florence	SC	45	Nurse Practitioner	S	Paroxetine Hcl	Paroxetine Hcl	16	17	510	69.22		*					*
1144279373	Lopez	Roberto	Rowlett	TX	48	Internal Medicine	S	Paroxetine Hcl	Paroxetine Hcl	20	60	1800	369.56		#					*
1144279761	Tower	Marne	Whitsett	NC	37	Family Practice	S	Paroxetine Hcl	Paroxetine Hcl	36	102	3060	925.67	11		36	102	925.67	3060		11
1144279977	Emerton	Jon	Watertown	NY	36	Family Practice	S	Paroxetine Hcl	Paroxetine Hcl	31	45	1350	143.35			20	34	100.12	1020	*
1144280009	Tilyou	Paul	Prescott	AZ	4	Psychiatry	S	Paroxetine Hcl	Paroxetine Hcl	12	12	360	194.27			12	12	194.27	360	*
1144280082	Wrigley	Harold	Grove City	PA	42	Internal Medicine	S	Paroxetine Hcl	Paroxetine Hcl	15	45	1350	305.79		#					*
1144280231	Risley	Dawnmarie	Fresno	CA	6	Psychiatry & Neurology	T	Paroxetine Hcl	Paroxetine Hcl	21	21	630	128.52			0	0	0	0	#
1144280348	Lock	Danny	La Verne	CA	6	Family Practice	S	Paroxetine Hcl	Paroxetine Hcl	31	47.1	1387	320.91			31	47.1	320.91	1387	*
1144281130	Riess	Tamara	Granger	IN	18	Nurse Practitioner	S	Paroxetine Hcl	Paroxetine Hcl	13	27	810	241.97		#					*
1144281148	Isernia	James	Martinsville	VA	51	Hospitalist	S	Paroxetine Hcl	Paroxetine Hcl	104	208	6224	1590.54	24		84	166	1373.05	4964	#
1144281171	Ohman	Allan	Richland Hills	TX	48	Pediatric Medicine	S	Paroxetine Hcl	Paroxetine Hcl	33	56.9	1707	441.49		#					*
1144281213	Lewis	Janet	North Port	FL	12	Internal Medicine	S	Paroxetine Hcl	Paroxetine Hcl	24	60.3	1808	391.59			24	60.3	391.59	1808	*
1144281288	Znidarsic	Robert	Chardon	OH	39	Family Practice	S	Paroxetine Hcl	Paroxetine Hcl	18	54	1620	235.36			18	54	235.36	1620	*
1144281478	Moreno	Jaime	San Antonio	TX	48	Internal Medicine	S	Paroxetine Hcl	Paroxetine Hcl	12	28	840	260.29			12	28	260.29	840	*
1144281585	Lilly	John	Dunbar	WV	54	Internal Medicine	S	Paroxetine Hcl	Paroxetine Hcl	59	163	4890	713.92	21		46	130	573.63	3900	#
1144281791	Tackett	Mark	Powderly	KY	21	Family Practice	S	Paroxetine Hcl	Paroxetine Hcl	130	190	5660	1701.45	19		95	145	1247.96	4310	#
1144282435	Pleasants	Gregory	Garner	NC	37	Family Practice	S	Paroxetine Hcl	Paroxetine Hcl	29	72.5	2130	585.21			18	45.5	344.29	1320	*
1144282518	Mulloth	Rajan	Peckville	PA	42	Internal Medicine	S	Paroxetine Hcl	Paroxetine Hcl	36	62	1860	651.06			36	62	651.06	1860	*
1144282898	Crabbe	Henry	New London	CT	9	Psychiatry	S	Paroxetine Hcl	Paroxetine Hcl	71	87	2177	630.96			22	38	186.67	1140	*
1144283052	Abbas	Saleha	Upland	PA	42	Psychiatry & Neurology	T	Paroxetine Hcl	Paroxetine Hcl	38	38	1140	491.32			26	26	429.16	780	*
1144283102	Morrow	Amy	Richfield	MN	27	Internal Medicine	S	Paroxetine Hcl	Paroxetine Hcl	37	79	2370	416.1			16	44	265.84	1320	*
1144283243	Shore	Pamela	Ann Arbor	MI	26	Internal Medicine	S	Paroxetine Hcl	Paroxetine Hcl	41	113	3390	730.43	11	#					*
1144283250	Buccola	Janet	Independence	OH	39	Internal Medicine	S	Paroxetine Hcl	Paroxetine Hcl	71	75.1	1876	1144.28	14		71	75.1	1144.28	1876		14
1144283722	Steele	Michael	Bremerton	WA	53	Internal Medicine	S	Paroxetine Hcl	Paroxetine Hcl	41	89	2670	524.09			29	77	491.93	2310	*
1144284373	Garretson	Charles	Live Oak	CA	6	Internal Medicine	S	Paroxetine Hcl	Paroxetine Hcl	57	57	1216	540.99		#					*
1144284480	Nalin	Daniel	Evansville	IN	18	Internal Medicine	S	Paroxetine Hcl	Paroxetine Hcl	57	57	366	221.85			57	57	221.85	366	*
1144284498	Tanner	Timothy	Danville	VT	50	Family Practice	S	Paroxetine Hcl	Paroxetine Hcl	14	40	1181	303.94		*					*
1144284860	Talluri	Raja	Vacherie	LA	22	Internal Medicine	S	Paroxetine Hcl	Paroxetine Hcl	27	27	771	202.63		#					*
1144284951	Shedden	Robert	Dothan	AL	1	Osteopathic Manipulative Medicine	S	Paroxetine Hcl	Paroxetine Hcl	17	32.6	946	241.47		*					*
1144285081	Hussain	Syed	Ashland	MA	25	Internal Medicine	S	Paroxetine Hcl	Paroxetine Hcl	45	75	2250	609.18		#					*
1144285552	Gupta	Anurag	Las Vegas	NV	32	Psychiatry	S	Paroxetine Hcl	Paroxetine Hcl	73	87	2610	943.46			33	41	542.64	1230	*
1144285594	Hulsman	Laurie	El Campo	TX	48	Family Practice	S	Paroxetine Hcl	Paroxetine Hcl	18	22	660	147.32		*					*
1144285669	Modi	Praveen	Plymouth	MI	26	Internal Medicine	S	Paroxetine Hcl	Paroxetine Hcl	29	79	2370	736.44			29	79	736.44	2370	*
1144285818	Vellody	Raj	Melbourne	FL	12	Internal Medicine	S	Paroxetine Hcl	Paroxetine Hcl	27	77	2310	669.39		#					*
1144286105	Boylan	Edward	Jersey City	NJ	34	Internal Medicine	S	Paroxetine Hcl	Paroxetine Hcl	17	36	1080	213.13			17	36	213.13	1080	*
1144286360	Wartak	Andrzej	West Point	MS	28	Internal Medicine	S	Paroxetine Hcl	Paroxetine Hcl	57	116	3480	534.09	15		38	83	322.68	2490	#
1144286485	Corigliano	Joseph	Williamsville	NY	36	Family Practice	S	Paroxetine Hcl	Paroxetine Hcl	38	90.1	2691	505.22			38	90.1	505.22	2691	*
1144286584	Sullivan	Karen	Wyndmoor	PA	42	Internal Medicine	S	Paroxetine Er	Paroxetine Hcl	16	26	780	2910.67			16	26	2910.67	780	*
1144286584	Sullivan	Karen	Wyndmoor	PA	42	Internal Medicine	S	Paroxetine Hcl	Paroxetine Hcl	36	82.5	2435	818.28			36	82.5	818.28	2435	*
1144286857	Youga	Henry	Manistee	MI	26	Family Practice	S	Paroxetine Hcl	Paroxetine Hcl	11	11	330	88.14			11	11	88.14	330	*
1144287186	Sandhu	Sarabjit	Newport Beach	CA	6	Psychiatry	S	Paroxetine Hcl	Paroxetine Hcl	40	49.3	1452	358.54		*					*
1144287210	Flaim	Anne	Hibbing	MN	27	Nurse Practitioner	S	Paroxetine Hcl	Paroxetine Hcl	12	17.7	456	161.97		*					*
1144287236	Rasmussen	Irma	Framingham	MA	25	Internal Medicine	S	Paroxetine Hcl	Paroxetine Hcl	27	77	2310	597.62		#					*
1144287293	Schwab	Jodi	Asheville	NC	37	Family Practice	S	Paroxetine Hcl	Paroxetine Hcl	25	33	990	234.82			14	22	165.77	660	*
1144287723	Telew	Nicholas	Eugene	OR	41	Psychiatry	S	Paroxetine Hcl	Paroxetine Hcl	273	279.1	8189	5226.1	23		24	24.5	310.74	732	*
1144288002	Granger	Nathan	Kansas City	MO	29	Family Practice	S	Paroxetine Hcl	Paroxetine Hcl	35	93	2776	864.95	11		35	93	864.95	2776		11
1144288036	Nusinovich	Vlad	West Hollywood	CA	6	Internal Medicine	S	Paroxetine Hcl	Paroxetine Hcl	65	73	2190	244.06			65	73	244.06	2190	*
1144288119	Custureri	Frank	Palm Beach Gardens	FL	12	Internal Medicine	S	Paroxetine Hcl	Paroxetine Hcl	65	109	3241	855.41	11	#					*
1144288606	Hughes	Keith	Montgomery	AL	1	Family Practice	S	Paroxetine Hcl	Paroxetine Hcl	28	58	1740	517.5			28	58	517.5	1740	*
1144288747	Robertson	George	Lebanon	TN	47	Family Practice	S	Paroxetine Hcl	Paroxetine Hcl	80	150.5	4361	1134.73	23	#					#
1144290081	Nashed	Ashraf	Thousand Oaks	CA	6	Cardiology	S	Paroxetine Hcl	Paroxetine Hcl	34	43.1	1271	396.7			34	43.1	396.7	1271	*
1144290313	Robison	David	Spencer	IA	19	Family Practice	S	Paroxetine Hcl	Paroxetine Hcl	16	43	1290	243.68			16	43	243.68	1290	*
1144290446	Pradhan	Sangita	Rochester Hills	MI	26	Internal Medicine	S	Paroxetine Hcl	Paroxetine Hcl	16	38	1108	121.17			16	38	121.17	1108	*
1144290909	Hassan	Tawfiq	Dearborn	MI	26	Internal Medicine	S	Paroxetine Hcl	Paroxetine Hcl	55	75	2250	466.83			43	63	426.77	1890	*
1144290917	Smith	Rodney	Gainesville	GA	13	General Practice	S	Paroxetine Hcl	Paroxetine Hcl	26	68	2040	541.49		#					*
1144291196	Tubilleja	Nina	Forked River	NJ	34	Internal Medicine	S	Paroxetine Hcl	Paroxetine Hcl	13	37	1094	372.38			13	37	372.38	1094	*
1144291303	Graham	Ashlee	Broken Arrow	OK	40	Physician Assistant	S	Paroxetine Hcl	Paroxetine Hcl	32	32	909	387.47		*					*
1144291410	Galloway	Ayanna	Roanoke Rapids	NC	37	Physician Assistant	S	Paroxetine Hcl	Paroxetine Hcl	18	30	865	173.1		*					*
1144291907	Jackson	Kevin	Harrison	AR	5	Family Practice	S	Paroxetine Hcl	Paroxetine Hcl	26	36	1080	112.2			11	19	65.9	570	*
1144292491	Frankel	Allyne	Kingston	NY	36	Nurse Practitioner	S	Paroxetine Hcl	Paroxetine Hcl	13	37	1110	448.32			13	37	448.32	1110	*
1144292640	Chiesa	Nicolette	Bridgeville	PA	42	Internal Medicine	S	Paroxetine Hcl	Paroxetine Hcl	11	33	990	178.8			11	33	178.8	990	*
1144292731	Richarme	Susan	Baton Rouge	LA	22	Family Practice	S	Paroxetine Hcl	Paroxetine Hcl	16	34	1020	178.81			16	34	178.81	1020	*
1144292764	Lazur	Dianna	Pottsville	PA	42	Internal Medicine	S	Paroxetine Hcl	Paroxetine Hcl	81	113	3037	1014.23	13		70	102	822.98	2839	#
1144292897	Felser	Betsy	Pasadena	CA	6	Internal Medicine	S	Paroxetine Hcl	Paroxetine Hcl	13	17	510	76.12			13	17	76.12	510	*
1144293002	Coley	Christopher	Boston	MA	25	Internal Medicine	S	Paroxetine Hcl	Paroxetine Hcl	17	51	1530	364.72			17	51	364.72	1530	*
1144293168	Handte	Elizabeth	Tallahassee	FL	12	Nurse Practitioner	S	Paroxetine Hcl	Paroxetine Hcl	20	20	376	178.67			20	20	178.67	376	*
1144293176	Sivaram	Krishnan	Canton	OH	39	Psychiatry	S	Paroxetine Hcl	Paroxetine Hcl	93	99	2935	1131.58	24		35	37	649.24	1086	*
1144293267	Sharif	Bahman	Mentor	OH	39	Psychiatry	S	Paroxetine Hcl	Paroxetine Hcl	52	78.5	2355	407.03			30	56.5	297.73	1695	*
1144293291	Alvarez Cobian	Ruben	San German	PR	72	Internal Medicine	S	Paroxetine Hcl	Paroxetine Hcl	34	34	1020	185.22			34	34	185.22	1020	*
1144293937	Rasmussen	Timothy	Waite Park	MN	27	Psychiatry	S	Paroxetine Er	Paroxetine Hcl	24	34.4	1032	8224.35		#					*
1144293937	Rasmussen	Timothy	Waite Park	MN	27	Psychiatry	S	Paroxetine Hcl	Paroxetine Hcl	133	185.5	5555	1772.14	17		30	66	611.06	1980	*
1144294299	Deyoung	Bruce	Springdale	AR	5	Family Practice	S	Paroxetine Hcl	Paroxetine Hcl	12	28	840	102.07			12	28	102.07	840	*
1144294463	Fearon	Maureen	Maywood	IL	17	Internal Medicine	S	Paroxetine Hcl	Paroxetine Hcl	49	117	3470	1004.31	13		49	117	1004.31	3470		13
1144294588	Drozdiak	Russell	Clymer	PA	42	Family Practice	S	Paroxetine Hcl	Paroxetine Hcl	24	42	1260	232.59		#					*
1144294992	White	Edward	Mountain Home	AR	5	Family Practice	S	Paroxetine Hcl	Paroxetine Hcl	22	38	1117	270.09			22	38	270.09	1117	*
1144295213	Bosa-Osorio	Edwin	Miami	FL	12	Family Practice	S	Paroxetine Hcl	Paroxetine Hcl	24	36	1080	215.24		*					*
1144295296	Steinfink	Dan	Plano	TX	48	Psychiatry	S	Paroxetine Hcl	Paroxetine Hcl	12	14	420	130.82			12	14	130.82	420	*
1144295981	Gonzalez-Cawley	David	Hagerstown	MD	24	Psychiatry	S	Paroxetine Hcl	Paroxetine Hcl	25	69	2070	357.85		#					*
1144296088	Farnsworth	Kent	Portland	IN	18	Internal Medicine	S	Paroxetine Hcl	Paroxetine Hcl	13	37	1110	163.4		#					*
1144296245	Thurston	John	Worland	WY	56	Family Practice	S	Paroxetine Hcl	Paroxetine Hcl	36	78	2273	345.25		#					*
1144296310	Murphy	Nancy	Winston-Salem	NC	37	Internal Medicine	S	Paroxetine Hcl	Paroxetine Hcl	22	54.6	1637	296.97			22	54.6	296.97	1637	*
1144296492	Lee	Sung-Won	Palisades Park	NJ	34	Internal Medicine	S	Paroxetine Hcl	Paroxetine Hcl	69	71	2130	441.06	13	#					#
1144296575	Beard	Christopher	Marysville	WA	53	Family Practice	S	Paroxetine Hcl	Paroxetine Hcl	39	105	3150	771.26			39	105	771.26	3150	*
1144296831	Love	Todd	Plymouth	MN	27	Family Practice	S	Paroxetine Hcl	Paroxetine Hcl	24	58	1726	428.74		#					*
1144297045	Dimaria	Francine	Deer Park	NY	36	Family Practice	S	Paroxetine Hcl	Paroxetine Hcl	37	83	2490	574.32			37	83	574.32	2490	*
1144297243	Manyari	Luis	Hammond	IN	18	Internal Medicine	S	Paroxetine Hcl	Paroxetine Hcl	16	48	1440	371.88			16	48	371.88	1440	*
1144297367	Darnell	Katherine	Saint Joseph	MO	29	Nurse Practitioner	S	Paroxetine Hcl	Paroxetine Hcl	16	26	780	133.63			16	26	133.63	780	*
1144297474	Ganley	Donald	Ashland	VA	51	Internal Medicine	S	Paroxetine Hcl	Paroxetine Hcl	17	51	1530	296.92			17	51	296.92	1530	*
1144297771	Penn	Janice	Rio Rancho	NM	35	Certified Clinical Nurse Specialist	S	Paroxetine Hcl	Paroxetine Hcl	13	13	390	90.43			0	0	0	0	#
1144298019	Posthuma	Richard	Pella	IA	19	Family Practice	S	Paroxetine Hcl	Paroxetine Hcl	11	13	350	203.32			11	13	203.32	350	*
1144298118	Swayze	Nancy	Worcester	MA	25	Internal Medicine	S	Paroxetine Er	Paroxetine Hcl	14	14	340	1584.3			14	14	1584.3	340	*
1144298118	Swayze	Nancy	Worcester	MA	25	Internal Medicine	S	Paroxetine Hcl	Paroxetine Hcl	44	44	993	334.1		#					*
1144298175	Rodriguez	Rafael	Jackson Heights	NY	36	Internal Medicine	S	Paroxetine Hcl	Paroxetine Hcl	41	75	2250	523.47	12		23	37	347.28	1110	*
1144298233	Cusack	John	Lafayette	IN	18	Family Practice	S	Paroxetine Hcl	Paroxetine Hcl	28	71.5	2145	678.15		#					*
1144298571	Levine	Sara	Boca Raton	FL	12	Internal Medicine	S	Paroxetine Hcl	Paroxetine Hcl	26	76	2280	660.94			26	76	660.94	2280	*
1144298886	Sundar	Veerappan	Henderson	NC	37	Internal Medicine	S	Paroxetine Hcl	Paroxetine Hcl	20	32	960	363.25		#					*
1144299009	Venereo	Jorge	Hialeah	FL	12	Internal Medicine	S	Paroxetine Hcl	Paroxetine Hcl	111	204.9	6134	695.2	26		111	204.9	695.2	6134		26
1144299215	Walsh	Colleen	Saint Paul	MN	27	Nurse Practitioner	S	Paroxetine Hcl	Paroxetine Hcl	22	42	1260	189.06			22	42	189.06	1260	*
1144299959	Aponte	Lourdes	Lewes	DE	10	Internal Medicine	S	Paroxetine Hcl	Paroxetine Hcl	60	128	3840	814.79	13		44	108	660.74	3240	#
1144300500	Little	Kevin	Greensboro	NC	37	Family Practice	S	Paroxetine Hcl	Paroxetine Hcl	27	78.1	2342	405.81		#					*
1144300674	Glass	Jeffrey	Dallas	TX	48	Psychiatry	S	Paroxetine Hcl	Paroxetine Hcl	41	57	1710	266.82			41	57	266.82	1710	*
1144300765	Daniel	Daryl	Angleton	TX	48	Internal Medicine	S	Paroxetine Hcl	Paroxetine Hcl	24	24.5	732	542.14			12	12.2	184.09	366	*
1144301086	Grabenstein	Thomas	Elkton	KY	21	Family Practice	S	Paroxetine Hcl	Paroxetine Hcl	13	17	510	55.56		*					*
1144302530	Dunn	Davonnie	Columbus	NJ	34	Family Practice	S	Paroxetine Hcl	Paroxetine Hcl	25	57	1710	329.63		#					*
1144302886	Enzien	Ernest	Slingerlands	NY	36	Family Practice	S	Paroxetine Hcl	Paroxetine Hcl	21	59	1770	180.35		#					*
1144303033	Figueroa	Sara	Ann Arbor	MI	26	Psychiatry	S	Paroxetine Hcl	Paroxetine Hcl	23	23	690	248.58			23	23	248.58	690	*
1144303124	Sanders	Charles	Thomasville	GA	13	Family Practice	S	Paroxetine Hcl	Paroxetine Hcl	33	85	2550	835.89			33	85	835.89	2550	*
1144304114	Lewis	Joel	Santa Rosa	CA	6	Family Practice	S	Paroxetine Hcl	Paroxetine Hcl	18	28	840	156.46		*					*
1144304429	Kershner	David	Omaha	NE	31	Physician Assistant	S	Paroxetine Hcl	Paroxetine Hcl	19	31	930	251.33			19	31	251.33	930	*
1144304767	Douthit	John	Thornton	CO	8	Family Practice	S	Paroxetine Hcl	Paroxetine Hcl	12	36	1080	348.54		*					*
1144304874	Ballou	Carol	Hinsdale	IL	17	Psychiatry	S	Paroxetine Hcl	Paroxetine Hcl	24	24	720	192.72			24	24	192.72	720	*
1144304908	Seaman	Tami	Latham	NY	36	Family Practice	S	Paroxetine Hcl	Paroxetine Hcl	31	63	1878	660.91			31	63	660.91	1878	*
1144306283	Hopper	James	Amsterdam	NY	36	Physician Assistant	S	Paroxetine Hcl	Paroxetine Hcl	30	42	1260	239.4		#					*
1144306317	Gallo	Richard	Fort Lee	NJ	34	Internal Medicine	S	Paroxetine Hcl	Paroxetine Hcl	20	58	1727	458.97			20	58	458.97	1727	*
1144306341	Burmeister	Rhonda	Port Jefferson	NY	36	Family Practice	S	Paroxetine Hcl	Paroxetine Hcl	22	64	1920	614.99			22	64	614.99	1920	*
1144306630	Kissoon	Surendra	Jamaica	NY	36	Internal Medicine	S	Paroxetine Hcl	Paroxetine Hcl	11	23	690	197.98			11	23	197.98	690	*
1144308008	Flynn	Denise	Mentor	OH	39	Registered Nurse	T	Paroxetine Hcl	Paroxetine Hcl	12	12	360	93.67			0	0	0	0	#
1144308453	Martin-Concepcion	Nancy	Phoenix	AZ	4	Psychiatry	S	Paroxetine Hcl	Paroxetine Hcl	32	38	1140	282.61			0	0	0	0	#
1144308529	Graul	Cynthia	Dallas	TX	48	Nurse Practitioner	S	Paroxetine Hcl	Paroxetine Hcl	14	30	873	173.79			14	30	173.79	873	*
1144308800	Hefner	Jennifer	Sacramento	CA	6	Internal Medicine	S	Paroxetine Hcl	Paroxetine Hcl	23	75.3	2260	456			23	75.3	456	2260	*
1144308941	Craney	David	Alameda	CA	6	Internal Medicine	S	Paroxetine Hcl	Paroxetine Hcl	21	70	2100	510.83		#					*
1144309485	Figueroa	Pablo	Inverness	FL	12	Family Practice	S	Paroxetine Hcl	Paroxetine Hcl	32	83.9	2490	604.64		#					*
1144309790	Bernardez	Rhoda	Cerritos	CA	6	Psychiatry	S	Paroxetine Hcl	Paroxetine Hcl	44	44	1270	252.86			18	18	101.28	490	*
1144310111	Belotserkovskaya	Olga	Bessemer	AL	1	Psychiatry	S	Paroxetine Hcl	Paroxetine Hcl	37	73	2190	783.64		#					*
1144310624	Smith	David	Waxhaw	NC	37	Family Practice	S	Paroxetine Hcl	Paroxetine Hcl	11	33	990	294.97		*					*
1144310913	Kang	Dong Hui	Hilliard	OH	39	Internal Medicine	S	Paroxetine Hcl	Paroxetine Hcl	25	49	1470	250.58			25	49	250.58	1470	*
1144311044	Bishara	Michael	Riverside	CA	6	Addiction Medicine	S	Paroxetine Hcl	Paroxetine Hcl	13	21.1	603	161.77			13	21.1	161.77	603	*
1144311432	Liss	Tamara	Deerfield Beach	FL	12	Internal Medicine	S	Paroxetine Hcl	Paroxetine Hcl	11	33	990	112.71			11	33	112.71	990	*
1144311580	Tang	Tianlai	Nashville	TN	47	Psychiatry	S	Paroxetine Hcl	Paroxetine Hcl	59	83	2449	718.96	12		40	60	523.97	1800	*
1144311762	Vo	Phuong-Thu	Arlington	VA	51	Psychiatry	S	Paroxetine Hcl	Paroxetine Hcl	33	39	1136	172.38			13	13	53.21	390	*
1144312125	Dass	Sharad	San Jose	CA	6	Pulmonary Disease	S	Paroxetine Hcl	Paroxetine Hcl	12	12	360	270.1			0	0	0	0	#
1144312570	Millette	Keith	Grand Forks	ND	38	Family Practice	S	Paroxetine Hcl	Paroxetine Hcl	27	27	394	149.12		#					*
1144312604	Abbott	Jennifer	Asheville	NC	37	Family Practice	S	Paroxetine Hcl	Paroxetine Hcl	14	28	834	259.64			14	28	259.64	834	*
1144313701	Klee	Richard	Columbus	MT	30	Family Practice	S	Paroxetine Hcl	Paroxetine Hcl	16	46	1380	261.73			16	46	261.73	1380	*
1144314394	Atkinson	Ernest	Lake City	SC	45	Family Practice	S	Paroxetine Hcl	Paroxetine Hcl	75	119	3570	935.34	19	#					#
1144314519	Allen	Laura	Albuquerque	NM	35	Internal Medicine	S	Paroxetine Hcl	Paroxetine Hcl	28	61	1821	624.34		#					*
1144314642	Dailey	William	Montgomery	AL	1	Internal Medicine	S	Paroxetine Hcl	Paroxetine Hcl	60	117	3484	586.58	12		60	117	586.58	3484		12
1144315367	Taneja	Sanjay	Saratoga Springs	NY	36	Family Practice	S	Paroxetine Hcl	Paroxetine Hcl	19	55	1650	313.54			19	55	313.54	1650	*
1144315508	Acosta	Victor	San German	PR	72	General Practice	S	Paroxetine Hcl	Paroxetine Hcl	11	11	330	40.31		*					*
1144315771	Galla	Catherine	Cadiz	KY	21	Internal Medicine	S	Paroxetine Hcl	Paroxetine Hcl	15	17	470	118.69		#					*
1144316480	Char	Jerome	Monsey	NY	36	Psychiatry & Neurology	T	Paroxetine Hcl	Paroxetine Hcl	11	24	720	101.98			11	24	101.98	720	*
1144316639	Ali	Syed	Sstaten Island	NY	36	Psychiatry	S	Paroxetine Hcl	Paroxetine Hcl	41	71	2130	472.7		#					*
1144316662	Ryan	Michelle	Burnt Hills	NY	36	Nurse Practitioner	S	Paroxetine Hcl	Paroxetine Hcl	17	49	1470	330.3		#					*
1144316704	Brashear	Benjamin	Kaufman	TX	48	Family Practice	S	Paroxetine Hcl	Paroxetine Hcl	42	52.3	1310	297.19			30	38.3	247.17	890	*
1144317439	Fahmy	Sandra	Old Bridge	NJ	34	Family Practice	S	Paroxetine Hcl	Paroxetine Hcl	22	46	1363	235.4			22	46	235.4	1363	*
1144317702	Baez-Soria	Oscar	Vega Baja	PR	72	Neurology	S	Paroxetine Hcl	Paroxetine Hcl	14	16	480	100.47			14	16	100.47	480	*
1144317728	Smith	Benjamin	Battle Creek	MI	26	Internal Medicine	S	Paroxetine Hcl	Paroxetine Hcl	20	42	1260	309.13		#					*
1144317785	Nizami	Musharraf	Pueblo	CO	8	Psychiatry	S	Paroxetine Hcl	Paroxetine Hcl	77	95	2384	730.99		#					*
1144318064	Scola	David	King Of Prussia	PA	42	Psychiatry	S	Paroxetine Hcl	Paroxetine Hcl	60	60	1650	981.66		#					*
1144318551	Kaple	Scott	Norwalk	OH	39	Family Practice	S	Paroxetine Hcl	Paroxetine Hcl	27	40.2	1206	403.91			27	40.2	403.91	1206	*
1144319062	Long	Dennis	La Quinta	CA	6	Internal Medicine	S	Paroxetine Hcl	Paroxetine Hcl	22	54	1595	425.71			22	54	425.71	1595	*
1144319252	Hardin	Stephanie	Holly Springs	MS	28	Nurse Practitioner	S	Paroxetine Hcl	Paroxetine Hcl	12	16	480	79.82		*					*
1144320920	Ennis	Calvin	Moss Point	MS	28	Family Practice	S	Paroxetine Hcl	Paroxetine Hcl	51	75	2250	407.58	11	*					*
1144321233	Houts	Barbara	Chaska	MN	27	Family Practice	S	Paroxetine Hcl	Paroxetine Hcl	22	57	1710	389.3			22	57	389.3	1710	*
1144321472	Hohl-Stillwell	Rosario Fatima	Trenton	NJ	34	Internal Medicine	S	Paroxetine Hcl	Paroxetine Hcl	24	36	1080	289.94		#					*
1144321746	Anderson	Dale	St Louis	MO	29	Psychiatry & Neurology	T	Paroxetine Hcl	Paroxetine Hcl	23	67	2010	682.96		#					*
1144322025	Charneco	Vivian	Kissimmee	FL	12	Psychiatry	S	Paroxetine Hcl	Paroxetine Hcl	81	173	5169	1562.83	40		28	66	600.51	1959		16
1144322504	Peterson	Russell	Roanoke	AL	1	Family Practice	S	Paroxetine Hcl	Paroxetine Hcl	119	187.5	5309	1503.25	22		97	137	1248.27	3795	#
1144323718	Fabre	Louis	Houston	TX	48	Psychiatry & Neurology	T	Paroxetine Hcl	Paroxetine Hcl	27	33	990	280.82		*					*
1144324690	Rivera	Miguel	Bayamon	PR	72	Psychiatry	S	Paroxetine Hcl	Paroxetine Hcl	11	11	330	84.59			11	11	84.59	330	*
1144325069	Salinger	Steven	Encinitas	CA	6	Family Practice	S	Paroxetine Hcl	Paroxetine Hcl	16	48	1440	360.21			16	48	360.21	1440	*
1144325226	Tandy	James	Indianapolis	IN	18	Psychiatry	S	Paroxetine Hcl	Paroxetine Hcl	27	38	1097	182.41		*					*
1144325341	Saroch	Sandeep	Ashland	KY	21	Psychiatry	S	Paroxetine Hcl	Paroxetine Hcl	121	121	3587	715.07	11		47	47	162.76	1367	*
1144325648	Ambrosy	Nan	Waterloo	IA	19	Nurse Practitioner	S	Paroxetine Hcl	Paroxetine Hcl	88	141.6	4103	1055.63	13		38	58.2	560.73	1679	*
1144325754	Bourne	Jeffrey	Santa Barbara	CA	6	Internal Medicine	S	Paroxetine Hcl	Paroxetine Hcl	54	54	401	382.76		*					*
1144326109	Miele	Angelo	Carol Stream	IL	17	Internal Medicine	S	Paroxetine Hcl	Paroxetine Hcl	22	46	1380	419.27			22	46	419.27	1380	*
1144326463	Moody	Harriet	Decatur	GA	13	Physician Assistant	S	Paroxetine Hcl	Paroxetine Hcl	15	43	1290	330.46		#					*
1144326554	Lovell	Richard	Vista	CA	6	Family Practice	S	Paroxetine Hcl	Paroxetine Hcl	23	57	1710	644.27			23	57	644.27	1710	*
1144326752	Walters	Joseph	Saratoga	CA	6	Family Practice	S	Paroxetine Hcl	Paroxetine Hcl	32	70	2100	379.83		#					*
1144327032	Roman	Ricardo	Eagle Rock	CA	6	Internal Medicine	S	Paroxetine Hcl	Paroxetine Hcl	15	45	1350	296.72			15	45	296.72	1350	*
1144327099	Child	Curtis	Las Vegas	NV	32	Nurse Practitioner	S	Paroxetine Hcl	Paroxetine Hcl	65	79	1561	865.66			0	0	0	0	#
1144327446	Lewis	Beverly	Minneapolis	MN	27	Psychiatry	S	Paroxetine Hcl	Paroxetine Hcl	12	12	340	136			0	0	0	0	#
1144327818	Gomez	Carlos	Chicago	IL	17	Family Practice	S	Paroxetine Hcl	Paroxetine Hcl	39	59	1770	411.23	14		26	41	319.54	1230	*
1144328303	Nguyen	Chuan	Anaheim	CA	6	Internal Medicine	S	Paroxetine Hcl	Paroxetine Hcl	20	38	1140	314.17			20	38	314.17	1140	*
1144328642	Vella	Salvatore	Nashua	NH	33	Internal Medicine	S	Paroxetine Hcl	Paroxetine Hcl	30	74	2220	787.21		#					*
1144328725	Laughlin	Catherine	Tucson	AZ	4	Nurse Practitioner	S	Paroxetine Hcl	Paroxetine Hcl	52	52	1492	1028.15			33	33	477.78	970	*
1144329038	Memon	Parvez	Bakersfield	CA	6	Internal Medicine	S	Paroxetine Hcl	Paroxetine Hcl	165	191.1	2378	1245.79	13		120	146.1	1037.89	2067	#
1144329285	Uddin	Mairaj	Seminole	FL	12	Internal Medicine	S	Paroxetine Hcl	Paroxetine Hcl	14	38	1121	201.81		#					*
1144330051	Nguyen	Victor	Murrieta	CA	6	Internal Medicine	S	Paroxetine Hcl	Paroxetine Hcl	21	57	1710	465.74		#					*
1144330119	Ion	Adina	Tavares	FL	12	Internal Medicine	S	Paroxetine Hcl	Paroxetine Hcl	21	61	1831	489.21			21	61	489.21	1831	*
1144330218	Pham	Thuan	Oklahoma City	OK	40	Family Practice	S	Paroxetine Hcl	Paroxetine Hcl	28	56.2	1686	526.5			28	56.2	526.5	1686	*
1144332198	Kornrich	William	Riverhead	NY	36	Internal Medicine	S	Paroxetine Hcl	Paroxetine Hcl	19	55	1650	387.34			19	55	387.34	1650	*
1144332776	Ranpariya	Yogesh	Port Richey	FL	12	Internal Medicine	S	Paroxetine Hcl	Paroxetine Hcl	60	160.8	4823	958.54	18		45	123.8	771.58	3715	#
1144332818	Fiscella	Kevin	Rochester	NY	36	Family Practice	S	Paroxetine Hcl	Paroxetine Hcl	20	22	660	119.09		*					*
1144333477	Shaum	Melani	Santa Monica	CA	6	Hematology-Oncology	S	Paroxetine Hcl	Paroxetine Hcl	11	19	570	115.13			11	19	115.13	570	*
1144333535	Al-Sarraf	Dhia	Los Angeles	CA	6	General Practice	S	Paroxetine Hcl	Paroxetine Hcl	44	44.8	1247	381.67	12	#					*
1144333907	Sechkin	Vadim	Salem	MA	25	Psychiatry	S	Paroxetine Hcl	Paroxetine Hcl	91	112	3327	1211.97	12		80	100	1153.84	2967	#
1144334343	Shepherd	Samantha	Bentonville	AR	5	Nurse Practitioner	S	Paroxetine Hcl	Paroxetine Hcl	23	23.2	675	221.45		#					*
1144334533	Kayne	David	Encino	CA	6	Internal Medicine	S	Paroxetine Hcl	Paroxetine Hcl	15	43.6	1308	360.21			15	43.6	360.21	1308	*
1144334699	Bukhman	Leonid	New York	NY	36	Family Practice	S	Paroxetine Hcl	Paroxetine Hcl	30	52	1560	348.03		#					*
1144334780	Mcdaniel	Timothy	Amherst	NY	36	Internal Medicine	S	Paroxetine Hcl	Paroxetine Hcl	15	24	720	144.42		*					*
1144334863	Gambill	Maribeth	Bastrop	LA	22	Nurse Practitioner	S	Paroxetine Hcl	Paroxetine Hcl	13	21	630	68.85		*					*
1144335738	Channapati	Thippeswamy	Butler	PA	42	Internal Medicine	S	Paroxetine Hcl	Paroxetine Hcl	47	69	1962	725.1			32	54	565.48	1574	*
1144336173	Cisneros	Alfred	Harwood Heights	IL	17	General Practice	S	Paroxetine Hcl	Paroxetine Hcl	18	36	1080	381.37		*					*
1144336744	Jeffrey	Christine	Omaha	NE	31	Family Practice	S	Paroxetine Hcl	Paroxetine Hcl	32	49	1470	281.27			20	35	196.06	1050	*
1144336769	Pisano	Crescenzo	San Pedro	CA	6	Internal Medicine	S	Paroxetine Hcl	Paroxetine Hcl	33	75	2250	756.78		#					*
1144336827	Yee	Maria	West Reading	PA	42	Psychiatry	S	Paroxetine Hcl	Paroxetine Hcl	13	13	364	123.89			13	13	123.89	364	*
1144337122	Marcelo	Janette	Manhasset	NY	36	Internal Medicine	S	Paroxetine Hcl	Paroxetine Hcl	35	103	3090	647.11			35	103	647.11	3090	*
1144337247	Teehan	Tresa	Manitowoc	WI	55	Internal Medicine	S	Paroxetine Hcl	Paroxetine Hcl	76	172	5159	1265.57	20		76	172	1265.57	5159		20
1144337502	Reid	Jana	Gainesville	FL	12	Nurse Practitioner	S	Paroxetine Hcl	Paroxetine Hcl	11	11	330	42.4		*					*
1144337767	Winograd	David	Mattoon	IL	17	Internal Medicine	S	Paroxetine Hcl	Paroxetine Hcl	36	65	1950	328.94		#					*
1144338369	Lay	A	Bay Springs	MS	28	Family Practice	S	Paroxetine Hcl	Paroxetine Hcl	103	136	4044	1080.13	20		74	102.5	883.43	3039	#
1144338401	Bamashmus	Abdalla	Anderson	SC	45	Psychiatry	S	Paroxetine Hcl	Paroxetine Hcl	171	173	4733	1916.43	14		29	29.1	269.09	745	*
1144338872	Mahloch	Mark	Valley	NE	31	Family Practice	S	Paroxetine Hcl	Paroxetine Hcl	13	35	1050	232.93			13	35	232.93	1050	*
1144338880	Johnson	Steve	Jasper	AL	1	Internal Medicine	S	Paroxetine Hcl	Paroxetine Hcl	73	123.3	3689	1507.76	19		57	101.3	1371.27	3029	#
1144339862	Lanese	Joseph	Tampa	FL	12	Internal Medicine	S	Paroxetine Hcl	Paroxetine Hcl	18	48	1440	630.9		#					*
1144339912	Jensen	William	Pompano Beach	FL	12	Family Practice	S	Paroxetine Hcl	Paroxetine Hcl	23	69	2070	449.37			23	69	449.37	2070	*
1144340225	Jung	Anthony	Flushing	NY	36	Internal Medicine	S	Paroxetine Hcl	Paroxetine Hcl	32	38	1140	253.2			32	38	253.2	1140	*
1144340233	Banister	Jay	Kansas City	MO	29	Psychiatry	S	Paroxetine Hcl	Paroxetine Hcl	21	54.5	1636	239.07		#					*
1144340951	Lepard	Olin	Wayne	MI	26	Psychiatry	S	Paroxetine Hcl	Paroxetine Hcl	272	300.1	8955	2491.73	29		53	53.8	416.97	1612	*
1144341355	Garcia	Elisa	Lindsay	CA	6	Physician Assistant	S	Paroxetine Hcl	Paroxetine Hcl	16	29	870	137.28		*					*
1144341579	Zibkoff	Miriam	Brooklyn	NY	36	Psychiatry & Neurology	T	Paroxetine Hcl	Paroxetine Hcl	56	57	1658	480.24			22	22	206.91	660	*
1144341983	Kister	Ilya	New York	NY	36	Neurology	S	Paroxetine Hcl	Paroxetine Hcl	18	18	540	117.74		#					*
1144342601	Gordon	Daniel	San Luis Obispo	CA	6	Psychiatry	S	Paroxetine Hcl	Paroxetine Hcl	23	23	544	103.97		*					*
1144343161	Marinier	Tiffany	Onalaska	WI	55	Internal Medicine	S	Paroxetine Hcl	Paroxetine Hcl	29	73	2134	375.81		#					*
1144344649	Mero	Raymond	Washington	NJ	34	Psychiatry	S	Paroxetine Hcl	Paroxetine Hcl	19	27	787	456.34			0	0	0	0	#
1144345539	Conciatori	Robert	Staten Island	NY	36	Psychiatry	S	Paroxetine Hcl	Paroxetine Hcl	22	30	900	334.77			0	0	0	0	#
1144347196	Arceo	Reynaldo	Bangor	ME	23	Family Practice	S	Paroxetine Hcl	Paroxetine Hcl	12	36	1080	315.15			12	36	315.15	1080	*
1144348434	Olejeme	Aya	The Villages	FL	12	Internal Medicine	S	Paroxetine Hcl	Paroxetine Hcl	28	72	2160	1002.76			12	36	467.82	1080	*
1144348954	Wiesehan	Paula	Lebanon	MO	29	Nurse Practitioner	S	Paroxetine Hcl	Paroxetine Hcl	51	51	697	164.88			51	51	164.88	697	*
1144348970	Kelley	Scott	Ann Arbor	MI	26	Family Practice	S	Paroxetine Hcl	Paroxetine Hcl	15	37	1110	175.74		*					*
1144350711	Levine	Daniel	Bethesda	MD	24	Psychiatry & Neurology	T	Paroxetine Hcl	Paroxetine Hcl	14	34	1020	330.92		*					*
1144351586	Chang	Robert	Albuquerque	NM	35	Psychologist, Clinical	S	Paroxetine Hcl	Paroxetine Hcl	18	20	585	353.82		*					*
1144353186	Walker	Mary	Maynardville	TN	47	Nurse Practitioner	S	Paroxetine Hcl	Paroxetine Hcl	12	18.1	542	185.13			12	18.1	185.13	542	*
1144356890	Spangler	Jill	Nevada	MO	29	Family Practice	S	Paroxetine Hcl	Paroxetine Hcl	48	71.4	2084	375.49			48	71.4	375.49	2084	*
1144358722	Robinson	Jana	Memphis	TN	47	Emergency Medicine	S	Paroxetine Hcl	Paroxetine Hcl	22	42.2	1266	240.65		*					*
1144359977	Chen	Roland	Carson City	NV	32	Urology	S	Paroxetine Hcl	Paroxetine Hcl	29	39	1159	424.71			29	39	424.71	1159	*
1144361593	Kucherina	Andrey	Brooklyn	NY	36	Family Practice	S	Paroxetine Hcl	Paroxetine Hcl	17	17	286	130.59		#					*
1144362278	Linder	Alan	San Lorenzo	CA	6	General Practice	S	Paroxetine Hcl	Paroxetine Hcl	16	45	1350	405.52			16	45	405.52	1350	*
1144362773	Habib	Muhammad	Loves Park	IL	17	Family Practice	S	Paroxetine Hcl	Paroxetine Hcl	21	57	1710	266.31			21	57	266.31	1710	*
1144363102	Palica	Joanna	El Cajon	CA	6	Psychiatry	S	Paroxetine Hcl	Paroxetine Hcl	29	81.7	2434	646.32		#					*
1144366931	Borowik	Luciene	Hanover	PA	42	Internal Medicine	S	Paroxetine Hcl	Paroxetine Hcl	43	103	3090	706.51	12	#					*
1144368333	Ford	Paul	Stanford	CA	6	Internal Medicine	S	Paroxetine Hcl	Paroxetine Hcl	13	13	390	72.48			13	13	72.48	390	*
1144368358	Lombardi	David	Howell	NJ	34	Internal Medicine	S	Paroxetine Er	Paroxetine Hcl	15	39	1170	3403.12			15	39	3403.12	1170	*
1144368358	Lombardi	David	Howell	NJ	34	Internal Medicine	S	Paroxetine Hcl	Paroxetine Hcl	79	195	5850	1478.19	20		63	171	1356.93	5130	#
1144369869	Kowtoniuk	Carol	Johnstown	PA	42	Family Practice	S	Paroxetine Hcl	Paroxetine Hcl	23	29	870	331.79		#					*
1144370131	Egger	Michael	Omaha	NE	31	Psychiatry	S	Paroxetine Hcl	Paroxetine Hcl	55	75	2200	995.24			12	12	26.8	360	*
1144370479	Orowe	Stanislaus	Southfield	MI	26	Internal Medicine	S	Paroxetine Hcl	Paroxetine Hcl	39	39	1170	212.73			11	11	38.73	330	*
1144370990	Henriquez	Rolando	Addison	IL	17	Internal Medicine	S	Paroxetine Hcl	Paroxetine Hcl	20	26	780	131.26		*					*
1144371386	Maxa	Richard	Duluth	GA	13	Internal Medicine	S	Paroxetine Hcl	Paroxetine Hcl	15	31	920	165.53		#					*
1144372525	Clark-Neitzel	Charlotte	Olympia	WA	53	Family Practice	S	Paroxetine Hcl	Paroxetine Hcl	33	35	1050	269.75			14	16	186.44	480	*
1144372632	Winkes	Ben	Mount Vernon	WA	53	Family Practice	S	Paroxetine Hcl	Paroxetine Hcl	35	53	1590	727.47			35	53	727.47	1590	*
1144373408	Phan	Hy (Henry)	San Diego	CA	6	Psychiatry	S	Paroxetine Hcl	Paroxetine Hcl	70	80	2244	512.31			11	13	51.63	234	*
1144374166	Box	Ivan	Huntsville	AR	5	Family Practice	S	Paroxetine Hcl	Paroxetine Hcl	22	22.4	616	207.96			22	22.4	207.96	616	*
1144374901	Stewart	Michael	Ridley Park	PA	42	Internal Medicine	S	Paroxetine Hcl	Paroxetine Hcl	14	22	660	156.54		#					*
1144376070	Stokes	Sharon	Sacramento	CA	6	Nurse Practitioner	S	Paroxetine Hcl	Paroxetine Hcl	12	14	420	76.86		*					*
1144376294	Cahill	Lesa	Lakeview	OR	41	Nurse Practitioner	S	Paroxetine Hcl	Paroxetine Hcl	29	51	1530	445.85			29	51	445.85	1530	*
1144376898	Sharar	Zafar	Palm Bay	FL	12	Internal Medicine	S	Paroxetine Hcl	Paroxetine Hcl	11	11	303	239.88			11	11	239.88	303	*
1144377128	Chadha	Jagjit	Dequincy	LA	22	Internal Medicine	S	Paroxetine Hcl	Paroxetine Hcl	26	30	740	247.88		*					*
1144377607	Kovalevsky	Marina	Los Angeles	CA	6	Internal Medicine	S	Paroxetine Hcl	Paroxetine Hcl	59	67	2010	241.97			59	67	241.97	2010	*
1144378035	Choi-Flores	Lisa	Fontana	CA	6	Family Practice	S	Paroxetine Hcl	Paroxetine Hcl	11	36.7	1100	249.52		*					*
1144378167	Peng	Henry	Arcadia	CA	6	Family Practice	S	Paroxetine Hcl	Paroxetine Hcl	20	54	1620	506.2			20	54	506.2	1620	*
1144378837	Burke	Robert	Horseheads	NY	36	Internal Medicine	S	Paroxetine Hcl	Paroxetine Hcl	22	55.6	1650	153.35		#					*
1144380015	Cavanagh	Edward	Long Beach	CA	6	Psychiatry	S	Paroxetine Hcl	Paroxetine Hcl	28	28	840	151.69		*					*
1144380056	Warner	Randy	Lithia Springs	GA	13	Psychiatry	S	Paroxetine Hcl	Paroxetine Hcl	39	49	1464	347.76	11		17	25	130.33	750	*
1144380072	Teck	Angel	Newton	KS	20	Family Practice	S	Paroxetine Hcl	Paroxetine Hcl	11	19	570	167.66			11	19	167.66	570	*
1144380940	Hoffman	Holli	Concord	CA	6	Nurse Practitioner	S	Paroxetine Hcl	Paroxetine Hcl	16	26	765	380.87			0	0	0	0	#
1144381278	Nicholson	William	Fremont	CA	6	Cardiology	S	Paroxetine Hcl	Paroxetine Hcl	25	37	1110	324.17			25	37	324.17	1110	*
1144381351	Samuelson	Patricia	Sacramento	CA	6	Family Practice	S	Paroxetine Hcl	Paroxetine Hcl	17	39	1162	163.08			17	39	163.08	1162	*
1144382623	Ilgenfritz	Kristine	Lake Mary	FL	12	Physician Assistant	S	Paroxetine Hcl	Paroxetine Hcl	29	85	2527	452.08	11		29	85	452.08	2527		11
1144383043	Lindsay	Robert	Orrville	OH	39	Family Practice	S	Paroxetine Hcl	Paroxetine Hcl	28	67	2010	306.7		#					*
1144384108	Linares	Jesus	Sarasota	FL	12	Psychiatry	S	Paroxetine Hcl	Paroxetine Hcl	44	63	1884	516.4	12		24	43	345.4	1290	*
1144384603	Sadek	Kamel	Avondale	AZ	4	Family Practice	S	Paroxetine Hcl	Paroxetine Hcl	32	64	1920	428.71		#					*
1144384678	Fenton	Rosalind	Coronado	CA	6	Nurse Practitioner	S	Paroxetine Hcl	Paroxetine Hcl	11	33	990	206.34			11	33	206.34	990	*
1144384777	Patel	Suresh	Massillon	OH	39	Psychiatry	S	Paroxetine Hcl	Paroxetine Hcl	20	54	1620	386.13		#					*
1144386137	Richter	Jacqueline	Berkeley	CA	6	Family Practice	S	Paroxetine Hcl	Paroxetine Hcl	11	11.1	270	324.71			11	11.1	324.71	270	*
1144386954	Mcglynn	Lawrence	Palo Alto	CA	6	Psychiatry	S	Paroxetine Hcl	Paroxetine Hcl	24	28.1	809	179.36		*					*
1144388745	Zhai	Jenifer	Springfield	MO	29	Neurology	S	Paroxetine Hcl	Paroxetine Hcl	15	19	461	61.3		#					*
1144388794	Ramin	Nasir	Centreville	VA	51	Family Practice	S	Paroxetine Hcl	Paroxetine Hcl	15	23	690	74.46			15	23	74.46	690	*
1144389099	Schrunk	Kevin	Dallas	TX	48	Family Practice	S	Paroxetine Hcl	Paroxetine Hcl	16	34	1020	195.42			16	34	195.42	1020	*
1144390048	King	Richard	Monterey	CA	6	Internal Medicine	S	Paroxetine Hcl	Paroxetine Hcl	20	60	1800	441.13			20	60	441.13	1800	*
1144390139	Alexander	Kerry	Staunton	VA	51	Internal Medicine	S	Paroxetine Hcl	Paroxetine Hcl	35	99	2961	540.47		#					*
1144390592	Gamelin	Lara	Corvallis	OR	41	Family Practice	S	Paroxetine Hcl	Paroxetine Hcl	16	48	1440	661.51			16	48	661.51	1440	*
1144390915	Alvarez	Melissa	Othello	WA	53	Physician Assistant	S	Paroxetine Hcl	Paroxetine Hcl	11	25	750	230.43		*					*
1144390980	Cummins	Curtis	Traverse City	MI	26	Psychiatry	S	Paroxetine Hcl	Paroxetine Hcl	18	34	1020	135.48		*					*
1144391889	Robillard	Kristen	Endicott	NY	36	Family Practice	S	Paroxetine Hcl	Paroxetine Hcl	18	54	1620	448.33			18	54	448.33	1620	*
1144392531	Sul	Heung	Flushing	NY	36	Neurology	S	Paroxetine Hcl	Paroxetine Hcl	35	35	1050	314.78			35	35	314.78	1050	*
1144393133	Paredes	Elmer	Howard Beach	NY	36	Physician Assistant	S	Paroxetine Hcl	Paroxetine Hcl	30	76.1	2258	581.21		#					*
1144394446	Menes	Bambi	South San Francisco	CA	6	Internal Medicine	S	Paroxetine Hcl	Paroxetine Hcl	16	53.3	1600	281.84			16	53.3	281.84	1600	*
1144394537	Dhillon	Jagpreet	Miller Place	NY	36	Internal Medicine	S	Paroxetine Hcl	Paroxetine Hcl	28	82	2460	475.27		#					*
1144394784	Roman	Jaime	Jackson Heights	NY	36	Internal Medicine	S	Paroxetine Hcl	Paroxetine Hcl	16	48	1440	316.78			16	48	316.78	1440	*
1144394800	Deruijter	Adrianus	Brandon	FL	12	Psychiatry	S	Paroxetine Hcl	Paroxetine Hcl	17	31	930	234.42		*					*
1144395211	Gotts	Lawrence	Russellville	KY	21	Family Practice	S	Paroxetine Hcl	Paroxetine Hcl	17	27	810	110.46			17	27	110.46	810	*
1144395476	Davis	Michele	Mesa	AZ	4	Nurse Practitioner	S	Paroxetine Hcl	Paroxetine Hcl	14	24	717	168.97		#					*
1144395716	Listokin	Ted	Stamford	CT	9	Internal Medicine	S	Paroxetine Hcl	Paroxetine Hcl	28	49	1415	414.57			28	49	414.57	1415	*
1144395823	Randall	Scott	Gladstone	MI	26	Family Practice	S	Paroxetine Hcl	Paroxetine Hcl	26	54	1620	218.55		*					*
1144395849	Vatev	Danail	Chicago	IL	17	Internal Medicine	S	Paroxetine Hcl	Paroxetine Hcl	81	183.2	5485	1432.09	25		69	159.2	1353.57	4765	#
1144396383	Tamayo	Beatriz	Los Angeles	CA	6	Internal Medicine	S	Paroxetine Hcl	Paroxetine Hcl	39	97	2910	484.49	17	#					#
1144396532	Girard	Catherine	Norwich	CT	9	Nurse Practitioner	S	Paroxetine Hcl	Paroxetine Hcl	17	25	750	209.84			17	25	209.84	750	*
1144397399	Wilke	Todd	Akron	OH	39	Psychiatry	S	Paroxetine Hcl	Paroxetine Hcl	28	28	832	365.37		*					*
1144397571	Click	Russell	Shawnee	OK	40	Family Practice	S	Paroxetine Hcl	Paroxetine Hcl	27	73	2190	479.23			27	73	479.23	2190	*
1144397696	Bostelman	Catherina	Creedmoor	NC	37	Family Practice	S	Paroxetine Hcl	Paroxetine Hcl	26	66	1927	430.78		#					*
1144397845	Beld	John	Menasha	WI	55	Psychiatry	S	Paroxetine Hcl	Paroxetine Hcl	31	55	1621	542.51			11	19	90.65	541	*
1144398157	Travieso	Jorge	Hialeah	FL	12	General Practice	S	Paroxetine Hcl	Paroxetine Hcl	38	65	1950	512.41			38	65	512.41	1950	*
1144398678	Campbell	Yari	Huntsville	AL	1	Family Practice	S	Paroxetine Hcl	Paroxetine Hcl	20	58	1740	344.72		#					*
1144398934	Steibel	Kenneth	Fenton	MI	26	Family Practice	S	Paroxetine Hcl	Paroxetine Hcl	12	36	1080	175.8			12	36	175.8	1080	*
1144399080	Scott	Charlene	Burlington	NC	37	Internal Medicine	S	Paroxetine Hcl	Paroxetine Hcl	43	101	3028	928.15			43	101	928.15	3028	*
1144399502	Conway	Claude	Anacortes	WA	53	Family Practice	S	Paroxetine Hcl	Paroxetine Hcl	22	60	1800	362.9		#					*
1144399791	Topalovic	Pavle	Wayne	NJ	34	General Practice	S	Paroxetine Er	Paroxetine Hcl	14	14	311	1008.77			0	0	0	0	#
1144399791	Topalovic	Pavle	Wayne	NJ	34	General Practice	S	Paroxetine Hcl	Paroxetine Hcl	32	32	868	460.91		#					*
1144403676	Tran	Long	Banning	CA	6	Physician Assistant	S	Paroxetine Hcl	Paroxetine Hcl	11	17	510	75.06		*					*
1144405580	Novak	Charles	Princess Anne	MD	24	Nurse Practitioner	S	Paroxetine Hcl	Paroxetine Hcl	37	37.7	1124	829.13		*					*
1144406380	Haggard	Mary	Roseville	CA	6	Nurse Practitioner	S	Paroxetine Hcl	Paroxetine Hcl	11	11	330	92.8		*					*
1144406620	Wilson-Dorsey	Ellen	Camden	NJ	34	Nurse Practitioner	S	Paroxetine Hcl	Paroxetine Hcl	21	49	1470	228.14		#					*
1144406869	Cabatingan	Jaime	Grafton	WI	55	Family Practice	S	Paroxetine Hcl	Paroxetine Hcl	13	13	364	103.35			0	0	0	0	#
1144409392	Castellanos	Andrew	Blue Ash	OH	39	Internal Medicine	S	Paroxetine Hcl	Paroxetine Hcl	92	92	2455	1033.62	16		77	77	891.7	2120	#
1144411844	Keller	Nathaniel	Orlando	FL	12	Psychiatry	S	Paroxetine Hcl	Paroxetine Hcl	62	124	3720	1038.08			39	79	836.79	2370	*
1144412560	Kanaan	Zeyad	Santa Rosa	CA	6	Hematology-Oncology	S	Paroxetine Hcl	Paroxetine Hcl	12	12	360	102.02			12	12	102.02	360	*
1144413568	Miller	Stephanie	Cape Gerardeau	MO	29	Family Practice	S	Paroxetine Hcl	Paroxetine Hcl	23	41	1206	406.07		#					*
1144413873	Schlakman	Martin	Metuchen	NJ	34	Geriatric Psychiatry	S	Paroxetine Hcl	Paroxetine Hcl	37	53	1590	454.17		#					*
1144415548	Yetman	Cornelius	Rockport	ME	23	Internal Medicine	S	Paroxetine Hcl	Paroxetine Hcl	32	96	2880	839.04	11		32	96	839.04	2880		11
1144418104	Espiritu	Cesar	Whittier	CA	6	Family Practice	S	Paroxetine Hcl	Paroxetine Hcl	31	81	2430	535.28			31	81	535.28	2430	*
1144420829	Slayden	Carla	Memphis	TN	47	Nurse Practitioner	S	Paroxetine Hcl	Paroxetine Hcl	11	16	480	183.88		*					*
1144421132	Gunning	Michele	Peterborough	NH	33	Psychiatry	S	Paroxetine Hcl	Paroxetine Hcl	80	134	4020	1240.9	16		13	29	224.11	870	*
1144424516	Oza	Vijay	Houston	TX	48	Family Practice	S	Paroxetine Hcl	Paroxetine Hcl	15	45	1350	447.98		#					*
1144425505	Cherenfant	Lucot	Brooklyn	NY	36	Obstetrics & Gynecology	S	Paroxetine Hcl	Paroxetine Hcl	12	12	360	31			0	0	0	0	#
1144426305	Holliday	Hugh	Nashville	TN	47	Internal Medicine	S	Paroxetine Hcl	Paroxetine Hcl	13	15	448	132.79			13	15	132.79	448	*
1144427758	Gonzalez-Rosario	Rafael	Rio Piedras	PR	72	Internal Medicine	S	Paroxetine Hcl	Paroxetine Hcl	16	16	480	75.85			16	16	75.85	480	*
1144428541	Baker	Crystal	Gloversville	NY	36	Physician Assistant	S	Paroxetine Hcl	Paroxetine Hcl	59	105	3150	550.75	13		39	69	357.53	2070	*
1144429366	Reyes	Steven	St Petersburg	FL	12	Physician Assistant	S	Paroxetine Hcl	Paroxetine Hcl	16	30	900	195.29			16	30	195.29	900	*
1144429978	Muppalla	Samantha	Topeka	KS	20	Family Practice	S	Paroxetine Hcl	Paroxetine Hcl	16	24.2	726	196.36		*					*
1144431800	Green	Patrick	Tooele	UT	49	Family Practice	S	Paroxetine Hcl	Paroxetine Hcl	20	44	1320	548.16		#					*
1144433251	Starkey	Suzanne	Marietta	GA	13	Psychiatry & Neurology	T	Paroxetine Hcl	Paroxetine Hcl	12	12	360	98.4			12	12	98.4	360	*
1144433954	Blair	Charles	Houston	TX	48	Certified Clinical Nurse Specialist	S	Paroxetine Hcl	Paroxetine Hcl	22	22	514	251.8		#					*
1144435785	Branin	Bruce	Gainesville	FL	12	Family Practice	S	Paroxetine Hcl	Paroxetine Hcl	15	45	1350	417.08			15	45	417.08	1350	*
1144436023	Scott	Jamie	Manhasset	NY	36	Psychiatry	S	Paroxetine Hcl	Paroxetine Hcl	21	29	870	362.34			21	29	362.34	870	*
1144436262	Wadell	Chad	Mission Viejo	CA	6	Internal Medicine	S	Paroxetine Hcl	Paroxetine Hcl	44	84	2520	712.4			44	84	712.4	2520	*
1144436650	Amin	Jaina	Cleveland	OH	39	Psychiatry	S	Paroxetine Hcl	Paroxetine Hcl	22	33	959	492.05			0	0	0	0	#
1144438193	Gul	Muhammad	East Longmeadow	MA	25	Addiction Medicine	S	Paroxetine Hcl	Paroxetine Hcl	18	32	960	338.7		*					*
1144439456	Siddique	Mohammad	Burr Ridge	IL	17	Geriatric Medicine	S	Paroxetine Hcl	Paroxetine Hcl	56	56	1193	876.87			56	56	876.87	1193	*
1144439506	Penrose	Ursula	Bloomington	IN	18	Nurse Practitioner	S	Paroxetine Hcl	Paroxetine Hcl	18	50	1500	132.43		#					*
1144450727	Holt	Lori	Knoxville	TN	47	Nurse Practitioner	S	Paroxetine Hcl	Paroxetine Hcl	68	84	2520	668.77		*					*
1144450727	Holt	Lori	Knoxville	TN	47	Nurse Practitioner	S	Paxil	Paroxetine Hcl	14	14	404	5056.42			0	0	0	0	#
1144451568	Jenkins	Dawn	Lumberton	NC	37	Nurse Practitioner	S	Paroxetine Hcl	Paroxetine Hcl	15	15	423	150.68		#					*
1144451584	Romanoski	Timothy	Centreville	MD	24	Family Practice	S	Paroxetine Hcl	Paroxetine Hcl	25	74.6	2238	375.69			25	74.6	375.69	2238	*
1144454489	Purganan	Kristina	Cincinnati	OH	39	Psychiatry	S	Paroxetine Hcl	Paroxetine Hcl	26	26	773	288.2		*					*
1144455114	Schneider	Zachary	Largo	FL	12	Internal Medicine	S	Paroxetine Hcl	Paroxetine Hcl	39	115	3450	1117.37	15	#					#
1144455601	Hernick	Elizabeth	Greer	SC	45	Nurse Practitioner	S	Paroxetine Hcl	Paroxetine Hcl	20	60	1800	230.37		#					*
1144456476	Gugliotti	Matthew	New Middletown	OH	39	Family Practice	S	Paroxetine Hcl	Paroxetine Hcl	18	46	1353	268.99			18	46	268.99	1353	*
1144457722	Patel	Bhumit	Sturgis	MI	26	Family Practice	S	Paroxetine Hcl	Paroxetine Hcl	41	98.7	2960	851.15			24	53	365.93	1590	*
1144458217	Simo	Dagobert	Washington	DC	11	Family Practice	S	Paroxetine Hcl	Paroxetine Hcl	15	25	750	172.14		#					*
1144458753	Lieser	Matthew	New Ulm	MN	27	Internal Medicine	S	Paroxetine Hcl	Paroxetine Hcl	39	87	2570	304.95	11	#					*
1144458977	Abinales	Benjamin	St Petersburg	FL	12	Internal Medicine	S	Paroxetine Hcl	Paroxetine Hcl	145	165.1	3111	1161.08	13		81	101.1	829.13	2387	#
1144459090	Werner	Sarah	Minster	OH	39	Family Practice	S	Paroxetine Hcl	Paroxetine Hcl	14	31	930	142.76			14	31	142.76	930	*
1144459124	Carl	Kevin	Mckeesport	PA	42	Psychiatry	S	Paroxetine Hcl	Paroxetine Hcl	58	60	1722	528.01			22	22	250.65	614	*
1144459983	Stoltzfus	Lowell	Belleville	PA	42	Family Practice	S	Paroxetine Hcl	Paroxetine Hcl	82	158.3	4735	926.4	15	#					#
1144460684	Torres	William	Tampa	FL	12	General Practice	T	Paroxetine Hcl	Paroxetine Hcl	17	51	1530	1244.94		#					*
1144461039	Schlenger	Alison	Marietta	GA	13	Nurse Practitioner	S	Paroxetine Hcl	Paroxetine Hcl	16	16	393	86.26			16	16	86.26	393	*
1144461054	Segueni	Amine	Charlotte	NC	37	Internal Medicine	S	Paroxetine Hcl	Paroxetine Hcl	14	16	464	295.21			14	16	295.21	464	*
1144461237	Yelding-Sloan	Ellie	San Francisco	CA	6	Internal Medicine	S	Paroxetine Hcl	Paroxetine Hcl	14	22	660	307.86			14	22	307.86	660	*
1144461260	Minshew	Nicole	Fort Worth	TX	48	Physician Assistant	S	Paroxetine Hcl	Paroxetine Hcl	16	18.2	545	120.4			16	18.2	120.4	545	*
1144461559	Clark	Deborah	Morgantown	KY	21	Nurse Practitioner	S	Paroxetine Hcl	Paroxetine Hcl	41	79	2370	368.62			24	32	144.71	960	*
1144461591	Salim	Harris	Kingman	AZ	4	Internal Medicine	S	Paroxetine Hcl	Paroxetine Hcl	24	58	1740	412.44		#					*
1144462102	Bogdanovski	Dragi	Ormond Beach	FL	12	Family Practice	S	Paroxetine Hcl	Paroxetine Hcl	20	60	1800	352.22			20	60	352.22	1800	*
1144463431	English	Jonathan	Memphis	TN	47	Family Practice	S	Paroxetine Hcl	Paroxetine Hcl	32	32	891	235.09			32	32	235.09	891	*
1144463480	Dunbar	Kathleen	Waynesboro	VA	51	Family Practice	S	Paroxetine Hcl	Paroxetine Hcl	20	52	1546	276.54		#					*
1144464157	Derbick	Heidi	Sturgeon Bay	WI	55	Nurse Practitioner	S	Paroxetine Hcl	Paroxetine Hcl	28	28	840	282.72			28	28	282.72	840	*
1144464371	Wilson	Elizabeth	Abilene	TX	48	Nurse Practitioner	S	Paroxetine Hcl	Paroxetine Hcl	14	18	540	57.37		*					*
1144464678	Coffey-Vega	Katherine	Charlottesville	VA	51	Geriatric Medicine	S	Paroxetine Hcl	Paroxetine Hcl	11	11	330	85.32			11	11	85.32	330	*
1144464900	Burkey	Doris	Berkeley Springs	WV	54	Nurse Practitioner	S	Paroxetine Hcl	Paroxetine Hcl	13	13	390	66.2			13	13	66.2	390	*
1144465683	Xuan	Xiaonan	San Leandro	CA	6	Internal Medicine	S	Paroxetine Hcl	Paroxetine Hcl	12	40	1200	248.05		*					*
1144466244	Amanti	Margaret	Tarpon Springs	FL	12	Family Practice	S	Paroxetine Hcl	Paroxetine Hcl	22	66	1980	444.16		#					*
1144467002	Blackburn	Naomi	West Portsmouth	OH	39	Nurse Practitioner	S	Paroxetine Hcl	Paroxetine Hcl	30	54	1563	679.73			14	32	385.38	903	*
1144467317	Shugrue	John	Calera	AL	1	Family Practice	S	Paroxetine Hcl	Paroxetine Hcl	17	37	1110	343.18		*					*
1144467515	Braza	Mariejane	Tyler	TX	48	Infectious Disease	S	Paroxetine Hcl	Paroxetine Hcl	12	12	360	165.04			12	12	165.04	360	*
1144467754	Shahan	Heather	Kent	OH	39	Certified Clinical Nurse Specialist	S	Paroxetine Hcl	Paroxetine Hcl	24	24	716	531.13		*					*
1144468851	Campbell	Jessica	Greenville	AL	1	Nurse Practitioner	S	Paroxetine Hcl	Paroxetine Hcl	11	27	810	140.96		*					*
1144469107	Pigtain	Eduardo	Saint Cloud	FL	12	Internal Medicine	S	Paroxetine Hcl	Paroxetine Hcl	50	58	1534	514.04	12		32	40	354.72	1030	*
1144470600	Lukenda	Robert	Cranford	NJ	34	Family Practice	S	Paroxetine Hcl	Paroxetine Hcl	14	32	960	314.78			14	32	314.78	960	*
1144470998	Spettel	Caroline	Norwalk	OH	39	Nurse Practitioner	S	Paroxetine Hcl	Paroxetine Hcl	37	73	2190	442.96		#					*
1144471798	Kast	Douglas	Stow	OH	39	Internal Medicine	S	Paroxetine Hcl	Paroxetine Hcl	21	35	987	606.99		*					*
1144476680	Bellmore	Victoria	Laurel Springs	NJ	34	Nurse Practitioner	S	Paroxetine Hcl	Paroxetine Hcl	22	22	648	131.07		#					*
1144479148	Gormas	Michelle	Okemos	MI	26	Physician Assistant	S	Paroxetine Hcl	Paroxetine Hcl	12	20	600	186.31			12	20	186.31	600	*
1144479247	Zappone	Mark	Marlton	NJ	34	Nurse Practitioner	S	Paroxetine Hcl	Paroxetine Hcl	12	24	720	102.82			0	0	0	0	#
1144479312	Hurley	Sarah	Wiscasset	ME	23	Physician Assistant	S	Paroxetine Hcl	Paroxetine Hcl	13	37	1110	353.99		*					*
1144479528	Tavarez	Merari	Camuy	PR	72	General Practice	T	Paroxetine Hcl	Paroxetine Hcl	11	11	330	66.07			11	11	66.07	330	*
1144480260	Ransdell	Mythili	Albany	OR	41	Internal Medicine	S	Paroxetine Hcl	Paroxetine Hcl	40	75	2224	756.88		#					*
1144481003	Liu	Haiyan	Austin	TX	48	Certified Clinical Nurse Specialist	S	Paroxetine Hcl	Paroxetine Hcl	21	21	630	312.87			21	21	312.87	630	*
1144483009	Bankole	Azziza	Roanoke	VA	51	Psychiatry	S	Paroxetine Hcl	Paroxetine Hcl	50	58	1589	563.54	14	#					#
1144483207	Torres	Giuseppe	Goodyear	AZ	4	Family Practice	S	Paroxetine Hcl	Paroxetine Hcl	13	37	1110	203.19			13	37	203.19	1110	*
1144483835	Sallee	John	Murray	KY	21	Psychiatry	S	Paroxetine Hcl	Paroxetine Hcl	50	70	2100	344.25			14	24	88.91	720	*
1144484015	Magoon	Anand	Turlock	CA	6	Family Practice	S	Paroxetine Hcl	Paroxetine Hcl	47	99	2970	873.17	13		47	99	873.17	2970		13
1144484122	Sareh	Alaleh	Porter Ranch	CA	6	Internal Medicine	S	Paroxetine Hcl	Paroxetine Hcl	29	80	2400	418.36	11	#					*
1144484981	Vann	Allison	Gadsden	AL	1	Family Practice	S	Paroxetine Hcl	Paroxetine Hcl	25	47	1410	222.43			25	47	222.43	1410	*
1144485145	Roca Mattei	Ana	Holyoke	MA	25	Internal Medicine	S	Paroxetine Hcl	Paroxetine Hcl	32	64	1910	608.07			16	44	246.55	1320	*
1144485350	Dewitt	Megan	Dandridge	TN	47	Family Practice	S	Paroxetine Hcl	Paroxetine Hcl	14	40	1200	500.19		#					*
1144486200	Pandey	Rajesh	Franklin Lakes	NJ	34	Internal Medicine	S	Paroxetine Er	Paroxetine Hcl	11	11	330	1178.48			11	11	1178.48	330	*
1144486515	Kanooz	Samia	Gallipolis	OH	39	Internal Medicine	S	Paroxetine Hcl	Paroxetine Hcl	33	67	2010	303.53		#					*
1144486531	Paul	Andrea	Hays	KS	20	Physician Assistant	S	Paroxetine Hcl	Paroxetine Hcl	16	20	576	95.05		*					*
1144486572	Crosswhite	Ronald	Tupelo	MS	28	Family Practice	S	Paroxetine Hcl	Paroxetine Hcl	11	33	990	94.45			11	33	94.45	990	*
1144486630	Gilbreath	Julie	San Antonio	TX	48	Internal Medicine	S	Paroxetine Hcl	Paroxetine Hcl	14	28	840	134.19		*					*
1144487281	Wenner	Donald	Roswell	NM	35	Urology	S	Paroxetine Hcl	Paroxetine Hcl	17	17	510	78.9			0	0	0	0	#
1144487745	Solava	James	Belle Vernon	PA	42	Internal Medicine	S	Paroxetine Hcl	Paroxetine Hcl	18	32	960	150.9			18	32	150.9	960	*
1144490285	Singh	Hardish	Olean	NY	36	Psychiatry	S	Paroxetine Hcl	Paroxetine Hcl	12	12	360	37.84			12	12	37.84	360	*
1144490467	Hughes	David	Dyersburg	TN	47	Nurse Practitioner	S	Paroxetine Hcl	Paroxetine Hcl	35	35	999	717.8	13	#					#
1144490533	Sommer	David	Worcester	MA	25	Neurology	S	Paroxetine Hcl	Paroxetine Hcl	14	34	1018	159.87		#					*
1144491259	Mejia	Everardo	El Monte	CA	6	Physician Assistant	S	Paroxetine Hcl	Paroxetine Hcl	89	90.2	2678	875.25	14		57	58.1	596.2	1737	*
1144492729	Massoni	Jill	Hicksville	NY	36	Nurse Practitioner	S	Paroxetine Hcl	Paroxetine Hcl	12	36	1080	172.97			12	36	172.97	1080	*
1144493016	Gonzalez	Iras	Tamarac	FL	12	Physician Assistant	S	Paroxetine Hcl	Paroxetine Hcl	38	87	2610	226.56	15	#					#
1144494543	Cave	Audra	Spindale	NC	37	Nurse Practitioner	S	Paroxetine Hcl	Paroxetine Hcl	18	18	540	650.84		#					*
1144494592	Gahimer	James	Greenwood	IN	18	Internal Medicine	S	Paroxetine Hcl	Paroxetine Hcl	49	117	3510	1011.12	14		29	84	754.92	2520	*
1144496555	Hernandez	Victor	Carolina	PR	72	General Practice	S	Paroxetine Hcl	Paroxetine Hcl	40	50	1456	330.33			40	50	330.33	1456	*
1144497009	Dunlap	Gerald	Oregon City	OR	41	Internal Medicine	S	Paroxetine Hcl	Paroxetine Hcl	26	56	1680	287.8			26	56	287.8	1680	*
1144500356	Tavares	Laura	East Providence	RI	44	Nurse Practitioner	S	Paroxetine Hcl	Paroxetine Hcl	13	39	1170	325.61		#					*
1144500935	Dufner Sanders	Diane	Kent	WA	53	Nurse Practitioner	S	Paroxetine Hcl	Paroxetine Hcl	45	53	1446	491.11			17	25	246.13	750	*
1144501875	Mgbokwere	Chioma	Horizon City	TX	48	Internal Medicine	S	Paroxetine Hcl	Paroxetine Hcl	46	64	1430	568.34		#					*
1144505835	Taylor	Lisa	Roseville	CA	6	Nurse Practitioner	S	Paroxetine Hcl	Paroxetine Hcl	34	38.2	1145	308.23			13	13	166.42	390	*
1144506338	Escalante	Jessica	Elmhurst	NY	36	Physician Assistant	S	Paroxetine Hcl	Paroxetine Hcl	13	22	660	217.1			13	22	217.1	660	*
1144506445	Kanade	Pushkar	Cleveland	OH	39	Nephrology	S	Paroxetine Hcl	Paroxetine Hcl	15	21	630	73.91			15	21	73.91	630	*
1144508177	Davis	Jennifer	Gloversville	NY	36	Physician Assistant	S	Paroxetine Hcl	Paroxetine Hcl	26	44	1320	320.05		#					*
1144509316	Abdel Salam	Hoda	New Britain	CT	9	Internal Medicine	S	Paroxetine Hcl	Paroxetine Hcl	36	67	1982	553.85		#					*
1144509423	Siy	Vincent	Bellevue	WA	53	Family Practice	S	Paroxetine Hcl	Paroxetine Hcl	30	52.4	1572	227.83			30	52.4	227.83	1572	*
1144509480	Prieto	Jose	Winter Haven	FL	12	Internal Medicine	S	Paroxetine Hcl	Paroxetine Hcl	35	102.6	3060	480.65	11	#					*
1144510074	Qureshi	Irfan	Victoria	TX	48	Internal Medicine	S	Paroxetine Hcl	Paroxetine Hcl	12	24	720	116.51			12	24	116.51	720	*
1144510447	Behrens	Carina	Cincinnati	OH	39	Psychiatry & Neurology	T	Paroxetine Hcl	Paroxetine Hcl	13	17	510	95.77			0	0	0	0	#
1144510926	Abernethy	Erin	Concord	NC	37	Physician Assistant	S	Paroxetine Hcl	Paroxetine Hcl	23	23	647	467.13		*					*
1144511643	Malleis	John	Medford	OR	41	Internal Medicine	S	Paroxetine Hcl	Paroxetine Hcl	19	28	840	356.74		#					*
1144512484	Candanosa	Eduardo	Mcallen	TX	48	Family Practice	S	Paroxetine Hcl	Paroxetine Hcl	20	52	1560	374.72		#					*
1144514266	Abdel-Samie	Souzan	Summerville	SC	45	Family Practice	S	Paroxetine Hcl	Paroxetine Hcl	39	85	2550	682.35			39	85	682.35	2550	*
1144514829	Hellmann	Sarah	Redmond	OR	41	Obstetrics & Gynecology	S	Paroxetine Hcl	Paroxetine Hcl	16	24	720	136.29			16	24	136.29	720	*
1144514894	James	Melissa	Charlotte	NC	37	Internal Medicine	S	Paroxetine Hcl	Paroxetine Hcl	15	45	1350	407.74			15	45	407.74	1350	*
1144515321	Branvold	Devon	Austin	TX	48	Internal Medicine	S	Paroxetine Hcl	Paroxetine Hcl	24	32	960	162.49			13	13	51.59	390	*
1144516402	Johnson	Sheldon	Saint Louis	MO	29	Family Practice	S	Paroxetine Hcl	Paroxetine Hcl	15	23	690	455.57		#					*
1144517483	Lyne	Leeanna	Williamsport	PA	42	Family Practice	S	Paroxetine Hcl	Paroxetine Hcl	31	91	2730	714.04		#					*
1144517756	Saifulrahman	Najibulrahman	San Leandro	CA	6	General Practice	S	Paroxetine Hcl	Paroxetine Hcl	17	37	1110	249.54			17	37	249.54	1110	*
1144518218	Martis	Francine	Bellingham	WA	53	Family Practice	S	Paroxetine Hcl	Paroxetine Hcl	23	49	1470	356.81		#					*
1144519562	Miley	Robert	Grand Junction	CO	8	Family Practice	S	Paroxetine Hcl	Paroxetine Hcl	37	73	2163	502.98		#					*
1144521170	Anderson	Melissa	Hillman	MI	26	Physician Assistant	S	Paroxetine Hcl	Paroxetine Hcl	56	106	3180	474.27	14		29	57	265.98	1710	*
1144524505	Pankowsky	Helen	San Antonio	TX	48	Psychiatry & Neurology	T	Paroxetine Hcl	Paroxetine Hcl	12	12	360	138.02			12	12	138.02	360	*
1144526252	Rao	Raj	Harrisville	MI	26	General Practice	S	Paroxetine Hcl	Paroxetine Hcl	62	122	3644	864.64	13		32	86	653.59	2580	*
1144527441	Cheung	Bonnie	Huntington Beach	CA	6	Family Practice	S	Paroxetine Hcl	Paroxetine Hcl	16	44	1320	252.46			16	44	252.46	1320	*
1144527607	Carles	Toni	Boise	ID	16	Nurse Practitioner	S	Paroxetine Hcl	Paroxetine Hcl	26	26.5	794	377.83		#					*
1144529926	Benesch	Erin	Garden Grove	CA	6	Neuropsychiatry	S	Paroxetine Hcl	Paroxetine Hcl	55	56.1	1679	565.03			0	0	0	0	#
1144531088	Bansal	Shalu	Rochester	MN	27	Family Practice	S	Paroxetine Hcl	Paroxetine Hcl	11	33	990	124.28			11	33	124.28	990	*
1144531203	Hager	Dustin	Rugby	ND	38	Physician Assistant	S	Paroxetine Hcl	Paroxetine Hcl	29	41	1230	290.87		#					*
1144531948	Boyd	Zachary	Berlin	OH	39	Family Practice	S	Paroxetine Hcl	Paroxetine Hcl	89	116	3480	748.64	12		68	95	678.37	2850	#
1144533324	Dickerson	Sylvia	Salisbury	NC	37	Nurse Practitioner	S	Paroxetine Hcl	Paroxetine Hcl	33	73	2190	482.9	12		21	53	339	1590	*
1144533571	Kipping	Travis	New York	NY	36	Psychiatry	S	Paroxetine Hcl	Paroxetine Hcl	48	48	1335	361.1			13	13	226.98	390	*
1144534876	Liao	Kevin	Fontana	CA	6	Family Practice	S	Paroxetine Hcl	Paroxetine Hcl	11	19	570	148.02			11	19	148.02	570	*
1144535030	Russell	Julie	Evansville	IN	18	Nurse Practitioner	S	Paroxetine Hcl	Paroxetine Hcl	50	68	2003	458.42			32	44	283.14	1320	*
1144535436	Crane	Susanne	Enterprise	OR	41	Physician Assistant	S	Paroxetine Hcl	Paroxetine Hcl	11	11	285	53.84			11	11	53.84	285	*
1144538380	Whelan	Julie	Minneapolis	MN	27	Nurse Practitioner	S	Paroxetine Hcl	Paroxetine Hcl	20	20	470	102.42			20	20	102.42	470	*
1144538430	Allen	Alfred	La Grange Highlands	IL	17	Internal Medicine	S	Paroxetine Hcl	Paroxetine Hcl	12	12	360	182.33			12	12	182.33	360	*
1144539107	Johnson	Kelly	Auburn	ME	23	Nurse Practitioner	S	Paroxetine Hcl	Paroxetine Hcl	31	50	1488	378.31		#					*
1144540253	Luna	Jeffrey	Livingston	TX	48	Family Practice	S	Paroxetine Hcl	Paroxetine Hcl	21	53	1574	385.23		#					*
1144540709	Savcic Kos	Radmila	Reno	NV	32	Internal Medicine	S	Paroxetine Hcl	Paroxetine Hcl	29	87	2610	410.26		#					*
1144540774	Usoltseva	Natalia	Arlington	WA	53	Internal Medicine	S	Paroxetine Hcl	Paroxetine Hcl	16	48	1440	354.45		#					*
1144540824	Ayub	Mariam	Washington	DC	11	Internal Medicine	S	Paroxetine Hcl	Paroxetine Hcl	16	48	1440	364.12			16	48	364.12	1440	*
1144544636	Berry	Jennifer	Powell	TN	47	Nurse Practitioner	S	Paroxetine Hcl	Paroxetine Hcl	12	12	360	132.05			12	12	132.05	360	*
1144545849	Patel	Prachi	La Grange	IL	17	Family Practice	S	Paroxetine Hcl	Paroxetine Hcl	15	19	570	90.09		#					*
1144545948	Moffat	Jeffrey	San Bernardino	CA	6	Psychiatry	S	Paroxetine Hcl	Paroxetine Hcl	42	42	1260	214.56			22	22	148.74	660	*
1144546185	Freije Ibanez	Mercedes	Chelsea	MA	25	Internal Medicine	S	Paroxetine Hcl	Paroxetine Hcl	17	25	724	395.87		*					*
1144547308	Huchler	Heike	Gresham	OR	41	Nurse Practitioner	S	Paroxetine Hcl	Paroxetine Hcl	22	30	900	233.57		#					*
1144548116	Rand	Brandi	Rutland	VT	50	Nurse Practitioner	S	Paroxetine Er	Paroxetine Hcl	12	12	360	773.57			12	12	773.57	360	*
1144548918	Blydenburgh	Jessica	Port Jefferson	NY	36	Family Practice	S	Paroxetine Hcl	Paroxetine Hcl	21	63	1890	321.31			21	63	321.31	1890	*
1144551102	Manevich	Ilia	Saugus	MA	25	Internal Medicine	S	Paroxetine Hcl	Paroxetine Hcl	71	71	1506	834.23			57	57	603.02	1115	*
1144552431	Bobba	Manila	Bullhead City	AZ	4	Physician Assistant	S	Paroxetine Hcl	Paroxetine Hcl	37	109	3270	843.03	11	#					*
1144558404	Lanier	Kimberly	Cumming	GA	13	Certified Clinical Nurse Specialist	S	Paroxetine Hcl	Paroxetine Hcl	20	38	1140	396.22			20	38	396.22	1140	*
1144560137	Mitchell	Samantha	Smyrna	GA	13	Nurse Practitioner	S	Paroxetine Hcl	Paroxetine Hcl	11	11	320	267.12			11	11	267.12	320	*
1144561721	Rogowski	Jerzy	New Hartford	NY	36	Internal Medicine	S	Paroxetine Hcl	Paroxetine Hcl	18	18	465	135.22		#					*
1144562786	Sterling	Madeline	New York	NY	36	Internal Medicine	S	Paroxetine Hcl	Paroxetine Hcl	13	13	390	29.65			0	0	0	0	#
1144563107	Hendricks	Cheryl	Los Angeles	CA	6	Psychiatry	S	Paroxetine Hcl	Paroxetine Hcl	27	35	1050	145.49			27	35	145.49	1050	*
1144566613	Kathman	Stephen	Vandalia	OH	39	Physician Assistant	S	Paroxetine Hcl	Paroxetine Hcl	13	38.2	1147	134.67			13	38.2	134.67	1147	*
1144568486	Chowdhury	Imaan	Manhattan	NY	36	Internal Medicine	S	Paroxetine Hcl	Paroxetine Hcl	18	52	1560	623.09			18	52	623.09	1560	*
1144569203	Osburn	Vernon	Indianapolis	IN	18	Nurse Practitioner	S	Paroxetine Hcl	Paroxetine Hcl	11	25	750	84.76			0	0	0	0	#
1144572090	King	Brittany	Avon Park	FL	12	Physician Assistant	S	Paroxetine Hcl	Paroxetine Hcl	27	57	1710	340.59	12	#					*
1144573197	Draper	Kenyon	Charlotte	NC	37	Nurse Practitioner	S	Paroxetine Hcl	Paroxetine Hcl	30	58	1728	568.06		#					*
1144573668	Reed	Kelli	Knoxville	TN	47	Nurse Practitioner	S	Paroxetine Hcl	Paroxetine Hcl	44	60	1770	849.36	11	*					*
1144573940	Browning	Catherine	Mexico	MO	29	Nurse Practitioner	S	Paroxetine Hcl	Paroxetine Hcl	130	138	4086	1832.73	13		25	25	418.38	750	*
1144575184	Hall	Katherine	Athens	TN	47	Family Practice	S	Paroxetine Hcl	Paroxetine Hcl	46	102	3058	1059.2	11	#					*
1144575523	Fullenkamp	Theresa	Osgood	IN	18	Nurse Practitioner	S	Paroxetine Hcl	Paroxetine Hcl	11	23	690	185.88		*					*
1144576190	Alvarez	Gabriel	Kissimmee	FL	12	Nurse Practitioner	S	Paroxetine Hcl	Paroxetine Hcl	354	502	15041	3165.46	55		83	151	754.77	4512		20
1144579921	Robertson	Donna	Martinsville	VA	51	Nurse Practitioner	S	Paroxetine Hcl	Paroxetine Hcl	13	21.2	635	237.47		*					*
1144583436	Echemendia	Nicholas	Birmingham	AL	1	Internal Medicine	S	Paroxetine Hcl	Paroxetine Hcl	27	69.5	2085	327.1		#					*
1144583899	Kandil	Alaa	Clermont	FL	12	Internal Medicine	S	Paroxetine Hcl	Paroxetine Hcl	27	71	2130	342.13		#					*
1144585704	Laborde	Suzanne	Plattsburgh	NY	36	Nurse Practitioner	S	Paroxetine Hcl	Paroxetine Hcl	12	12	360	65.28			0	0	0	0	#
1144588401	Khadbai	Adam	Weatherford	TX	48	Family Practice	S	Paroxetine Hcl	Paroxetine Hcl	20	42	1260	449.92		#					*
1144588690	Adams	Allison	Nashville	TN	47	Internal Medicine	S	Paroxetine Hcl	Paroxetine Hcl	18	48.1	1427	263.32		#					*
1144589284	Chekuri	Lakshminarayana	Joplin	MO	29	Psychiatry	S	Paroxetine Hcl	Paroxetine Hcl	19	22	660	188.45		#					*
1144589854	Jelinek	Seth	Fort Myers	FL	12	Internal Medicine	S	Paroxetine Hcl	Paroxetine Hcl	42	106	3157	1015.8	14		42	106	1015.8	3157		14
1144594680	Corey	Susan	Lewes	DE	10	Certified Clinical Nurse Specialist	S	Paroxetine Hcl	Paroxetine Hcl	30	64	1920	433.78	11		19	45	300.43	1350	*
1144595380	Cunningham	Althea	Charlotte	NC	37	Internal Medicine	S	Paroxetine Hcl	Paroxetine Hcl	21	37	1110	241.36			21	37	241.36	1110	*
1144595570	Dodd	Angela	Clinton	AR	5	Nurse Practitioner	S	Paroxetine Hcl	Paroxetine Hcl	18	24.2	727	150.62		#					*
1144596271	Zeykan	Violeta	Sayre	PA	42	Internal Medicine	S	Paroxetine Hcl	Paroxetine Hcl	29	47	1410	299.57			29	47	299.57	1410	*
1144597378	Hamilton	Patricia	Loveland	CO	8	Nurse Practitioner	S	Paroxetine Hcl	Paroxetine Hcl	49	50	1064	590.71		*					*
1144597444	Hupp	Paul	Riverside	CA	6	Physician Assistant	S	Paroxetine Hcl	Paroxetine Hcl	20	20	600	184.17			20	20	184.17	600	*
1144597527	Fernandez	Allan	Binghamton	NY	36	Family Practice	S	Paroxetine Hcl	Paroxetine Hcl	34	34	1015	527.1		#					*
1144597816	Sullivan	Stacey	The Woodlands	TX	48	Nurse Practitioner	S	Paroxetine Hcl	Paroxetine Hcl	17	27	810	133.75			17	27	133.75	810	*
1144599374	Ribon	Rosa	Boca Raton	FL	12	Family Practice	S	Paroxetine Hcl	Paroxetine Hcl	11	33	990	256.22		*					*
1144601121	Redding	Rebecca	Monroe	GA	13	Family Practice	S	Paroxetine Hcl	Paroxetine Hcl	13	13	390	88.2		#					*
1144602640	Martin	Traci	Mooresville	IN	18	Nurse Practitioner	S	Paroxetine Hcl	Paroxetine Hcl	24	60	1800	501.27		#					*
1144603515	Baumgartner	Andrew	Omaha	NE	31	Psychiatry	S	Paroxetine Hcl	Paroxetine Hcl	12	12	360	93.1			12	12	93.1	360	*
1144603721	Delva	Marislene	Taylor	MI	26	Physician Assistant	S	Paroxetine Hcl	Paroxetine Hcl	64	69	2049	350.63			32	36	182.05	1059	*
1144603978	Carroll	John-Scott	Rome	GA	13	Family Practice	S	Paroxetine Hcl	Paroxetine Hcl	60	121.8	3620	755.69	17	#					#
1144605528	Macdonald	Jennifer	Lake Havasu City	AZ	4	Nurse Practitioner	S	Paroxetine Hcl	Paroxetine Hcl	24	68	2040	423.5		#					*
1144607185	Resibois-Binkley	Tracy	Hillsboro	OH	39	Nurse Practitioner	S	Paroxetine Hcl	Paroxetine Hcl	17	45	1350	184.58		#					*
1144610031	Williams	Rainey	Thomasville	GA	13	Nurse Practitioner	S	Paroxetine Hcl	Paroxetine Hcl	13	23	690	101.54		#					*
1144610056	Spell	Kaylin	Social Circle	GA	13	Nurse Practitioner	S	Paroxetine Hcl	Paroxetine Hcl	31	55	1643	434.45		#					*
1144610098	Chadwick	Hannah	Mount Gilead	OH	39	Physician Assistant	S	Paroxetine Hcl	Paroxetine Hcl	20	24	720	166.35		*					*
1144610197	Dorn	Erin	Beatrice	NE	31	Physician Assistant	S	Paroxetine Hcl	Paroxetine Hcl	23	59	1770	551.52		#					*
1144611922	Nesbitt	Demi	Fort Smith	AR	5	Nurse Practitioner	S	Paroxetine Hcl	Paroxetine Hcl	18	28	829	184.96			18	28	184.96	829	*
1144614660	De Castro-Quiros	Adrian	Miami	FL	12	Psychiatry	S	Paroxetine Hcl	Paroxetine Hcl	333	557.1	16691	4780.17	57		276	444.1	3801.83	13322		45
1144615121	Walsh	Courtney	Delaware	OH	39	Family Practice	S	Paroxetine Hcl	Paroxetine Hcl	19	49	1447	159.79		#					*
1144616079	Iyoha	Osamuedemen	Cleveland	OH	39	Psychiatry	S	Paroxetine Hcl	Paroxetine Hcl	14	14	405	65.04			0	0	0	0	#
1144616368	Wright	Monica	Anchorage	AK	2	Family Practice	S	Paroxetine Hcl	Paroxetine Hcl	49	75	1589	448.07		#					*
1144616491	Jorif	Mallory	Clarksville	TN	47	Family Practice	S	Paroxetine Hcl	Paroxetine Hcl	15	24	651	199.49		*					*
1144617812	Geyer	Katelyn	Apache Junction	AZ	4	Family Practice	S	Paroxetine Hcl	Paroxetine Hcl	21	59	1770	368.46			21	59	368.46	1770	*
1144618414	Dohar	Sheena	Sewickley	PA	42	Psychiatry	S	Paroxetine Hcl	Paroxetine Hcl	14	14	401	138.22		*					*
1144619909	Pritchard	Irina	Washington	PA	42	Nurse Practitioner	S	Paroxetine Hcl	Paroxetine Hcl	16	44	1320	263.47		#					*
1144620972	Swilley	Roselle	Gulf Breeze	FL	12	Nurse Practitioner	S	Paroxetine Hcl	Paroxetine Hcl	11	11	330	53.62			11	11	53.62	330	*
1144622333	Sosa	Kristen	Alice	TX	48	Nurse Practitioner	S	Paroxetine Hcl	Paroxetine Hcl	20	28	840	433.61		#					*
1144622523	Gross	Theresa	Corbin	KY	21	Nurse Practitioner	S	Paroxetine Hcl	Paroxetine Hcl	48	62	1860	386.65			16	24	233.53	720	*
1144622762	Ramos	Oscar	Hilmar	CA	6	Family Practice	S	Paroxetine Hcl	Paroxetine Hcl	11	25	750	86.82		*					*
1144623315	Mcmullen	Sarah	Batesville	IN	18	Family Practice	S	Paroxetine Hcl	Paroxetine Hcl	16	32	937	248.33		*					*
1144623356	Crabtree	Michael	Texarkana	TX	48	Nurse Practitioner	S	Paroxetine Hcl	Paroxetine Hcl	19	25	750	209.96		#					*
1144625450	Johnson	Robbie	Sparta	TN	47	Nurse Practitioner	S	Paroxetine Hcl	Paroxetine Hcl	11	21	630	307.67		*					*
1144625633	Santos	Adelaida	Miami	FL	12	Nurse Practitioner	S	Paroxetine Hcl	Paroxetine Hcl	255	273	8190	1015.76	55		239	254	933.79	7620	#
1144625732	Creekmore	Aeric	Holdenville	OK	40	Nurse Practitioner	S	Paroxetine Hcl	Paroxetine Hcl	17	19	570	79.64			17	19	79.64	570	*
1144625799	Degroat	Sandra	Bayville	NJ	34	Nurse Practitioner	S	Paroxetine Er	Paroxetine Hcl	17	27	800	3506.2			0	0	0	0	#
1144625799	Degroat	Sandra	Bayville	NJ	34	Nurse Practitioner	S	Paroxetine Hcl	Paroxetine Hcl	39	47	1410	436.42			16	22	215.07	660	*
1144625997	Jadaun	Pushkal	Madera	CA	6	Internal Medicine	S	Paroxetine Hcl	Paroxetine Hcl	28	28	810	235.63		#					*
1144626433	Gorby	Caryn	Granville	OH	39	Nurse Practitioner	S	Paroxetine Hcl	Paroxetine Hcl	25	45	1283	629.08			25	45	629.08	1283	*
1144628157	Bacon	Laconia	Livingston	TX	48	Nurse Practitioner	S	Paroxetine Hcl	Paroxetine Hcl	15	15	450	104.46		*					*
1144629114	Knipfer	Ellen	Sturgeon Bay	WI	55	Nurse Practitioner	S	Paroxetine Hcl	Paroxetine Hcl	31	67.1	2012	691.6		#					*
1144629429	Filla	Mandi	Tempe	AZ	4	Nurse Practitioner	S	Paroxetine Hcl	Paroxetine Hcl	16	40	1200	302.87			16	40	302.87	1200	*
1144630070	Mcfarland	Kristen	Knoxville	TN	47	Internal Medicine	S	Paroxetine Hcl	Paroxetine Hcl	14	40.8	1225	255.82			14	40.8	255.82	1225	*
1144631979	Patterson	Lindsey	Tequesta	FL	12	Internal Medicine	S	Paroxetine Hcl	Paroxetine Hcl	24	60	1800	447.46		#					*
1144632092	Makishi	Robert	Chillicothe	OH	39	Family Practice	S	Paroxetine Hcl	Paroxetine Hcl	39	85	2538	478.71			39	85	478.71	2538	*
1144632290	Zini	Dylan	St Petersburg	FL	12	Family Practice	S	Paroxetine Hcl	Paroxetine Hcl	12	32	960	240.68		*					*
1144635145	Vanderhorst	Trever	Fort Wayne	IN	18	Family Practice	S	Paroxetine Hcl	Paroxetine Hcl	13	37	1110	225.21			13	37	225.21	1110	*
1144636119	Byers	Gregary	Bolivar	TN	47	Nurse Practitioner	S	Paroxetine Hcl	Paroxetine Hcl	35	83.2	2496	440.17			22	64	291.38	1920	*
1144636143	Herrera Pena	Raul	Houston	TX	48	Internal Medicine	S	Paroxetine Hcl	Paroxetine Hcl	36	60	1800	492.07		#					*
1144636812	Holloway	Crystal	Cleveland	TX	48	Nurse Practitioner	S	Paroxetine Hcl	Paroxetine Hcl	42	62	1860	717.73		#					*
1144636903	Walker	Emily	Waverly	NE	31	Nurse Practitioner	S	Paroxetine Hcl	Paroxetine Hcl	21	47	1410	311.16			21	47	311.16	1410	*
1144637026	Meeks	Kristy	Davis	OK	40	Nurse Practitioner	S	Paroxetine Hcl	Paroxetine Hcl	23	67	2010	359.18		#					*
1144639246	Shelton	Chelsea	Oneida	TN	47	Physician Assistant	S	Paroxetine Hcl	Paroxetine Hcl	16	40	1200	425.62		#					*
1144639840	Williamson	Aubrey	Choctaw	OK	40	Nurse Practitioner	S	Paroxetine Hcl	Paroxetine Hcl	13	21	630	149.03		*					*
1144640269	Mathew	Alyssa	Newark	DE	10	Internal Medicine	S	Paroxetine Hcl	Paroxetine Hcl	14	36	1080	250.35			14	36	250.35	1080	*
1144640517	Lebsack	Matthew	Hotchkiss	CO	8	Family Practice	S	Paroxetine Hcl	Paroxetine Hcl	28	80.7	2422	335.97		#					*
1144640590	Saks	Jonathan	Salem	VA	51	Family Practice	S	Paroxetine Hcl	Paroxetine Hcl	11	31	930	104.61		*					*
1144642539	Schleeper	Denise	Bethalto	IL	17	Nurse Practitioner	S	Paroxetine Hcl	Paroxetine Hcl	13	32	960	241.09			13	32	241.09	960	*
1144642604	Reeder	Janice	Enfield	CT	9	Nurse Practitioner	S	Paroxetine Hcl	Paroxetine Hcl	32	32	960	178.99			14	14	51.83	420	*
1144644493	Rehwaldt	Don	San Antonio	TX	48	Nurse Practitioner	S	Paroxetine Hcl	Paroxetine Hcl	15	23	690	302.81		#					*
1144646209	Elam	Tyler	Ashland	KY	21	Family Practice	S	Paroxetine Hcl	Paroxetine Hcl	11	33	990	104.34		*					*
1144646985	Riddle	Ross	Hobart	OK	40	Family Practice	S	Paroxetine Hcl	Paroxetine Hcl	28	46	1380	184.02		#					*
1144648171	Bolster	Cynthia	Spokane	WA	53	Nurse Practitioner	S	Paroxetine Hcl	Paroxetine Hcl	45	45.3	1302	521.57			0	0	0	0	#
1144648809	Shinn	Steven	Deland	FL	12	Internal Medicine	S	Paroxetine Hcl	Paroxetine Hcl	22	58	1740	684.26			22	58	684.26	1740	*
1144651043	Le	Tien	Corvallis	OR	41	Family Practice	S	Paroxetine Hcl	Paroxetine Hcl	29	41	1230	457.65			17	29	190.28	870	*
1144652652	Ganguly	Gargi	Spokane	WA	53	Internal Medicine	S	Paroxetine Hcl	Paroxetine Hcl	17	51	1530	466.56			17	51	466.56	1530	*
1144655333	White	Melanie	Knightdale	NC	37	Nurse Practitioner	S	Paroxetine Hcl	Paroxetine Hcl	11	31	930	177.22		*					*
1144656851	Reimer	Dacy	Milwaukee	WI	55	Nurse Practitioner	S	Paroxetine Hcl	Paroxetine Hcl	52	114	3406	1002.74	13	#					#
1144658253	Anderson	Michael	Sequim	WA	53	Physician Assistant	S	Paroxetine Hcl	Paroxetine Hcl	13	37	1110	266.4			13	37	266.4	1110	*
1144658527	Brewster	Rebecca	Waverly	OH	39	Nurse Practitioner	S	Paroxetine Hcl	Paroxetine Hcl	67	97	2818	703.93	13		18	42	220.57	1260	*
1144660200	Talsma	Jean	Grand Rapids	MI	26	Osteopathic Manipulative Medicine	S	Paroxetine Hcl	Paroxetine Hcl	11	11	330	44			11	11	44	330	*
1144660671	Song	Wendy	San Tan Valley	AZ	4	Family Practice	S	Paroxetine Hcl	Paroxetine Hcl	25	74	2220	603.27		#					*
1144660838	Springer	Amanda	South Bend	IN	18	Family Practice	S	Paroxetine Hcl	Paroxetine Hcl	18	46.4	1392	304.36			18	46.4	304.36	1392	*
1144664384	Le	Thanh	Alma	AR	5	Family Practice	S	Paroxetine Hcl	Paroxetine Hcl	23	39	1102	361.05			11	13	134.48	322	*
1144664863	Hines	Benjamin	Bridgeport	WV	54	Psychiatry & Neurology	T	Paroxetine Hcl	Paroxetine Hcl	19	21	630	130.4			0	0	0	0	#
1144665712	Nasstrom	Richard	Plymouth	NH	33	Psychiatry	S	Paroxetine Hcl	Paroxetine Hcl	50	51	1502	657.16			0	0	0	0	#
1144665795	Hedum	Emily	Helena	MT	30	Family Practice	S	Paroxetine Hcl	Paroxetine Hcl	21	33	990	333.79		#					*
1144667288	Iguobadia	Joy	Gallatin	TN	47	Family Practice	S	Paroxetine Hcl	Paroxetine Hcl	17	43	1290	324.57		*					*
1144668112	Cirone-Hornickel	Theresa	Lacey	WA	53	Nurse Practitioner	S	Paroxetine Hcl	Paroxetine Hcl	23	69	2070	509.67		#					*
1144668146	Strong	Kimberly	Flowood	MS	28	Nurse Practitioner	S	Paroxetine Hcl	Paroxetine Hcl	20	20	600	95.58			20	20	95.58	600	*
1144668864	Khan	Zeeshan	Oceanside	NY	36	Family Practice	S	Paroxetine Hcl	Paroxetine Hcl	22	46	1340	374.23		#					*
1144668914	Boutaugh	Nicole	Lewiston	ME	23	Family Practice	S	Paroxetine Hcl	Paroxetine Hcl	13	13	364	85.67			13	13	85.67	364	*
1144668930	Philipp	Richard	Pawleys Island	SC	45	Family Practice	S	Paroxetine Hcl	Paroxetine Hcl	29	71	2130	534.74			29	71	534.74	2130	*
1144670639	Lee Kim	Marisa	Bristol	CT	9	Internal Medicine	S	Paroxetine Hcl	Paroxetine Hcl	24	32	661	217.65		#					*
1144670845	Cramer	Mary	Lenoir City	TN	47	Nurse Practitioner	S	Paroxetine Hcl	Paroxetine Hcl	13	13	390	104.78			13	13	104.78	390	*
1144670944	Meyer	Robert	Converse	TX	48	Nurse Practitioner	S	Paroxetine Hcl	Paroxetine Hcl	11	21	615	167.39			11	21	167.39	615	*
1144671934	Hines	Iman	Yonkers	NY	36	Nurse Practitioner	S	Paroxetine Hcl	Paroxetine Hcl	32	32	944	317.2		#					*
1144672825	Spears	William	Benton	AR	5	Nurse Practitioner	S	Paroxetine Hcl	Paroxetine Hcl	19	41	1230	178.88			0	0	0	0	#
1144674441	Mullin	Michelle	Saint Louis	MO	29	Nurse Practitioner	S	Paroxetine Hcl	Paroxetine Hcl	28	30	900	214.07		*					*
1144677246	Arroyo	Deirdre	Danville	VA	51	Nurse Practitioner	S	Paroxetine Hcl	Paroxetine Hcl	20	40	1200	398.88		*					*
1144678764	Everett	Brittany	Lexington	NC	37	Nurse Practitioner	S	Paroxetine Hcl	Paroxetine Hcl	16	48	1440	359.47		*					*
1144678970	Tomasz	Sarah	Norridgewock	ME	23	Family Practice	S	Paroxetine Hcl	Paroxetine Hcl	20	44	1320	281.6		#					*
1144680398	Fried	Rebecca	New Windsor	NY	36	Nurse Practitioner	S	Paroxetine Hcl	Paroxetine Hcl	14	40	1200	292.85			14	40	292.85	1200	*
1144680679	Planck	Kellie	Gas City	IN	18	Nurse Practitioner	S	Paroxetine Hcl	Paroxetine Hcl	24	48	1440	392.98		#					*
1144681917	Davis	Kathryn	Indianapolis	IN	18	Nurse Practitioner	S	Paroxetine Hcl	Paroxetine Hcl	16	20	562	216.54			16	20	216.54	562	*
1144681941	Hartl	Jennifer	Elkhart	IN	18	Nurse Practitioner	S	Paroxetine Hcl	Paroxetine Hcl	13	27	810	269.51			13	27	269.51	810	*
1144682527	Loker	Ivan	Erie	PA	42	Family Practice	S	Paroxetine Hcl	Paroxetine Hcl	24	68	2040	379.25		#					*
1144687013	Terry	Connie	Indianapolis	IN	18	Nurse Practitioner	S	Paroxetine Hcl	Paroxetine Hcl	14	22	660	124.99		#					*
1144688102	Ross-Fitzgibbons	Bridget	North Conway	NH	33	Nurse Practitioner	S	Paroxetine Hcl	Paroxetine Hcl	16	16	392	270.48		#					*
1144688904	Poitier	Claire	Cutler Bay	FL	12	Nurse Practitioner	S	Paroxetine Hcl	Paroxetine Hcl	41	56	1680	306.07	14		12	14	68.89	420	*
1144692054	Geise	Billie	Cambridge City	IN	18	Nurse Practitioner	S	Paroxetine Hcl	Paroxetine Hcl	17	25	750	112.53		#					*
1144692898	Valent	Brandon	Mooresville	NC	37	Physician Assistant	S	Paroxetine Er	Paroxetine Hcl	17	17	510	2749.89			0	0	0	0	#
1144694803	Garwood	Sarah	Sanford	NC	37	Physician Assistant	S	Paroxetine Hcl	Paroxetine Hcl	16	46.1	1383	241.83			16	46.1	241.83	1383	*
1144696998	Stewart-Kinney	Virginia	Seymour	IN	18	Nurse Practitioner	S	Paroxetine Hcl	Paroxetine Hcl	47	47	1410	454.36			47	47	454.36	1410	*
1144699125	Williams	Heather	Tustin	MI	26	Physician Assistant	S	Paroxetine Hcl	Paroxetine Hcl	27	61.5	1846	474.37			12	34	150.07	1020	*
1144704172	Knoll	Jessica	Loves Park	IL	17	Nurse Practitioner	S	Paroxetine Hcl	Paroxetine Hcl	12	36	1080	210.53			12	36	210.53	1080	*
1144704578	Andreu	Sahily	Miami	FL	12	Nurse Practitioner	S	Paroxetine Hcl	Paroxetine Hcl	166	176	5280	1033.65	37		151	159	915.22	4770	#
1144704669	Bolton	Anna	Chelmsford	MA	25	Nurse Practitioner	S	Paroxetine Hcl	Paroxetine Hcl	107	128	3810	1155.44	12		42	55	499.23	1650	*
1144707209	Banas	Katarzyna	Orange	CA	6	Physician Assistant	S	Paroxetine Hcl	Paroxetine Hcl	19	53	1590	360.89		#					*
1144707837	Avery	Andrea	Iowa Falls	IA	19	Physician Assistant	S	Paroxetine Hcl	Paroxetine Hcl	11	33	990	90.69			11	33	90.69	990	*
1144708256	Castrejon Garza	Elsa	Kingwood	TX	48	Physician Assistant	S	Paroxetine Hcl	Paroxetine Hcl	21	25	602	170.37		#					*
1144709403	Cansler	Johnni	Hopkinsville	KY	21	Nurse Practitioner	S	Paroxetine Hcl	Paroxetine Hcl	73	83	2490	785.97	13		34	44	364.01	1320	*
1144712902	Terry	Kenneth	Barstow	CA	6	Family Practice	S	Paroxetine Hcl	Paroxetine Hcl	39	55	1650	735.55		#					*
1144713009	Mceathron	Rory	Winston Salem	NC	37	Physician Assistant	S	Paroxetine Hcl	Paroxetine Hcl	13	25.5	765	209.95		*					*
1144713546	Taintor	Caroline	Union Beach	NJ	34	Nurse Practitioner	S	Paroxetine Hcl	Paroxetine Hcl	36	36	1060	242.65			13	13	64.24	370	*
1144715871	Newberry-Angell	Stephanie	Kissimmee	FL	12	Nurse Practitioner	S	Paroxetine Hcl	Paroxetine Hcl	37	43.1	1280	366.39	11		26	26	206.02	766	*
1144715954	Toliver	Tiffini	Clarion	IA	19	Nurse Practitioner	S	Paroxetine Hcl	Paroxetine Hcl	12	36	1080	127.07			12	36	127.07	1080	*
1144716341	Gazda	Katha	Aberdeen	WA	53	Nurse Practitioner	S	Paroxetine Hcl	Paroxetine Hcl	16	41.5	1245	248.61		*					*
1144716697	Halverson	Amber	Minnetrista	MN	27	Nurse Practitioner	S	Paroxetine Hcl	Paroxetine Hcl	11	11.1	330	68.44			11	11.1	68.44	330	*
1144717000	Scott	Benjamin	Greencastle	IN	18	Nurse Practitioner	S	Paroxetine Hcl	Paroxetine Hcl	26	30	874	185.42			13	17	107.73	510	*
1144719246	Parks	Michael	Cape Coral	FL	12	Nurse Practitioner	S	Paroxetine Hcl	Paroxetine Hcl	15	45	1350	279.85		#					*
1144720947	Hackford	Caitlin	Orchard Park	NY	36	Physician Assistant	S	Paroxetine Hcl	Paroxetine Hcl	11	21	630	140.11			11	21	140.11	630	*
1144730128	Hynes	Ashley	Collinsville	IL	17	Physician Assistant	S	Paroxetine Hcl	Paroxetine Hcl	31	31	930	180.39			18	18	143.37	540	*
1144731241	Nova Perez	Maribel	Hialeah Gardens	FL	12	Nurse Practitioner	S	Paroxetine Hcl	Paroxetine Hcl	13	15	450	64.73			13	15	64.73	450	*
1144731985	Massey	Crystal	Booneville	MS	28	Nurse Practitioner	S	Paroxetine Hcl	Paroxetine Hcl	49	61	1815	262.37			24	32	146.89	945	*
1144732983	Branch	Heather	Waco	TX	48	Nurse Practitioner	S	Paroxetine Hcl	Paroxetine Hcl	12	12	360	47.16			0	0	0	0	#
1144733007	Reynolds	Susan	Canton	OH	39	Nurse Practitioner	S	Paroxetine Hcl	Paroxetine Hcl	12	14	420	170.15			12	14	170.15	420	*
1144733544	Anderson	Matthew	El Cajon	CA	6	Physician Assistant	S	Paroxetine Hcl	Paroxetine Hcl	11	31	930	230.52			11	31	230.52	930	*
1144736307	Moore	Chelsea	Asheville	NC	37	Physician Assistant	S	Paroxetine Hcl	Paroxetine Hcl	37	87.1	2613	570.74	12	*					*
1144736935	Solomon	Deborah	Cleveland	OH	39	Certified Clinical Nurse Specialist	S	Paroxetine Hcl	Paroxetine Hcl	11	11	330	156.93		*					*
1144740036	Mcnally	Diana	Bullhead City	AZ	4	Nurse Practitioner	S	Paroxetine Hcl	Paroxetine Hcl	28	54	1608	291.22		*					*
1144741158	Hilborne	Kenneth	Ogdensburg	NY	36	Nurse Practitioner	S	Paroxetine Hcl	Paroxetine Hcl	35	65	1950	411.07			20	46	193.31	1380	*
1144742750	Guerrero	Anna	Milwaukee	WI	55	Nurse Practitioner	S	Paroxetine Hcl	Paroxetine Hcl	14	30	900	204.53			0	0	0	0	#
1144742859	Mckenzie	Caitlin	Portland	ME	23	Nurse Practitioner	S	Paroxetine Hcl	Paroxetine Hcl	25	25	750	521.14			25	25	521.14	750	*
1144743386	Cave	Christine	Pittsburg	CA	6	Nurse Practitioner	S	Paroxetine Hcl	Paroxetine Hcl	34	74.7	2230	580.48			21	51	442.77	1520	*
1144744947	Witkowski	Sarah	Greeneville	TN	47	Nurse Practitioner	S	Paroxetine Hcl	Paroxetine Hcl	38	38	331	264.59			38	38	264.59	331	*
1144745860	Vance	Carmen	The Dalles	OR	41	Nurse Practitioner	S	Paroxetine Hcl	Paroxetine Hcl	12	28	830	121.48		#					*
1144746199	Avignon	Nathalie	Rego Park	NY	36	Nurse Practitioner	S	Paroxetine Hcl	Paroxetine Hcl	42	42	1260	162.45			19	19	100.77	570	*
1144746686	Mckinney	Brooke	Holland	MI	26	Nurse Practitioner	S	Paroxetine Hcl	Paroxetine Hcl	19	57	1710	441.57		#					*
1144747114	Stremick	Kayla	Fargo	ND	38	Nurse Practitioner	S	Paroxetine Hcl	Paroxetine Hcl	17	17	376	107.58			17	17	107.58	376	*
1144747387	Brice	Danell	Baton Rouge	LA	22	Nurse Practitioner	S	Paroxetine Hcl	Paroxetine Hcl	13	15	450	165.41		*					*
1144748815	Luce	Matthew	Longview	WA	53	Nurse Practitioner	S	Paroxetine Hcl	Paroxetine Hcl	12	36	1080	330.57		*					*
1144749292	Brelloch	Pamela	Independence	OH	39	Nurse Practitioner	S	Paroxetine Hcl	Paroxetine Hcl	11	11	330	43.89			11	11	43.89	330	*
1144749615	Meyer	Ashley	Saint Marys	OH	39	Nurse Practitioner	S	Paroxetine Hcl	Paroxetine Hcl	11	31	930	129.76			11	31	129.76	930	*
1144751595	Fenster	Marc	New York	NY	36	Student in an Organized Health Care Education/Training Program	T	Paroxetine Hcl	Paroxetine Hcl	11	11	330	111.65			11	11	111.65	330	*
1144752411	Pare	Hubert	Macon	GA	13	Family Medicine	T	Paroxetine Hcl	Paroxetine Hcl	14	18	540	49.04		#					*
1144752528	Barkhou	Janet	Janesville	WI	55	Family Practice	S	Paroxetine Hcl	Paroxetine Hcl	14	20	600	161.71		#					*
1144753328	Hertel	Lauren	Butler	PA	42	Internal Medicine	S	Paroxetine Hcl	Paroxetine Hcl	11	13	370	130.09		*					*
1144753906	Flores-Jurado	Christina	Chandler	AZ	4	Nurse Practitioner	S	Paroxetine Hcl	Paroxetine Hcl	12	25.8	750	185.62		#					*
1144758327	Lancaster	Paige	Mount Union	PA	42	Physician Assistant	S	Paroxetine Hcl	Paroxetine Hcl	32	42	1260	191.34			12	22	97.23	660	*
1144760786	Gonzalez	Sarah	Fairhope	AL	1	Nurse Practitioner	S	Paroxetine Hcl	Paroxetine Hcl	13	33	990	239.37			13	33	239.37	990	*
1144761321	Ramos	Belen	Mcallen	TX	48	Physician Assistant	S	Paroxetine Hcl	Paroxetine Hcl	39	41.2	1169	268.09			18	20	120.38	584	*
1144762568	Boone	Karen	Summit	MS	28	Nurse Practitioner	S	Paroxetine Hcl	Paroxetine Hcl	42	81	2430	478.92			25	60	307.16	1800	*
1144766890	Edwards	Brianna	Dinuba	CA	6	Nurse Practitioner	S	Paroxetine Hcl	Paroxetine Hcl	15	17	510	64.92		#					*
1144767385	Henke	Micheal	Bismarck	ND	38	Physician Assistant	S	Paroxetine Hcl	Paroxetine Hcl	19	31	930	152.87			19	31	152.87	930	*
1144768656	Sytsma	Megan	Grand Rapids	MI	26	Physician Assistant	S	Paroxetine Hcl	Paroxetine Hcl	12	14	420	145.18			0	0	0	0	#
1144769191	Love-Wenger	Sherry	Anacortes	WA	53	Nurse Practitioner	S	Paroxetine Hcl	Paroxetine Hcl	22	22.3	602	380.52			22	22.3	380.52	602	*
1144770157	Walker	Katrina	South Charleston	WV	54	Nurse Practitioner	S	Paroxetine Hcl	Paroxetine Hcl	17	41	1230	314.4		*					*
1144772542	Gbadamosi	Taibat	Jackson	NJ	34	Nurse Practitioner	S	Paroxetine Hcl	Paroxetine Hcl	14	14	392	406.98			14	14	406.98	392	*
1144772591	Eggenberger	Jane	Jasper	AL	1	Family Practice	S	Paroxetine Hcl	Paroxetine Hcl	16	38	1140	265.2		#					*
1144774019	Abbgy	Nicole	Grand Rapids	MI	26	Nurse Practitioner	S	Paroxetine Hcl	Paroxetine Hcl	11	23	690	163.79			11	23	163.79	690	*
1144774522	Costa	Brian	New Bedford	MA	25	Nurse Practitioner	S	Paroxetine Hcl	Paroxetine Hcl	30	40	1200	322.57			14	16	162.1	480	*
1144774712	Njemanze	Ebubechukwu	Rio Rancho	NM	35	Internal Medicine	S	Paroxetine Hcl	Paroxetine Hcl	14	40	1200	368.11			14	40	368.11	1200	*
1144774803	Stoy	Erin	Federal Way	WA	53	Nurse Practitioner	S	Paroxetine Hcl	Paroxetine Hcl	17	39	1170	218.2		#					*
