## Supplemental- Analyzed Data 2 for "Specialty-type and state-level variation in paroxetine use among older adult patients" (part 3 of 3)

### Sheet: 2020 (continued)
Prscrbr_NPI	Prscrbr_Last_Org_Name	Prscrbr_First_Name	Prscrbr_City	Prscrbr_State_Abrvtn	Prscrbr_State_FIPS	Prscrbr_Type	Prscrbr_Type_Src	Brnd_Name	Gnrc_Name	Tot_Clms	Tot_30day_Fills	Tot_Day_Suply	Tot_Drug_Cst	Tot_Benes	GE65_Sprsn_Flag	GE65_Tot_Clms	GE65_Tot_30day_Fills	GE65_Tot_Drug_Cst	GE65_Tot_Day_Suply	GE65_Bene_Sprsn_Flag	GE65_Tot_Benes						Number of Prescriptions						Number of Presc / 1000 Aged Enrollees						1000	Cost									Number of Prescriptions						% paroxetine prescriptions from specialty						% paroxetine prescriptions from specialty / % medicare providers in specialty
1144777673	Hawks	Holly	Poulsbo	WA	53	Nurse Practitioner	S	Paroxetine Hcl	Paroxetine Hcl	27	47	1394	546.83		#					*
1144778135	Walker	Kendra	Le Mars	IA	19	Nurse Practitioner	S	Paroxetine Hcl	Paroxetine Hcl	39	39	1146	505.12			17	17	138.07	494	*
1144778754	Bowman	Emily	Mansfield	OH	39	Nurse Practitioner	S	Paroxetine Hcl	Paroxetine Hcl	12	12	360	56.47			12	12	56.47	360	*
1144779604	Gillespie	Heather	Malta	OH	39	Nurse Practitioner	S	Paroxetine Hcl	Paroxetine Hcl	64	110	3293	759.94	12		34	78	599.83	2340	*
1144780826	Hogan	Roxie	Batesville	MS	28	Nurse Practitioner	S	Paroxetine Hcl	Paroxetine Hcl	53	61	1830	299.62	14		20	20	121.02	600	*
1144789678	Larson	Levita	Morehead	KY	21	Nurse Practitioner	S	Paroxetine Hcl	Paroxetine Hcl	27	43	1270	304.64			27	43	304.64	1270	*
1144791104	Painter	Matthew	Verona	VA	51	Nurse Practitioner	S	Paroxetine Hcl	Paroxetine Hcl	28	70	2100	330.29		#					*
1144791161	Howard	Nashanuna	Atlanta	GA	13	Nurse Practitioner	S	Paroxetine Hcl	Paroxetine Hcl	33	33	216	289			33	33	289	216	*
1144791567	Matsikire	Tariro	Dallas	TX	48	Nurse Practitioner	S	Paroxetine Hcl	Paroxetine Hcl	63	69	2070	485.19	13	*					*
1144792110	Wolf	Andrew	Brooklyn	NY	36	Nurse Practitioner	S	Paroxetine Hcl	Paroxetine Hcl	11	11	330	49.34			11	11	49.34	330	*
1144793324	Glen	Kristin	Las Vegas	NV	32	Physician Assistant	S	Paroxetine Hcl	Paroxetine Hcl	14	34	1020	404.58			14	34	404.58	1020	*
1144793407	Klinger	Kelly	Titusville	FL	12	Nurse Practitioner	S	Paroxetine Hcl	Paroxetine Hcl	97	143	4285	1594.21	17		38	58	681.81	1740	*
1144795782	Loper	Alicia	Philadelphia	PA	42	Nurse Practitioner	S	Paroxetine Hcl	Paroxetine Hcl	17	21	630	150.1			17	21	150.1	630	*
1144798992	Brown	Kevin	Derry	NH	33	Physician Assistant	S	Paroxetine Hcl	Paroxetine Hcl	12	12	336	114.36			0	0	0	0	#
1144862541	Perez De La Iglesia	Sulay	Miami	FL	12	Nurse Practitioner	S	Paroxetine Hcl	Paroxetine Hcl	18	30	900	207.3			18	30	207.3	900	*
1144863077	Santiago	Wendy	Beaufort	SC	45	Nurse Practitioner	S	Paroxetine Hcl	Paroxetine Hcl	17	19	570	102.4			0	0	0	0	#
1144870122	Gubinski	Brittany	Springfield	VT	50	Physician Assistant	S	Paroxetine Hcl	Paroxetine Hcl	13	33	990	223.06		*					*
1144876103	Lanning	Michelle	Little Falls	MN	27	Nurse Practitioner	S	Paroxetine Hcl	Paroxetine Hcl	11	17	382	80.86			11	17	80.86	382	*
1144879875	Veltkamp	Amy	Kentwood	MI	26	Nurse Practitioner	S	Paroxetine Hcl	Paroxetine Hcl	11	11	330	111.83			11	11	111.83	330	*
1144880980	Beck	Cassandra	Clearwater	FL	12	Nurse Practitioner	S	Paroxetine Hcl	Paroxetine Hcl	16	18	540	284.92		*					*
1144881475	Richards	Kimberly	Aloha	OR	41	Nurse Practitioner	S	Paroxetine Hcl	Paroxetine Hcl	26	26.1	757	131.24		*					*
1144887001	Arshad	Faaiza	Hayti	MO	29	Physician Assistant	S	Paroxetine Hcl	Paroxetine Hcl	12	12	360	152.48		*					*
1154300218	Almansour	Muhammad	Flint	MI	26	Family Practice	S	Paroxetine Hcl	Paroxetine Hcl	21	34	1020	182.59		#					*
1154300705	English	Paul	Hot Springs	AR	5	Family Practice	S	Paroxetine Hcl	Paroxetine Hcl	129	266	7960	1279.35	35		99	225	1040.27	6730	#
1154300820	Corder	John	Asheville	NC	37	Family Practice	S	Paroxetine Hcl	Paroxetine Hcl	55	55	1490	939.4	11		34	34	654.78	887	*
1154300911	Santry	Susan	Mount Vernon	NY	36	Internal Medicine	S	Paroxetine Hcl	Paroxetine Hcl	13	13	390	230.13			13	13	230.13	390	*
1154301471	Goudy	James	Galion	OH	39	Internal Medicine	S	Paroxetine Hcl	Paroxetine Hcl	15	38.7	1160	133.62			15	38.7	133.62	1160	*
1154301646	Kyle	Mark	La Jolla	CA	6	Hospitalist	S	Paroxetine Hcl	Paroxetine Hcl	40	40.5	968	555.74			40	40.5	555.74	968	*
1154301737	Carniciu	Stere	Dobbs Ferry	NY	36	Family Practice	S	Paroxetine Hcl	Paroxetine Hcl	14	22	660	79.78			14	22	79.78	660	*
1154302065	Rozak	Steven	Auburn	MA	25	Internal Medicine	S	Paroxetine Hcl	Paroxetine Hcl	19	57	1710	372.14		#					*
1154302289	Mahon	Gerald	Saint Louis	MO	29	Geriatric Medicine	S	Paroxetine Hcl	Paroxetine Hcl	27	27	465	127.38			27	27	127.38	465	*
1154302628	Roberts	Amy	Richlands	VA	51	Nurse Practitioner	S	Paroxetine Hcl	Paroxetine Hcl	28	58	1740	413.7		*					*
1154302685	Nepomuceno	Arsenia	Olympia Fields	IL	17	Internal Medicine	S	Paroxetine Hcl	Paroxetine Hcl	31	63	1872	449.27			31	63	449.27	1872	*
1154303147	Milos	Stella	Ridgewood	NY	36	Family Practice	S	Paroxetine Hcl	Paroxetine Hcl	16	34	1020	219.54		*					*
1154303261	Gullapalli	Aruna	Monroe	LA	22	Psychiatry	S	Paroxetine Hcl	Paroxetine Hcl	82	94.9	2847	791.27	13		38	46.8	550.34	1404	*
1154303444	Casado	Louis	Margate	FL	12	Internal Medicine	S	Paroxetine Hcl	Paroxetine Hcl	58	168	5040	1034.81	20		58	168	1034.81	5040		20
1154303675	Wampler	Brandon	Elizabethtown	KY	21	Physician Assistant	S	Paroxetine Hcl	Paroxetine Hcl	29	78.9	2367	475.68		#					*
1154303725	Miller	Grady	Kingsland	TX	48	Family Practice	S	Paroxetine Hcl	Paroxetine Hcl	16	40	1185	645.16			16	40	645.16	1185	*
1154304004	Gamze	Jonathan	Arlington Heights	IL	17	Specialist	T	Paroxetine Hcl	Paroxetine Hcl	40	61	1825	762.09			28	43	617.9	1285	*
1154304335	Soriano	Elaine Joy	Modesto	CA	6	Internal Medicine	S	Paroxetine Hcl	Paroxetine Hcl	13	19	570	86.32			13	19	86.32	570	*
1154304467	Cochran	James	Groveton	TX	48	Family Practice	S	Paroxetine Hcl	Paroxetine Hcl	100	164	4589	1164.4	20		85	133	876.95	3659	#
1154304830	Lugo Cintron	Sylvette	Yauco	PR	72	General Practice	S	Paroxetine Hcl	Paroxetine Hcl	20	24	720	101.76		*					*
1154304897	Sullivan	Gregory	Camp Hill	PA	42	Psychiatry	S	Paroxetine Hcl	Paroxetine Hcl	60	92	2694	506.74		*					*
1154304996	Borkan	Jeffrey	Pawtucket	RI	44	Family Practice	S	Paroxetine Hcl	Paroxetine Hcl	25	47	1388	235.87		*					*
1154305068	Rios Bonilla	Maria	Humacao	PR	72	Cardiology	S	Paroxetine Hcl	Paroxetine Hcl	13	13	390	77.88			13	13	77.88	390	*
1154305639	Tang	Ricky	Riverside	CA	6	Internal Medicine	S	Paroxetine Hcl	Paroxetine Hcl	26	71.4	2142	1074.33		#					*
1154305837	Breitzig	Glenn	Springfield	MO	29	Nurse Practitioner	S	Paroxetine Hcl	Paroxetine Hcl	48	52	1480	375.43			11	11	66.12	330	*
1154306017	Rull	Gary	Springfield	IL	17	Internal Medicine	S	Paroxetine Hcl	Paroxetine Hcl	66	103	2688	613.27			53	84	543.17	2118	*
1154306389	Kouris	Steven	Rockford	IL	17	Psychiatry & Neurology	T	Paroxetine Hcl	Paroxetine Hcl	132	134.6	4026	1949.75	11		72	73.4	1025.52	2196	*
1154306728	Yee	Amber	Antioch	CA	6	Family Practice	S	Paroxetine Hcl	Paroxetine Hcl	41	71	2130	389.08		#					*
1154306868	Jacques	Jean Robert	Brooklyn	NY	36	Psychiatry	S	Paroxetine Hcl	Paroxetine Hcl	12	12	360	119.04			12	12	119.04	360	*
1154307197	Anderson	Marc	Layton	UT	49	Family Practice	S	Paroxetine Hcl	Paroxetine Hcl	16	34.7	1040	511.44		#					*
1154307502	Mubbashar	Sabooh	Waterbury	CT	9	Psychiatry	S	Paroxetine Hcl	Paroxetine Hcl	31	31	930	216.41			31	31	216.41	930	*
1154307932	Lilly	Theodore	Burleson	TX	48	Internal Medicine	S	Paroxetine Hcl	Paroxetine Hcl	23	68.7	2061	491.57			23	68.7	491.57	2061	*
1154308310	Manning	Lynn	St Louis Park	MN	27	Family Practice	S	Paroxetine Hcl	Paroxetine Hcl	31	49	1134	350.97		*					*
1154308740	Greene	Christopher	Ringgold	GA	13	Family Practice	S	Paroxetine Hcl	Paroxetine Hcl	14	42	1260	190.83			14	42	190.83	1260	*
1154308781	Hilal	Marwan	Bedford	OH	39	Internal Medicine	S	Paroxetine Hcl	Paroxetine Hcl	30	42	1260	319.51		#					*
1154308849	Delaney	James	Parsons	TN	47	Nurse Practitioner	S	Paroxetine Hcl	Paroxetine Hcl	16	32	960	138.56			16	32	138.56	960	*
1154309755	Goldvekht	Irina	Buffalo Grove	IL	17	Internal Medicine	S	Paroxetine Hcl	Paroxetine Hcl	12	28	840	203.3			12	28	203.3	840	*
1154310076	Sereno	Patricia	Malden	MA	25	Family Practice	S	Paroxetine Hcl	Paroxetine Hcl	40	96	2856	598.94			20	60	238.15	1800	*
1154310209	Hayes	Sarah	Ames	IA	19	Internal Medicine	S	Paroxetine Hcl	Paroxetine Hcl	47	101	2988	354.24			47	101	354.24	2988	*
1154310266	Persia	Albert	Jamestown	NY	36	Family Practice	S	Paroxetine Hcl	Paroxetine Hcl	42	80	2400	449.47		#					*
1154310332	Melnick	Avrohm	Newton	MA	25	Internal Medicine	S	Paroxetine Hcl	Paroxetine Hcl	28	44	1250	284.71			28	44	284.71	1250	*
1154310357	Buchanan	James	Farragut	TN	47	Family Practice	S	Paroxetine Hcl	Paroxetine Hcl	19	43	1290	268.2		#					*
1154310563	Harbert	Kelly	Alliance	OH	39	Family Practice	S	Paroxetine Hcl	Paroxetine Hcl	33	67	2010	500.49		#					*
1154310746	Almasry	Inas	Stoughton	MA	25	Internal Medicine	S	Paroxetine Hcl	Paroxetine Hcl	24	24	688	428.8			24	24	428.8	688	*
1154310829	Gamble	James	Voorhees	NJ	34	Internal Medicine	S	Paroxetine Hcl	Paroxetine Hcl	14	42	1260	302.34			14	42	302.34	1260	*
1154311025	Lowry	Diane	Nevada	IA	19	Physician Assistant	S	Paroxetine Hcl	Paroxetine Hcl	25	33.3	1000	156.05		*					*
1154311579	Rigatti	Damian	Neshanic Station	NJ	34	Family Practice	S	Paroxetine Hcl	Paroxetine Hcl	11	27	810	180.25			11	27	180.25	810	*
1154311611	Sharfi	Mahmood	Norwood	MA	25	Psychiatry	S	Paroxetine Hcl	Paroxetine Hcl	43	45	1322	653.24			23	23	305.44	662	*
1154311868	Osias	Armelle	Dunnellon	FL	12	Nurse Practitioner	S	Paroxetine Hcl	Paroxetine Hcl	31	31	558	297.54			31	31	297.54	558	*
1154312247	Soles	Donald	Smithfield	VA	51	Family Practice	S	Paroxetine Hcl	Paroxetine Hcl	14	26	780	321.58			14	26	321.58	780	*
1154312452	Hamon	Kathy	Summersville	WV	54	Family Practice	S	Paroxetine Hcl	Paroxetine Hcl	27	67	2010	397.45		#					*
1154312510	Stuart	Chris	Rogers	MN	27	Family Practice	S	Paroxetine Hcl	Paroxetine Hcl	13	33	975	170.87			13	33	170.87	975	*
1154312791	Hartunian	Margot	Cambridge	MA	25	Internal Medicine	S	Paroxetine Hcl	Paroxetine Hcl	12	28	840	126.06			12	28	126.06	840	*
1154313005	Herring	Katherine	Red Bluff	CA	6	Family Practice	S	Paroxetine Hcl	Paroxetine Hcl	38	72	2160	461.54			22	48	191.91	1440	*
1154313138	Casey	Elisa	Tallahassee	FL	12	Nurse Practitioner	S	Paroxetine Hcl	Paroxetine Hcl	11	29	870	162.69		*					*
1154313229	Hoffman	Edward	Richmond Hill	GA	13	Internal Medicine	S	Paroxetine Hcl	Paroxetine Hcl	34	74	2220	594.59			34	74	594.59	2220	*
1154313369	Clark	Donald	Dayton	OH	39	Family Practice	S	Paroxetine Hcl	Paroxetine Hcl	30	64.1	1912	473.69		#					*
1154313450	Oneil	Chris	Bloomsburg	PA	42	Family Practice	S	Paroxetine Hcl	Paroxetine Hcl	91	139	4170	1006.51	14		70	112	866.9	3360	#
1154313906	Matheu	James	Sycamore	IL	17	Family Practice	S	Paroxetine Hcl	Paroxetine Hcl	13	25	750	204.17		*					*
1154314243	Piette	Randall	Sun City	AZ	4	Internal Medicine	S	Paroxetine Hcl	Paroxetine Hcl	40	120	3600	998.51	13	#					#
1154314425	Gil	Carlos	Barceloneta	PR	72	General Practice	S	Paroxetine Er	Paroxetine Hcl	20	20	600	1606.22		*					*
1154314425	Gil	Carlos	Barceloneta	PR	72	General Practice	S	Paroxetine Hcl	Paroxetine Hcl	74	88	2640	596.92			51	65	473.19	1950	*
1154315059	Thomas-Hemak	Linda	Jermyn	PA	42	Internal Medicine	S	Paroxetine Hcl	Paroxetine Hcl	12	12	360	115.8			12	12	115.8	360	*
1154315349	Tang	Dennis	Webster	TX	48	Internal Medicine	S	Paroxetine Hcl	Paroxetine Hcl	25	69	2070	668.4		#					*
1154315513	Palade	Adelina	Shippensburg	PA	42	Family Practice	S	Paroxetine Hcl	Paroxetine Hcl	11	33	990	210.29			11	33	210.29	990	*
1154315570	Tirado	Sandra	Vienna	VA	51	Internal Medicine	S	Paroxetine Hcl	Paroxetine Hcl	13	39	1170	213.67			13	39	213.67	1170	*
1154315851	Gonzalez	Hugo	Lompoc	CA	6	Internal Medicine	S	Paroxetine Hcl	Paroxetine Hcl	20	34	1000	320.79		#					*
1154315976	Buchholz	Troy	Sumner	IA	19	Family Practice	S	Paroxetine Hcl	Paroxetine Hcl	11	33	990	154.84			11	33	154.84	990	*
1154316008	Nause	Charles	Greenwood	MS	28	Family Practice	S	Paroxetine Hcl	Paroxetine Hcl	19	45.4	1363	217.35			19	45.4	217.35	1363	*
1154316040	Aguero	Claudia	San Antonio	TX	48	Family Practice	S	Paroxetine Hcl	Paroxetine Hcl	20	48	1440	651.99			20	48	651.99	1440	*
1154316065	Jessee	Rae	Maysville	KY	21	Nurse Practitioner	S	Paroxetine Hcl	Paroxetine Hcl	13	39	1170	214		*					*
1154316172	Eckel	Rebecca	Cobleskill	NY	36	Family Practice	S	Paroxetine Hcl	Paroxetine Hcl	17	51	1530	223.23			17	51	223.23	1530	*
1154316222	Powell	Matthew	Muskegon	MI	26	Family Practice	S	Paroxetine Hcl	Paroxetine Hcl	41	65	1916	525.21			18	34	269.24	1020	*
1154316354	Hejeebu	Srini	Toledo	OH	39	Internal Medicine	S	Paroxetine Hcl	Paroxetine Hcl	15	25	750	93.21		*					*
1154316420	Delp	Daniel	Huntingdon	PA	42	Family Practice	S	Paroxetine Hcl	Paroxetine Hcl	29	61	1814	326.5	11	#					*
1154316503	Shah	Parag	West Nyack	NY	36	Internal Medicine	S	Paroxetine Hcl	Paroxetine Hcl	20	58	1740	660.99			20	58	660.99	1740	*
1154316602	Saul	Marjorie	West Chester	PA	42	Psychiatry	S	Paroxetine Hcl	Paroxetine Hcl	56	150	4500	1007.95	16	#					#
1154316909	Jamiolkowski	Maria	Zanesville	OH	39	Family Practice	S	Paroxetine Hcl	Paroxetine Hcl	12	36	1080	201.49			12	36	201.49	1080	*
1154316974	White	Darryl	Fairfield	TX	48	Family Practice	S	Paroxetine Hcl	Paroxetine Hcl	49	83	2490	417.09			33	63	260.48	1890	*
1154317022	Lai	Tung	San Diego	CA	6	Internal Medicine	S	Paroxetine Hcl	Paroxetine Hcl	14	42	1260	214.22		*					*
1154317089	Kantas	Spyridon	Andover	MA	25	Internal Medicine	S	Paroxetine Hcl	Paroxetine Hcl	55	138	4140	650.73	15	#					#
1154317170	Mcneill	Robert	Salisbury	NC	37	Internal Medicine	S	Paroxetine Hcl	Paroxetine Hcl	40	116	3480	612.47	12		40	116	612.47	3480		12
1154317188	Woodruff	David	Bluffton	OH	39	Family Practice	S	Paroxetine Hcl	Paroxetine Hcl	83	139.5	4045	969.17	18	#					#
1154317600	Kostrzewa	Dariusz	Narragansett	RI	44	Family Practice	S	Paroxetine Hcl	Paroxetine Hcl	55	139	4170	1003.09	14		55	139	1003.09	4170		14
1154317790	Lambert	Victor	Manchester	GA	13	Family Practice	S	Paroxetine Hcl	Paroxetine Hcl	21	51	1528	575.28		#					*
1154318095	Ethridge	Jeff	Bulverde	TX	48	Family Practice	S	Paroxetine Hcl	Paroxetine Hcl	22	22	499	212.93		#					*
1154318210	Skinner	Cheryl	Lebanon	OH	39	Family Practice	S	Paroxetine Hcl	Paroxetine Hcl	14	14	420	298.68		#					*
1154318400	Medici Feick	Deborah	Perry	IA	19	Physician Assistant	S	Paroxetine Hcl	Paroxetine Hcl	13	13	390	72.68			13	13	72.68	390	*
1154318632	Crites-Sams	Debra	Ronceverte	WV	54	Family Practice	S	Paroxetine Hcl	Paroxetine Hcl	50	76	2258	420.35			35	61	318.49	1830	*
1154318830	Kean	Larry	Martinez	CA	6	Psychiatry & Neurology	T	Paroxetine Hcl	Paroxetine Hcl	16	22.2	659	137.46		#					*
1154318996	Kennett	Ronald	Goodyear	AZ	4	Internal Medicine	S	Paroxetine Hcl	Paroxetine Hcl	29	87	2610	724.26	12		29	87	724.26	2610		12
1154319416	Tello	Enrique	Hamden	CT	9	Psychiatry	S	Paroxetine Hcl	Paroxetine Hcl	50	78	2318	517.45			50	78	517.45	2318	*
1154319432	Veerappan	Venkatachalam	Las Vegas	NV	32	Neurology	S	Paroxetine Hcl	Paroxetine Hcl	34	76	2280	585.27			14	24	235.25	720	*
1154319440	Deleo	Julie	Portsmouth	RI	44	Internal Medicine	S	Paroxetine Hcl	Paroxetine Hcl	19	39	1170	323.09			19	39	323.09	1170	*
1154319523	Oyola Morales	Jose	Bayamon	PR	72	Family Practice	S	Paroxetine Hcl	Paroxetine Hcl	12	34	1020	143.31		*					*
1154319705	Knudten	Kristine	Glencoe	MN	27	Family Practice	S	Paroxetine Hcl	Paroxetine Hcl	19	21	616	125.06		*					*
1154319861	Patel	Dinesh	Pleasant Hill	MO	29	Family Practice	S	Paroxetine Hcl	Paroxetine Hcl	31	31	839	358.32			0	0	0	0	#
1154320315	Al-Hilli	Rula	Logan Township	NJ	34	Family Practice	S	Paroxetine Hcl	Paroxetine Hcl	24	60	1800	320.17	11		13	33	227.13	990	*
1154320620	Strauch	Carl	Galesburg	IL	17	Internal Medicine	S	Paroxetine Hcl	Paroxetine Hcl	34	82	2460	850.93			34	82	850.93	2460	*
1154320836	Protacio	Rodolfo	Glendale	CA	6	Internal Medicine	S	Paroxetine Hcl	Paroxetine Hcl	67	97.1	2827	680.61	17	#					#
1154321651	Atoian	Arpine	Fresno	CA	6	Physician Assistant	S	Paroxetine Hcl	Paroxetine Hcl	31	57	1686	345.36			17	39	206.92	1170	*
1154321875	Esrick	Steven	Florence	MA	25	Family Practice	S	Paroxetine Hcl	Paroxetine Hcl	13	23	690	75.3			13	23	75.3	690	*
1154321891	Kurtzer	Yitzchok	Scranton	PA	42	Internal Medicine	S	Paroxetine Hcl	Paroxetine Hcl	74	90	2700	648.28	13		61	77	554.66	2310	*
1154321982	Rodriguez-Ramos	Jose	Castaner	PR	72	Family Practice	S	Paroxetine Hcl	Paroxetine Hcl	43	47	1410	311.02	11	#					*
1154322014	Nile	Brett	San Angelo	TX	48	Family Practice	S	Paroxetine Hcl	Paroxetine Hcl	15	23	690	60.94		*					*
1154322113	Dukes	William	Grand Haven	MI	26	Family Practice	S	Paroxetine Hcl	Paroxetine Hcl	22	22	401	135.85			22	22	135.85	401	*
1154322469	Grace	Amy	Little Falls	NY	36	Family Practice	S	Paroxetine Hcl	Paroxetine Hcl	55	113	3390	941.72	11		43	101	837.96	3030	*
1154322477	Lescay	Hernan	N Muskegon	MI	26	Internal Medicine	S	Paroxetine Hcl	Paroxetine Hcl	78	228	6817	1459.69	27		56	162	1065.25	4837	#
1154322568	Remington	Nancy	Providence	RI	44	Certified Clinical Nurse Specialist	S	Paroxetine Hcl	Paroxetine Hcl	20	20	600	142.81			0	0	0	0	#
1154322907	Stoeckmann	Kyle	Maricopa	AZ	4	Internal Medicine	S	Paroxetine Hcl	Paroxetine Hcl	28	74	2220	628.15			28	74	628.15	2220	*
1154323012	Alessi	Brian	Rome	NY	36	Internal Medicine	S	Paroxetine Hcl	Paroxetine Hcl	19	51	1530	337.62			19	51	337.62	1530	*
1154323137	Mcalear	Thomas	Sylvania	OH	39	Internal Medicine	S	Paroxetine Hcl	Paroxetine Hcl	14	42	1260	115.42			14	42	115.42	1260	*
1154323160	Seto	Takeshi	Ottawa	KS	20	Internal Medicine	S	Paroxetine Hcl	Paroxetine Hcl	18	54	1620	257.39		*					*
1154323368	Koren	Joni	Huber Heights	OH	39	Family Practice	S	Paroxetine Hcl	Paroxetine Hcl	38	87.5	2626	338.46	12		38	87.5	338.46	2626		12
1154323426	Becherl	Rohini	Hartford	CT	9	Geriatric Medicine	S	Paroxetine Hcl	Paroxetine Hcl	44	58	1459	509.75			44	58	509.75	1459	*
1154323996	Sherev	Dimitri	La Mesa	CA	6	Cardiology	S	Paroxetine Hcl	Paroxetine Hcl	17	23	690	78.76			17	23	78.76	690	*
1154324267	Martin-Smith	Victoria	Shelbyville	IN	18	Family Practice	S	Paroxetine Hcl	Paroxetine Hcl	82	110	3051	969.83	21		70	94	852.72	2606	#
1154324960	Bryant	Michael	Mc Kenzie	TN	47	Family Practice	S	Paroxetine Hcl	Paroxetine Hcl	31	71	2130	535.22	12		20	54	438.83	1620	*
1154325603	Leyva	Louie	El Paso	TX	48	Nurse Practitioner	S	Paroxetine Hcl	Paroxetine Hcl	33	77	2310	769.08	21		21	51	445.94	1530	#
1154325629	Yablonski	Thomas	Walnutport	PA	42	Family Practice	S	Paroxetine Hcl	Paroxetine Hcl	14	42	1260	474.46			14	42	474.46	1260	*
1154325660	Macasieb	Anthony	Mooresville	NC	37	Internal Medicine	S	Paroxetine Hcl	Paroxetine Hcl	33	63	1890	448.35		#					*
1154325868	Pelitere	Margaret	New Orleans	LA	22	Internal Medicine	S	Paroxetine Hcl	Paroxetine Hcl	13	39	1170	243.62			13	39	243.62	1170	*
1154325934	Beeler	Synthia	Chattanooga	TN	47	Family Practice	S	Paroxetine Hcl	Paroxetine Hcl	21	57	1710	821.08		#					*
1154326387	Deluca	Thomas	Rumford	ME	23	Internal Medicine	S	Paroxetine Hcl	Paroxetine Hcl	78	196	5880	1400.1	20		59	145	702.58	4350	#
1154326635	Meyer	Bruce	Minneapolis	MN	27	Internal Medicine	S	Paroxetine Hcl	Paroxetine Hcl	26	26	728	213.46			26	26	213.46	728	*
1154326833	Dainiak	Sarah	West Hartford	CT	9	Internal Medicine	S	Paroxetine Hcl	Paroxetine Hcl	16	43	1290	209.72			16	43	209.72	1290	*
1154326973	Shah	Hemant	Jacksonville	FL	12	Pain Management	S	Paroxetine Hcl	Paroxetine Hcl	12	12.2	366	194.67			12	12.2	194.67	366	*
1154327385	Gerard	Paul	Elizabethtown	KY	21	Family Practice	S	Paroxetine Hcl	Paroxetine Hcl	83	135	3357	746.48	13		83	135	746.48	3357		13
1154327492	Iammatteo	Richard	Syosset	NY	36	Internal Medicine	S	Paroxetine Hcl	Paroxetine Hcl	27	81	2430	549.27		#					*
1154327526	Arnold	John	Bushnell	IL	17	Family Practice	S	Paroxetine Hcl	Paroxetine Hcl	26	36.5	1095	172.86		#					*
1154327989	Eccles-James	Ked	Hattiesburg	MS	28	Internal Medicine	S	Paroxetine Hcl	Paroxetine Hcl	11	11	330	49.18		*					*
1154328052	Greggain	Donald	Lewiston	ID	16	Family Practice	S	Paroxetine Hcl	Paroxetine Hcl	63	100	3000	577.48	12		46	73	426.41	2190	*
1154328094	Macias	Santiago	Albuquerque	NM	35	Family Practice	S	Paroxetine Hcl	Paroxetine Hcl	21	61	1818	893.52		#					*
1154328342	Loinaz	Federico	Ogdensburg	NY	36	Internal Medicine	S	Paroxetine Hcl	Paroxetine Hcl	79	143	4290	808.34	14		57	121	730.5	3630	#
1154328433	Smith	Mark	San Antonio	TX	48	Family Practice	S	Paroxetine Hcl	Paroxetine Hcl	37	103	3090	1072.07	12		26	70	929.1	2100	*
1154328458	Biggs	April	Dayton	WA	53	Family Practice	S	Paroxetine Hcl	Paroxetine Hcl	18	38	1140	263.68		#					*
1154328573	Camilli	Sonya	Ludington	MI	26	Physician Assistant	S	Paroxetine Hcl	Paroxetine Hcl	19	57	1710	406.57		*					*
1154328722	Schenewerk	Christopher	Smithton	IL	17	Family Practice	S	Paroxetine Hcl	Paroxetine Hcl	110	206	6180	1101.33	28		82	176	850.73	5280	#
1154328755	Meyers	Marta	Morristown	NJ	34	Internal Medicine	S	Paroxetine Hcl	Paroxetine Hcl	13	33	990	277.99			13	33	277.99	990	*
1154328938	Maestrello	Steven	Richmond	VA	51	Rheumatology	S	Paroxetine Hcl	Paroxetine Hcl	12	12	360	63.6			12	12	63.6	360	*
1154329647	Weisenberger	Gregory	Reynoldsburg	OH	39	Internal Medicine	S	Paroxetine Hcl	Paroxetine Hcl	89	244.5	7334	1142.95	22	#					#
1154329654	Geis	Joyce	Rushville	IN	18	Nurse Practitioner	S	Paroxetine Hcl	Paroxetine Hcl	13	27	810	166.26			13	27	166.26	810	*
1154329944	Glassmire	William	Philadelphia	PA	42	Physician Assistant	S	Paroxetine Hcl	Paroxetine Hcl	38	50.1	1491	271.8			22	28	136.1	828	*
1154330231	Dekret	Jeffrey	Darby	PA	42	Psychiatry	S	Paroxetine Hcl	Paroxetine Hcl	17	31	930	181.84			17	31	181.84	930	*
1154330249	Herzog	Lonnie	Atlanta	GA	13	Internal Medicine	S	Paroxetine Er	Paroxetine Hcl	12	12	360	1395.18			12	12	1395.18	360	*
1154330249	Herzog	Lonnie	Atlanta	GA	13	Internal Medicine	S	Paroxetine Hcl	Paroxetine Hcl	29	71	2130	601.79			29	71	601.79	2130	*
1154330397	Cassel	Carolin	Billings	MT	30	Nurse Practitioner	S	Paroxetine Er	Paroxetine Hcl	12	12	351	1655.93			12	12	1655.93	351	*
1154330397	Cassel	Carolin	Billings	MT	30	Nurse Practitioner	S	Paroxetine Hcl	Paroxetine Hcl	87	97.3	2809	815.9			35	37.3	155.79	1119	*
1154330538	Osher	Fred	Charleston	SC	45	Psychiatry	S	Paroxetine Hcl	Paroxetine Hcl	15	19	556	98.64		#					*
1154330751	O'brien	Catherine	Watertown	NY	36	Nurse Practitioner	S	Paroxetine Hcl	Paroxetine Hcl	11	11	330	37.37			11	11	37.37	330	*
1154331452	Kipp	Joseph	Newtown	PA	42	Family Practice	S	Paroxetine Hcl	Paroxetine Hcl	34	60	1800	586.35			34	60	586.35	1800	*
1154332310	Fuzaylov	Gavriel	Rego Park	NY	36	Internal Medicine	S	Paroxetine Hcl	Paroxetine Hcl	35	35	953	222.98			35	35	222.98	953	*
1154332427	Rydell	Margret	New London	CT	9	Family Practice	S	Paroxetine Hcl	Paroxetine Hcl	14	42	1260	235.43			14	42	235.43	1260	*
1154333094	O'neil	Meghan	Seattle	WA	53	Psychiatry	S	Paroxetine Hcl	Paroxetine Hcl	11	11.7	332	139.53			0	0	0	0	#
1154333433	Asher	Jaron	Saint Louis	MO	29	Psychiatry	S	Paroxetine Hcl	Paroxetine Hcl	16	20	600	96.37			0	0	0	0	#
1154334654	Camacho	Rita	Somerset	PA	42	Family Practice	S	Paroxetine Hcl	Paroxetine Hcl	57	113	3390	724.49	13		57	113	724.49	3390		13
1154334670	Park	Yongmoon	Dayton	WA	53	Family Practice	S	Paroxetine Hcl	Paroxetine Hcl	39	53	1590	438.04			39	53	438.04	1590	*
1154334712	Chambers	Laurel	Superior	MT	30	Physician Assistant	S	Paroxetine Hcl	Paroxetine Hcl	13	19	570	74.15			13	19	74.15	570	*
1154334977	Hughes	Cynthia	Shell Knob	MO	29	Family Practice	S	Paroxetine Hcl	Paroxetine Hcl	14	42	1260	397.14		#					*
1154334985	Meigs	Robert	Ft Lauderdale	FL	12	Internal Medicine	S	Paroxetine Hcl	Paroxetine Hcl	31	75	2250	437.33			31	75	437.33	2250	*
1154335248	Ali	Mir	Anaheim	CA	6	Internal Medicine	S	Paroxetine Hcl	Paroxetine Hcl	12	12.2	366	264.74			12	12.2	264.74	366	*
1154335560	Arzola	Linda	Cheektowaga	NY	36	Psychiatry	S	Paroxetine Hcl	Paroxetine Hcl	28	28	824	348.16		#					*
1154335685	Talerico	Linda	Rome	NY	36	Nurse Practitioner	S	Paroxetine Hcl	Paroxetine Hcl	34	34	1020	209.9		*					*
1154335834	Elsigan	Julie	Olean	NY	36	Physician Assistant	S	Paroxetine Hcl	Paroxetine Hcl	23	49	1470	214.88		#					*
1154337632	Kapler	Lisa	Rockford	IA	19	Family Practice	S	Paroxetine Hcl	Paroxetine Hcl	58	80	1640	544.58		#					*
1154338424	Miley	Jennifer	Pensacola	FL	12	Family Practice	S	Paroxetine Hcl	Paroxetine Hcl	15	45	1350	371.31			15	45	371.31	1350	*
1154339158	Javier	Francis	Virginia Beach	VA	51	Family Practice	S	Paroxetine Hcl	Paroxetine Hcl	22	65	1950	432.31		*					*
1154339331	Lyle	David	Lexington	SC	45	Family Practice	S	Paroxetine Hcl	Paroxetine Hcl	22	58	1740	693.83		#					*
1154339737	Peach	John	Nashville	TN	47	Internal Medicine	S	Paroxetine Hcl	Paroxetine Hcl	21	39	1170	329.28			21	39	329.28	1170	*
1154339752	Sheridan	James	Piggott	AR	5	Family Practice	S	Paroxetine Hcl	Paroxetine Hcl	12	12	330	92.66			12	12	92.66	330	*
1154339869	Stallard	Karen	Big Stone Gap	VA	51	Nurse Practitioner	S	Paroxetine Hcl	Paroxetine Hcl	67	99	2970	1217.15			47	79	1054.8	2370	*
1154339935	Hannon	Laura	New Carlisle	IN	18	Family Practice	S	Paroxetine Hcl	Paroxetine Hcl	24	66	1979	532.64		#					*
1154340156	Shechtman	Neil	Lake Placid	FL	12	Internal Medicine	S	Paroxetine Hcl	Paroxetine Hcl	27	67	2010	460.4		#					*
1154340420	Douglas	David	Lynn	MA	25	Family Practice	S	Paroxetine Hcl	Paroxetine Hcl	13	15	450	226.07			13	15	226.07	450	*
1154340537	Saluke	Julia	Kings Mountain	NC	37	Family Practice	S	Paroxetine Hcl	Paroxetine Hcl	40	106	3180	974.55	11	#					*
1154340594	Smith	Michael	Duck	NC	37	Internal Medicine	T	Paroxetine Hcl	Paroxetine Hcl	15	23	690	213.47		#					*
1154340719	Solis	Hilda	Edinburg	TX	48	Nurse Practitioner	S	Paroxetine Hcl	Paroxetine Hcl	25	27	769	366.45		#					*
1154340925	Johnson	Bryan	Frisco	TX	48	Internal Medicine	S	Paroxetine Hcl	Paroxetine Hcl	29	67	1982	488.59			29	67	488.59	1982	*
1154340933	Robles	Sharon	New York	NY	36	Internal Medicine	S	Paroxetine Hcl	Paroxetine Hcl	15	41	1230	164.91			15	41	164.91	1230	*
1154340990	Glaspey	Ben	Stuart	FL	12	Family Practice	S	Paroxetine Hcl	Paroxetine Hcl	28	62	1860	347.06			28	62	347.06	1860	*
1154341014	Shultz	Deborah	Apollo Beach	FL	12	General Practice	S	Paroxetine Hcl	Paroxetine Hcl	38	104.5	3135	930.65	12	#					*
1154341345	Vance	Stephen	Dillon	SC	45	Family Practice	S	Paroxetine Hcl	Paroxetine Hcl	54	106.7	3200	1306.57	15		32	56.7	572.93	1700	*
1154341410	Meyer	Linda	Saint Louis	MO	29	Nurse Practitioner	S	Paroxetine Hcl	Paroxetine Hcl	12	30	900	125.74			12	30	125.74	900	*
1154341543	Harlow	Susan	Mcminnville	TN	47	Internal Medicine	S	Paroxetine Hcl	Paroxetine Hcl	29	74	2220	350.48		#					*
1154341741	Nichols	Amanda	Solon	OH	39	Nurse Practitioner	S	Paroxetine Hcl	Paroxetine Hcl	11	11	318	188.12			11	11	188.12	318	*
1154341907	Rafatjoo	Ali	Newport Beach	CA	6	Family Practice	S	Paroxetine Hcl	Paroxetine Hcl	11	19	570	138.43			11	19	138.43	570	*
1154341915	Palmeros-Irvine	Alejandra	Spring	TX	48	Family Practice	S	Paroxetine Hcl	Paroxetine Hcl	18	46	1380	291.69	11	#					*
1154342582	Hill	Jeffrey	Portsmouth	OH	39	Family Practice	S	Paroxetine Hcl	Paroxetine Hcl	53	95	2803	694.23		#					*
1154343317	Sabates	George	Delray Beach	FL	12	Internal Medicine	S	Paroxetine Hcl	Paroxetine Hcl	24	48	1431	365.22			24	48	365.22	1431	*
1154343440	Parekh	Anil	Indiana	PA	42	Psychiatry	S	Paroxetine Hcl	Paroxetine Hcl	82	86	2554	949.4	14		29	33	380.45	990	*
1154343465	Koelzer	Debra	Livonia	MI	26	Physician Assistant	S	Paroxetine Hcl	Paroxetine Hcl	24	24	720	467.34		#					*
1154343481	Reynolds	Christopher	Booneville	MS	28	Family Practice	S	Paroxetine Hcl	Paroxetine Hcl	51	103	3090	680.08	11		28	48	168.3	1440	*
1154343556	Heinle	Michael	Beaver	PA	42	Internal Medicine	S	Paroxetine Hcl	Paroxetine Hcl	37	109	3270	614.39		#					*
1154343689	Ambler	Douglas	Wheaton	IL	17	Internal Medicine	S	Paroxetine Hcl	Paroxetine Hcl	18	22	408	91.15			18	22	91.15	408	*
1154343705	Sand	Michael	Moorhead	MN	27	Internal Medicine	S	Paroxetine Hcl	Paroxetine Hcl	34	84	2456	443.25		#					*
1154343747	Smith	Nancy	Dayton	OH	39	Psychiatry	S	Paroxetine Hcl	Paroxetine Hcl	17	19	570	120.57			0	0	0	0	#
1154344034	Vemula	William	Philadelphia	PA	42	Internal Medicine	S	Paroxetine Hcl	Paroxetine Hcl	14	22	660	219.31			14	22	219.31	660	*
1154344273	Hughes	Janet	Shelby	NC	37	Nurse Practitioner	S	Paroxetine Hcl	Paroxetine Hcl	18	48	1440	421.6		*					*
1154344323	Janmuhammad	Shazia	Rochester	NY	36	Family Practice	S	Paroxetine Hcl	Paroxetine Hcl	23	39	1131	371.39		#					*
1154344398	Buckler	Brian	Grand Rapids	MI	26	Family Practice	S	Paroxetine Hcl	Paroxetine Hcl	15	45	1350	213.64		#					*
1154344760	Rao	Ravindra	Loma Linda	CA	6	Pediatric Medicine	S	Paroxetine Hcl	Paroxetine Hcl	13	13.3	397	180.08			0	0	0	0	#
1154344810	Lawrence	Bill	Conway	AR	5	General Practice	S	Paroxetine Hcl	Paroxetine Hcl	44	107.9	3237	662.92	11	#					*
1154344836	Ball	Charles	Columbia	TN	47	Family Practice	S	Paroxetine Hcl	Paroxetine Hcl	56	114.1	3287	1013.1	17	#					#
1154344869	Mccook	Joe	Redmond	OR	41	Family Practice	S	Paroxetine Hcl	Paroxetine Hcl	16	40	1200	157.52		*					*
1154344877	Murray	Michael	Reedsville	PA	42	Family Practice	S	Paroxetine Hcl	Paroxetine Hcl	70	150	4500	769.69	19		42	100	462.39	3000	#
1154344919	Jain	Ashit	Fremont	CA	6	Cardiology	S	Paroxetine Hcl	Paroxetine Hcl	21	41	1182	480.35		#					*
1154344968	Evans	Gregory	Mobile	AL	1	Emergency Medicine	S	Paroxetine Hcl	Paroxetine Hcl	20	24	600	205.35			20	24	205.35	600	*
1154345015	Fielding	William	Glens Falls	NY	36	Physician Assistant	S	Paroxetine Hcl	Paroxetine Hcl	28	54	1620	346.95			28	54	346.95	1620	*
1154345379	Fierro	James	Wilmington	DE	10	Family Practice	S	Paroxetine Hcl	Paroxetine Hcl	125	318.3	9548	2379.19	38		125	318.3	2379.19	9548		38
1154345536	Le	Joe	Sacramento	CA	6	Family Practice	S	Paroxetine Hcl	Paroxetine Hcl	24	62	1852	240.94		#					*
1154345759	Ankeny	Elizabeth	Glenwood	MN	27	Nurse Practitioner	S	Paroxetine Hcl	Paroxetine Hcl	24	46	1380	229.48			24	46	229.48	1380	*
1154345932	Snodgrass	Shelley	Fishersville	VA	51	Internal Medicine	S	Paroxetine Hcl	Paroxetine Hcl	20	60	1800	608.12			20	60	608.12	1800	*
1154346377	Bloom	Jeffrey	San Luis Obispo	CA	6	Internal Medicine	S	Paroxetine Hcl	Paroxetine Hcl	15	43	1290	461.92			15	43	461.92	1290	*
1154346435	Caudill	Robert	Louisville	KY	21	Psychiatry	S	Paroxetine Hcl	Paroxetine Hcl	55	61	1830	438.97			24	28	193.37	840	*
1154346500	Abrahams	Heather	Lincoln	RI	44	Psychiatry	S	Paroxetine Hcl	Paroxetine Hcl	45	57	1368	911.6			0	0	0	0	#
1154346542	Le	Nguyet	Anaheim	CA	6	Family Practice	S	Paroxetine Hcl	Paroxetine Hcl	31	31.2	908	220.72		#					*
1154346799	Bai	Shuang	San Bernardino	CA	6	Internal Medicine	S	Paroxetine Hcl	Paroxetine Hcl	19	39	1144	269.59		#					*
1154346831	Metcalf	Marcia	East Windsor	CT	9	Nurse Practitioner	S	Paroxetine Hcl	Paroxetine Hcl	19	19	570	285.02			19	19	285.02	570	*
1154346898	Burke	Jennifer	Charlotte	NC	37	Internal Medicine	S	Paroxetine Hcl	Paroxetine Hcl	25	61	1830	642.95		#					*
1154347128	Glickman	Michael	Mount Prospect	IL	17	Internal Medicine	S	Paroxetine Hcl	Paroxetine Hcl	25	51.2	1536	632.38			25	51.2	632.38	1536	*
1154347227	Israel	Robert	Irving	TX	48	Internal Medicine	S	Paroxetine Hcl	Paroxetine Hcl	25	75	2250	606.87		#					*
1154347409	Hoffman	Phillip	Nicholasville	KY	21	Internal Medicine	S	Paroxetine Hcl	Paroxetine Hcl	58	101.2	3020	853.68	13	#					#
1154347540	Shealy	Robin	Dillon	SC	45	Family Practice	S	Paroxetine Hcl	Paroxetine Hcl	29	77	2310	424.99	11		13	33	180.47	990	*
1154347607	Hasan	Omar	Beckley	WV	54	Psychiatry	S	Paroxetine Hcl	Paroxetine Hcl	22	24	720	168.36		#					*
1154347664	Vazquez	Amarilis	Hialeah	FL	12	Internal Medicine	S	Paroxetine Hcl	Paroxetine Hcl	64	108	3240	396.17	13		64	108	396.17	3240		13
1154347748	Venkataraman	S	Oak Lawn	IL	17	Gastroenterology	S	Paroxetine Hcl	Paroxetine Hcl	13	17	510	119.46			13	17	119.46	510	*
1154347953	Gudage	Arati	Monticello	MN	27	Family Practice	S	Paroxetine Hcl	Paroxetine Hcl	13	39	1170	235.25		*					*
1154348092	Zhivotenko	Sergey	Brooklyn	NY	36	Neurology	S	Paroxetine Hcl	Paroxetine Hcl	23	23	690	54.21		#					*
1154349231	Dodson	Robert	Cape Girardeau	MO	29	Internal Medicine	S	Paroxetine Hcl	Paroxetine Hcl	16	38	1140	93.89			16	38	93.89	1140	*
1154349322	Goldberg	John	Overland Park	KS	20	Internal Medicine	S	Paroxetine Hcl	Paroxetine Hcl	24	50	1477	393.35			24	50	393.35	1477	*
1154349702	Dekrey	Daniel	Bemidji	MN	27	Internal Medicine	S	Paroxetine Hcl	Paroxetine Hcl	46	86.1	2560	496.11		#					*
1154349710	Waldrop	Gail	Greenwood	SC	45	Nurse Practitioner	S	Paroxetine Hcl	Paroxetine Hcl	22	34	1020	162.7			22	34	162.7	1020	*
1154349744	Barkdoll	Daniel	Lawrenceburg	IN	18	Family Practice	S	Paroxetine Hcl	Paroxetine Hcl	38	80	2400	635.92			14	42	400.79	1260	*
1154350239	Oneida	Maria	West Jordan	UT	49	Family Practice	S	Paroxetine Hcl	Paroxetine Hcl	19	49.3	1480	331.71		*					*
1154350320	Pekarovics	Susan	Los Angeles	CA	6	Internal Medicine	S	Paroxetine Hcl	Paroxetine Hcl	29	51	1530	295.4		#					*
1154350684	Weiss	Michael	Columbus	OH	39	Family Practice	S	Paroxetine Hcl	Paroxetine Hcl	26	48	1440	371.48		*					*
1154350999	Lubka	Reuben	Fridley	MN	27	Internal Medicine	S	Paroxetine Hcl	Paroxetine Hcl	41	83.9	2517	585.02			25	59.9	369.38	1797	*
1154351161	Buxo Diaz	Yadira	Aguas Buenas	PR	72	General Practice	S	Paroxetine Hcl	Paroxetine Hcl	31	67	2010	408.08			17	33	169.82	990	*
1154351286	Torigian	Christine	Lumberton	NJ	34	Internal Medicine	S	Paroxetine Hcl	Paroxetine Hcl	12	36	1080	90.12		*					*
1154351435	Melecio	Elliot	Vega Alta	PR	72	Internal Medicine	S	Paroxetine Hcl	Paroxetine Hcl	84	106	3121	689.32	11		84	106	689.32	3121		11
1154351757	Veres	Frank	Warren	OH	39	Family Practice	S	Paroxetine Hcl	Paroxetine Hcl	20	36	1080	384.34		#					*
1154353183	Flores	Ernest	Las Cruces	NM	35	Psychiatry	S	Paroxetine Hcl	Paroxetine Hcl	83	115	3430	1261.98	15		58	72	581.6	2160	*
1154353787	Elder	Robert	Hartsville	SC	45	Family Practice	S	Paroxetine Hcl	Paroxetine Hcl	33	53	1465	359.91		#					*
1154354306	Albright	Susan	Cottonwood	AZ	4	Nurse Practitioner	S	Paroxetine Hcl	Paroxetine Hcl	37	108.2	3246	889.55		#					*
1154354769	Krishna	Harshavardhan	Hamtramck	MI	26	Internal Medicine	S	Paroxetine Hcl	Paroxetine Hcl	31	31	930	231.1		*					*
1154354983	Suh	Moon	Drexel Hill	PA	42	General Practice	S	Paroxetine Hcl	Paroxetine Hcl	17	17	510	267.78			17	17	267.78	510	*
1154355345	Kango	Nasreen	Takoma Park	MD	24	Internal Medicine	S	Paroxetine Hcl	Paroxetine Hcl	31	91	2730	776.79			31	91	776.79	2730	*
1154355477	Struble	Russell	Bay City	MI	26	Family Practice	S	Paroxetine Hcl	Paroxetine Hcl	40	116	3464	586.19	11	#					*
1154356194	Ranno	Michele	Fairfield	CT	9	Internal Medicine	S	Paroxetine Hcl	Paroxetine Hcl	24	70	2100	443.54			24	70	443.54	2100	*
1154356277	Russo	James	Albuquerque	NM	35	Internal Medicine	S	Paroxetine Hcl	Paroxetine Hcl	18	52	1560	382.65			18	52	382.65	1560	*
1154356343	Waldron	John	Medford	NJ	34	Internal Medicine	S	Paroxetine Hcl	Paroxetine Hcl	13	39	1170	279.39		#					*
1154356426	Crenshaw	Thomas	Memphis	TN	47	Obstetrics & Gynecology	S	Paroxetine Hcl	Paroxetine Hcl	23	32	960	171.14			23	32	171.14	960	*
1154356525	Pazin	John	Cranberry Twp	PA	42	Internal Medicine	S	Paroxetine Hcl	Paroxetine Hcl	19	57	1710	215.97			19	57	215.97	1710	*
1154356731	Gullo	Sibel	Nicholasville	KY	21	Internal Medicine	S	Paroxetine Hcl	Paroxetine Hcl	11	27	805	163.54			11	27	163.54	805	*
1154356822	Hess	Michael	Fort Jones	CA	6	General Practice	S	Paroxetine Hcl	Paroxetine Hcl	17	19	570	124.99		#					*
1154357358	Sablan	Adriana	Brentwood	CA	6	Family Practice	S	Paroxetine Hcl	Paroxetine Hcl	31	77	2310	713.06		#					*
1154358638	Martinez	Jose	Mineola	TX	48	Internal Medicine	S	Paroxetine Hcl	Paroxetine Hcl	98	164	4792	1325.98	21		71	119	908.48	3442	#
1154359271	Flores	Christopher	Palm Desert	CA	6	Family Practice	S	Paroxetine Hcl	Paroxetine Hcl	18	54	1620	238.46			18	54	238.46	1620	*
1154359396	Hays	Richard	Wellington	FL	12	Family Practice	S	Paroxetine Hcl	Paroxetine Hcl	80	151	4510	909.2	18		60	125	741.38	3730	#
1154359669	Sharpless	Beth	Waukesha	WI	55	Nurse Practitioner	S	Paroxetine Hcl	Paroxetine Hcl	13	13	374	151.58			13	13	151.58	374	*
1154359974	Delord	Terry	Houma	LA	22	Internal Medicine	S	Paroxetine Hcl	Paroxetine Hcl	21	54.5	1636	487.22		*					*
1154360287	Moreck	Carol	Salisbury	MD	24	Physician Assistant	S	Paroxetine Hcl	Paroxetine Hcl	12	12	360	21.76			12	12	21.76	360	*
1154360378	Chardoul	Eugene	Flint	MI	26	Internal Medicine	S	Paroxetine Hcl	Paroxetine Hcl	11	27	810	83.04		*					*
1154360394	Johnson	Craig	Leitchfield	KY	21	Internal Medicine	S	Paroxetine Hcl	Paroxetine Hcl	94	168	5018	1030.52	16	#					#
1154360410	Jones	Bradley	Salem	MO	29	Family Practice	S	Paroxetine Hcl	Paroxetine Hcl	16	38	1134	213.48		#					*
1154360436	Baker	Dustin	Bethany	OK	40	Family Practice	S	Paroxetine Hcl	Paroxetine Hcl	24	42	1260	617.92			24	42	617.92	1260	*
1154360766	Kerbacher	James	Fairfield	TX	48	Family Practice	S	Paroxetine Hcl	Paroxetine Hcl	45	109	3270	470.75	12		19	57	195.47	1710	*
1154360964	Lettvin	Daniel	Columbus	OH	39	Psychiatry	S	Paroxetine Hcl	Paroxetine Hcl	13	19	570	121.99			13	19	121.99	570	*
1154360998	Patel	Avani	Chino	CA	6	Internal Medicine	S	Paroxetine Hcl	Paroxetine Hcl	30	64	1910	493.39		#					*
1154361343	Denver	Jack	Hoover	AL	1	Physical Medicine and Rehabilitation	S	Paroxetine Hcl	Paroxetine Hcl	12	12	360	44.17			12	12	44.17	360	*
1154361467	Harper	Michael	Grove City	OH	39	Family Practice	S	Paroxetine Hcl	Paroxetine Hcl	14	42	1260	268.53			14	42	268.53	1260	*
1154361558	Dysart	Jeffrey	San Diego	CA	6	Family Practice	S	Paroxetine Hcl	Paroxetine Hcl	26	38	1069	415.57			26	38	415.57	1069	*
1154362374	Thompson	Kate	Millville	NJ	34	Nurse Practitioner	S	Paroxetine Hcl	Paroxetine Hcl	65	117	3449	823.96	15		49	101	707.64	3030	#
1154362424	Brennan	Lisa	Williamsville	NY	36	Nurse Practitioner	S	Paroxetine Hcl	Paroxetine Hcl	11	26	780	185.83		*					*
1154362481	Lim	Fred	Alpharetta	GA	13	Family Practice	S	Paroxetine Hcl	Paroxetine Hcl	28	53.3	1598	461.99			28	53.3	461.99	1598	*
1154362523	Cauvin	Marie	Newnan	GA	13	Family Practice	S	Paroxetine Hcl	Paroxetine Hcl	22	64	1920	402.45		#					*
1154362879	Pellerin	Donna	Danbury	CT	9	Psychiatry	S	Paroxetine Hcl	Paroxetine Hcl	44	48	1440	271.37			24	24	139.1	720	*
1154362903	Karlinski	Karen	South St Paul	MN	27	Family Practice	S	Paroxetine Hcl	Paroxetine Hcl	26	26	412	157.27			26	26	157.27	412	*
1154362986	Eaton-Jones	Suzanne	Garner	NC	37	Family Practice	S	Paroxetine Hcl	Paroxetine Hcl	12	12	360	102.23		#					*
1154363315	Chatham	Walter	Birmingham	AL	1	Rheumatology	S	Paroxetine Hcl	Paroxetine Hcl	11	11	330	43.23			0	0	0	0	#
1154363323	Nguyen	James	New York	NY	36	Family Practice	S	Paroxetine Hcl	Paroxetine Hcl	15	39	1170	361.57		*					*
1154363661	Florentino	Hector	Union City	NJ	34	Internal Medicine	S	Paroxetine Hcl	Paroxetine Hcl	74	94	2820	1077.64	13	#					#
1154364107	Ross Rivera	Lorenzo	Guayama	PR	72	General Practice	S	Paroxetine Hcl	Paroxetine Hcl	13	13	375	70.51		*					*
1154364198	Camero	Elva	Bridgeport	TX	48	Family Practice	S	Paroxetine Hcl	Paroxetine Hcl	16	28	840	224.9		#					*
1154364289	Otto	Steven	Springfield	MO	29	Neurology	S	Paroxetine Hcl	Paroxetine Hcl	13	27	810	138.41			0	0	0	0	#
1154364388	Roper	Gary	Andrews	NC	37	Internal Medicine	S	Paroxetine Hcl	Paroxetine Hcl	74	144.1	4321	772.95	14		47	99.1	493.05	2971	*
1154364636	Hayes	Kevin	Aberdeen	MS	28	Family Practice	S	Paroxetine Hcl	Paroxetine Hcl	16	21	630	143.17			16	21	143.17	630	*
1154364990	Slezak	Todd	Latrobe	PA	42	Nurse Practitioner	S	Paroxetine Hcl	Paroxetine Hcl	38	38	1136	528.42		*					*
1154365203	Scott	Stephen	Alexandria	KY	21	Family Practice	S	Paroxetine Hcl	Paroxetine Hcl	32	64	1920	435.28		#					*
1154365245	Seward	Gary	Southgate	KY	21	Internal Medicine	S	Paroxetine Hcl	Paroxetine Hcl	83	117	3124	812.44	14		67	95	644.43	2464	#
1154365286	Williams	Andrew	Canton	NY	36	Internal Medicine	S	Paroxetine Hcl	Paroxetine Hcl	35	79	2350	607.01	13	#					#
1154365567	Brady	Forrest	Spearfish	SD	46	Family Practice	S	Paroxetine Hcl	Paroxetine Hcl	21	56	1680	276.85			21	56	276.85	1680	*
1154366110	Hakas	Joseph	Pinehurst	NC	37	Cardiology	S	Paroxetine Hcl	Paroxetine Hcl	12	20	600	117.58			12	20	117.58	600	*
1154366326	Durbin	David	Powell	TN	47	Internal Medicine	S	Paroxetine Hcl	Paroxetine Hcl	53	155	4628	918.33	16		53	155	918.33	4628		16
1154366409	May	Stephen	Nashville	TN	47	Internal Medicine	S	Paroxetine Hcl	Paroxetine Hcl	16	44	1320	345.89		#					*
1154366474	Pipia	Ambrose	Flushing	NY	36	Family Practice	S	Paroxetine Hcl	Paroxetine Hcl	14	22	660	188.03			14	22	188.03	660	*
1154366730	Volpe	Liana	Sun Valley	CA	6	General Practice	S	Paroxetine Hcl	Paroxetine Hcl	50	98.2	2896	627.36	11		50	98.2	627.36	2896		11
1154366748	Tan-Camacho	Regina	Chesapeake	VA	51	Internal Medicine	S	Paroxetine Hcl	Paroxetine Hcl	33	83.1	2493	435.33	13		33	83.1	435.33	2493		13
1154367282	Huffman	Brent	Saint Louis	MO	29	Neurology	S	Paroxetine Hcl	Paroxetine Hcl	29	35	1050	260.84		#					*
1154367290	Khan	Shazia	Middletown	OH	39	Family Practice	S	Paroxetine Hcl	Paroxetine Hcl	22	22	660	263.24			22	22	263.24	660	*
1154367308	Landino	Joan	Wallingford	CT	9	Nurse Practitioner	S	Paroxetine Hcl	Paroxetine Hcl	16	26	780	254.28			0	0	0	0	#
1154367308	Landino	Joan	Wallingford	CT	9	Nurse Practitioner	S	Paxil	Paroxetine Hcl	12	14	420	3205.82			12	14	3205.82	420	*
1154367308	Landino	Joan	Wallingford	CT	9	Nurse Practitioner	S	Paxil Cr	Paroxetine Hcl	12	14	420	2871.95			12	14	2871.95	420	*
1154367597	Roberts	Douglas	Irmo	SC	45	Family Practice	S	Paroxetine Hcl	Paroxetine Hcl	37	75	2250	666.47			37	75	666.47	2250	*
1154367928	Marici	Edward	Hudson	NY	36	Obstetrics & Gynecology	S	Paroxetine Hcl	Paroxetine Hcl	12	12	360	48			12	12	48	360	*
1154368801	Anderson	Greg	Lexington	KY	21	Neurology	S	Paroxetine Hcl	Paroxetine Hcl	11	12	360	59.53			11	12	59.53	360	*
1154368868	Bliss	Laurel	Santa Barbara	CA	6	Internal Medicine	S	Paroxetine Hcl	Paroxetine Hcl	11	33	990	314.51			11	33	314.51	990	*
1154368934	Ferreira	Paula	New Bedford	MA	25	Nurse Practitioner	S	Paroxetine Hcl	Paroxetine Hcl	17	49	1470	427.14			17	49	427.14	1470	*
1154369346	Peterson	Dolores	Moorestown	NJ	34	Family Practice	S	Paroxetine Hcl	Paroxetine Hcl	12	34	1010	170.46			12	34	170.46	1010	*
1154369379	Choi	James	Sykesville	MD	24	Psychiatry	S	Paroxetine Hcl	Paroxetine Hcl	27	49.3	1478	708.87		*					*
1154369395	Gerry	Donald	Orland Park	IL	17	General Practice	S	Paroxetine Hcl	Paroxetine Hcl	36	68	2040	351.45			36	68	351.45	2040	*
1154369536	Kampas	Christopher	Mesquite	TX	48	Family Practice	S	Paroxetine Hcl	Paroxetine Hcl	15	23	690	194.15		*					*
1154369627	Rico	Anthony	Raleigh	NC	37	Internal Medicine	S	Paroxetine Hcl	Paroxetine Hcl	33	99	2970	627.45			33	99	627.45	2970	*
1154369692	Oriahi	Emmanuel	Houston	TX	48	Internal Medicine	S	Paroxetine Hcl	Paroxetine Hcl	13	39	1170	284.4			13	39	284.4	1170	*
1154369700	Land	Kelly	Jackson	MS	28	Nurse Practitioner	S	Paroxetine Hcl	Paroxetine Hcl	30	56	1680	362.57			30	56	362.57	1680	*
1154370179	Farooq	Hassan	Greenville	TX	48	Internal Medicine	S	Paroxetine Hcl	Paroxetine Hcl	23	25	750	336.32		*					*
1154370401	Miller	Neil	Thomaston	CT	9	Internal Medicine	S	Paroxetine Hcl	Paroxetine Hcl	13	13	358	140.59			13	13	140.59	358	*
1154370559	Varghese	Vinny	Orange City	FL	12	Internal Medicine	S	Paroxetine Hcl	Paroxetine Hcl	19	55	1650	215.65		#					*
1154370765	Sires	Mazen	Sandy	UT	49	Internal Medicine	S	Paroxetine Hcl	Paroxetine Hcl	22	62	1860	511.04		#					*
1154370914	Pelini	Susan	Houston	TX	48	Internal Medicine	S	Paroxetine Hcl	Paroxetine Hcl	25	47	1400	363.79			25	47	363.79	1400	*
1154371045	Coash	Russell	Geneva	NE	31	Physician Assistant	S	Paroxetine Hcl	Paroxetine Hcl	30	42	1260	307.27		#					*
1154371201	Khan	Sadaqat	Watertown	NY	36	Psychiatry	S	Paroxetine Hcl	Paroxetine Hcl	12	12	360	257.13			0	0	0	0	#
1154371243	Couper	Douglas	Portland	ME	23	Internal Medicine	S	Paroxetine Hcl	Paroxetine Hcl	12	35	1050	111.03			12	35	111.03	1050	*
1154371508	Callahan	Karen	Birmingham	AL	1	Psychiatry	S	Paroxetine Hcl	Paroxetine Hcl	82	116.2	3465	819.3	16		14	24	159.79	720	*
1154371524	Collier	Lora	Locust Grove	OK	40	Family Practice	S	Paroxetine Hcl	Paroxetine Hcl	26	32	960	318.49			26	32	318.49	960	*
1154371649	Linton	Irwin	Charleston	SC	45	Internal Medicine	S	Paroxetine Hcl	Paroxetine Hcl	28	65.3	1939	586.32		#					*
1154371946	Spencer	Steven	Fayetteville	AR	5	Family Practice	S	Paroxetine Hcl	Paroxetine Hcl	36	90	2700	444.14			22	48	250.05	1440	*
1154371953	Brito-Benitez	Argentina	West Palm Beach	FL	12	Internal Medicine	S	Paroxetine Hcl	Paroxetine Hcl	47	115	3450	765.7	13	#					#
1154372167	Baker	Matthew	Naples	FL	12	Neurology	S	Paroxetine Hcl	Paroxetine Hcl	27	43	1290	480.82		#					*
1154372282	Schiller	Christine	Hobe Sound	FL	12	Nurse Practitioner	S	Paroxetine Hcl	Paroxetine Hcl	12	36	1080	152.73		#					*
1154372399	Korunda	Nena	Naples	FL	12	Internal Medicine	S	Paroxetine Hcl	Paroxetine Hcl	20	60	1800	571.73			20	60	571.73	1800	*
1154372472	Lombardi	Anthony	Warwick	RI	44	Internal Medicine	S	Paroxetine Hcl	Paroxetine Hcl	31	55	1650	290.35		#					*
1154372662	Williams	David	Meadville	PA	42	Family Practice	S	Paroxetine Hcl	Paroxetine Hcl	38	58	1707	543.45			38	58	543.45	1707	*
1154373017	Moniz	Paul	Farmington	MO	29	Osteopathic Manipulative Medicine	S	Paroxetine Hcl	Paroxetine Hcl	100	179	5235	960.93	26		84	150	678.06	4392	#
1154373397	Sreerama	Ravi	Clarksville	TX	48	Internal Medicine	S	Paroxetine Hcl	Paroxetine Hcl	24	34	1020	434.5		#					*
1154373538	Ngaw	Lillian	Pasadena	CA	6	Internal Medicine	S	Paroxetine Hcl	Paroxetine Hcl	13	15.2	456	113.55			13	15.2	113.55	456	*
1154373553	Harris	David	Port Townsend	WA	53	Family Practice	S	Paroxetine Hcl	Paroxetine Hcl	12	12	336	60.58			12	12	60.58	336	*
1154374270	Gilinsky	Michael	Aventura	FL	12	Family Practice	S	Paroxetine Hcl	Paroxetine Hcl	11	11	330	198.42			11	11	198.42	330	*
1154374346	Leibner	Helen	Boston	MA	25	Internal Medicine	S	Paroxetine Hcl	Paroxetine Hcl	28	66	1961	345.1		#					*
1154374510	Insignares	Luis	Myrtle Beach	SC	45	Family Practice	S	Paroxetine Hcl	Paroxetine Hcl	32	82	2419	471.17			20	50	324.48	1484	*
1154374536	Mebane	Mary	Boise	ID	16	Physician Assistant	S	Paroxetine Hcl	Paroxetine Hcl	11	33	990	249.81			11	33	249.81	990	*
1154374627	Celestin	Marie	Westbury	NY	36	Family Practice	S	Paroxetine Hcl	Paroxetine Hcl	15	35	1050	289			15	35	289	1050	*
1154374841	Toner	Melissa	Gardendale	AL	1	Internal Medicine	S	Paroxetine Hcl	Paroxetine Hcl	30	56	1667	575.24	11	#					*
1154375053	Mueller	Craig	Apple Valley	CA	6	Family Practice	S	Paroxetine Hcl	Paroxetine Hcl	36	48	1440	275.01		*					*
1154376267	Horton-Brown	Nichelle	Omaha	NE	31	Internal Medicine	S	Paroxetine Hcl	Paroxetine Hcl	51	59.7	1699	778.71			51	59.7	778.71	1699	*
1154376358	Carignan	Coleen	Pittsburgh	PA	42	Internal Medicine	S	Paroxetine Hcl	Paroxetine Hcl	17	29.3	878	112.73			17	29.3	112.73	878	*
1154376374	Hurst	James	Knoxville	TN	47	Internal Medicine	S	Paroxetine Hcl	Paroxetine Hcl	12	36	1080	169.71			12	36	169.71	1080	*
1154376416	Hudson	Nolan	Gardendale	AL	1	Internal Medicine	S	Paroxetine Hcl	Paroxetine Hcl	58	112	3360	639.91	15	#					#
1154376432	Shedd	Nancy	Rochester	NY	36	Internal Medicine	S	Paroxetine Hcl	Paroxetine Hcl	22	60	1790	616.92			22	60	616.92	1790	*
1154376762	Barte	Lorna	Camarillo	CA	6	Psychiatry	S	Paroxetine Hcl	Paroxetine Hcl	169	190.4	5639	1733.08	20		68	79.3	852.71	2353	*
1154377406	Rath	William	Cincinnati	OH	39	Family Practice	S	Paroxetine Hcl	Paroxetine Hcl	45	73	2047	471.07			45	73	471.07	2047	*
1154377562	Sriharsha	Patalam	Hazleton	PA	42	Psychiatry	S	Paroxetine Hcl	Paroxetine Hcl	68	80	2349	685.7		*					*
1154377687	Calabrese	Karen	Sicklerville	NJ	34	Family Practice	S	Paroxetine Hcl	Paroxetine Hcl	34	54	1620	333.41		*					*
1154377836	Khadri	Syed	Willow Brook	IL	17	Psychiatry	S	Paroxetine Hcl	Paroxetine Hcl	38	48	1440	327.99		*					*
1154378164	Shafeeq	Hassan	Tucson	AZ	4	Hospitalist	S	Paroxetine Hcl	Paroxetine Hcl	19	57	1710	783.02		#					*
1154378461	Budke	Kevin	Cincinnati	OH	39	Internal Medicine	S	Paroxetine Hcl	Paroxetine Hcl	43	93	2790	832.75			26	66	508.11	1980	*
1154378503	Truman-Kraft	Lori	Hatboro	PA	42	Family Practice	S	Paroxetine Hcl	Paroxetine Hcl	32	56	1680	298.71			32	56	298.71	1680	*
1154378602	Wolff	Catherine	South Bend	IN	18	Internal Medicine	S	Paroxetine Hcl	Paroxetine Hcl	62	125.9	3776	821.59	15		42	89.9	646.97	2696	#
1154378891	Artz	William	Philadelphia	PA	42	Family Practice	S	Paroxetine Cr	Paroxetine Hcl	12	12	360	1565.71			12	12	1565.71	360	*
1154378891	Artz	William	Philadelphia	PA	42	Family Practice	S	Paroxetine Hcl	Paroxetine Hcl	21	49	1470	1122.31			21	49	1122.31	1470	*
1154379071	Malamed	Michael	Tarzana	CA	6	Internal Medicine	S	Paroxetine Cr	Paroxetine Hcl	11	11	330	1073.95			11	11	1073.95	330	*
1154379220	Onestinghel	John	Parkersburg	WV	54	Hospitalist	S	Paroxetine Hcl	Paroxetine Hcl	22	24	613	119.35			22	24	119.35	613	*
1154379568	Johnson	Richard	Clearfield	PA	42	Internal Medicine	S	Paroxetine Hcl	Paroxetine Hcl	23	47	1410	384.53		#					*
1154379709	Sudhakaran	Bindu	Spring	TX	48	Internal Medicine	S	Paroxetine Hcl	Paroxetine Hcl	54	135.7	4070	827.63	14	#					#
1154380012	Watson	David	Jane Lew	WV	54	Family Practice	S	Paroxetine Hcl	Paroxetine Hcl	11	27	810	103.3			11	27	103.3	810	*
1154380038	Richards	Mary	Perry	NY	36	Nurse Practitioner	S	Paroxetine Hcl	Paroxetine Hcl	16	48	1440	348.19		#					*
1154380467	Moriarity	Joseph	Hugo	MN	27	Family Practice	S	Paroxetine Hcl	Paroxetine Hcl	29	71	2085	378.74			29	71	378.74	2085	*
1154380897	Tcheng	Alvena	Hebron	KY	21	Family Practice	S	Paroxetine Hcl	Paroxetine Hcl	29	87	2610	562			29	87	562	2610	*
1154381036	Farley	Harlicia	Greenville	SC	45	Family Practice	S	Paroxetine Hcl	Paroxetine Hcl	21	49	1470	335.65		*					*
1154381069	Dohlman	Robert	Durand	WI	55	Family Practice	S	Paroxetine Hcl	Paroxetine Hcl	28	58	1740	727.93		#					*
1154381200	Crutchfield	Sylvia	Ackerman	MS	28	Nurse Practitioner	S	Paroxetine Hcl	Paroxetine Hcl	17	17	510	104.54		*					*
1154381218	Wu	Jianwen	Chandler	AZ	4	Internal Medicine	S	Paroxetine Hcl	Paroxetine Hcl	26	66	1980	501.41		#					*
1154381317	Hughes	Thomas	Lockport	NY	36	Family Practice	S	Paroxetine Hcl	Paroxetine Hcl	36	88	2640	471.75		#					*
1154381721	Chen	David	Roslindale	MA	25	Internal Medicine	S	Paroxetine Hcl	Paroxetine Hcl	14	14	401	101.91			14	14	101.91	401	*
1154381911	D'allegro	Diane	New Rochelle	NY	36	Psychiatry	S	Paroxetine Hcl	Paroxetine Hcl	121	143	4290	1013.81	15		78	100	732.67	3000	#
1154382596	Crawford	John	Tucson	AZ	4	Family Practice	S	Paroxetine Hcl	Paroxetine Hcl	13	27	810	94.57			13	27	94.57	810	*
1154382604	Smith	Deborah	Jim Thorpe	PA	42	Family Practice	S	Paroxetine Hcl	Paroxetine Hcl	30	30	876	306.79			18	18	185.83	540	*
1154382901	Inwood	Mary	Wilmington	OH	39	Internal Medicine	S	Paroxetine Hcl	Paroxetine Hcl	33	45	1350	243.27			15	27	117.49	810	*
1154383008	Chacon	Javier	Staten Island	NY	36	Internal Medicine	S	Paroxetine Hcl	Paroxetine Hcl	17	45	1350	292.35		#					*
1154383404	Binsfeld	Elise	Fridley	MN	27	Family Practice	S	Paroxetine Hcl	Paroxetine Hcl	45	126	3781	877.5	14	#					#
1154383578	Mar	Aye	Battle Creek	MI	26	Internal Medicine	S	Paroxetine Hcl	Paroxetine Hcl	17	29	870	115.06			17	29	115.06	870	*
1154383727	Soto Gonzalez	Edwin	Aguadilla	PR	72	General Practice	S	Paroxetine Hcl	Paroxetine Hcl	53	59	1770	343.23			16	20	69.69	600	*
1154383784	Maldia	Mark	Birmingham	AL	1	Internal Medicine	S	Paroxetine Hcl	Paroxetine Hcl	24	31	930	128.47			24	31	128.47	930	*
1154383867	Pangan	Michael	Exeter	NH	33	Family Practice	S	Paroxetine Hcl	Paroxetine Hcl	52	128	3792	1193.36	13		52	128	1193.36	3792		13
1154384089	Muldoon	Daniel	Fredericksburg	VA	51	Family Practice	S	Paroxetine Hcl	Paroxetine Hcl	19	33	990	170.98			19	33	170.98	990	*
1154384097	Moyers	Karen	Knoxville	TN	47	Nurse Practitioner	S	Paroxetine Hcl	Paroxetine Hcl	14	14	420	399.5			14	14	399.5	420	*
1154384154	Owens	Jessica	Belpre	OH	39	Nurse Practitioner	S	Paroxetine Hcl	Paroxetine Hcl	13	39	1170	167.54			13	39	167.54	1170	*
1154384170	Sterling	Scott	Towanda	PA	42	Family Practice	S	Paroxetine Hcl	Paroxetine Hcl	26	56	1680	472.31		#					*
1154384337	Fay	Peter	Sunnyvale	CA	6	Internal Medicine	S	Paroxetine Hcl	Paroxetine Hcl	20	60	1800	414.14			20	60	414.14	1800	*
1154384436	Hole	Susan	Edgewater	FL	12	Family Practice	S	Paroxetine Hcl	Paroxetine Hcl	12	32	960	260.47		*					*
1154384618	Rizer	Milisa	Columbus	OH	39	Family Practice	S	Paroxetine Hcl	Paroxetine Hcl	13	39	1170	239.62		*					*
1154384782	Zasypkin	Aleksandr	Brooklyn	NY	36	Internal Medicine	S	Paroxetine Hcl	Paroxetine Hcl	25	25	750	99.89			25	25	99.89	750	*
1154384857	Gellings	Rene	Columbus	WI	55	Physician Assistant	S	Paroxetine Hcl	Paroxetine Hcl	26	30	880	430.48			14	18	234.88	540	*
1154384931	Breitweiser	Karl	Jenison	MI	26	Family Practice	S	Paroxetine Hcl	Paroxetine Hcl	37	81	2394	425.4	11	#					*
1154385151	Wagner	Julie	Mt Pleasant	IA	19	Family Practice	S	Paroxetine Hcl	Paroxetine Hcl	17	44	1303	150.2			17	44	150.2	1303	*
1154385565	Wilhelm	Barbara	Farmington	PA	42	Family Practice	S	Paroxetine Hcl	Paroxetine Hcl	69	77	2284	811.23			36	38	360.38	1140	*
1154385680	Huefner	Julianne	Hilliard	OH	39	Internal Medicine	S	Paroxetine Hcl	Paroxetine Hcl	47	136	4080	1039.88	14	#					#
1154385797	White	Jennifer	Grand Rapids	MI	26	Nurse Practitioner	S	Paroxetine Hcl	Paroxetine Hcl	44	44	1296	622.74		#					*
1154386365	Chuch	Nancy	Pueblo	CO	8	Family Practice	S	Paroxetine Hcl	Paroxetine Hcl	43	69	2040	540.18			43	69	540.18	2040	*
1154386506	Patel	Kalpesh	Plainfield	IL	17	Internal Medicine	S	Paroxetine Hcl	Paroxetine Hcl	48	48	1078	419.43	11	#					*
1154386670	Barry	Mary	Louisville	KY	21	Internal Medicine	S	Paroxetine Hcl	Paroxetine Hcl	25	74.1	2223	408.51	11		25	74.1	408.51	2223		11
1154386746	Jos	C J	Arnold	MO	29	Psychiatry & Neurology	T	Paroxetine Hcl	Paroxetine Hcl	95	113	3390	905.42	13		19	31	317.31	930	*
1154386795	Kemling	Guy	Pueblo	CO	8	Family Practice	S	Paroxetine Hcl	Paroxetine Hcl	16	48	1440	315.59			16	48	315.59	1440	*
1154386878	Dalsing	Kathryn	Dodgeville	WI	55	Family Practice	S	Paroxetine Hcl	Paroxetine Hcl	25	57	1586	337.43			25	57	337.43	1586	*
1154386910	Woolcock	Ruth	Indiana	PA	42	Internal Medicine	S	Paroxetine Hcl	Paroxetine Hcl	21	61	1830	318.34			21	61	318.34	1830	*
1154386969	Iorgu	Ruxandra	Kingston	NY	36	Family Practice	S	Paroxetine Hcl	Paroxetine Hcl	24	46	1380	289.14			24	46	289.14	1380	*
1154387256	Shi	Michael	Stockton	CA	6	Family Practice	S	Paroxetine Hcl	Paroxetine Hcl	15	37	1110	187.45		*					*
1154388650	Semino	Houshang	Glendale	AZ	4	Psychiatry	S	Paroxetine Hcl	Paroxetine Hcl	31	55	1650	523.5			11	29	272.58	870	*
1154388759	Byrne	Thomas	Apopka	FL	12	Family Practice	S	Paroxetine Hcl	Paroxetine Hcl	20	60	1800	446.79			20	60	446.79	1800	*
1154388767	Herrington	Darrell	San Angelo	TX	48	Family Practice	S	Paroxetine Hcl	Paroxetine Hcl	64	134	3917	1277.66	16		37	89	626.82	2607	*
1154388791	Mccormack	Anthony	Forsyth	IL	17	Family Practice	S	Paroxetine Hcl	Paroxetine Hcl	17	23	569	316.54			17	23	316.54	569	*
1154388874	Phillips	Ronald	Greenville	SC	45	Internal Medicine	S	Paroxetine Hcl	Paroxetine Hcl	25	39	1170	364.01			25	39	364.01	1170	*
1154388932	Te	Jessie	Ocala	FL	12	Internal Medicine	S	Paroxetine Hcl	Paroxetine Hcl	11	33	990	333.52		*					*
1154389112	Warren	Charles	Fleming Island	FL	12	Family Practice	S	Paroxetine Hcl	Paroxetine Hcl	19	43	1290	167.86		#					*
1154389492	Falgui	Vicente	Danville	VA	51	Internal Medicine	S	Paroxetine Hcl	Paroxetine Hcl	37	83	2490	603.5		#					*
1154389815	Lackey	Keith	Charleston	SC	45	Internal Medicine	S	Paroxetine Hcl	Paroxetine Hcl	25	73	2190	491.42		#					*
1154390227	Bracken	Thomas	Onamia	MN	27	Family Practice	S	Paroxetine Hcl	Paroxetine Hcl	40	64	1920	493.28		#					*
1154390276	Miller	Mary	Salem	OR	41	Nurse Practitioner	S	Paroxetine Hcl	Paroxetine Hcl	66	105.2	3134	1003.44	13		44	75.1	699.35	2231	*
1154390300	Menendez	Carlos	Greenville	OH	39	Family Practice	S	Paroxetine Hcl	Paroxetine Hcl	54	96.4	2892	528.25		#					*
1154390474	Turk	Paige	Parker	CO	8	Pediatric Medicine	S	Paroxetine Hcl	Paroxetine Hcl	12	12	360	122.97			12	12	122.97	360	*
1154390599	Lydon	David	Gaffney	SC	45	Family Practice	S	Paroxetine Hcl	Paroxetine Hcl	100	206	6122	1090.31	23		83	157	916.51	4652	#
1154390847	Gilbert	Katherine	Portland	ME	23	Nurse Practitioner	S	Paroxetine Hcl	Paroxetine Hcl	12	36	1080	363.54			12	36	363.54	1080	*
1154390862	Kimple	Kris	Beloit	KS	20	Family Practice	S	Paroxetine Hcl	Paroxetine Hcl	21	21	630	148.21		*					*
1154391431	Phillips	Michael	Ruston	LA	22	Family Practice	S	Paroxetine Hcl	Paroxetine Hcl	57	80.8	2405	587.07			57	80.8	587.07	2405	*
1154391514	Abiseid	Jose	Clinton	AR	5	Family Practice	S	Paroxetine Hcl	Paroxetine Hcl	13	27	810	241.09		*					*
1154391647	Ravichandran	Kamaleswary	Elyria	OH	39	Internal Medicine	S	Paroxetine Hcl	Paroxetine Hcl	28	54	1605	375.96			17	43	333.92	1291	*
1154391753	Brennan	Teresa	St. Augustine	FL	12	Family Practice	S	Paroxetine Hcl	Paroxetine Hcl	14	35	1050	165.02		#					*
1154391787	Coil	David	Nappanee	IN	18	Family Practice	S	Paroxetine Hcl	Paroxetine Hcl	12	32	960	188.72			12	32	188.72	960	*
1154391969	Kenneson	Michael	Clinton Twp	MI	26	Family Practice	S	Paroxetine Hcl	Paroxetine Hcl	35	98.1	2944	636.81		#					*
1154392025	Owens	Dia	Pennington Gap	VA	51	Family Practice	S	Paroxetine Hcl	Paroxetine Hcl	90	134	4020	928.97	14		36	62	432.79	1860	*
1154392249	Kirton	Kenneth	Freeman	SD	46	Family Practice	S	Paroxetine Er	Paroxetine Hcl	12	12	360	1115.83			12	12	1115.83	360	*
1154392249	Kirton	Kenneth	Freeman	SD	46	Family Practice	S	Paroxetine Hcl	Paroxetine Hcl	62	72.2	2155	420.74			62	72.2	420.74	2155	*
1154392371	Mast	John	Elizabethtown	PA	42	Geriatric Medicine	S	Paroxetine Hcl	Paroxetine Hcl	26	26	712	169.2			26	26	169.2	712	*
1154392421	Devereaux	Asha	Coronado	CA	6	Pulmonary Disease	S	Paroxetine Hcl	Paroxetine Hcl	22	34	1020	358.53			22	34	358.53	1020	*
1154392520	Brannin	Sandra	Wilmington	NC	37	Internal Medicine	S	Paroxetine Hcl	Paroxetine Hcl	13	37	1110	397.04		*					*
1154392801	Arias	Ramona	St Petersburg	FL	12	Internal Medicine	S	Paroxetine Hcl	Paroxetine Hcl	38	102	3060	626.27	13	#					#
1154392918	Ramesh	Arundati	Murfreesboro	TN	47	Internal Medicine	S	Paroxetine Hcl	Paroxetine Hcl	33	73	2190	685.16		#					*
1154392975	Buceta	Joseph	Elizabeth	NJ	34	Psychiatry	S	Paroxetine Hcl	Paroxetine Hcl	33	33	928	319.05		*					*
1154393320	Pandelidis	Juliann	York	PA	42	Physician Assistant	S	Paroxetine Hcl	Paroxetine Hcl	12	12	360	154.85			12	12	154.85	360	*
1154393528	Sutherland	Veronica	Reno	NV	32	Family Practice	S	Paroxetine Hcl	Paroxetine Hcl	24	46.7	1400	239.07			24	46.7	239.07	1400	*
1154393700	Skojac	Teresa	Fort Walton Beach	FL	12	Family Practice	S	Paroxetine Hcl	Paroxetine Hcl	18	48	1424	330.02		#					*
1154393833	Boschek	Brenda	Oconomowoc	WI	55	Pediatric Medicine	S	Paroxetine Hcl	Paroxetine Hcl	24	72	2160	655.65			24	72	655.65	2160	*
1154393874	Huin	Alexandre	Durham	NC	37	Family Practice	S	Paroxetine Hcl	Paroxetine Hcl	15	41	1230	275.23			15	41	275.23	1230	*
1154393890	Turnage	Elizabeth	Waco	TX	48	Family Practice	S	Paroxetine Hcl	Paroxetine Hcl	19	57	1710	245.87			19	57	245.87	1710	*
1154394062	Donnelly	Andrew	Jenks	OK	40	Family Practice	S	Paroxetine Hcl	Paroxetine Hcl	115	115.2	2731	1016.82	19	#					#
1154394153	Alexander	Clarence	Florence	SC	45	Family Practice	S	Paroxetine Hcl	Paroxetine Hcl	40	86	2551	659.51			40	86	659.51	2551	*
1154394237	Khaterpaul	Subhash	Warren	OH	39	Internal Medicine	S	Paroxetine Hcl	Paroxetine Hcl	22	62	1860	756.49		#					*
1154394484	Mcfadden	Michael	Stockton	IL	17	Family Practice	S	Paroxetine Hcl	Paroxetine Hcl	68	108	2979	1407.19	11		50	82	1222.11	2199	*
1154394732	Rohl	Bernedette	Corning	NY	36	Physician Assistant	S	Paroxetine Hcl	Paroxetine Hcl	49	81	2430	540.53			49	81	540.53	2430	*
1154394781	Gongloff	Richard	Pittsburgh	PA	42	Internal Medicine	S	Paroxetine Hcl	Paroxetine Hcl	21	55	1650	444.52		#					*
1154394823	Khetpal	Vivek	Durant	OK	40	Cardiology	S	Paroxetine Hcl	Paroxetine Hcl	33	73	2126	352.63	14		16	46	186.86	1380	*
1154394930	Giacobbe	Robert	Port Jefferson Station	NY	36	Internal Medicine	S	Paroxetine Hcl	Paroxetine Hcl	26	54	1620	430.22		#					*
1154395044	Green	Mark	Maryville	TN	47	General Practice	S	Paroxetine Hcl	Paroxetine Hcl	99	244	7286	1824.95	25	#					#
1154395135	Wuest	Julie	Walla Walla	WA	53	Family Practice	S	Paroxetine Hcl	Paroxetine Hcl	12	34	1020	235.37			12	34	235.37	1020	*
1154395192	Agrawal	Stuti	Howell	NJ	34	Internal Medicine	S	Paroxetine Hcl	Paroxetine Hcl	11	31	930	109.39		*					*
1154395408	Kwicklis	Monica	Lowville	NY	36	Family Practice	S	Paroxetine Hcl	Paroxetine Hcl	18	38	1140	94.99			18	38	94.99	1140	*
1154395556	Velazquez	Louis	Northampton	MA	25	Psychiatry	S	Paroxetine Hcl	Paroxetine Hcl	160	203.9	5958	2027.94	18		29	36.9	389.87	1084	*
1154395614	Mcgregor	Veronica	Saint Louis	MO	29	Endocrinology	S	Paroxetine Hcl	Paroxetine Hcl	12	36	1080	120.98			12	36	120.98	1080	*
1154395671	Smiles	Stephen	New York	NY	36	Rheumatology	S	Paroxetine Hcl	Paroxetine Hcl	11	11	330	156.97			11	11	156.97	330	*
1154395697	Smith	Brian	Sarepta	LA	22	Family Practice	S	Paroxetine Hcl	Paroxetine Hcl	47	47	1410	641.65		#					*
1154396018	Hoffman	Karen	Fort Walton Beach	FL	12	Internal Medicine	S	Paroxetine Hcl	Paroxetine Hcl	74	99.7	2883	1079.98	13		74	99.7	1079.98	2883		13
1154396455	Redenius	William	Scottsdale	AZ	4	Internal Medicine	S	Paroxetine Hcl	Paroxetine Hcl	13	31	930	189.61			13	31	189.61	930	*
1154396679	Stone	Phillip	Columbia	MD	24	Internal Medicine	S	Paroxetine Hcl	Paroxetine Hcl	17	17	510	200.03			17	17	200.03	510	*
1154396711	Seth	Deepak	Baltimore	MD	24	General Practice	S	Paroxetine Hcl	Paroxetine Hcl	38	58	1740	287.62			20	34	145.95	1020	*
1154396745	Brawley	Kelly	Barrington	IL	17	Physician Assistant	S	Paroxetine Hcl	Paroxetine Hcl	12	28	840	170.12			12	28	170.12	840	*
1154396927	Sullivan	Gerald	Putnam	CT	9	Family Practice	S	Paroxetine Hcl	Paroxetine Hcl	17	45	1338	280.14		*					*
1154396992	Polgar	Jeffrey	Burnsville	NC	37	Family Practice	S	Paroxetine Hcl	Paroxetine Hcl	16	24	720	144.66			16	24	144.66	720	*
1154397156	Zelenak	James	Richmond	VA	51	Family Practice	S	Paroxetine Hcl	Paroxetine Hcl	21	57	1710	376.5		#					*
1154397214	Bonnet	Jean-Paul	Lake Hopatcong	NJ	34	Family Practice	S	Paroxetine Hcl	Paroxetine Hcl	41	91	2730	508.34	11	#					*
1154397354	Martinez	Lucio	Rockford	IL	17	Hospitalist	S	Paroxetine Hcl	Paroxetine Hcl	22	56	1670	271.47		#					*
1154397404	Booth	David	Norton Shores	MI	26	Family Practice	S	Paroxetine Hcl	Paroxetine Hcl	37	77	2310	501.03		#					*
1154397537	Brooks	Homer	Jonesboro	AR	5	Geriatric Medicine	S	Paroxetine Hcl	Paroxetine Hcl	30	64.8	1928	391.93			30	64.8	391.93	1928	*
1154397644	Reisman	Barbara	Yountville	CA	6	Psychiatry & Neurology	T	Paroxetine Hcl	Paroxetine Hcl	13	15	450	94.94			13	15	94.94	450	*
1154397735	Kodali	Srilatha	Pelham	NH	33	Internal Medicine	S	Paroxetine Hcl	Paroxetine Hcl	12	36	1080	273.39			12	36	273.39	1080	*
1154397925	Chepurnaya	Iryna	Danville	PA	42	Psychiatry	S	Paroxetine Hcl	Paroxetine Hcl	34	54	1620	436.39		*					*
1154397974	Pascal	Tara	Douglassville	PA	42	Physician Assistant	S	Paroxetine Hcl	Paroxetine Hcl	17	39	1170	191.53		*					*
1154398089	Hieronymus	Ben	Newport	ME	23	Nurse Practitioner	S	Paroxetine Hcl	Paroxetine Hcl	20	42	1260	188.69			20	42	188.69	1260	*
1154398121	Gonzalez	Juan	Brownsville	TX	48	Family Practice	S	Paroxetine Hcl	Paroxetine Hcl	12	16	480	171.77		*					*
1154398154	Pescitelli	Barbara	Greenfield	IN	18	Nurse Practitioner	S	Paroxetine Hcl	Paroxetine Hcl	12	36	1080	131.94			12	36	131.94	1080	*
1154399160	Ortiz-Camacho	Hernan	Dorado	PR	72	Family Practice	S	Paroxetine Hcl	Paroxetine Hcl	31	37	1110	264.06			31	37	264.06	1110	*
1154399335	Toledo	Quirino	Jacksonville	FL	12	Family Practice	S	Paroxetine Hcl	Paroxetine Hcl	24	58	1740	434.66		#					*
1154399376	Hendren	Denean	Jackson	TN	47	Nurse Practitioner	S	Paroxetine Hcl	Paroxetine Hcl	13	27	810	133.73			13	27	133.73	810	*
1154399574	Meyer	Matthew	Tulsa	OK	40	Psychiatry	S	Paroxetine Hcl	Paroxetine Hcl	37	37	258	94.23			0	0	0	0	#
1154400406	Recon-Bucevic	Myra	Jamaica	NY	36	Psychiatry & Neurology	T	Paroxetine Hcl	Paroxetine Hcl	11	13	390	52.3			11	13	52.3	390	*
1154400687	Green	Michael	Port Allen	LA	22	Internal Medicine	S	Paroxetine Hcl	Paroxetine Hcl	50	115	3450	804.6	15		37	81	649.61	2430	*
1154401107	Garcia	Vera	Valdosta	GA	13	Family Practice	S	Paroxetine Hcl	Paroxetine Hcl	25	43	1290	258.52		#					*
1154401149	Addonizio	Ornella	Redding	CA	6	Psychiatry	S	Paroxetine Hcl	Paroxetine Hcl	59	59.2	1750	480.62			30	30	201.15	900	*
1154401198	Trivedi	Kiritkumar	Calumet City	IL	17	Family Practice	S	Paroxetine Hcl	Paroxetine Hcl	11	11	315	78.24			11	11	78.24	315	*
1154401313	Nadeswaran	Bavani	Orange	CA	6	Internal Medicine	S	Paroxetine Hcl	Paroxetine Hcl	15	40	1200	94.27			15	40	94.27	1200	*
1154401701	Darian	Garo	Pasadena	CA	6	Pulmonary Disease	S	Paroxetine Hcl	Paroxetine Hcl	13	29	870	118.62			13	29	118.62	870	*
1154401750	Liu	Esther	Gurnee	IL	17	Family Practice	S	Paroxetine Hcl	Paroxetine Hcl	13	33.4	979	127.09			13	33.4	127.09	979	*
1154402873	Moaddabi-Araghi	Mohammad	Perryville	MO	29	Internal Medicine	S	Paroxetine Hcl	Paroxetine Hcl	74	123.3	3670	848.39	13		60	101.3	690.66	3038	#
1154403582	Rubin	Mitzi	Marietta	GA	13	Family Practice	S	Paroxetine Hcl	Paroxetine Hcl	27	79	2370	495.82			27	79	495.82	2370	*
1154403764	Mosch	Frederick	Saint Paul	MN	27	Internal Medicine	S	Paroxetine Hcl	Paroxetine Hcl	11	11	234	84.01			11	11	84.01	234	*
1154403855	Wein	Michael	Katonah	NY	36	Internal Medicine	S	Paroxetine Hcl	Paroxetine Hcl	16	26	780	186.27			16	26	186.27	780	*
1154403921	Parris	David	Mentor	OH	39	Internal Medicine	S	Paroxetine Hcl	Paroxetine Hcl	14	33.2	997	212.79			14	33.2	212.79	997	*
1154404101	Westerman	Jennifer	Martinez	CA	6	Nurse Practitioner	S	Paroxetine Hcl	Paroxetine Hcl	16	39	1170	227.09		#					*
1154404143	Cancino	Josefina Luisa	Middletown	DE	10	Family Practice	S	Paroxetine Hcl	Paroxetine Hcl	23	37	1083	149.34		#					*
1154404291	Yurko	George	Nuremberg	PA	42	Family Practice	S	Paroxetine Hcl	Paroxetine Hcl	41	75	1818	447.47			41	75	447.47	1818	*
1154405207	Gary	Crystal	Blairsville	GA	13	Family Practice	S	Paroxetine Hcl	Paroxetine Hcl	38	90	2700	535.44			38	90	535.44	2700	*
1154405595	Cahan	Nina	Coppell	TX	48	Family Practice	S	Paroxetine Hcl	Paroxetine Hcl	12	34	1020	163.18			12	34	163.18	1020	*
1154405876	Baer	Wendy	Atlanta	GA	13	Psychiatry	S	Paroxetine Hcl	Paroxetine Hcl	12	24	720	302.78			12	24	302.78	720	*
1154405926	Rodgers	Bradley	Kearney	NE	31	General Practice	S	Paroxetine Hcl	Paroxetine Hcl	73	79.2	1242	363.13		#					*
1154406403	Bounds	James	Quarryville	PA	42	Physician Assistant	S	Paroxetine Hcl	Paroxetine Hcl	28	42	1260	525.21			15	23	325.95	690	*
1154406437	Dobrowolski	Robert	San Antonio	TX	48	Internal Medicine	S	Paroxetine Hcl	Paroxetine Hcl	11	17	510	58.96		*					*
1154408268	Vasquez	Victor	North Miami	FL	12	Psychiatry	S	Paroxetine Hcl	Paroxetine Hcl	30	38.2	1144	298.04			0	0	0	0	#
1154409282	Keller	David	Richmond	IN	18	Family Practice	S	Paroxetine Hcl	Paroxetine Hcl	52	65.4	1927	256.99			40	45.4	170.51	1335	*
1154409746	Fong	Julia	Los Altos	CA	6	Internal Medicine	S	Paroxetine Hcl	Paroxetine Hcl	12	14	420	276.88			12	14	276.88	420	*
1154409837	Tatikunta	Sailakshmi	Roseville	CA	6	General Practice	S	Paroxetine Hcl	Paroxetine Hcl	16	51	1530	313.86			16	51	313.86	1530	*
1154409936	Chu	Charlie	Alameda	CA	6	Internal Medicine	S	Paroxetine Hcl	Paroxetine Hcl	12	40	1200	309.87			12	40	309.87	1200	*
1154410538	Stone	Jeffrey	Acworth	GA	13	Family Practice	S	Paroxetine Hcl	Paroxetine Hcl	18	52	1560	326.5			18	52	326.5	1560	*
1154410686	Slemons	Howard	Hubbard	OH	39	Family Practice	S	Paroxetine Hcl	Paroxetine Hcl	69	187	5569	865.98	18	#					#
1154411254	Costello	Gregory	Wyckoff	NJ	34	Family Practice	S	Paroxetine Hcl	Paroxetine Hcl	27	35	1050	671.14			27	35	671.14	1050	*
1154411635	Syed	Nayyar	Mount Pleasant	TX	48	Medical Oncology	S	Paroxetine Hcl	Paroxetine Hcl	23	27	810	109.69			11	15	52.29	450	*
1154411817	Rosenhein	Bruce	Holyoke	MA	25	Physician Assistant	S	Paroxetine Hcl	Paroxetine Hcl	24	67	2010	286.83		#					*
1154411817	Rosenhein	Bruce	Holyoke	MA	25	Physician Assistant	S	Paxil	Paroxetine Hcl	13	13	157	4710.62			13	13	4710.62	157	*
1154412138	Kazmierski	Daniel	Scranton	PA	42	Family Practice	S	Paroxetine Hcl	Paroxetine Hcl	63	79	1877	598.99			52	68	503.99	1547	*
1154412435	Stafford	Bryan	Pineville	WV	54	Family Practice	S	Paroxetine Hcl	Paroxetine Hcl	11	11	330	163.32			11	11	163.32	330	*
1154412450	Hermansen	Eric	Goldsboro	MD	24	Internal Medicine	S	Paroxetine Hcl	Paroxetine Hcl	35	47	1410	284.95			19	25	150.71	750	*
1154413136	Khan	Nadia	Wheaton	IL	17	Internal Medicine	S	Paroxetine Hcl	Paroxetine Hcl	12	30	899	188.26		*					*
1154413920	Goldberg	Richard	Avon	CT	9	Psychiatry & Neurology	T	Paroxetine Hcl	Paroxetine Hcl	59	81	2430	704.23			11	33	238.07	990	*
1154414217	Cocks	Timothy	Vero Beach	FL	12	Family Practice	S	Paroxetine Hcl	Paroxetine Hcl	12	36	1080	302.03		*					*
1154414449	Hartzell	Robert	Brooksville	FL	12	Family Practice	S	Paroxetine Hcl	Paroxetine Hcl	48	82	2445	483.37		#					*
1154414837	Hogan	Timothy	Oakwood	OH	39	Family Practice	S	Paroxetine Hcl	Paroxetine Hcl	37	56	1680	459.67		#					*
1154415057	Bhandary	Balnath	Montgomery Village	MD	24	Internal Medicine	S	Paroxetine Hcl	Paroxetine Hcl	17	29	870	161.99			17	29	161.99	870	*
1154415156	Clark	Jonathan	Danville	KY	21	Family Practice	S	Paroxetine Hcl	Paroxetine Hcl	61	109	3270	496.24	14		34	74	278.66	2220	#
1154415339	Rivera	Iveliza	Mayaquez	PR	72	General Practice	T	Paroxetine Hcl	Paroxetine Hcl	32	32	960	179.91		#					*
1154415628	Elkins	Larry	Newland	NC	37	Family Practice	S	Paroxetine Hcl	Paroxetine Hcl	29	57	1710	356.1		#					*
1154416808	Farah	Danny	Encino	CA	6	Internal Medicine	S	Paroxetine Hcl	Paroxetine Hcl	17	25.2	756	175.76		#					*
1154416824	Caperton	Martin	Conroe	TX	48	Family Practice	S	Paroxetine Hcl	Paroxetine Hcl	20	58	1728	377.14		#					*
1154416972	Masserano	Mario	Delray Beach	FL	12	Internal Medicine	S	Paroxetine Hcl	Paroxetine Hcl	22	34	1012	292.78		#					*
1154417095	Woodbridge	Michael	Clayton	NC	37	Internal Medicine	S	Paroxetine Hcl	Paroxetine Hcl	34	66	1980	467.29		#					*
1154417632	Givens	Franchot	Chicago	IL	17	Psychiatry	S	Paroxetine Hcl	Paroxetine Hcl	278	286	8565	2310.07	29		68	75	623.3	2235	*
1154417871	Lee	Chang	Flushing	NY	36	Internal Medicine	S	Paroxetine Hcl	Paroxetine Hcl	22	22	660	126.89			22	22	126.89	660	*
1154418739	Schaeffer	Jamie	Rapid City	SD	46	Family Practice	S	Paroxetine Hcl	Paroxetine Hcl	15	41	1230	188.39		#					*
1154418994	Taylor	Janet	Bradenton	FL	12	Psychiatry	S	Paroxetine Hcl	Paroxetine Hcl	72	88.1	2641	629.61	13		23	23	141.57	688	*
1154419851	Bresch	David	Hamilton	NJ	34	Psychiatry	S	Paroxetine Hcl	Paroxetine Hcl	46	106	3129	983.11	13		24	46	281.94	1348	*
1154421220	Louters	Herman	New Ulm	MN	27	Family Practice	S	Paroxetine Hcl	Paroxetine Hcl	28	76	2280	303.14			28	76	303.14	2280	*
1154421709	Pound	Lora	Birmingham	AL	1	Family Practice	S	Paroxetine Hcl	Paroxetine Hcl	31	89	2670	489.92		#					*
1154421766	Choksi	Tarak	Lutz	FL	12	Internal Medicine	S	Paroxetine Hcl	Paroxetine Hcl	11	31	930	200.04		*					*
1154422053	Nazarian	Armine	Beverly Hills	CA	6	Dentist	S	Paroxetine Hcl	Paroxetine Hcl	11	13	390	33.45			11	13	33.45	390	*
1154422624	Greco	Collene	Huntington Station	NY	36	Nurse Practitioner	S	Paroxetine Hcl	Paroxetine Hcl	31	75	2250	404.41	11		31	75	404.41	2250		11
1154423267	Bermeo	William	St Augustine	FL	12	Physician Assistant	S	Paroxetine Hcl	Paroxetine Hcl	13	37	1110	196.09	11	*					*
1154423275	May	Andrew	Elizabethton	TN	47	Family Practice	S	Paroxetine Hcl	Paroxetine Hcl	22	22	524	421.79		#					*
1154423713	Chambers	Kathryn	Auburn	NY	36	Nurse Practitioner	S	Paroxetine Hcl	Paroxetine Hcl	18	18	540	391.03			18	18	391.03	540	*
1154423846	Raza	Asim	Conway	AR	5	Psychiatry	S	Paroxetine Hcl	Paroxetine Hcl	74	74	2220	459.73			11	11	45.1	330	*
1154424240	Lane	Roger	Solvang	CA	6	Internal Medicine	S	Paroxetine Hcl	Paroxetine Hcl	17	47	1394	295.52			17	47	295.52	1394	*
1154424661	Dolack	Christina	Asheville	NC	37	General Practice	S	Paroxetine Hcl	Paroxetine Hcl	65	65	1726	1125.02			36	36	615.01	856	*
1154424695	Jett	Stanley	Lincoln	AL	1	Family Practice	S	Paroxetine Hcl	Paroxetine Hcl	33	77	2310	857.1	11		22	48	682.58	1440	*
1154425213	Dang	Linh	The Woodlands	TX	48	Neurology	S	Paroxetine Er	Paroxetine Hcl	14	18	517	1983.55		#					*
1154425536	Miyakawa	Jon	Tulare	CA	6	Family Practice	S	Paroxetine Hcl	Paroxetine Hcl	68	96	1749	372.29			68	96	372.29	1749	*
1154426179	Bernardo	Marinette	Stockton	CA	6	Internal Medicine	S	Paroxetine Hcl	Paroxetine Hcl	13	35.9	1078	114.44		#					*
1154426229	Florio	William	Brooklyn	NY	36	Psychiatry	S	Paroxetine Hcl	Paroxetine Hcl	96	100	2977	833.42	11	#					*
1154426617	Zblewski	Randall	Brookfield	WI	55	Psychiatry	S	Paroxetine Hcl	Paroxetine Hcl	42	50	1479	426.94			29	37	313.93	1089	*
1154426955	Espinosa	Carmen	Miami	FL	12	Psychiatry	S	Paroxetine Hcl	Paroxetine Hcl	62	70.4	2089	519.01			46	48.3	346.89	1449	*
1154427557	Graber	Sonia	Commerce City	CO	8	Nurse Practitioner	S	Paroxetine Hcl	Paroxetine Hcl	11	27	810	91.64			11	27	91.64	810	*
1154427615	Jackson	Reginald	Atlanta	GA	13	Internal Medicine	S	Paroxetine Hcl	Paroxetine Hcl	13	13	320	173.26			13	13	173.26	320	*
1154427904	Maness	Julia	Mount Sterling	KY	21	Nurse Practitioner	S	Paroxetine Hcl	Paroxetine Hcl	16	40	1200	209.42		#					*
1154429033	Vastine	David	Sevierville	TN	47	Internal Medicine	S	Paroxetine Hcl	Paroxetine Hcl	27	81	2430	363.95		#					*
1154429108	Jothikumar	Puliadi	Turlock	CA	6	Internal Medicine	S	Paroxetine Hcl	Paroxetine Hcl	17	43	1270	338.52			17	43	338.52	1270	*
1154429215	Adebayo	Adegboyega	New York	NY	36	Internal Medicine	S	Paroxetine Hcl	Paroxetine Hcl	51	114	3420	510.9	15		38	88	409.68	2640	*
1154429330	Lanzotti	Daniel	Springfield	IL	17	Family Practice	S	Paroxetine Hcl	Paroxetine Hcl	11	27	810	217.46			11	27	217.46	810	*
1154429850	Blass	Joel	Asheville	NC	37	Internal Medicine	S	Paroxetine Hcl	Paroxetine Hcl	53	53	1496	981.78		#					*
1154429934	Surapaneni	Purna	Grand Blanc	MI	26	Psychiatry	S	Paroxetine Cr	Paroxetine Hcl	24	34.2	1000	2586.42		#					*
1154429934	Surapaneni	Purna	Grand Blanc	MI	26	Psychiatry	S	Paroxetine Er	Paroxetine Hcl	30	88	2640	2785.92			30	88	2785.92	2640	*
1154429934	Surapaneni	Purna	Grand Blanc	MI	26	Psychiatry	S	Paroxetine Hcl	Paroxetine Hcl	46	62.4	1871	546.69			21	35	352.21	1050	*
1154431237	Faruque	Sairus	Atlanta	GA	13	Internal Medicine	S	Paroxetine Hcl	Paroxetine Hcl	35	69	2070	591.34			35	69	591.34	2070	*
1154431609	Graham	Scott	Brewster	MA	25	Family Practice	S	Paroxetine Hcl	Paroxetine Hcl	58	92	2688	680.05	11		58	92	680.05	2688		11
1154432045	Lam	Osama	San Jose	CA	6	Internal Medicine	S	Paroxetine Hcl	Paroxetine Hcl	34	84	2520	676.88		#					*
1154432631	Song	Jinming	Raytown	MO	29	Family Practice	S	Paroxetine Hcl	Paroxetine Hcl	13	23	690	183.89			13	23	183.89	690	*
1154432847	Gonzales	Arlene	Santa Maria	CA	6	Family Practice	S	Paroxetine Hcl	Paroxetine Hcl	11	15	391	148.12		*					*
1154432862	Spry	Heather	High Point	NC	37	Family Practice	S	Paroxetine Hcl	Paroxetine Hcl	19	57	1710	337.53			19	57	337.53	1710	*
1154434157	Scoggin	Rikki	New Braunfels	TX	48	Family Practice	S	Paroxetine Hcl	Paroxetine Hcl	24	24	720	89.84			24	24	89.84	720	*
1154434405	Asch	Adam	Oklahoma City	OK	40	Hematology-Oncology	S	Paroxetine Hcl	Paroxetine Hcl	13	13	390	88.69		*					*
1154434462	Maxwell	Leisa	Hudson	NH	33	Family Practice	S	Paroxetine Hcl	Paroxetine Hcl	28	46	1380	348.66			28	46	348.66	1380	*
1154434512	Welch	Amy	Caldwell	OH	39	Nurse Practitioner	S	Paroxetine Hcl	Paroxetine Hcl	21	47	1410	236.63		#					*
1154434645	Villano	John	Lexington	KY	21	Hematology-Oncology	S	Paroxetine Hcl	Paroxetine Hcl	26	34	1020	144.13			15	21	88.31	630	*
1154434975	Datla	Sailaja	Saint Clair Shores	MI	26	Internal Medicine	S	Paroxetine Hcl	Paroxetine Hcl	37	59.1	1733	277.53		#					*
1154435428	Ow-Yong	Henry	Visalia	CA	6	Internal Medicine	S	Paroxetine Hcl	Paroxetine Hcl	11	19	541	173.99			0	0	0	0	#
1154435444	Jenks	James	Downers Grove	IL	17	Obstetrics & Gynecology	S	Paroxetine Hcl	Paroxetine Hcl	13	17	510	121.29			13	17	121.29	510	*
1154435501	Kosinski	Joseph	Clarksville	TN	47	Family Practice	S	Paroxetine Hcl	Paroxetine Hcl	28	61.9	1834	430			28	61.9	430	1834	*
1154435550	Beville	Roger	Glennville	GA	13	Family Practice	S	Paroxetine Hcl	Paroxetine Hcl	65	91	2713	1038.66	11		53	79	896.65	2353	*
1154435758	Radfar	Fereydoon	Pittsburgh	PA	42	Psychiatry	S	Paroxetine Hcl	Paroxetine Hcl	18	26	780	353.87			18	26	353.87	780	*
1154435899	Jackson	Paul	Paris	TX	48	Internal Medicine	S	Paroxetine Hcl	Paroxetine Hcl	14	20	600	194.8			14	20	194.8	600	*
1154436319	Meador	Richard	Greensburg	KS	20	Family Practice	S	Paroxetine Hcl	Paroxetine Hcl	13	13	386	55.04			13	13	55.04	386	*
1154436814	Mongiano	Daniel	Lancaster	CA	6	Family Practice	S	Paroxetine Hcl	Paroxetine Hcl	52	81	2430	466			39	56	311.65	1680	*
1154437077	Duong	Raymond	Vero Beach	FL	12	Internal Medicine	S	Paroxetine Hcl	Paroxetine Hcl	49	147	4410	1402.58	13		49	147	1402.58	4410		13
1154437150	Khanna	Naresh	Baltimore	MD	24	Internal Medicine	S	Paroxetine Hcl	Paroxetine Hcl	14	36	1080	216.04		*					*
1154437382	Favali	Marcia	Terre Haute	IN	18	Family Practice	S	Paroxetine Hcl	Paroxetine Hcl	82	123	3683	1270.64	12		48	82.5	655.07	2472	*
1154437937	Stone	Jonathan	Oklahoma City	OK	40	Physical Medicine and Rehabilitation	S	Paroxetine Hcl	Paroxetine Hcl	12	12	360	48			12	12	48	360	*
1154437945	Chen	John	Portland	OR	41	Internal Medicine	S	Paroxetine Hcl	Paroxetine Hcl	14	30	900	206.18			14	30	206.18	900	*
1154438059	Mccann	Tomi	Glen Mills	PA	42	Internal Medicine	S	Paroxetine Hcl	Paroxetine Hcl	56	128	3824	805.93	12		56	128	805.93	3824		12
1154438604	Lynds	Jeffrey	Sheboygan Falls	WI	55	Family Practice	S	Paroxetine Hcl	Paroxetine Hcl	18	30	900	286.95		#					*
1154438786	Wilkins	John	Trenton	NJ	34	Psychiatry	S	Paroxetine Hcl	Paroxetine Hcl	167	174	5181	1506.19	24		97	102	903	3041		13
1154439081	Lee	Sharon	Kansas City	KS	20	Family Practice	S	Paroxetine Hcl	Paroxetine Hcl	75	83	2456	970.06	11		22	28	318.97	821	*
1154439131	Duk	Anthony	Redlands	CA	6	Psychiatry	S	Paroxetine Hcl	Paroxetine Hcl	64	102	3013	944.09	15		38	66	460.46	1957	*
1154439511	Kirchner	Catherine	Bay Harbor Islands	FL	12	Internal Medicine	S	Paroxetine Hcl	Paroxetine Hcl	24	72	2160	788.26			24	72	788.26	2160	*
1154439743	Bonabi	Gholamreza	Northridge	CA	6	Internal Medicine	S	Paroxetine Hcl	Paroxetine Hcl	24	29.3	878	110.44		*					*
1154439966	Zimmerman	Karl	Kennett Square	PA	42	Internal Medicine	S	Paroxetine Hcl	Paroxetine Hcl	20	40	1177	551.82			20	40	551.82	1177	*
1154440964	White	Gloria	Greenfield	MA	25	Certified Clinical Nurse Specialist	S	Paroxetine Hcl	Paroxetine Hcl	49	75	2227	437.68			18	22	109.35	637	*
1154441822	Freidel	Denise	Centralia	MO	29	Family Practice	S	Paroxetine Hcl	Paroxetine Hcl	33	45	1350	390.39		#					*
1154442044	Theventhiran	Rajam	Staten Island	NY	36	Psychiatry	S	Paroxetine Hcl	Paroxetine Hcl	37	61	1830	637.49	11	#					*
1154442580	Meyer	Renae	West Point	NE	31	Family Practice	S	Paroxetine Hcl	Paroxetine Hcl	26	36	1080	299.74		#					*
1154446680	Powell	Shanta	Catonsville	MD	24	Psychiatry	S	Paroxetine Hcl	Paroxetine Hcl	12	12	360	64.68			12	12	64.68	360	*
1154448991	Wright	Mark	Lexington	KY	21	Psychiatry & Neurology	T	Paroxetine Hcl	Paroxetine Hcl	21	32	949	247.17		#					*
1154449544	Badner	Judith	Chicago	IL	17	Psychiatry	S	Paroxetine Hcl	Paroxetine Hcl	20	22	660	113.52			20	22	113.52	660	*
1154450138	Mckay	Roseanne	Wilmington	OH	39	Nurse Practitioner	S	Paroxetine Hcl	Paroxetine Hcl	13	13	390	92.18			13	13	92.18	390	*
1154450450	Tesluk	Catherine	New Haven	CT	9	Psychiatry	S	Paroxetine Hcl	Paroxetine Hcl	17	51	1530	411.51		*					*
1154450484	Bush	Michelle	Locust Grove	GA	13	Nurse Practitioner	S	Paroxetine Hcl	Paroxetine Hcl	21	57	1710	410.85		#					*
1154452456	Lisoskie	Michelle	Las Vegas	NV	32	Psychiatry	S	Paroxetine Hcl	Paroxetine Hcl	14	16	480	62.06		#					*
1154452712	Litwin	Peter	Red Bank	NJ	34	Psychiatry	S	Paroxetine Hcl	Paroxetine Hcl	23	30	900	183.92		#					*
1154453207	Amat	Jose	New York	NY	36	Psychiatry	S	Paroxetine Hcl	Paroxetine Hcl	52	52	1560	628.48			27	27	347.25	810	*
1154453314	Thompson	Joseph	Jonesboro	GA	13	Psychiatry	S	Paroxetine Hcl	Paroxetine Hcl	34	88.3	2650	507.1		*					*
1154454437	Vildor-Dazil	Esther	Coral Gables	FL	12	Internal Medicine	S	Paroxetine Hcl	Paroxetine Hcl	35	35	946	382.15		#					*
1154454692	Long	Dennis	Saint Charles	IL	17	Psychiatry	S	Paroxetine Hcl	Paroxetine Hcl	25	61	1830	343.48			25	61	343.48	1830	*
1154454858	Kleinschmidt	Paul	Saint Paul	MN	27	Internal Medicine	S	Paroxetine Hcl	Paroxetine Hcl	11	11	330	147.32			11	11	147.32	330	*
1154455210	Hampton	Tony	Chicago	IL	17	Family Practice	S	Paroxetine Hcl	Paroxetine Hcl	14	16	480	85.94		*					*
1154455442	Honeycutt	Sheila	Wilmington	NC	37	Nurse Practitioner	S	Paroxetine Hcl	Paroxetine Hcl	24	24.2	721	123.48		*					*
1154455798	Alhomsi	Motaz	Philadelphia	PA	42	Psychiatry	S	Paroxetine Hcl	Paroxetine Hcl	58	58.2	1651	633.33	14		17	17.1	226.41	490	*
1154455806	Mahal	Kanwar	Fresno	CA	6	Family Practice	S	Paroxetine Hcl	Paroxetine Hcl	23	69	2070	256.24			23	69	256.24	2070	*
1154456374	Diederich	Ginette	Miami	FL	12	Psychiatry	S	Paroxetine Hcl	Paroxetine Hcl	14	21	630	150.39		*					*
1154457455	Packard	Jennifer	Bedford	NH	33	Internal Medicine	S	Paroxetine Hcl	Paroxetine Hcl	31	45	1302	339.55		#					*
1154458537	Bray	Bruce	Spooner	WI	55	Family Practice	S	Paroxetine Hcl	Paroxetine Hcl	18	24.1	722	64.39			18	24.1	64.39	722	*
1154459030	Ostrowski	Roman	New York	NY	36	Internal Medicine	S	Paroxetine Hcl	Paroxetine Hcl	12	20	600	76.57		*					*
1154459774	Dawes	Dianne	Santa Maria	CA	6	Physician Assistant	S	Paroxetine Hcl	Paroxetine Hcl	13	25	750	212.85			13	25	212.85	750	*
1154460467	Jacobs	Deloris	Munfordville	KY	21	Nurse Practitioner	S	Paroxetine Hcl	Paroxetine Hcl	18	24	704	173.07		#					*
1154461077	Karanikolas Perry	Gail	New Bedford	MA	25	Certified Clinical Nurse Specialist	S	Paroxetine Hcl	Paroxetine Hcl	40	52	1538	446.55			20	28	188.66	840	*
1154461416	Mist	Heidi	Red Bluff	CA	6	General Practice	S	Paroxetine Hcl	Paroxetine Hcl	53	71	2130	484.63		#					*
1154463941	Dilsaver	Steven	El Centro	CA	6	Psychiatry	S	Paroxetine Hcl	Paroxetine Hcl	17	17	465	105.4			0	0	0	0	#
1154465425	Pingeton	Robin	Cumming	GA	13	Nurse Practitioner	S	Paroxetine Hcl	Paroxetine Hcl	12	12	357	205.27			12	12	205.27	357	*
1154466241	Oakley-Whiting	Pamela	Culpeper	VA	51	Nurse Practitioner	S	Paroxetine Hcl	Paroxetine Hcl	21	49.5	1450	300.08			21	49.5	300.08	1450	*
1154466530	Calabrese	Christina	Stockton	CA	6	Psychiatry	S	Paroxetine Hcl	Paroxetine Hcl	17	17	486	52.75		*					*
1154467116	Dickson	John	San Antonio	TX	48	Internal Medicine	S	Paroxetine Hcl	Paroxetine Hcl	31	93	2790	602.22			31	93	602.22	2790	*
1154467611	Roefe	Mitchell	Scottsdale	AZ	4	Psychiatry & Neurology	T	Paroxetine Hcl	Paroxetine Hcl	12	28	840	395.52			12	28	395.52	840	*
1154467637	Ulrich	Jynna	Wichita	KS	20	Physician Assistant	S	Paroxetine Hcl	Paroxetine Hcl	15	29	870	147.42		#					*
1154468684	Chernobelsky	Ronit	San Diego	CA	6	Psychiatry	S	Paroxetine Hcl	Paroxetine Hcl	30	34	976	150.85		*					*
1154470094	Herrera	Debra	Oxnard	CA	6	Nurse Practitioner	S	Paroxetine Hcl	Paroxetine Hcl	12	12.2	366	29.13			12	12.2	29.13	366	*
1154471548	Handal	Nelson	Dothan	AL	1	Psychiatry	S	Paroxetine Hcl	Paroxetine Hcl	11	21	630	87.52		*					*
1154472355	Mcelroy	Chad	Moulton	AL	1	Family Practice	S	Paroxetine Hcl	Paroxetine Hcl	26	42	1260	265.08			13	15	123.91	450	*
1154472579	Wisniewski	John	Conemaugh	PA	42	Family Practice	S	Paroxetine Hcl	Paroxetine Hcl	65	99	2826	547.68			65	99	547.68	2826	*
1154473585	Alamo	Aquilino	Boothbay Harbor	ME	23	Internal Medicine	S	Paroxetine Hcl	Paroxetine Hcl	13	29	854	190.58			13	29	190.58	854	*
1154473999	Ghosal	Somajita	Belcamp	MD	24	Internal Medicine	S	Paroxetine Hcl	Paroxetine Hcl	11	27	810	159.63			11	27	159.63	810	*
1154474971	Trevino	Bruce	Kingsburg	CA	6	Family Practice	S	Paroxetine Hcl	Paroxetine Hcl	27	47	1410	426.13			27	47	426.13	1410	*
1154475713	Plamondon	Thomas	Saginaw	MI	26	Physician Assistant	S	Paroxetine Hcl	Paroxetine Hcl	63	73	2107	717.93	11	#					*
1154477453	Jackson	Anthony	Oxford	MS	28	Psychiatry	S	Paroxetine Hcl	Paroxetine Hcl	15	15.2	455	231.25		#					*
1154477891	Tobaa	Zeinab	Lafayette	IN	18	Psychiatry	S	Paroxetine Hcl	Paroxetine Hcl	35	67.2	2008	861.68		*					*
1154479012	Huq	Sahana	Bakersfield	CA	6	Psychiatry	S	Paroxetine Hcl	Paroxetine Hcl	12	12	360	120.66		*					*
1154479079	Yamada	Stuart	Panorama City	CA	6	Internal Medicine	S	Paroxetine Hcl	Paroxetine Hcl	12	37.3	1120	167.67			12	37.3	167.67	1120	*
1154480028	Mcleod	John	Cheraw	SC	45	Family Practice	S	Paroxetine Hcl	Paroxetine Hcl	54	106	3180	1010.92		#					*
1154480515	Torres	Francisco	Brownsville	TX	48	Psychiatry	S	Paroxetine Hcl	Paroxetine Hcl	144	163.3	4712	1303.79	31		87	100.3	677.24	2926		18
1154480549	Learson	Deborah	Newmarket	NH	33	Family Practice	S	Paroxetine Hcl	Paroxetine Hcl	19	39	1150	211.38			19	39	211.38	1150	*
1154480671	Elia	James	Lancaster	PA	42	Family Practice	S	Paroxetine Hcl	Paroxetine Hcl	24	34	1020	80.08		*					*
1154480788	Gaudet	James	San Diego	CA	6	Psychiatry	S	Paroxetine Hcl	Paroxetine Hcl	46	139.3	4170	1028.14	15		46	139.3	1028.14	4170		15
1154480994	Ranginwala	Mohammed	Dowagiac	MI	26	Internal Medicine	S	Paroxetine Hcl	Paroxetine Hcl	11	13	390	87.54			11	13	87.54	390	*
1154481539	Menon	Shoba	Wading River	NY	36	Internal Medicine	S	Paroxetine Hcl	Paroxetine Hcl	32	78	2340	619.05	11		32	78	619.05	2340		11
1154482859	Zhang	Lixin	Amherst	NY	36	Neurology	S	Paroxetine Hcl	Paroxetine Hcl	25	31	930	128		#					*
1154483196	Farley	John	Birmingham	AL	1	Internal Medicine	S	Paroxetine Hcl	Paroxetine Hcl	30	41.9	1230	402.87		#					*
1154483477	Sullivan	William	Sierra Vista	AZ	4	Psychiatry	S	Paroxetine Hcl	Paroxetine Hcl	63	151	4507	1162.27	16	#					#
1154484277	Macy	Brian	Bowling Green	KY	21	Family Practice	S	Paroxetine Hcl	Paroxetine Hcl	21	51.8	1555	276.5		#					*
1154484673	Rodin	Miriam	Saint Louis	MO	29	Geriatric Medicine	S	Paroxetine Hcl	Paroxetine Hcl	38	52.1	1474	671.56		#					*
1154485449	Carafa	Ciro	Lodi	NJ	34	Internal Medicine	S	Paroxetine Hcl	Paroxetine Hcl	42	90	2700	531.12			42	90	531.12	2700	*
1154486306	Chughtai	Wasim	Lincoln	NE	31	Internal Medicine	S	Paroxetine Hcl	Paroxetine Hcl	19	45	1350	438.72		#					*
1154488203	Greninger	Linda	Greensboro	NC	37	Nurse Practitioner	S	Paroxetine Hcl	Paroxetine Hcl	11	17.1	512	132.11		*					*
1154488237	Bascara	Daniel	Hoboken	NJ	34	Psychiatry	S	Paroxetine Hcl	Paroxetine Hcl	12	32	960	281.61			12	32	281.61	960	*
1154488351	Haddad	George	Kenmore	NY	36	Internal Medicine	S	Paroxetine Hcl	Paroxetine Hcl	14	38	1140	296.4		*					*
1154490092	Balaguer	Juan	Maitland	FL	12	Psychiatry & Neurology	T	Paroxetine Hcl	Paroxetine Hcl	48	70	2100	622.48			20	32	428.78	960	*
1154490738	Detwiler	Tracy	Bellefontaine	OH	39	Physician Assistant	S	Paroxetine Hcl	Paroxetine Hcl	50	77	2291	1124.42			12	14	84.19	420	*
1154491207	Sanders	Burton	Nashville	TN	47	Family Practice	S	Paroxetine Hcl	Paroxetine Hcl	26	64.9	1946	320.27			26	64.9	320.27	1946	*
1154491249	Newman	Robert	West Union	OH	39	Family Practice	S	Paroxetine Hcl	Paroxetine Hcl	15	19.2	576	122.46		#					*
1154491538	Redington	James	Monterey	VA	51	Family Practice	S	Paroxetine Hcl	Paroxetine Hcl	36	84	2520	478.3		#					*
1154493575	Fteha	Elie	Brooklyn	NY	36	Internal Medicine	S	Paroxetine Hcl	Paroxetine Hcl	35	39	1170	260.22			35	39	260.22	1170	*
1154493690	Robles	Lisa	Santa Fe	NM	35	Internal Medicine	S	Paroxetine Hcl	Paroxetine Hcl	50	100	2982	982.45	11	#					*
1154494565	Hall	Andrew	Carlsbad	CA	6	Internal Medicine	S	Paroxetine Hcl	Paroxetine Hcl	20	58	1717	402.51			20	58	402.51	1717	*
1154494755	Shaarawy	Rami	Canoga Park	CA	6	Internal Medicine	S	Paroxetine Hcl	Paroxetine Hcl	17	49	1470	272.26			17	49	272.26	1470	*
1154495935	Kletscher	Erin	Marshall	MN	27	Nurse Practitioner	S	Paroxetine Er	Paroxetine Hcl	13	13	364	3209.44			0	0	0	0	#
1154495935	Kletscher	Erin	Marshall	MN	27	Nurse Practitioner	S	Paroxetine Hcl	Paroxetine Hcl	74	82	2363	611.04			18	26	123.07	755	*
1154496388	Wierzba	Ewa	Brooklyn	NY	36	Internal Medicine	S	Paroxetine Hcl	Paroxetine Hcl	23	25	750	237.39			23	25	237.39	750	*
1154497345	Sobrino	Mario	Kissimmee	FL	12	Family Practice	S	Paroxetine Hcl	Paroxetine Hcl	17	37	1110	149.17		#					*
1154497626	Akintobi	Adebayo	Decatur	GA	13	Family Practice	S	Paroxetine Hcl	Paroxetine Hcl	21	37	1110	264.72		*					*
1154497642	Zheng	Hanbin	New York	NY	36	Internal Medicine	S	Paroxetine Hcl	Paroxetine Hcl	20	25	750	89.81			20	25	89.81	750	*
1154498152	Ryan	Raymond	Knoxville	TN	47	Neurology	S	Paroxetine Hcl	Paroxetine Hcl	25	31	890	230.55			25	31	230.55	890	*
1154498525	Gibson	Ronald	Coldwater	MI	26	Internal Medicine	S	Paroxetine Hcl	Paroxetine Hcl	31	93	2790	756.51			31	93	756.51	2790	*
1154498749	Albert	Luis	Glendale	CA	6	Family Practice	S	Paroxetine Hcl	Paroxetine Hcl	11	33	990	164.8			11	33	164.8	990	*
1154498798	Fajardo	Ana	Orange	CA	6	Family Practice	S	Paroxetine Hcl	Paroxetine Hcl	25	69	2050	292.37		#					*
1154498855	Miguel	Edilberto	Dumas	TX	48	Internal Medicine	S	Paroxetine Hcl	Paroxetine Hcl	36	48	1198	373.83			24	26	213.16	538	*
1154499002	Wadland	William	Portland	ME	23	Geriatric Medicine	S	Paroxetine Hcl	Paroxetine Hcl	18	54	1620	235.56		#					*
1154499580	Prasad	Uma	Kensington	MD	24	Internal Medicine	S	Paroxetine Hcl	Paroxetine Hcl	12	36	1080	221.08			12	36	221.08	1080	*
1154499697	Vunnam	Sarala	Grosse Pointe Farms	MI	26	Internal Medicine	S	Paroxetine Hcl	Paroxetine Hcl	33	75	2250	479.79		#					*
1154500536	Matiaco	Lisa	Republic	WA	53	Physician Assistant	S	Paroxetine Hcl	Paroxetine Hcl	13	19.5	585	129.63			13	19.5	129.63	585	*
1154500981	Mccarvell	Kathleen	Fort Myers	FL	12	Nurse Practitioner	S	Paroxetine Hcl	Paroxetine Hcl	18	20	600	130.97		*					*
1154501740	Martinez-Beasley	Tania	Newark	NJ	34	Physician Assistant	S	Paroxetine Hcl	Paroxetine Hcl	12	32	940	309.33			12	32	309.33	940	*
1154502102	Guilford	Pamelia	Sebastian	FL	12	Nurse Practitioner	S	Paroxetine Hcl	Paroxetine Hcl	16	28	840	144.11		#					*
1154502185	Okonkwo	Ifeyinwa	Fayetteville	NC	37	Geriatric Medicine	S	Paroxetine Hcl	Paroxetine Hcl	82	110	2495	1041.16	11		58	86	839.17	2127	*
1154503068	Gonzalez Moreno	Jose	Yauco	PR	72	Internal Medicine	S	Paroxetine Hcl	Paroxetine Hcl	20	30	900	168.78		#					*
1154503845	Morris	Mimi	Florence	MT	30	Nurse Practitioner	S	Paroxetine Hcl	Paroxetine Hcl	31	39	1148	313.92		*					*
1154504496	Uddin	Mohd	Fort Worth	TX	48	Family Practice	S	Paroxetine Hcl	Paroxetine Hcl	14	26	780	208.93		#					*
1154505931	Fowler	Joshua	Gretna	LA	22	Internal Medicine	S	Paroxetine Hcl	Paroxetine Hcl	17	51	1530	401.45		#					*
1154506111	Turner	Joanne	Morristown	NJ	34	Nurse Practitioner	S	Paroxetine Hcl	Paroxetine Hcl	23	33	990	359.86			12	22	290.15	660	*
1154512549	Hashmi	Zeenat	Columbia	MD	24	Family Practice	S	Paroxetine Hcl	Paroxetine Hcl	16	40	1200	325.08		#					*
1154513000	Waheed	Sanaa	Des Peres	MO	29	Internal Medicine	S	Paroxetine Hcl	Paroxetine Hcl	19	38.8	1163	305.76		#					*
1154513067	Alvior	Jonathan	Tampa	FL	12	Internal Medicine	S	Paroxetine Hcl	Paroxetine Hcl	26	40	1200	285.46			26	40	285.46	1200	*
1154514925	D'angelo	Andrea	Rice Lake	WI	55	Nurse Practitioner	S	Paroxetine Hcl	Paroxetine Hcl	29	65.3	1942	373.51			29	65.3	373.51	1942	*
1154516029	Sauer Choe	Nadia	Ruskin	FL	12	Internal Medicine	S	Paroxetine Hcl	Paroxetine Hcl	14	38	1140	223.16			14	38	223.16	1140	*
1154516268	Jog	Shilpa	Everett	WA	53	Internal Medicine	S	Paroxetine Hcl	Paroxetine Hcl	42	70	2084	581.39		#					*
1154516789	Thomas	Walter	Culver City	CA	6	Physician Assistant	S	Paroxetine Hcl	Paroxetine Hcl	16	33	990	237.48		*					*
1154518868	Rubin	John	Boca Raton	FL	12	Internal Medicine	S	Paroxetine Hcl	Paroxetine Hcl	16	48	1440	542.73			16	48	542.73	1440	*
1154520658	Hunsaker	Wade	Pendleton	OR	41	Nurse Practitioner	S	Paroxetine Hcl	Paroxetine Hcl	13	33	990	338.37			13	33	338.37	990	*
1154520823	Kelley	Theodore	Midland	NC	37	Family Practice	S	Paroxetine Hcl	Paroxetine Hcl	19	47.7	1430	245.21		#					*
1154521250	Noble	Twila	San Marcos	CA	6	Nurse Practitioner	S	Paroxetine Hcl	Paroxetine Hcl	12	12.2	366	92.82			12	12.2	92.82	366	*
1154521581	Reutzel	Laura	Latham	NY	36	Nurse Practitioner	S	Paroxetine Hcl	Paroxetine Hcl	13	13	390	328.75			13	13	328.75	390	*
1154521813	Oberoi	Satinderjit	Saint Joseph	MO	29	Internal Medicine	S	Paroxetine Hcl	Paroxetine Hcl	11	11	207	89.85			11	11	89.85	207	*
1154522175	Sultan	Mohamed	Milton	FL	12	Neurology	S	Paroxetine Hcl	Paroxetine Hcl	17	21.2	628	81.15		*					*
1154522696	Williams	Rodney	Pittsburgh	PA	42	Psychiatry	S	Paroxetine Hcl	Paroxetine Hcl	157	181	4886	1225.17	25		37	37	304.57	742	*
1154523231	Splenser	Pablo	Lufkin	TX	48	Family Practice	S	Paroxetine Hcl	Paroxetine Hcl	61	109	3150	900.43	16		48	94	739.68	2748	#
1154524379	Martinez	Deborah	Kissimmee	FL	12	General Practice	S	Paroxetine Hcl	Paroxetine Hcl	31	76	2280	396.02	11		20	55	236.44	1650	*
1154524734	Lofgran	Steven	Rexburg	ID	16	Internal Medicine	S	Paroxetine Hcl	Paroxetine Hcl	15	39	1170	188.74			15	39	188.74	1170	*
1154525707	Husain	Ali	Florissant	MO	29	Internal Medicine	S	Paroxetine Hcl	Paroxetine Hcl	16	40	1200	257.14			16	40	257.14	1200	*
1154526515	Xu	Yang	Hot Springs	AR	5	Internal Medicine	S	Paroxetine Hcl	Paroxetine Hcl	31	77	2310	530.01	11	#					*
1154527513	Wiley	Cherese	Dallas	TX	48	Internal Medicine	S	Paroxetine Hcl	Paroxetine Hcl	14	37	1110	195.83			14	37	195.83	1110	*
1154528123	Copeland	Gregory	Fresno	CA	6	Family Practice	S	Paroxetine Hcl	Paroxetine Hcl	12	32	960	317.27			12	32	317.27	960	*
1154529246	Engelen	Megan	Washington	PA	42	Internal Medicine	S	Paroxetine Hcl	Paroxetine Hcl	16	30	900	157.65		*					*
1154529725	Kovar	Brandon	Onawa	IA	19	Family Practice	S	Paroxetine Hcl	Paroxetine Hcl	31	35	1019	523.82			31	35	523.82	1019	*
1154530277	Mohey	Megha	Southgate	MI	26	Internal Medicine	S	Paroxetine Hcl	Paroxetine Hcl	14	34	1020	151.31			14	34	151.31	1020	*
1154533230	Johnson	Kermit	Oakland	CA	6	Psychiatry	S	Paroxetine Hcl	Paroxetine Hcl	39	57	1710	295.43			18	34	154.92	1020	*
1154535292	Vanvleet	Joanna	Port St. Lucie	FL	12	Psychiatry	S	Paroxetine Hcl	Paroxetine Hcl	60	138.4	4136	974.71	14		23	61	415.68	1830	*
1154537017	Brescia	Mark	Hoboken	NJ	34	Obstetrics & Gynecology	S	Paroxetine Hcl	Paroxetine Hcl	12	12.2	360	30.81			12	12.2	30.81	360	*
1154537462	Van Aulen	Elizabeth	Lancaster	PA	42	Family Practice	S	Paroxetine Hcl	Paroxetine Hcl	24	64	1920	279.94			24	64	279.94	1920	*
1154538023	Tanagho	Amal	Huntington Beach	CA	6	Specialist	T	Paroxetine Hcl	Paroxetine Hcl	49	53	1590	526.06			24	28	336.99	840	*
1154539518	Meeks	Claude	Abbeville	LA	22	Family Practice	S	Paroxetine Hcl	Paroxetine Hcl	50	80	2400	525.72	18		32	50	301.93	1500	#
1154541019	Irene	Sunday	Bakersfield	CA	6	Family Practice	S	Paroxetine Hcl	Paroxetine Hcl	20	34.7	1041	154.14			20	34.7	154.14	1041	*
1154542132	Hahs	Seth	Salem	IL	17	Internal Medicine	S	Paroxetine Hcl	Paroxetine Hcl	13	29	829	215.13		*					*
1154542249	Kaur	Amarjit	Staten Island	NY	36	Psychiatry	S	Paroxetine Hcl	Paroxetine Hcl	85	109	3270	596.86			65	89	435.06	2670	*
1154542413	Cooper	Kathryn	Dallas	TX	48	Psychiatry & Neurology	T	Paroxetine Hcl	Paroxetine Hcl	13	23	690	290.1			13	23	290.1	690	*
1154544179	Chrobok	Jan	Gillette	NJ	34	Neuropsychiatry	S	Paroxetine Hcl	Paroxetine Hcl	14	42	1260	479.6			14	42	479.6	1260	*
1154546497	Hossain	Syed	Los Angeles	CA	6	Internal Medicine	S	Paroxetine Hcl	Paroxetine Hcl	15	50	1500	212.79			15	50	212.79	1500	*
1154548188	Tormay	Margaret	Oak Park	IL	17	Psychiatry & Neurology	T	Paroxetine Hcl	Paroxetine Hcl	19	31	930	222.13			19	31	222.13	930	*
1154548600	Meram	Anthony	Ann Arbor	MI	26	Physical Medicine and Rehabilitation	S	Paroxetine Hcl	Paroxetine Hcl	16	16.1	351	282.25			16	16.1	282.25	351	*
1154549566	Ivey	Abena	Richmond	VA	51	Nurse Practitioner	S	Paroxetine Hcl	Paroxetine Hcl	21	31	930	272.93		*					*
1154550440	Leano	Veronica	Tucson	AZ	4	Family Practice	S	Paroxetine Hcl	Paroxetine Hcl	24	72	2160	433.81			24	72	433.81	2160	*
1154550523	Kessel	Lisa	Auburn	NY	36	Nurse Practitioner	S	Paroxetine Hcl	Paroxetine Hcl	14	30	900	166.58			14	30	166.58	900	*
1154550663	Rai	Chhavi	Norristown	PA	42	Family Practice	S	Paroxetine Hcl	Paroxetine Hcl	16	48	1440	397.37		*					*
1154550762	Jimenez Rodriguez	Manuel	Naples	FL	12	Internal Medicine	S	Paroxetine Hcl	Paroxetine Hcl	24	52	1545	357.45		#					*
1154550911	Hernandez	Maurilio	Imlay City	MI	26	Family Practice	S	Paroxetine Hcl	Paroxetine Hcl	13	35	1050	172.07		*					*
1154551166	Zuhairy	Faye	Detroit	MI	26	Psychiatry	S	Paroxetine Hcl	Paroxetine Hcl	25	25	672	323.49		#					*
1154551992	Kurusanganapalli	Nagamani	Port St John	FL	12	Internal Medicine	S	Paroxetine Hcl	Paroxetine Hcl	18	50	1500	353.12		#					*
1154552180	Imson	Grace	Miami	FL	12	Internal Medicine	S	Paroxetine Hcl	Paroxetine Hcl	15	45	1350	309.91			15	45	309.91	1350	*
1154552305	Baltaian	Lilit	Tujunga	CA	6	Family Practice	S	Paroxetine Hcl	Paroxetine Hcl	58	60	1800	268.16			45	47	215.2	1410	*
1154552388	Yoder	Nevin	Harrisonburg	VA	51	Nurse Practitioner	S	Paroxetine Hcl	Paroxetine Hcl	43	43	1198	498.37			32	32	345.89	890	*
1154553212	Walker	Michael	Welch	WV	54	Physician Assistant	S	Paroxetine Hcl	Paroxetine Hcl	16	26	780	134.83		*					*
1154553329	Gomez-Colorado	Veronica	Pembroke Pines	FL	12	Internal Medicine	S	Paroxetine Hcl	Paroxetine Hcl	19	56.5	1696	282.47		#					*
1154554517	Magnaye	Ivan	Loma Linda	CA	6	Internal Medicine	S	Paroxetine Hcl	Paroxetine Hcl	11	35.3	1060	259.46		*					*
1154556504	Gehring	Margaret	Cottonwood	ID	16	Nurse Practitioner	S	Paroxetine Hcl	Paroxetine Hcl	11	29	870	208.68			11	29	208.68	870	*
1154558997	Patel	Priyanka	Norfolk	VA	51	Internal Medicine	S	Paroxetine Hcl	Paroxetine Hcl	25	25	722	275.44		#					*
1154559011	Notaro	Mary	Laurinburg	NC	37	Family Practice	S	Paroxetine Hcl	Paroxetine Hcl	50	102	3033	574.72			50	102	574.72	3033	*
1154559656	Coker	Sarah	Charleston	SC	45	Psychiatry	S	Paroxetine Hcl	Paroxetine Hcl	28	36	1056	520.33		*					*
1154559789	Patterson	Nita	Vernon	TX	48	Nurse Practitioner	S	Paroxetine Hcl	Paroxetine Hcl	91	103	3068	1083.8	16		12	12	57.55	338	*
1154559920	Todt	Dorothy	Sioux City	IA	19	Family Practice	S	Paroxetine Hcl	Paroxetine Hcl	28	64	1892	554.76		#					*
1154560225	Bowlin	Michael	Florence	KY	21	Family Practice	S	Paroxetine Hcl	Paroxetine Hcl	26	56	1663	353.01			26	56	353.01	1663	*
1154560555	Woodlee	Kersten	Nashville	TN	47	Nurse Practitioner	S	Paroxetine Hcl	Paroxetine Hcl	38	64.2	1897	355.33		*					*
1154562155	Montes De Oca Pineda	Jenny	Coral Gables	FL	12	Family Practice	S	Paroxetine Hcl	Paroxetine Hcl	12	24	720	180.8			12	24	180.8	720	*
1154563203	Dhillon	Varinder	Willoughby Hills	OH	39	Internal Medicine	S	Paroxetine Hcl	Paroxetine Hcl	72	100	2879	950.36	13		58	86	792.79	2541	#
1154563799	Samra	Sukhjit	French Camp	CA	6	Family Practice	S	Paroxetine Hcl	Paroxetine Hcl	12	26	780	114.78			12	26	114.78	780	*
1154567493	Rodriguez Diaz	Wilmer	Corozal	PR	72	General Practice	S	Paroxetine Er	Paroxetine Hcl	14	14	416	1222.46			14	14	1222.46	416	*
1154567493	Rodriguez Diaz	Wilmer	Corozal	PR	72	General Practice	S	Paroxetine Hcl	Paroxetine Hcl	14	14	420	99.14			14	14	99.14	420	*
1154567915	Mccracken	Christopher	Boone	NC	37	Family Practice	S	Paroxetine Hcl	Paroxetine Hcl	27	53	1590	308.33		#					*
1154568038	Price	Elizabeth	Fort Worth	TX	48	Physician Assistant	S	Paroxetine Hcl	Paroxetine Hcl	19	35	1037	244.05			19	35	244.05	1037	*
1154568707	Bircaj	Alfred	New Hyde Park	NY	36	Internal Medicine	S	Paroxetine Hcl	Paroxetine Hcl	26	26	554	288.87			11	11	76.49	152	*
1154569200	Kaul	Monika	Bridgeport	CT	9	Family Practice	S	Paroxetine Hcl	Paroxetine Hcl	16	45.5	1350	481.94		#					*
1154570372	Wilson	Keren	Tewksbury	MA	25	Family Practice	S	Paroxetine Hcl	Paroxetine Hcl	29	39	1142	189.02		#					*
1154571016	Little	Debra	Merrimac	MA	25	Psychiatry	S	Paroxetine Er	Paroxetine Hcl	13	13	364	1475.89			0	0	0	0	#
1154571016	Little	Debra	Merrimac	MA	25	Psychiatry	S	Paroxetine Hcl	Paroxetine Hcl	23	35	1024	199.26			0	0	0	0	#
1154571016	Little	Debra	Merrimac	MA	25	Psychiatry	S	Paxil Cr	Paroxetine Hcl	13	13	364	5659.59			0	0	0	0	#
1154571313	Tobe-Donohue	Colleen	Vestavia Hills	AL	1	Family Practice	S	Paroxetine Hcl	Paroxetine Hcl	42	84	2520	651.01			42	84	651.01	2520	*
1154571529	Barakat	Helda	Valparaiso	IN	18	Internal Medicine	S	Paroxetine Hcl	Paroxetine Hcl	18	50	1500	316.99		#					*
1154572634	Sharp	Judith	Troy	NY	36	Nurse Practitioner	S	Paroxetine Hcl	Paroxetine Hcl	35	69	2070	526.11			12	22	176.2	660	*
1154572790	Pearman	Jennifer	Urbana	IL	17	Physician Assistant	S	Paroxetine Hcl	Paroxetine Hcl	18	52	1560	537.08		#					*
1154573210	Martin	Sarah	Largo	FL	12	Physician Assistant	S	Paroxetine Hcl	Paroxetine Hcl	11	13	390	136.47			11	13	136.47	390	*
1154573590	Wasfi	Maryam	Abuquerque	NM	35	Internal Medicine	S	Paroxetine Hcl	Paroxetine Hcl	35	85	2550	717.52		#					*
1154574416	Fuller	Jill	Storrs Mansfield	CT	9	Nurse Practitioner	S	Paroxetine Hcl	Paroxetine Hcl	22	64	1918	302.13		#					*
1154575801	Phelps	Tracy	Shelby	NC	37	Family Practice	S	Paroxetine Hcl	Paroxetine Hcl	99	205	6150	2349.96	23		82	160	1735.63	4800	#
1154576981	Smith	Tiffany	Louisville	KY	21	Physician Assistant	S	Paroxetine Er	Paroxetine Hcl	11	11	330	217.25			0	0	0	0	#
1154579167	Robinette	Connie	Yanceyville	NC	37	Nurse Practitioner	S	Paroxetine Hcl	Paroxetine Hcl	17	27.2	816	439.09		*					*
1154579308	Mcafee	Cathy	Springfield	IL	17	Internal Medicine	S	Paroxetine Hcl	Paroxetine Hcl	46	106.4	3192	697.5	13		46	106.4	697.5	3192		13
1154579704	Petrescu	Laura	Rochester	NY	36	Internal Medicine	S	Paroxetine Hcl	Paroxetine Hcl	12	18	536	147.36		*					*
1154581429	Banks	Cassie	Gordon	NE	31	Nurse Practitioner	S	Paroxetine Hcl	Paroxetine Hcl	24	30	900	151.31			24	30	151.31	900	*
1154581437	Livesay	Tommy	Harrogate	TN	47	General Practice	S	Paroxetine Hcl	Paroxetine Hcl	108	152	4518	1299.82	21		64	96	708.05	2838	#
1154581445	Humston	Elizabeth	Johnson City	TN	47	Family Practice	S	Paroxetine Hcl	Paroxetine Hcl	13	39	1170	273.08		*					*
1154581692	Brilliant	Rachelle	Troy	NY	36	Family Practice	S	Paroxetine Hcl	Paroxetine Hcl	41	51	1530	425.56		#					*
1154582336	Hutcheson	Sarah	Weatherford	TX	48	Physician Assistant	S	Paroxetine Hcl	Paroxetine Hcl	23	58.3	1749	320.85		#					*
1154583326	Pathan	Sabana	Henderson	NC	37	Family Practice	S	Paroxetine Hcl	Paroxetine Hcl	29	57	1662	593.63			18	46	467.97	1380	*
1154583938	Payam	Ahoora	Burbank	CA	6	Internal Medicine	S	Paroxetine Hcl	Paroxetine Hcl	56	118.3	3532	828.32	15	#					#
1154585149	Varughese	George	Lansing	MI	26	Family Practice	S	Paroxetine Hcl	Paroxetine Hcl	15	44.2	1325	277.87		#					*
1154585776	Stan	Ana	Livingston	MT	30	Psychiatry	S	Paroxetine Hcl	Paroxetine Hcl	21	21	630	104.43		*					*
1154586238	Nagaraj	Navin	Battle Ground	WA	53	Internal Medicine	S	Paroxetine Hcl	Paroxetine Hcl	43	125	3750	1257.49	13	#					#
1154587186	Risser	Andreya	Chester	VA	51	Family Practice	S	Paroxetine Hcl	Paroxetine Hcl	32	76.1	2279	409.15		#					*
1154587566	Mathew	Liby	West Nyack	NY	36	Internal Medicine	S	Paroxetine Hcl	Paroxetine Hcl	50	142	4260	1221.45	17	#					#
1154588051	Crowell	Rebecca	Oakland	MD	24	Family Practice	S	Paroxetine Hcl	Paroxetine Hcl	16	39	1170	140.45			16	39	140.45	1170	*
1154588580	Behiri	Amr	Ashburn	VA	51	Internal Medicine	S	Paroxetine Hcl	Paroxetine Hcl	131	131	3469	2416.07	31		117	117	2165.2	3164	#
1154588705	Chan	Cindy	League City	TX	48	Internal Medicine	S	Paroxetine Hcl	Paroxetine Hcl	12	36	1080	138.06		*					*
1154588713	Kyaw	Soe	Saugerties	NY	36	Family Practice	S	Paroxetine Hcl	Paroxetine Hcl	22	66	1980	368.06		#					*
1154588978	Hubbard	Benjamin	Spokane	WA	53	Family Practice	S	Paroxetine Hcl	Paroxetine Hcl	15	37	1110	340.8		*					*
1154590602	Fagan	Linda	Homestead	FL	12	Nurse Practitioner	S	Paroxetine Hcl	Paroxetine Hcl	20	36	1080	275.1			20	36	275.1	1080	*
1154590826	Basi	Kanchan	French Camp	CA	6	Family Practice	S	Paroxetine Hcl	Paroxetine Hcl	11	36.7	1100	275.14		*					*
1154590842	Basso	Brandi	Denham Springs	LA	22	Emergency Medicine	S	Paroxetine Hcl	Paroxetine Hcl	12	36	1080	424.96		*					*
1154591030	Sussman	Craig	Concord	MA	25	Nurse Practitioner	S	Paroxetine Hcl	Paroxetine Hcl	48	70	2100	575.51		*					*
1154591220	Rinderknecht	Seth	Indianapolis	IN	18	Family Practice	S	Paroxetine Hcl	Paroxetine Hcl	12	36	1080	223.16		*					*
1154591543	Emmons	Angela	Woodstock	VA	51	Physician Assistant	S	Paroxetine Hcl	Paroxetine Hcl	29	61	1830	282.96		#					*
1154596922	Eng	Juliana	New York	NY	36	Hematology-Oncology	S	Paroxetine Hcl	Paroxetine Hcl	13	13	390	54.41			0	0	0	0	#
1154597839	Sheth	Aditi	Broadview Heights	OH	39	Psychiatry	S	Paroxetine Hcl	Paroxetine Hcl	12	12.5	375	54.09			0	0	0	0	#
1154604536	Pruess	Anna	Clarence	IA	19	Nurse Practitioner	S	Paroxetine Hcl	Paroxetine Hcl	19	51	1505	158.79			19	51	158.79	1505	*
1154605160	Banks	Shana	Jeremiah	KY	21	Nurse Practitioner	S	Paroxetine Hcl	Paroxetine Hcl	11	13	390	50.83			0	0	0	0	#
1154606754	Lovan	Amy	New Castle	IN	18	Nurse Practitioner	S	Paroxetine Hcl	Paroxetine Hcl	23	25	260	129.02			23	25	129.02	260	*
1154608859	Moody	Brooke	Scottsboro	AL	1	Nurse Practitioner	S	Paroxetine Hcl	Paroxetine Hcl	12	30	900	151.93		*					*
1154609055	Jardine	Danielle	Millburn	NJ	34	Internal Medicine	S	Paroxetine Hcl	Paroxetine Hcl	35	85	2550	557.48			35	85	557.48	2550	*
1154610335	Hafeez	Farrah	Bruce Twp	MI	26	Family Practice	S	Paroxetine Hcl	Paroxetine Hcl	17	45	1350	418.85		#					*
1154610970	Goswami	Urvashi	Reno	NV	32	Psychiatry & Neurology	T	Paroxetine Hcl	Paroxetine Hcl	30	30	877	134.63		*					*
1154612851	Paquette	Alia	Lake Oswego	OR	41	Internal Medicine	S	Paroxetine Hcl	Paroxetine Hcl	14	42	1260	174.75			14	42	174.75	1260	*
1154612885	Iyer	Anand	San Francisco	CA	6	Psychiatry	S	Paroxetine Hcl	Paroxetine Hcl	37	37	264	88.72			37	37	88.72	264	*
1154613230	White	Monique	Titusville	FL	12	Nurse Practitioner	S	Paroxetine Hcl	Paroxetine Hcl	37	52	1560	446.77		*					*
1154613479	Raini	Francis	Las Vegas	NV	32	Nurse Practitioner	S	Paroxetine Hcl	Paroxetine Hcl	49	49	960	177.04	17		28	28	112.42	645	*
1154613842	Mertes	Sara	Libby	MT	30	Family Practice	S	Paroxetine Hcl	Paroxetine Hcl	18	28	795	213.61		#					*
1154614956	Bell	Jennifer	Indianapolis	IN	18	Psychiatry	S	Paroxetine Hcl	Paroxetine Hcl	54	56	1650	286.18			0	0	0	0	#
1154615102	Howard	Valerie	Tulsa	OK	40	Internal Medicine	S	Paroxetine Hcl	Paroxetine Hcl	30	30	900	340.91			17	17	110.55	510	*
1154615631	Robinson	Summer	Alcoa	TN	47	Nurse Practitioner	S	Paroxetine Hcl	Paroxetine Hcl	17	25	750	115.2		*					*
1154615979	Ibezi-Enendu	Alexander	Hawkinsville	GA	13	Family Practice	S	Paroxetine Hcl	Paroxetine Hcl	129	137	1923	774.02			114	120	734.95	1732	*
1154616514	Gumpert	Richard	Pawtucket	RI	44	Family Practice	S	Paroxetine Hcl	Paroxetine Hcl	14	14	392	187.95			14	14	187.95	392	*
1154616837	Khuu	Tu Anh	N Charleston	SC	45	Internal Medicine	S	Paroxetine Hcl	Paroxetine Hcl	15	41	1230	450.82		#					*
1154616878	Bassi	Anisha	Glen Burnie	MD	24	Internal Medicine	S	Paroxetine Hcl	Paroxetine Hcl	31	41	1230	177.82			20	30	143.07	900	*
1154617017	Hudson	Jennifer	Grant	MI	26	Family Practice	S	Paroxetine Hcl	Paroxetine Hcl	14	30	890	100.93		*					*
1154617256	Larson	Joeanna	Mahnomen	MN	27	Nurse Practitioner	S	Paroxetine Hcl	Paroxetine Hcl	43	89	2451	338.52	12		43	89	338.52	2451		12
1154617397	Paine	Matthew	Midlothian	VA	51	Family Practice	S	Paroxetine Hcl	Paroxetine Hcl	31	39	1170	586.58			31	39	586.58	1170	*
1154617793	Ciccone	Cory	Wichita	KS	20	Internal Medicine	S	Paroxetine Hcl	Paroxetine Hcl	16	16	466	193.5			16	16	193.5	466	*
1154618130	Hamar	Matthew	Bismarck	ND	38	Family Practice	S	Paroxetine Hcl	Paroxetine Hcl	15	33	990	163.91			15	33	163.91	990	*
1154618882	Truesdale	Kelly	Belfair	WA	53	Family Practice	S	Paroxetine Hcl	Paroxetine Hcl	35	85.1	2554	648.62		#					*
1154620185	Durrance	Scott	Pensacola	FL	12	Nurse Practitioner	S	Paroxetine Hcl	Paroxetine Hcl	71	115	3432	896.26	13	*					*
1154620979	Morgan	Mellisse	Dallas	TX	48	Physician Assistant	S	Paroxetine Hcl	Paroxetine Hcl	12	30	900	142.68		*					*
1154625564	Buch	Michael	Springboro	OH	39	Family Practice	S	Paroxetine Hcl	Paroxetine Hcl	25	49	1445	258.53			12	34	188.04	1020	*
1154625887	Avdagic	Mirha	Arnold	MO	29	Family Practice	S	Paroxetine Hcl	Paroxetine Hcl	24	72	2160	537.21		#					*
1154628576	Morgan	Hailey	Semmes	AL	1	Nurse Practitioner	S	Paroxetine Hcl	Paroxetine Hcl	23	61	1830	225.22		#					*
1154628949	Sawyer	Jolene	Los Angeles	CA	6	Psychiatry	S	Paroxetine Hcl	Paroxetine Hcl	23	35	1050	386.32		#					*
1154629178	Gray	Ashley	Enterprise	MS	28	Nurse Practitioner	S	Paroxetine Er	Paroxetine Hcl	11	11	330	733.26			11	11	733.26	330	*
1154629178	Gray	Ashley	Enterprise	MS	28	Nurse Practitioner	S	Paroxetine Hcl	Paroxetine Hcl	21	37	1110	185.35			21	37	185.35	1110	*
1154632503	Devgon	Shivali	Roseau	MN	27	Internal Medicine	S	Paroxetine Hcl	Paroxetine Hcl	57	80	2400	437.7			32	47	245.78	1410	*
1154632685	Olek	Jill	Americus	GA	13	Family Practice	S	Paroxetine Hcl	Paroxetine Hcl	46	96	2875	701.93			31	63	454.6	1885	*
1154633188	Mondesir	Whistler	Fort Myers	FL	12	Family Practice	S	Paroxetine Hcl	Paroxetine Hcl	22	62	1860	940.13		#					*
1154633287	Yurlov	Vladislav	Clackamas	OR	41	Family Practice	S	Paroxetine Hcl	Paroxetine Hcl	29	37	1110	350.54			29	37	350.54	1110	*
1154633584	Naeve	Libby	Pleasant Hill	IA	19	Family Practice	S	Paroxetine Hcl	Paroxetine Hcl	17	31	930	237		#					*
1154634988	Kihneman	Jason	Hickory	NC	37	Family Practice	S	Paroxetine Hcl	Paroxetine Hcl	21	63	1890	549		#					*
1154635423	Kaur	Jasrup	Tinton Falls	NJ	34	Family Practice	S	Paroxetine Hcl	Paroxetine Hcl	13	33	990	250.74		*					*
1154636157	Morgan	Laine	Glenwood Springs	CO	8	Nurse Practitioner	S	Paroxetine Hcl	Paroxetine Hcl	45	45	742	206.72			0	0	0	0	#
1154636926	Lingala	Kiran	Mankato	MN	27	Internal Medicine	S	Paroxetine Hcl	Paroxetine Hcl	15	15	210	65.84			15	15	65.84	210	*
1154637874	Lashley	Glenna	Jasper	TN	47	Nurse Practitioner	S	Paroxetine Hcl	Paroxetine Hcl	26	46	1380	280.4		#					*
1154638872	Espada	Yahaira	Brownsville	TX	48	Psychiatry	S	Paroxetine Hcl	Paroxetine Hcl	21	21	630	151.73			0	0	0	0	#
1154640993	Rider	James	Seguin	TX	48	Family Practice	S	Paroxetine Hcl	Paroxetine Hcl	24	40	1200	225.54		#					*
1154641025	Timler	David	Wichita	KS	20	Family Practice	S	Paroxetine Hcl	Paroxetine Hcl	12	12	360	85.8			12	12	85.8	360	*
1154641298	Chou	Jonathan	Anderson	SC	45	Family Practice	S	Paroxetine Hcl	Paroxetine Hcl	14	42	1260	239.68		*					*
1154642676	Abel	Anna	Palm Beach Gardens	FL	12	Internal Medicine	S	Paroxetine Hcl	Paroxetine Hcl	12	25.7	772	183.39			12	25.7	183.39	772	*
1154644227	Schroyer	Meredyth	Saint Louis	MO	29	Physician Assistant	S	Paroxetine Hcl	Paroxetine Hcl	12	26	780	133.64			12	26	133.64	780	*
1154646487	Murray	Phillip	Sacramento	CA	6	Psychiatry	S	Paroxetine Hcl	Paroxetine Hcl	16	24	720	379.32		*					*
1154647071	Neudecker	Maggie	Moose Lake	MN	27	Family Practice	S	Paroxetine Hcl	Paroxetine Hcl	26	46	1380	219.49			14	34	195.13	1020	*
1154647410	Garcia	Karla	San Ysidro	CA	6	Family Practice	S	Paroxetine Hcl	Paroxetine Hcl	18	34	1020	167.82		#					*
1154648749	Liang	Huixu	Phoenix	AZ	4	Internal Medicine	S	Paroxetine Hcl	Paroxetine Hcl	38	38	1042	584.87		*					*
1154648897	Gorsline	Spencer	Buffalo	NY	36	Family Practice	S	Paroxetine Hcl	Paroxetine Hcl	19	19	570	84.23			19	19	84.23	570	*
1154649200	Arroyo	Hansel	New York	NY	36	Psychiatry	S	Paroxetine Hcl	Paroxetine Hcl	17	19	570	91.99			0	0	0	0	#
1154649978	Mayes	Sharon	Gainesville	FL	12	Nurse Practitioner	S	Paroxetine Hcl	Paroxetine Hcl	13	13	364	129.45			0	0	0	0	#
1154654374	Grissett	Tracy	Tuscaloosa	AL	1	Nurse Practitioner	S	Paroxetine Hcl	Paroxetine Hcl	12	26	780	159.21		*					*
1154655157	Anderson	Kevin	Chickasha	OK	40	Family Practice	S	Paroxetine Hcl	Paroxetine Hcl	144	243.9	7310	1528.51	36		114	200	1284.36	5993	#
1154655595	Mehl	Cory	Columbus	OH	39	Nurse Practitioner	S	Paroxetine Hcl	Paroxetine Hcl	37	77	2310	516.39			22	42	282.66	1260	*
1154657443	Boutilier	Jenna	Cumberland	RI	44	Nurse Practitioner	S	Paroxetine Hcl	Paroxetine Hcl	46	104	3120	537.29	13		32	72	403.79	2160	*
1154658961	Saget-Jules	Suze	Miramar	FL	12	Nurse Practitioner	S	Paroxetine Hcl	Paroxetine Hcl	12	12	296	162.04			12	12	162.04	296	*
1154659043	Atkins	Hannah	Lexington	KY	21	Physician Assistant	S	Paroxetine Hcl	Paroxetine Hcl	16	26	780	108.28			16	26	108.28	780	*
1154659373	Kirkconnell	Molly	Occidental	CA	6	Family Practice	S	Paroxetine Hcl	Paroxetine Hcl	14	18.2	546	178.18		*					*
1154659795	Chisholm	Tyler	Federal Way	WA	53	Family Practice	S	Paroxetine Hcl	Paroxetine Hcl	14	20	600	113.46			0	0	0	0	#
1154661452	Dorondo	Erica	Ford City	PA	42	Physician Assistant	S	Paroxetine Hcl	Paroxetine Hcl	18	18	540	234.38			18	18	234.38	540	*
1154664803	Wang	Linda	New York	NY	36	Internal Medicine	S	Paroxetine Hcl	Paroxetine Hcl	11	17	510	217.56		*					*
1154667731	Weinberger	Deborah	Suffern	NY	36	Nurse Practitioner	S	Paroxetine Hcl	Paroxetine Hcl	21	21	358	137.33			21	21	137.33	358	*
1154669265	Collins	Rachel	Conway	SC	45	Nurse Practitioner	S	Paroxetine Hcl	Paroxetine Hcl	16	46	1380	304.5			16	46	304.5	1380	*
1154669596	Schimke	Melana	Bellingham	WA	53	Family Practice	S	Paroxetine Hcl	Paroxetine Hcl	62	82	1660	390.5			12	32	121.25	960	*
1154671204	Harden	Heather	Greenville	MS	28	Nurse Practitioner	S	Paroxetine Hcl	Paroxetine Hcl	16	30	900	110.83		*					*
1154671527	Washburn	Sherry	Grand Rapids	MI	26	Nurse Practitioner	S	Paroxetine Hcl	Paroxetine Hcl	33	33	990	527.08			33	33	527.08	990	*
1154671980	Kurada	Manjusha	El Centro	CA	6	Psychiatry	S	Paroxetine Hcl	Paroxetine Hcl	22	24	720	167.83		#					*
1154677334	Davis	Johanna	Madison	ME	23	Nurse Practitioner	S	Paroxetine Hcl	Paroxetine Hcl	15	45	1350	208.26		*					*
1154681096	Abshear	Kelli	Hagerstown	IN	18	Nurse Practitioner	S	Paroxetine Hcl	Paroxetine Hcl	27	53.6	1608	277.24			14	40.6	219.21	1218	*
1154681377	Labomascus	Stephanie	Marinette	WI	55	Hematology-Oncology	S	Paroxetine Hcl	Paroxetine Hcl	11	11	330	49.71			11	11	49.71	330	*
1154681401	Sissney	John	Denison	TX	48	Family Practice	S	Paroxetine Hcl	Paroxetine Hcl	40	100	3000	768.75	11	#					*
1154681880	Mehlhaf	Kayla	Viborg	SD	46	Nurse Practitioner	S	Paroxetine Hcl	Paroxetine Hcl	38	38	970	121.18		#					*
1154682649	Mosier	Eric	San Diego	CA	6	Family Practice	S	Paroxetine Hcl	Paroxetine Hcl	11	36.7	1100	266.56		*					*
1154683290	Hattan	Mary Kate	Concord	NH	33	Family Practice	S	Paroxetine Hcl	Paroxetine Hcl	29	35	994	344.35			29	35	344.35	994	*
1154684074	Wilcox	Andrew	Cumberland	MD	24	Family Practice	S	Paroxetine Hcl	Paroxetine Hcl	25	31	930	121.15		#					*
1154684272	Walker	Mauresa	Holyoke	MA	25	Internal Medicine	S	Paroxetine Hcl	Paroxetine Hcl	24	26	780	179.1		#					*
1154684975	Henson	Adam	West Frankfort	IL	17	Family Practice	S	Paroxetine Hcl	Paroxetine Hcl	34	57	1710	330.36			22	30	199.16	900	*
1154685964	Benjamin	Keri	Humboldt	IA	19	Nurse Practitioner	S	Paroxetine Hcl	Paroxetine Hcl	24	27	792	132.69		#					*
1154686467	Winger	Jeffrey	St George	UT	49	Nurse Practitioner	S	Paroxetine Hcl	Paroxetine Hcl	13	27	810	262.94		*					*
1154687010	Qin	Jenney	Oklahoma City	OK	40	Family Practice	S	Paroxetine Hcl	Paroxetine Hcl	35	101	3030	649.14	11		24	68	435.2	2040	*
1154687077	Maylack	Elizabeth	Saint Charles	MO	29	Family Practice	S	Paroxetine Hcl	Paroxetine Hcl	15	35	1039	158.5			15	35	158.5	1039	*
1154687259	Walz	Sara	Ashland	OR	41	Internal Medicine	S	Paroxetine Hcl	Paroxetine Hcl	26	69	2069	593.77			26	69	593.77	2069	*
1154687820	Westlake	Amanda	Springfield	MA	25	Internal Medicine	S	Paroxetine Hcl	Paroxetine Hcl	16	24	720	285.91			0	0	0	0	#
1154688646	Schepart	Zachary	Springfield	MA	25	Internal Medicine	S	Paroxetine Hcl	Paroxetine Hcl	18	28	818	214.45		#					*
1154692556	Nasserian	Cyrus	Glendora	CA	6	Psychiatry	S	Paroxetine Hcl	Paroxetine Hcl	47	53.2	1504	465.16			25	25.2	276.39	754	*
1154693091	Snodgrass	Michelle	Kingsport	TN	47	Nurse Practitioner	S	Paroxetine Hcl	Paroxetine Hcl	13	25	726	304.53		*					*
1154694065	Sessoms	Jeanette	Nassawadox	VA	51	Nurse Practitioner	S	Paroxetine Hcl	Paroxetine Hcl	12	12.2	366	316.76			12	12.2	316.76	366	*
1154696607	Jowers	Allison	Steele	MO	29	Physician Assistant	S	Paroxetine Hcl	Paroxetine Hcl	50	76	2248	576.73	22		35	57	440.38	1694	#
1154697811	Nguyen	Khoa	Marrero	LA	22	Family Practice	S	Paroxetine Hcl	Paroxetine Hcl	21	43	1290	362.55			21	43	362.55	1290	*
1154700219	Carey	Shannon	Portland	OR	41	Physician Assistant	S	Paroxetine Hcl	Paroxetine Hcl	20	38	1140	184.38		*					*
1154700359	Liapis	Zach	Dayton	OH	39	Family Practice	S	Paroxetine Hcl	Paroxetine Hcl	74	116	2284	704.49			22	64	443.43	1920	*
1154700722	Baccus	Jonathon	Bessemer	AL	1	Internal Medicine	S	Paroxetine Hcl	Paroxetine Hcl	28	28	380	123.72			28	28	123.72	380	*
1154700771	Haley	Sean	Charleston	SC	45	Family Practice	S	Paroxetine Hcl	Paroxetine Hcl	38	38	532	346.37			0	0	0	0	#
1154702579	Flores	Marissa	Waco	TX	48	Family Practice	S	Paroxetine Hcl	Paroxetine Hcl	16	48	1440	780.64		#					*
1154702702	Liu	Yongbao	New York	NY	36	Nurse Practitioner	S	Paroxetine Hcl	Paroxetine Hcl	13	13	390	86.32			13	13	86.32	390	*
1154702728	Hamreus	Kacie	Battle Ground	WA	53	Physician Assistant	S	Paroxetine Hcl	Paroxetine Hcl	13	27	810	176.23		*					*
1154702868	Waltos	Sam	Front Royal	VA	51	Family Practice	S	Paroxetine Hcl	Paroxetine Hcl	14	22	660	238.85			14	22	238.85	660	*
1154703361	Amiri	Farhad	Henderson	NV	32	Osteopathic Manipulative Medicine	S	Paroxetine Hcl	Paroxetine Hcl	16	16.3	483	88.66		*					*
1154703528	Pandey	Sneh	Mckeesport	PA	42	Internal Medicine	S	Paroxetine Hcl	Paroxetine Hcl	22	42	1251	277.71		*					*
1154703783	Fabry	Sarah	Walhalla	SC	45	Family Practice	S	Paroxetine Hcl	Paroxetine Hcl	17	43.8	1314	424.45		#					*
1154704708	Gilliam	Gary	Dungannon	VA	51	Nurse Practitioner	S	Paroxetine Hcl	Paroxetine Hcl	19	45	1350	472.5		*					*
1154705101	Brotonel	Honeylette	Dayton	NV	32	Family Practice	S	Paroxetine Hcl	Paroxetine Hcl	13	39.7	1190	203.87			13	39.7	203.87	1190	*
1154706240	Allen	Leslie	North Andover	MA	25	Nurse Practitioner	S	Paroxetine Hcl	Paroxetine Hcl	32	56	1680	404.3		#					*
1154708808	Cedeno	Natasha	Lauderhill	FL	12	Family Practice	S	Paroxetine Hcl	Paroxetine Hcl	14	40	1200	127.64		#					*
1154709640	Salerno-Fetterhoff	Nicole	Battle Creek	MI	26	Family Practice	S	Paroxetine Hcl	Paroxetine Hcl	27	55	1648	374.89			12	34	187.42	1018	*
1154713121	Mehta	Alok	South Windsor	CT	9	Physician Assistant	S	Paroxetine Hcl	Paroxetine Hcl	11	17	510	138.14			11	17	138.14	510	*
1154713154	Herring	Torey	Montgomery	AL	1	Family Practice	S	Paroxetine Hcl	Paroxetine Hcl	16	32	960	228.55		#					*
1154713188	Rudy	Stacy	Portland	OR	41	Physician Assistant	S	Paroxetine Hcl	Paroxetine Hcl	15	29	870	151.61			15	29	151.61	870	*
1154713626	Harris	Andrew	Miami Beach	FL	12	Internal Medicine	S	Paroxetine Hcl	Paroxetine Hcl	12	36	1080	391.77			12	36	391.77	1080	*
1154714343	Christensen	Stephen	Sandpoint	ID	16	Family Practice	S	Paroxetine Hcl	Paroxetine Hcl	31	37	1095	457.92			17	21	407.99	615	*
1154717098	Rudin	Brandy	Greensboro	NC	37	Nurse Practitioner	S	Paroxetine Hcl	Paroxetine Hcl	22	22	660	399.69			22	22	399.69	660	*
1154717361	Johnson	Danielle	Richmond	VA	51	Internal Medicine	S	Paroxetine Hcl	Paroxetine Hcl	19	25	750	228.17			19	25	228.17	750	*
1154718807	Bushyhead	Timothy	Skiatook	OK	40	Family Practice	S	Paroxetine Hcl	Paroxetine Hcl	33	81	2417	457.43		#					*
1154719698	Mize	Candace	Perry	GA	13	Nurse Practitioner	S	Paroxetine Hcl	Paroxetine Hcl	11	30.6	909	139.72			11	30.6	139.72	909	*
1154721769	Lejkowski	Christy	Mechanicsburg	PA	42	Physician Assistant	S	Paroxetine Hcl	Paroxetine Hcl	12	34.9	1048	247.08		*					*
1154722213	Gasbarro	Teal	Catskill	NY	36	Nurse Practitioner	S	Paroxetine Hcl	Paroxetine Hcl	21	43.5	1305	402.27			21	43.5	402.27	1305	*
1154723583	Bryner	Sally	Alliance	NE	31	Nurse Practitioner	S	Paroxetine Hcl	Paroxetine Hcl	15	21	630	67.39			15	21	67.39	630	*
1154726248	Ogle	Abigail	Fresno	CA	6	Nurse Practitioner	S	Paroxetine Hcl	Paroxetine Hcl	25	33	990	293.83			25	33	293.83	990	*
1154728251	Short	Stephanie	Corbin	KY	21	Nurse Practitioner	S	Paroxetine Hcl	Paroxetine Hcl	110	112	3101	1010.48	13		13	13	236.2	360	*
1154729085	Laney	Mandy	Cullman	AL	1	Nurse Practitioner	S	Paroxetine Hcl	Paroxetine Hcl	18	26	780	185.87		#					*
1154729960	Hetzner	Rachel	Madison Heights	MI	26	Nurse Practitioner	S	Paroxetine Hcl	Paroxetine Hcl	21	31	910	143.6		*					*
1154730505	Theroux	Ashley	Haverhill	MA	25	Nurse Practitioner	S	Paroxetine Hcl	Paroxetine Hcl	284	708	21189	4853.39	103		237	615	3863.83	18427		84
1154730554	Horne	Kelly	Wadesboro	NC	37	Nurse Practitioner	S	Paroxetine Hcl	Paroxetine Hcl	31	69	2070	498.63			13	37	123.09	1110	*
1154732030	Vafadari	Siavosh	Cleburne	TX	48	Internal Medicine	S	Paroxetine Hcl	Paroxetine Hcl	13	33	990	234.62			13	33	234.62	990	*
1154732212	Laky	Devin	Meridian	ID	16	Family Practice	S	Paroxetine Hcl	Paroxetine Hcl	14	37.1	1112	391.24			14	37.1	391.24	1112	*
1154733699	Rossall	Sarah	St Louis Park	MN	27	Physician Assistant	S	Paroxetine Hcl	Paroxetine Hcl	33	37	1110	261.7			0	0	0	0	#
1154734861	Duran	Andres	Erie	PA	42	Family Practice	S	Paroxetine Hcl	Paroxetine Hcl	16	37	1110	169.83		*					*
1154735140	Workman	Michael	South Bend	IN	18	Nurse Practitioner	S	Paroxetine Hcl	Paroxetine Hcl	17	33	990	131.69			0	0	0	0	#
1154735439	Balch	Frederick	Saint Louis	MO	29	Internal Medicine	S	Paroxetine Hcl	Paroxetine Hcl	18	33	990	285.44		*					*
1154735967	Price	Grace	Southwest Harbor	ME	23	Family Practice	S	Paroxetine Hcl	Paroxetine Hcl	12	12	360	60			12	12	60	360	*
1154736346	Priddle	Joshua	Ada	OK	40	Family Practice	S	Paroxetine Hcl	Paroxetine Hcl	37	73	2190	377.71		#					*
1154736742	Randhawa	Gagandeep	Visalia	CA	6	Psychiatry	S	Paroxetine Hcl	Paroxetine Hcl	11	11	330	114.87		*					*
1154740082	Sloan	Falishia	Chesapeake	VA	51	Family Practice	S	Paroxetine Hcl	Paroxetine Hcl	16	28	840	148.11		#					*
1154740462	Andrade	Andrea	Bronx	NY	36	Family Practice	S	Paroxetine Hcl	Paroxetine Hcl	24	28	840	85.64		#					*
1154743292	Owen	Vicki	Rapid City	SD	46	Nurse Practitioner	S	Paroxetine Hcl	Paroxetine Hcl	11	29	870	110.02		*					*
1154748556	Watson	Nicole	Portsmouth	VA	51	Nurse Practitioner	S	Paroxetine Hcl	Paroxetine Hcl	17	31	930	306.92		*					*
1154749869	Sfintescu	Andrei	Orchard Park	NY	36	Family Practice	S	Paroxetine Hcl	Paroxetine Hcl	13	39	1170	155.56		#					*
1154749976	Kelada	Bassem	Chowchilla	CA	6	Family Practice	S	Paroxetine Hcl	Paroxetine Hcl	13	17	510	217.69			13	17	217.69	510	*
1154750347	Hull	Candy	Olean	NY	36	Physician Assistant	S	Paroxetine Hcl	Paroxetine Hcl	12	30	900	157.55			12	30	157.55	900	*
1154751659	White	Donna	Lawrenceburg	TN	47	Nurse Practitioner	S	Paroxetine Hcl	Paroxetine Hcl	12	36	1080	211.12		#					*
1154752780	Evans	Amanda	Greer	SC	45	Nurse Practitioner	S	Paroxetine Hcl	Paroxetine Hcl	12	34	1020	317.31		#					*
1154753317	Crone	Tracie	Lewes	DE	10	Physician Assistant	S	Paroxetine Hcl	Paroxetine Hcl	13	31.3	938	213.23			13	31.3	213.23	938	*
1154754208	Tubman	Anna	Oregon City	OR	41	Family Practice	S	Paroxetine Hcl	Paroxetine Hcl	14	14	420	231.07			14	14	231.07	420	*
1154755254	Ray	Megan	Osage Beach	MO	29	Nurse Practitioner	S	Paroxetine Hcl	Paroxetine Hcl	11	11	330	46.36		*					*
1154757045	Roth	Melinda	Bloomington	IL	17	Nurse Practitioner	S	Paroxetine Hcl	Paroxetine Hcl	11	17	501	116.16		*					*
1154757227	Ra	Ji Hae	Cerritos	CA	6	Nurse Practitioner	S	Paroxetine Hcl	Paroxetine Hcl	23	23.4	659	89.39			23	23.4	89.39	659	*
1154757359	Coronado	Annie	Othello	WA	53	Physician Assistant	S	Paroxetine Hcl	Paroxetine Hcl	17	42.6	1277	297.42		#					*
1154760528	Syverson	Josie	Pocatello	ID	16	Family Practice	S	Paroxetine Hcl	Paroxetine Hcl	39	69	2003	261.93			27	55	172.65	1583	*
1154760882	Davis	Selina	Philadelphia	PA	42	Obstetrics & Gynecology	S	Paroxetine Hcl	Paroxetine Hcl	13	33	990	303.06		*					*
1154761252	Kestila	Derek	Farrell	PA	42	Family Practice	S	Paroxetine Hcl	Paroxetine Hcl	40	94	2808	938.44			13	39	255.57	1170	*
1154762409	Larsen	Karen	Ocala	FL	12	Nurse Practitioner	S	Paroxetine Hcl	Paroxetine Hcl	30	68	2040	966.88			30	68	966.88	2040	*
1154762904	De Souza Morais	Michele	Miami	FL	12	Psychiatry	S	Paroxetine Hcl	Paroxetine Hcl	20	26	780	151.24		#					*
1154764975	Adams	Katie	Lincoln	ME	23	Family Practice	S	Paroxetine Hcl	Paroxetine Hcl	41	80.3	2384	341.35		#					*
1154765691	Garcia	Ricardo	Marble Falls	TX	48	Family Practice	S	Paroxetine Hcl	Paroxetine Hcl	12	12	360	72.12			0	0	0	0	#
1154768281	Gregory	Oliver	Lynn	MA	25	Internal Medicine	S	Paroxetine Hcl	Paroxetine Hcl	21	53.5	1596	431.71			21	53.5	431.71	1596	*
1154770808	Pham	Ngoc-Minh	San Bernardino	CA	6	Psychiatry & Neurology	T	Paroxetine Hcl	Paroxetine Hcl	48	49.2	1452	606.24			22	22.2	231.49	665	*
1154771962	Olickan	Mary	Richmond	TX	48	Nurse Practitioner	S	Paroxetine Hcl	Paroxetine Hcl	44	44	1061	429.32			0	0	0	0	#
1154771962	Olickan	Mary	Richmond	TX	48	Nurse Practitioner	S	Paxil	Paroxetine Hcl	13	13	335	12464.3			0	0	0	0	#
1154772721	Schmidt	Rachel	Mesa	AZ	4	Nurse Practitioner	S	Paroxetine Hcl	Paroxetine Hcl	13	25.2	756	238.25			13	25.2	238.25	756	*
1154773729	Brown	Tashina	Hoxie	AR	5	Nurse Practitioner	S	Paroxetine Hcl	Paroxetine Hcl	45	57	1710	233.34			17	27	81.94	810	*
1154773935	Leblanc	Christina	Waterville	ME	23	Nurse Practitioner	S	Paroxetine Hcl	Paroxetine Hcl	23	59	1770	414.59		#					*
1154774164	Silva	John	Saginaw	MI	26	Family Practice	S	Paroxetine Hcl	Paroxetine Hcl	12	28	840	177.9		*					*
1154774933	Guirgis	Iman	Toronto	ZZ	9E	General Practice	S	Paroxetine Hcl	Paroxetine Hcl	13	13	234	119.62			13	13	119.62	234	*
1154776367	Lati	Miro	Brooklyn	NY	36	Internal Medicine	S	Paroxetine Hcl	Paroxetine Hcl	18	18	308	184.31		#					*
1154778744	Mcgaughy	Amanda	Columbus	OH	39	Nurse Practitioner	S	Paroxetine Hcl	Paroxetine Hcl	32	44	1320	330.27		*					*
1154778934	Dang	Jacquelyn	Colton	CA	6	Psychiatry & Neurology	T	Paroxetine Hcl	Paroxetine Hcl	18	18	540	109.01		*					*
1154779106	Mclean	Megan	Saint Charles	MO	29	Nurse Practitioner	S	Paroxetine Hcl	Paroxetine Hcl	34	60	1800	484.33	13	#					#
1154779270	Conway	Catherine	Erie	PA	42	Family Practice	S	Paroxetine Hcl	Paroxetine Hcl	12	36	1080	230.16			12	36	230.16	1080	*
1154779460	Eichenberger	Molly	Forest City	IA	19	Nurse Practitioner	S	Paroxetine Hcl	Paroxetine Hcl	34	50	1486	352.54			11	23	182.35	690	*
1154779866	Link	Trent	Salisbury	MO	29	Nurse Practitioner	S	Paroxetine Hcl	Paroxetine Hcl	25	75	2250	523.75			25	75	523.75	2250	*
1154785301	Becker	Tiffany	Kingston	PA	42	Family Practice	S	Paroxetine Hcl	Paroxetine Hcl	11	11	330	44.76		*					*
1154785749	Kim	Sophia	Longview	WA	53	Family Practice	S	Paroxetine Hcl	Paroxetine Hcl	15	31	930	248.91			15	31	248.91	930	*
1154787786	Juneja	Neeraj	Fresno	CA	6	Nurse Practitioner	S	Paroxetine Hcl	Paroxetine Hcl	13	19	570	220.69		*					*
1154790384	Bauerle	Mathew	Fort Myers	FL	12	Nurse Practitioner	S	Paroxetine Hcl	Paroxetine Hcl	24	72	2160	598.96		#					*
1154795284	Garay	Nelson	Odessa	TX	48	Family Practice	S	Paroxetine Hcl	Paroxetine Hcl	17	19	374	142.98			17	19	142.98	374	*
1154795508	Overstreet	Carla	Central Point	OR	41	Nurse Practitioner	S	Paroxetine Hcl	Paroxetine Hcl	21	33	989	157.61		#					*
1154796498	Van Noy	Patrick	Salem	OR	41	Physician Assistant	S	Paroxetine Hcl	Paroxetine Hcl	17	47	1397	354.2		*					*
1154797470	Joseph	Jocelin	Fort Myers	FL	12	Nurse Practitioner	S	Paroxetine Hcl	Paroxetine Hcl	87	104.5	2848	1385.02	20		87	104.5	1385.02	2848		20
1154798411	Graham	Gillian	Springfield	MA	25	Nurse Practitioner	S	Paroxetine Hcl	Paroxetine Hcl	62	96	2880	775.89			20	20	112.46	600	*
1154798759	Mcarthur	Kasee	Elk City	OK	40	Nurse Practitioner	S	Paroxetine Hcl	Paroxetine Hcl	13	29	870	108.5		*					*
1154800910	Sipes	Rita	Mc Connellsburg	PA	42	Nurse Practitioner	S	Paroxetine Hcl	Paroxetine Hcl	39	56.2	1677	296.09			39	56.2	296.09	1677	*
1154801207	Shaw	Crystal	Dover	TN	47	Nurse Practitioner	S	Paroxetine Hcl	Paroxetine Hcl	24	36	1080	402.68			12	24	362.04	720	*
1154801454	Llewellyn	Angela	Ft Oglethorpe	GA	13	Nurse Practitioner	S	Paroxetine Hcl	Paroxetine Hcl	13	13	390	64.57		*					*
1154803765	Bokowski	Amy	Lincoln	NE	31	Nurse Practitioner	S	Paroxetine Hcl	Paroxetine Hcl	22	22.1	661	211.63			22	22.1	211.63	661	*
1154809036	Harmeyer	Amy	Fort Wayne	IN	18	Nurse Practitioner	S	Paroxetine Hcl	Paroxetine Hcl	14	14	403	386.51			14	14	386.51	403	*
1154809101	Weston	Samantha	Ocala	FL	12	Physician Assistant	S	Paroxetine Hcl	Paroxetine Hcl	13	39	1170	429.29			13	39	429.29	1170	*
1154809804	Ly	Lynn	Baldwin Park	CA	6	Nurse Practitioner	S	Paroxetine Hcl	Paroxetine Hcl	18	18.4	551	50.8			18	18.4	50.8	551	*
1154814119	Folley	Nancy	Danville	VA	51	Nurse Practitioner	S	Paroxetine Hcl	Paroxetine Hcl	35	75.2	2257	502.99			20	54	298.02	1620	*
1154814606	Escobar	Ricardo	Cleveland	OH	39	Student in an Organized Health Care Education/Training Program	T	Paroxetine Hcl	Paroxetine Hcl	15	17	510	271.01			0	0	0	0	#
1154817302	Moss	Jekeva	Jacksonville	FL	12	Nurse Practitioner	S	Paroxetine Hcl	Paroxetine Hcl	38	54	1620	457.73		*					*
1154818557	Hum	Brendan	Casa Grande	AZ	4	Hospitalist	S	Paroxetine Hcl	Paroxetine Hcl	13	13	364	43.41			13	13	43.41	364	*
1154819027	Graham	Chere	Thomasville	NC	37	Nurse Practitioner	S	Paroxetine Hcl	Paroxetine Hcl	21	39	1170	347.41		#					*
1154820157	Spencer	David	Kirksville	MO	29	Internal Medicine	S	Paroxetine Hcl	Paroxetine Hcl	17	37	1110	161.36			17	37	161.36	1110	*
1154824498	Amos	Samantha	Sugar Grove	VA	51	Nurse Practitioner	S	Paroxetine Hcl	Paroxetine Hcl	16	42	1260	182.3		#					*
1154828325	Bonnett	Venus	Phoenix	AZ	4	Nurse Practitioner	S	Paroxetine Hcl	Paroxetine Hcl	15	25	750	191.38		#					*
1154828358	Lin	Katrina	Oklahoma City	OK	40	Psychiatry	S	Paroxetine Hcl	Paroxetine Hcl	24	32	960	169.05		*					*
1154829943	Eppes	Alexis	Palm Bay	FL	12	Nurse Practitioner	S	Paroxetine Hcl	Paroxetine Hcl	13	20	600	214.9		*					*
1154832517	Alexander	Lakeisha	Duncanville	TX	48	Nurse Practitioner	S	Paroxetine Hcl	Paroxetine Hcl	16	20	600	116.52		#					*
1154833879	Oldham	Christina	Benton Harbor	MI	26	Nurse Practitioner	S	Paroxetine Hcl	Paroxetine Hcl	28	39	1141	391.46		*					*
1154834786	Marcou	Jordan	Trumbull	CT	9	Physician Assistant	S	Paroxetine Hcl	Paroxetine Hcl	11	14.5	435	100.2		*					*
1154841880	Hollenbeck	Belinda	Elmira	NY	36	Nurse Practitioner	S	Paroxetine Hcl	Paroxetine Hcl	21	25	750	226.36		*					*
1154842094	Soosairaj	Rosemary	Watertown	NY	36	Nurse Practitioner	S	Paroxetine Hcl	Paroxetine Hcl	13	16	480	125.3		*					*
1154842201	Everett	Laura	Norwich	NY	36	Nurse Practitioner	S	Paroxetine Hcl	Paroxetine Hcl	14	17	510	120.5		*					*
1154843043	Muscari	Nicole	Zanesville	OH	39	Nurse Practitioner	S	Paroxetine Hcl	Paroxetine Hcl	13	13.3	397	230.07		#					*
1154844678	Clark	Jennifer	Frenchburg	KY	21	Nurse Practitioner	S	Paroxetine Hcl	Paroxetine Hcl	21	28.8	863	154.37		#					*
1154845931	Seese	Jordan	Hartville	OH	39	Nurse Practitioner	S	Paroxetine Hcl	Paroxetine Hcl	11	33	990	198.94		*					*
1154846699	Queen	Phyllis	Dundalk	MD	24	Nurse Practitioner	S	Paroxetine Hcl	Paroxetine Hcl	20	40	1200	181.89		#					*
1154846798	Beck	Kristen	Billings	MT	30	Nurse Practitioner	S	Paroxetine Hcl	Paroxetine Hcl	23	69	2070	350.72			23	69	350.72	2070	*
1154847614	Thompson	Tanya	Uniontown	PA	42	Nurse Practitioner	S	Paroxetine Hcl	Paroxetine Hcl	16	34	1020	411.19		*					*
1154853893	Griebel	Jennifer	Scottsbluff	NE	31	Nurse Practitioner	S	Paroxetine Hcl	Paroxetine Hcl	12	32	960	216.01			12	32	216.01	960	*
1154856607	Reddy	Shubhada	Peoria	IL	17	Psychiatry & Neurology	T	Paxil	Paroxetine Hcl	11	11	243	5242.55			0	0	0	0	#
1154857795	Myers	Linda	Sycamore	IL	17	Nurse Practitioner	S	Paroxetine Hcl	Paroxetine Hcl	14	20.2	606	272.17		*					*
1154857985	Gilmore	Stacie	Greenwood	SC	45	Family Practice	S	Paroxetine Hcl	Paroxetine Hcl	17	47	1410	455.82		*					*
1154859262	Osibajo	Anne-Marie	New York	NY	36	Neuropsychiatry	S	Paroxetine Hcl	Paroxetine Hcl	16	16	448	52.82			0	0	0	0	#
1154860765	Miller	Elizabeth	Show Low	AZ	4	Nurse Practitioner	S	Paroxetine Hcl	Paroxetine Hcl	31	56	1680	659.37		#					*
1154861276	Ferrer	Laurie	Tulsa	OK	40	Nurse Practitioner	S	Paroxetine Hcl	Paroxetine Hcl	64	92	2760	624.69	11		25	29	179.89	870	*
1154861565	Reich	Karli	Grand Rapids	MI	26	Nurse Practitioner	S	Paroxetine Hcl	Paroxetine Hcl	45	69	2025	319.91		*					*
1154861995	Bryant	Jade	Pueblo	CO	8	Nurse Practitioner	S	Paroxetine Hcl	Paroxetine Hcl	29	41	1230	286.11			13	19	136.02	570	*
1154864304	Roush	Christi	Pomeroy	OH	39	Nurse Practitioner	S	Paroxetine Hcl	Paroxetine Hcl	30	38	1140	257.34			11	13	49.3	390	*
1154865210	Adams	Brooke	Amherst	NY	36	Nurse Practitioner	S	Paroxetine Hcl	Paroxetine Hcl	26	78	2339	392.24		#					*
1154866820	Anderson	Natasha	Daytona Beach	FL	12	Nurse Practitioner	S	Paroxetine Hcl	Paroxetine Hcl	15	39	1170	185.31		*					*
1154870384	Koerner	Patricia	New Smyrna Beach	FL	12	Nurse Practitioner	S	Paroxetine Hcl	Paroxetine Hcl	11	33	990	275.67			11	33	275.67	990	*
1154871804	Marshall	Amanda	Maysville	KY	21	Nurse Practitioner	S	Paroxetine Hcl	Paroxetine Hcl	12	16	480	83.46			0	0	0	0	#
1154872927	Capodicasa	Sydney	Charlotte	NC	37	Nurse Practitioner	S	Paroxetine Hcl	Paroxetine Hcl	16	48	1440	481.73			16	48	481.73	1440	*
1154873032	Holland	Wendy	Wesley Chapel	FL	12	Nurse Practitioner	S	Paroxetine Hcl	Paroxetine Hcl	23	23	688	461.28		*					*
1154876233	Bule	Sadiya	Minneapolis	MN	27	Nurse Practitioner	S	Paroxetine Hcl	Paroxetine Hcl	19	23	690	153.02		*					*
1154879674	Hayes	Allison	Danbury	CT	9	Nurse Practitioner	S	Paroxetine Hcl	Paroxetine Hcl	13	35	1050	268.18		*					*
1154881027	Lupe	Theresa	Orlando	FL	12	Nurse Practitioner	S	Paroxetine Hcl	Paroxetine Hcl	11	11	330	69.09		*					*
1154882462	Vogt	Katie	Osawatomie	KS	20	Physician Assistant	S	Paroxetine Hcl	Paroxetine Hcl	20	24	720	85.88		#					*
1154884781	Robinson	James	Louisville	KY	21	Nurse Practitioner	S	Paroxetine Hcl	Paroxetine Hcl	17	23	690	106.48		*					*
1154885531	Dixon	Kaycee	Kodak	TN	47	Nurse Practitioner	S	Paroxetine Hcl	Paroxetine Hcl	15	35	1050	229.2		#					*
1154885549	Carter	Kristen	Paducah	KY	21	Nurse Practitioner	S	Paroxetine Hcl	Paroxetine Hcl	30	50	1500	201.6		#					*
1154886745	Alsobrook	Emma	Tifton	GA	13	Nurse Practitioner	S	Paroxetine Hcl	Paroxetine Hcl	36	74.6	2191	664.01	12		36	74.6	664.01	2191		12
1154887032	Grishchuk	Asia	Nixa	MO	29	Physician Assistant	S	Paroxetine Hcl	Paroxetine Hcl	14	38	1140	357.21		*					*
1154890838	Bryant	Matthew	Lexington	NC	37	Physician Assistant	S	Paroxetine Hcl	Paroxetine Hcl	26	52	1560	693.05		#					*
1154892347	Rattigan	Kristen	Seneca	PA	42	Nurse Practitioner	S	Paroxetine Hcl	Paroxetine Hcl	32	50	1104	353.19		#					*
1154893477	Mooneyham	Noelle	Bushnell	FL	12	Nurse Practitioner	S	Paroxetine Hcl	Paroxetine Hcl	19	19	523	189.03			19	19	189.03	523	*
1154894962	Buzis	Christina	Yuma	AZ	4	Nurse Practitioner	S	Paroxetine Hcl	Paroxetine Hcl	11	17	510	59.32			11	17	59.32	510	*
1154896868	Elrod	Sean	Tempe	AZ	4	Nurse Practitioner	S	Paroxetine Hcl	Paroxetine Hcl	16	36	1080	297.36		*					*
1154898914	Marquez	Daniel	Pueblo	CO	8	Nurse Practitioner	S	Paroxetine Hcl	Paroxetine Hcl	18	26	774	256.88		#					*
1154945368	Tuvelle	Mark	Columbus	OH	39	Nurse Practitioner	S	Paroxetine Hcl	Paroxetine Hcl	14	14	344	65.14		*					*
1154952844	Green	Makayla	London	KY	21	Nurse Practitioner	S	Paroxetine Hcl	Paroxetine Hcl	18	20	600	108.47	13	*					*
1154957751	Wu	Missy	San Antonio	TX	48	Physician Assistant	S	Paroxetine Hcl	Paroxetine Hcl	20	22	651	433.43		*					*
1154962819	Lemon	Audra	New Martinsville	WV	54	Nurse Practitioner	S	Paroxetine Hcl	Paroxetine Hcl	15	15	450	169.3		*					*
1154966208	Schaaf	Kathleen	Dunwoody	GA	13	Nurse Practitioner	S	Paroxetine Hcl	Paroxetine Hcl	12	16.8	503	123.03		*					*
1154973725	Cohen	Kelly	New Smyrna Beach	FL	12	Nurse Practitioner	S	Paroxetine Hcl	Paroxetine Hcl	12	36	1080	116.95		*					*
1154975183	Fucci	Maegan	Halfmoon	NY	36	Nurse Practitioner	S	Paroxetine Hcl	Paroxetine Hcl	34	76	2280	494.74			34	76	494.74	2280	*
1154975530	Su	Yong	Albuquerque	NM	35	Nurse Practitioner	S	Paroxetine Hcl	Paroxetine Hcl	23	47	1410	495.98			0	0	0	0	#
1154978732	Reyes-Crawhorn	Anna	Jeffersonville	IN	18	Nurse Practitioner	S	Paroxetine Hcl	Paroxetine Hcl	83	119	3567	1232.8	17		31	47	697.5	1410	*
1154979359	Ward	Donald	Maryville	TN	47	Nurse Practitioner	S	Paroxetine Hcl	Paroxetine Hcl	18	40	1180	544.38		*					*
1154984979	Sledge	Jennifer	Mattoon	IL	17	Nurse Practitioner	S	Paroxetine Hcl	Paroxetine Hcl	19	23	690	250		*					*
1154988814	Penn	Gena	Hollywood	FL	12	Nurse Practitioner	S	Paroxetine Hcl	Paroxetine Hcl	26	32	960	277.59			13	15	205.38	450	*
1164064762	Engineer	Nikita	Pasadena	TX	48	Physician Assistant	S	Paroxetine Hcl	Paroxetine Hcl	36	36	1020	345.51		*					*
1164067476	Brinsfield	Mary	Easton	MD	24	Nurse Practitioner	S	Paroxetine Hcl	Paroxetine Hcl	16	24	720	129.86			16	24	129.86	720	*
1164072674	Koons	Hannah	Andover	NY	36	Physician Assistant	S	Paroxetine Hcl	Paroxetine Hcl	22	62	1860	508.34		#					*
1164073227	Hargrove	Victoria	Columbus	MS	28	Nurse Practitioner	S	Paroxetine Hcl	Paroxetine Hcl	15	19	570	88.26		*					*
1164080602	Bracken	Abigail	Kirkland	WA	53	Nurse Practitioner	S	Paroxetine Hcl	Paroxetine Hcl	22	22	660	230.2			22	22	230.2	660	*
1164081105	Kent	Abigail	Lakewood	WA	53	Physician Assistant	S	Paroxetine Hcl	Paroxetine Hcl	17	23	690	249.56			17	23	249.56	690	*
1164082988	Krantz	Amanda	Coquille	OR	41	Nurse Practitioner	S	Paroxetine Hcl	Paroxetine Hcl	12	32	960	148.28			12	32	148.28	960	*
1164085007	Krauth	Julie	Traverse City	MI	26	Nurse Practitioner	S	Paroxetine Hcl	Paroxetine Hcl	12	28	840	110.34		*					*
1164400057	Roethler	Travis	Faribault	MN	27	Physician Assistant	S	Paroxetine Hcl	Paroxetine Hcl	18	46	1372	203.28			18	46	203.28	1372	*
1164400123	Healy	Robert	Florence	SC	45	Neurology	S	Paroxetine Hcl	Paroxetine Hcl	50	58.2	1689	411.81	14	#					#
1164400214	Tesseneer	Ralph	Spartanburg	SC	45	Family Practice	S	Paroxetine Hcl	Paroxetine Hcl	51	121.9	3658	998.62	14	#					#
1164400248	Frame	Paul	Livonia	NY	36	Family Practice	S	Paroxetine Hcl	Paroxetine Hcl	11	11	330	88			11	11	88	330	*
1164400404	Thomas	Jerry	Franklinton	LA	22	Family Practice	S	Paroxetine Hcl	Paroxetine Hcl	27	47	1204	294.09		#					*
1164400495	Vine	Craig	St Paul	MN	27	Psychiatry	S	Paroxetine Hcl	Paroxetine Hcl	46	64	1884	411.89		*					*
1164400867	Dawson	Mark	Austin	TX	48	Family Practice	S	Paroxetine Hcl	Paroxetine Hcl	19	39	1170	264.97		#					*
1164401071	Berger	Jeffrey	Charlotte	NC	37	Family Practice	S	Paroxetine Hcl	Paroxetine Hcl	14	42	1260	355.05			14	42	355.05	1260	*
1164401394	Casey	Jason	Jonesboro	AR	5	Internal Medicine	S	Paroxetine Hcl	Paroxetine Hcl	33	33.6	1005	267.87			0	0	0	0	#
1164401436	Conley	Scott	Elizabethtown	PA	42	Family Practice	S	Paroxetine Hcl	Paroxetine Hcl	25	51	1530	192.58			25	51	192.58	1530	*
1164401733	Felix	David	New York	NY	36	Internal Medicine	S	Paroxetine Hcl	Paroxetine Hcl	16	30	900	236.3			16	30	236.3	900	*
1164402103	Ray	Marvin	Middletown	OH	39	Internal Medicine	S	Paroxetine Hcl	Paroxetine Hcl	43	113	3390	681.74	12	#					#
1164402285	Mallari	Madonna	Scottsdale	AZ	4	Internal Medicine	S	Paroxetine Hcl	Paroxetine Hcl	17	49	1470	360.07			17	49	360.07	1470	*
1164402418	Davis	Christine	New Port Richey	FL	12	Nurse Practitioner	S	Paroxetine Hcl	Paroxetine Hcl	72	72.2	2032	668.58			72	72.2	668.58	2032	*
1164402442	Garg	Ram	Taylor	MI	26	Neurology	S	Paroxetine Er	Paroxetine Hcl	18	26	780	3108.26		*					*
1164402632	Guba	Gerardo	Carson	CA	6	Family Practice	S	Paroxetine Hcl	Paroxetine Hcl	22	56	1680	420.99			22	56	420.99	1680	*
1164402764	Greenstein	Marc	Pembroke Pines	FL	12	Internal Medicine	S	Paroxetine Hcl	Paroxetine Hcl	16	48	1440	286.36			16	48	286.36	1440	*
1164402970	Holmes	Gregory	Smyrna	DE	10	Family Practice	S	Paroxetine Hcl	Paroxetine Hcl	20	60	1800	184.35		#					*
1164403655	Patel	Ramesh	Joliet	IL	17	Cardiology	S	Paroxetine Hcl	Paroxetine Hcl	12	36	1080	258.24			12	36	258.24	1080	*
1164403721	Aponte	Miriam	Houston	TX	48	Psychiatry	S	Paroxetine Hcl	Paroxetine Hcl	17	35	1050	201.38		*					*
1164404133	Moss	Barry	Farmington Hills	MI	26	Internal Medicine	S	Paroxetine Hcl	Paroxetine Hcl	12	36	1080	225.83			12	36	225.83	1080	*
1164404455	Oliver	David	Ocala	FL	12	Family Practice	S	Paroxetine Hcl	Paroxetine Hcl	18	54	1620	340.92			18	54	340.92	1620	*
1164404489	Santos	Jose	Gurabo	PR	72	General Practice	T	Paroxetine Hcl	Paroxetine Hcl	15	15	450	71.19		*					*
1164404729	Kwon	Tony	Riverside	CA	6	Internal Medicine	S	Paroxetine Hcl	Paroxetine Hcl	19	51	1530	315.15			19	51	315.15	1530	*
1164404786	Murphy	Shaylyn	The Dalles	OR	41	Physician Assistant	S	Paroxetine Hcl	Paroxetine Hcl	17	27	810	337.92			17	27	337.92	810	*
1164404893	Tribbett	Charles	Monticello	IN	18	Family Practice	S	Paroxetine Hcl	Paroxetine Hcl	12	36	1080	441.23			12	36	441.23	1080	*
1164405007	Cohen	Louise	Port Charlotte	FL	12	Family Practice	S	Paroxetine Hcl	Paroxetine Hcl	75	202.7	6060	1357.17	21	#					#
1164405064	Romero	Melvin	Albuquerque	NM	35	Family Practice	S	Paroxetine Hcl	Paroxetine Hcl	17	31	930	260.47		*					*
1164405569	Andrews	Allyson	Rock Cave	WV	54	Physician Assistant	S	Paroxetine Hcl	Paroxetine Hcl	33	59	1759	271.77			33	59	271.77	1759	*
1164405692	Callaghan	Elizabeth	Milwaukie	OR	41	Family Practice	S	Paroxetine Hcl	Paroxetine Hcl	21	45	1350	462.53			21	45	462.53	1350	*
1164405791	Autrey	Shanna	Princeton	WV	54	Physician Assistant	S	Paroxetine Hcl	Paroxetine Hcl	48	56	1680	500.15		*					*
1164405908	Lloyd	Stephanie	Bryan	OH	39	Nurse Practitioner	S	Paroxetine Hcl	Paroxetine Hcl	12	31	930	108.45		*					*
1164406229	Salzberg	Paul	Callicoon	NY	36	Family Practice	S	Paroxetine Hcl	Paroxetine Hcl	106	156	4680	1272.37	16		76	120	1115.54	3600	#
1164406278	Deselms	Kendall	Cameron	MO	29	Family Practice	S	Paroxetine Hcl	Paroxetine Hcl	14	20	600	101.35			14	20	101.35	600	*
1164406344	Schreier	Christopher	Thorndale	PA	42	Family Practice	S	Paroxetine Hcl	Paroxetine Hcl	36	64.1	1872	405.05		#					*
1164406393	Kennedy	Christopher	Leominster	MA	25	Psychiatry	S	Paroxetine Hcl	Paroxetine Hcl	11	30.2	906	82.82		*					*
1164406849	Kline	Sally	Eden Prairie	MN	27	Family Practice	S	Paroxetine Hcl	Paroxetine Hcl	15	43	1281	233.47			15	43	233.47	1281	*
1164406922	Hollingsworth	Robert	Red Springs	NC	37	Physician Assistant	S	Paroxetine Hcl	Paroxetine Hcl	29	37	1088	271.89			29	37	271.89	1088	*
1164407144	Fitch	Kimberly	St Louis Park	MN	27	Psychiatry	S	Paroxetine Hcl	Paroxetine Hcl	80	146	4338	1219.92	14		38	92	687.91	2751	*
1164407375	Mcandrew	Thomas	Coos Bay	OR	41	Family Practice	S	Paroxetine Hcl	Paroxetine Hcl	14	32	960	195.88			14	32	195.88	960	*
1164407888	Franklin	Carolyn	Corpus Christi	TX	48	Family Practice	S	Paroxetine Hcl	Paroxetine Hcl	29	67	2010	564.79			16	38	245.71	1140	*
1164408258	Graham	Michelle	Lancaster	OH	39	Family Practice	S	Paroxetine Hcl	Paroxetine Hcl	48	100	3000	756.38		#					*
1164408365	Doyle	James	Rye	NY	36	Internal Medicine	S	Paroxetine Hcl	Paroxetine Hcl	16	34	1020	230.58			16	34	230.58	1020	*
1164408399	Twyman	Deanna	Conway	MO	29	Nurse Practitioner	S	Paroxetine Hcl	Paroxetine Hcl	30	68	2015	366.27		#					*
1164408704	Chuck	John	Davis	CA	6	Family Practice	S	Paroxetine Hcl	Paroxetine Hcl	17	45	1350	339.06			17	45	339.06	1350	*
1164409090	Patel	Pravesh	Dayton	OH	39	Psychiatry	S	Paroxetine Hcl	Paroxetine Hcl	29	29	791	184.97		*					*
1164409108	Izor	Robert	Austin	TX	48	Neurology	S	Paroxetine Hcl	Paroxetine Hcl	12	12	360	79.21			12	12	79.21	360	*
1164409173	Harrison	Russell	Pendleton	OR	41	Family Practice	S	Paroxetine Hcl	Paroxetine Hcl	59	69	2058	796.22			59	69	796.22	2058	*
1164409215	Kamstra	Lee	Orange City	IA	19	Family Practice	S	Paroxetine Hcl	Paroxetine Hcl	11	29	841	130.6			11	29	130.6	841	*
1164409462	Rollo	Mark	Leominster	MA	25	Family Practice	S	Paroxetine Hcl	Paroxetine Hcl	33	64	1902	371.18		#					*
1164409538	Sebastian	Clifford	Chester	NJ	34	Cardiology	S	Paroxetine Hcl	Paroxetine Hcl	53	103	3069	580.9	15		53	103	580.9	3069		15
1164409983	Hendricks	Mark	San Diego	CA	6	Internal Medicine	S	Paroxetine Hcl	Paroxetine Hcl	14	36	1080	325.03			14	36	325.03	1080	*
1164410171	Simpson	Joann	Bartlesville	OK	40	Nurse Practitioner	S	Paroxetine Er	Paroxetine Hcl	13	13	370	1429.56			13	13	1429.56	370	*
1164410171	Simpson	Joann	Bartlesville	OK	40	Nurse Practitioner	S	Paroxetine Hcl	Paroxetine Hcl	43	89	2670	568.39			43	89	568.39	2670	*
1164410247	Dejosef	Teresita	Saint Marys	WV	54	General Practice	S	Paroxetine Hcl	Paroxetine Hcl	27	53	1590	427.34		#					*
1164410353	Sheehan	Deborah	Willow Springs	MO	29	Family Practice	S	Paroxetine Hcl	Paroxetine Hcl	55	93	2373	609.62			43	71	455.12	1713	*
1164410445	Richmond	Shawn	Oskaloosa	IA	19	Family Practice	S	Paroxetine Hcl	Paroxetine Hcl	26	66	1980	756.61		#					*
1164410585	Shetty	Supritha	Mc Murray	PA	42	Internal Medicine	S	Paroxetine Hcl	Paroxetine Hcl	36	91	2713	723.1	11	#					*
1164410791	Shushan	Arthur	Cambridge	MA	25	Internal Medicine	S	Paroxetine Hcl	Paroxetine Hcl	15	33	980	145.95			15	33	145.95	980	*
1164410833	Khan	Elizabeth	Allentown	PA	42	Family Practice	S	Paroxetine Hcl	Paroxetine Hcl	13	13	390	52.38			13	13	52.38	390	*
1164411385	Mogelnicki	Stanley	Woodstock	GA	13	Internal Medicine	S	Paroxetine Hcl	Paroxetine Hcl	27	75	2250	573.99		#					*
1164411526	Schafer	Richard	Bristow	OK	40	Family Practice	S	Paroxetine Hcl	Paroxetine Hcl	47	87	2610	887.55	16		13	21	172.84	630	*
1164411559	Deweese	Vicki	Dalton	GA	13	Nurse Practitioner	S	Paroxetine Hcl	Paroxetine Hcl	46	48	1424	703.48			21	23	196.75	674	*
1164411849	Langland	Rachel	Chandler	AZ	4	Family Practice	S	Paroxetine Hcl	Paroxetine Hcl	14	38.7	1160	250.31			14	38.7	250.31	1160	*
1164412151	Beachy	Arden	Staples	MN	27	Emergency Medicine	S	Paroxetine Hcl	Paroxetine Hcl	14	32	960	263.38		*					*
1164412169	Gonzalez-Prado	Angeles	Northampton	PA	42	Internal Medicine	S	Paroxetine Hcl	Paroxetine Hcl	16	32	960	181.27			16	32	181.27	960	*
1164412177	Choy	Peter	Miami	FL	12	Internal Medicine	S	Paroxetine Hcl	Paroxetine Hcl	42	96	2880	448.47			42	96	448.47	2880	*
1164412193	Lloyd	Rick	Memphis	TN	47	Nurse Practitioner	S	Paroxetine Hcl	Paroxetine Hcl	13	39	1170	235.42		*					*
1164412466	Ghattas	Edward	Peoria	AZ	4	Family Practice	S	Paroxetine Hcl	Paroxetine Hcl	23	45	1303	362.44			23	45	362.44	1303	*
1164412474	Copeland	Jessie	Celina	TN	47	Internal Medicine	S	Paroxetine Hcl	Paroxetine Hcl	32	68	1995	774.99		#					*
1164413050	Carney	Sherri	Westlake	OH	39	Internal Medicine	S	Paroxetine Hcl	Paroxetine Hcl	12	36	1080	368.16			12	36	368.16	1080	*
1164413159	Patel	Piyush	Rockville	MD	24	Neurology	S	Paroxetine Hcl	Paroxetine Hcl	38	42	1260	246.83			27	31	187.23	930	*
1164413241	Carl	Michael	Garden City	NY	36	Internal Medicine	S	Paroxetine Hcl	Paroxetine Hcl	25	71	2130	344.36			25	71	344.36	2130	*
1164413308	Chittom	Park	Selma	AL	1	Internal Medicine	S	Paroxetine Hcl	Paroxetine Hcl	108	203	6090	1048.76	29		94	175	894.16	5250	#
1164413605	Perkins	Greg	Carroll	IA	19	Family Practice	S	Paroxetine Hcl	Paroxetine Hcl	27	75	2235	353.55			27	75	353.55	2235	*
1164413761	Muntean	Dan	Surfside Beach	SC	45	Family Practice	S	Paroxetine Hcl	Paroxetine Hcl	41	110	3300	750.52	12	#					*
1164413837	Hoffmann	Mark	Bellingham	WA	53	Family Practice	S	Paroxetine Hcl	Paroxetine Hcl	18	18	460	98.36			18	18	98.36	460	*
1164414116	Downing	Bradley	Mesa	AZ	4	Family Practice	S	Paroxetine Hcl	Paroxetine Hcl	16	40	1200	207.9		#					*
1164414249	Rao	Ravishankar	Brooksville	FL	12	Internal Medicine	S	Paroxetine Hcl	Paroxetine Hcl	20	38	1140	289.88		*					*
1164414512	Okpala	Henrietta	Brooklyn	NY	36	Nurse Practitioner	S	Paroxetine Hcl	Paroxetine Hcl	89	89	2670	762.5	19		41	41	431.11	1230	*
1164414520	Fulwood	Karen	Darlington	SC	45	Nurse Practitioner	S	Paroxetine Hcl	Paroxetine Hcl	18	32	960	361.23			0	0	0	0	#
1164414538	Bell	Reagan	Raleigh	NC	37	Nurse Practitioner	S	Paroxetine Hcl	Paroxetine Hcl	18	20	529	301.77		#					*
1164414546	Lindaberry	Jeffrey	Myrtle Beach	SC	45	Family Practice	S	Paroxetine Hcl	Paroxetine Hcl	25	75	2250	604.61			25	75	604.61	2250	*
1164414561	Johns	Cheryl	Summersville	WV	54	Nurse Practitioner	S	Paroxetine Hcl	Paroxetine Hcl	101	113.9	3400	915.78	15		44	52.5	352.79	1558	*
1164414819	Dubois	Craig	Mooresville	NC	37	Neurology	S	Paroxetine Hcl	Paroxetine Hcl	51	73	2174	611.17	12		23	35	210.59	1050	*
1164415113	Rubbelke	Jerome	Cave Creek	AZ	4	Family Practice	S	Paroxetine Hcl	Paroxetine Hcl	37	79	2325	629.64		#					*
1164415352	Galvin Iii	Thomas	Westminster	MD	24	Internal Medicine	S	Paroxetine Hcl	Paroxetine Hcl	61	159	4770	1210.73	15		61	159	1210.73	4770		15
1164415402	Zabad	Hussein	Palatka	FL	12	Internal Medicine	S	Paroxetine Hcl	Paroxetine Hcl	23	57	1710	530.87			23	57	530.87	1710	*
1164415451	Ara	Zeenat	Phoenix	AZ	4	Geriatric Medicine	S	Paroxetine Hcl	Paroxetine Hcl	26	78	2340	383.34		#					*
1164415519	Kraske	Gerhard	Middleton	WI	55	Internal Medicine	S	Paroxetine Hcl	Paroxetine Hcl	39	72	2160	481.32		#					*
1164415576	Gooch	Kevin	Whitesburg	KY	21	Internal Medicine	S	Paroxetine Hcl	Paroxetine Hcl	74	76	2044	573.49			60	60	449.58	1564	*
1164415584	Besson	Gideon	Shelby	NC	37	Internal Medicine	S	Paroxetine Hcl	Paroxetine Hcl	19	33	990	141.56			19	33	141.56	990	*
1164415618	Caunt	Calvin	Shelby	NC	37	Internal Medicine	S	Paroxetine Hcl	Paroxetine Hcl	32	92	2760	746.49		#					*
1164415691	Conway	David	Littleton	CO	8	Internal Medicine	S	Paroxetine Hcl	Paroxetine Hcl	60	146	4380	1562.33	16		60	146	1562.33	4380		16
1164415824	Gonzalez	Cirilo	Miami	FL	12	Internal Medicine	S	Paroxetine Hcl	Paroxetine Hcl	11	21	630	33.3			11	21	33.3	630	*
1164416145	Shetty	Athmaram	Saint Louis	MO	29	Internal Medicine	S	Paroxetine Hcl	Paroxetine Hcl	38	112	3360	887.55	13	#					#
1164416269	Pick	Ann	Sioux City	IA	19	Nurse Practitioner	S	Paroxetine Hcl	Paroxetine Hcl	12	30	842	142.27		*					*
1164416285	Winberg	Jana	Kountze	TX	48	Family Practice	S	Paroxetine Hcl	Paroxetine Hcl	29	53	1590	378.05			29	53	378.05	1590	*
1164416483	Stebbins	David	North Dartmouth	MA	25	Cardiology	S	Paroxetine Hcl	Paroxetine Hcl	13	35	1050	226.86		*					*
1164416517	Drummond	Harry	Simi Valley	CA	6	Family Practice	S	Paroxetine Hcl	Paroxetine Hcl	67	142	4260	1078.53	14		55	130	1018.97	3900	#
1164416624	Draves	Earl	Festus	MO	29	Family Practice	S	Paroxetine Hcl	Paroxetine Hcl	61	121	3616	900.11	17	#					#
1164416806	Osunkoya	Abayomi	Jacksonville	NC	37	Internal Medicine	S	Paroxetine Hcl	Paroxetine Hcl	31	57	1710	423.17			11	27	248.91	810	*
1164416996	Draves	Jeffrey	Festus	MO	29	Family Practice	S	Paroxetine Hcl	Paroxetine Hcl	51	107	3210	860.51	19		39	87	568.59	2610	#
1164417044	Garland	Jackie	Edmond	OK	40	Family Practice	S	Paroxetine Hcl	Paroxetine Hcl	21	63	1890	270.48			21	63	270.48	1890	*
1164417481	Straus	Joshua	Evanston	IL	17	Psychiatry	S	Paroxetine Hcl	Paroxetine Hcl	23	49.5	1485	376.23		#					*
1164417515	Davito	William	Bartlesville	OK	40	Family Practice	S	Paroxetine Hcl	Paroxetine Hcl	15	19	362	142.3		*					*
1164417580	Denker	Michael	Teaneck	NJ	34	Internal Medicine	S	Paroxetine Hcl	Paroxetine Hcl	40	83.6	2507	492.44		#					*
1164417598	Matthews Iii	James	Meridian	MS	28	Family Practice	S	Paroxetine Hcl	Paroxetine Hcl	13	37	1110	223.57			13	37	223.57	1110	*
1164417812	Alba	Zarah-Ann	West Lafayette	IN	18	Internal Medicine	S	Paroxetine Hcl	Paroxetine Hcl	32	72.5	2175	448.82			32	72.5	448.82	2175	*
1164418125	Shah	Devendra	Monroe	NC	37	Neuropsychiatry	S	Paroxetine Hcl	Paroxetine Hcl	43	71	2127	668.55			19	33	456.04	990	*
1164418331	Brown	Lester	Kannapolis	NC	37	Family Practice	S	Paroxetine Hcl	Paroxetine Hcl	22	36.1	1084	302.45		*					*
1164418398	Anne	Srilata	Birmingham	AL	1	Psychiatry	S	Paroxetine Hcl	Paroxetine Hcl	164	221	6630	1327.54	32		53	79	403.8	2370		13
1164418679	Tompkins	George	Van Buren	AR	5	Family Practice	S	Paroxetine Hcl	Paroxetine Hcl	42	48	1440	664.94			0	0	0	0	#
1164418737	Eilers	John	Slatyfork	WV	54	Family Practice	S	Paroxetine Hcl	Paroxetine Hcl	25	69	2070	348.73			25	69	348.73	2070	*
1164419560	Blakeburn	Robert	Clinton	OK	40	Emergency Medicine	S	Paroxetine Hcl	Paroxetine Hcl	24	24	720	208.08			24	24	208.08	720	*
1164419941	Gammon	William	Myrtle Beach	SC	45	Family Practice	S	Paroxetine Hcl	Paroxetine Hcl	23	48.6	1430	429.17		#					*
1164419966	Mcgarry	Joseph	Florence	CO	8	Family Practice	S	Paroxetine Hcl	Paroxetine Hcl	35	84	2520	749.63		#					*
1164420162	Caulfield	Kyle	Hammond	LA	22	Internal Medicine	S	Paroxetine Hcl	Paroxetine Hcl	46	68	1800	827.21			30	38	589.09	980	*
1164420170	Waddell	Judith	Bowling Green	KY	21	Nurse Practitioner	S	Paroxetine Hcl	Paroxetine Hcl	32	44	1320	230.94		#					*
1164420238	Datta	Purnendu	Greensburg	IN	18	Internal Medicine	S	Paroxetine Hcl	Paroxetine Hcl	45	109	3254	1005.94	15		32	74	759.68	2204	#
1164420378	Reubens	Harold	Niagara Falls	NY	36	Family Practice	S	Paroxetine Hcl	Paroxetine Hcl	26	76	2280	284.76			26	76	284.76	2280	*
1164420394	Collier	Michael	Cape Coral	FL	12	Internal Medicine	S	Paroxetine Hcl	Paroxetine Hcl	59	95	2688	1114.83	15	#					#
1164420527	Patel	Narendra	Bayonet Point	FL	12	Family Practice	S	Paroxetine Hcl	Paroxetine Hcl	35	73	2190	495.42			35	73	495.42	2190	*
1164421103	Sanders	Lawrence	Nederland	TX	48	Family Practice	S	Paroxetine Hcl	Paroxetine Hcl	26	44	1320	262.33		#					*
1164421525	Wright	Brian	Myrtle Beach	SC	45	Internal Medicine	S	Paroxetine Hcl	Paroxetine Hcl	13	37	1110	299.39			13	37	299.39	1110	*
1164421731	Thomas-Bauer, Np	Elizabeth	Wilmington	DE	10	Nurse Practitioner	S	Paroxetine Hcl	Paroxetine Hcl	14	14	392	406.98			14	14	406.98	392	*
1164421970	Duffy	Kenneth	Seiling	OK	40	Family Practice	S	Paroxetine Hcl	Paroxetine Hcl	50	78	2312	445.51		#					*
1164422317	Lee	Charis	Rochester	NY	36	Internal Medicine	S	Paroxetine Hcl	Paroxetine Hcl	20	58	1740	433.92			20	58	433.92	1740	*
1164422432	Po	Lorenver	Holyoke	MA	25	Internal Medicine	S	Paroxetine Hcl	Paroxetine Hcl	75	153	4590	1041.79	17	#					#
1164422796	Magno	Angelo	Brooklyn	NY	36	Internal Medicine	S	Paroxetine Hcl	Paroxetine Hcl	27	27	659	430.39			15	15	264.06	299	*
1164423190	Stromberg	Mark	Baltimore	MD	24	Internal Medicine	S	Paroxetine Hcl	Paroxetine Hcl	31	93	2790	598.9			31	93	598.9	2790	*
1164423273	Stierman	Samuel	Glendale	AZ	4	Internal Medicine	S	Paroxetine Hcl	Paroxetine Hcl	25	75	2250	762.75			25	75	762.75	2250	*
1164423398	Renna	Carmen	Morristown	NJ	34	Internal Medicine	S	Paroxetine Hcl	Paroxetine Hcl	19	53	1590	620.33			19	53	620.33	1590	*
1164423489	Droege	Robert	Amsterdam	NY	36	Family Practice	S	Paroxetine Hcl	Paroxetine Hcl	58	124	3720	564.44	13	#					#
1164423778	Lempel	Herbert	Forest Hills	NY	36	Internal Medicine	S	Paroxetine Hcl	Paroxetine Hcl	19	45	1350	555.5			19	45	555.5	1350	*
1164423836	Wilson	John	Lynchburg	VA	51	Psychiatry	S	Paroxetine Hcl	Paroxetine Hcl	114	116.2	3427	867.18			13	13	83.76	364	*
1164424123	Harrison	Joan	Tiverton	RI	44	Internal Medicine	S	Paroxetine Hcl	Paroxetine Hcl	58	166	4980	1375.06	14	#					#
1164424388	Quintos-Gomez	Mercedes	Annandale	VA	51	Family Practice	S	Paroxetine Hcl	Paroxetine Hcl	16	42	1260	260.96			16	42	260.96	1260	*
1164425641	Elgert	Stephen	Bedford	NH	33	Family Practice	S	Paroxetine Hcl	Paroxetine Hcl	18	44	1320	286.3		*					*
1164425864	Silver	Michael	White Plains	NY	36	Cardiology	S	Paroxetine Hcl	Paroxetine Hcl	21	43	1290	397.04			21	43	397.04	1290	*
1164426029	Varner	Arthur	Columbus	OH	39	Internal Medicine	S	Paroxetine Hcl	Paroxetine Hcl	28	44.4	1330	331.52		#					*
1164426086	White	Chad	Hamlin	TX	48	Family Practice	S	Paroxetine Hcl	Paroxetine Hcl	11	19	570	64.88			11	19	64.88	570	*
1164426102	Mannlein	Tephi	Grand Junction	CO	8	Physician Assistant	S	Paroxetine Hcl	Paroxetine Hcl	24	60	1800	472.33		#					*
1164426128	Cook	Connie	Man	WV	54	Physician Assistant	S	Paroxetine Hcl	Paroxetine Hcl	24	24	696	264.51		#					*
1164426490	Price	Christopher	Sacramento	CA	6	Family Practice	S	Paroxetine Hcl	Paroxetine Hcl	18	44	1320	430.36			18	44	430.36	1320	*
1164426532	Knop	Brian	Hanover	PA	42	Family Practice	S	Paroxetine Hcl	Paroxetine Hcl	27	73	2190	324.03		#					*
1164426870	Pieniazek	Jack	Conroe	TX	48	Family Practice	S	Paroxetine Hcl	Paroxetine Hcl	13	29	870	254.64		*					*
1164427019	Chamberlain	Richard	Franklin	OH	39	Family Practice	S	Paroxetine Hcl	Paroxetine Hcl	35	65	1950	335.54			11	33	178.01	990	*
1164427118	Buchinsky	Elizabeth	Manassas	VA	51	Family Practice	S	Paroxetine Hcl	Paroxetine Hcl	15	27	810	104.31		#					*
1164427290	Gibson	Mary	Johnson City	TN	47	Internal Medicine	S	Paroxetine Hcl	Paroxetine Hcl	52	122.5	3636	908.65			52	122.5	908.65	3636	*
1164427324	Mcmillian	Carlene	Dixon	MO	29	Nurse Practitioner	S	Paroxetine Hcl	Paroxetine Hcl	62	62	1860	338.22			34	34	147.19	1020	*
1164427332	Santi	Celestino	Tavares	FL	12	Internal Medicine	S	Paroxetine Hcl	Paroxetine Hcl	17	37	1110	166.91			17	37	166.91	1110	*
1164427381	Kwan	Myron	Riverview	FL	12	Internal Medicine	S	Paroxetine Hcl	Paroxetine Hcl	17	39	1170	637.32			17	39	637.32	1170	*
1164427647	Schroeder	William	Salida	CO	8	Internal Medicine	S	Paroxetine Hcl	Paroxetine Hcl	35	81	2430	567.36			19	57	473.89	1710	*
1164427860	Erickson	Neal	Kansas City	MO	29	Family Practice	S	Paroxetine Hcl	Paroxetine Hcl	56	120	3600	869.25			44	108	797.09	3240	*
1164428165	Ballard	Christopher	Fairfield	IL	17	Family Practice	S	Paroxetine Hcl	Paroxetine Hcl	31	51	1530	419.36			31	51	419.36	1530	*
1164428264	Momeni	Bahador	Millersville	MD	24	Internal Medicine	S	Paroxetine Hcl	Paroxetine Hcl	13	25	750	59.62			13	25	59.62	750	*
1164428777	Azar	Nabil	Mayfield	OH	39	Internal Medicine	S	Paroxetine Hcl	Paroxetine Hcl	42	92	2711	458			42	92	458	2711	*
1164429072	Hobbs	John	Lexington	KY	21	Internal Medicine	S	Paroxetine Hcl	Paroxetine Hcl	37	65	1950	443.71			25	53	404.75	1590	*
1164429460	Dar	Nasreen	Princeton	WV	54	Psychiatry	S	Paroxetine Hcl	Paroxetine Hcl	83	97	2896	719.35			63	77	434.18	2296	*
1164429510	Gupta	Alok	Gainesville	VA	51	Internal Medicine	S	Paroxetine Hcl	Paroxetine Hcl	27	43	1290	352.1		#					*
1164429825	Christensen	Tom	Little River	SC	45	Family Practice	S	Paroxetine Hcl	Paroxetine Hcl	48	117.3	3519	895.37	15		48	117.3	895.37	3519		15
1164429866	Johnston	Cindy	San Antonio	TX	48	Family Practice	S	Paroxetine Hcl	Paroxetine Hcl	19	53	1562	916.83			19	53	916.83	1562	*
1164429981	Gray	Irol	Little Rock	AR	5	Internal Medicine	S	Paroxetine Hcl	Paroxetine Hcl	17	19	570	82.64			17	19	82.64	570	*
1164430161	Karkare	Sujata	Moline	IL	17	Internal Medicine	S	Paroxetine Hcl	Paroxetine Hcl	14	42	1260	216.66		#					*
1164430427	Barreras	Juan	Cabo Rojo	PR	72	General Practice	S	Paroxetine Er	Paroxetine Hcl	18	18	540	2352.08			18	18	2352.08	540	*
1164430427	Barreras	Juan	Cabo Rojo	PR	72	General Practice	S	Paroxetine Hcl	Paroxetine Hcl	57	57	1710	382.8			57	57	382.8	1710	*
1164430831	Bota	Marina	Bloomington	IN	18	Psychiatry	S	Paroxetine Hcl	Paroxetine Hcl	22	28	840	387.01			11	11	86.51	330	*
1164431037	Zawatsky	Paul	Jacksonville	FL	12	Family Practice	S	Paroxetine Hcl	Paroxetine Hcl	15	45	1350	665.75			15	45	665.75	1350	*
1164431516	Boyd	Susan	Baltimore	MD	24	Psychiatry	S	Paroxetine Hcl	Paroxetine Hcl	92	106.5	3179	1086.98	14	*					*
1164431540	Nucum	Antonio	Sterling Heights	MI	26	Psychiatry	S	Paroxetine Hcl	Paroxetine Hcl	63	93.3	2751	917.1		*					*
1164431896	Roman Vale	Jorge	Aguada	PR	72	General Practice	S	Paroxetine Er	Paroxetine Hcl	13	13	390	685.85			13	13	685.85	390	*
1164431896	Roman Vale	Jorge	Aguada	PR	72	General Practice	S	Paroxetine Hcl	Paroxetine Hcl	22	22	660	129.3		*					*
1164431904	Hamilton	Robert	Normal	IL	17	Psychiatry	S	Paroxetine Hcl	Paroxetine Hcl	36	72	2158	716.32	11		18	44	337.45	1318	*
1164432001	Turner	Sandy	Springfield	OH	39	Family Practice	S	Paroxetine Hcl	Paroxetine Hcl	14	26	780	325.66		*					*
1164432274	Patel	Himanshu	Tampa	FL	12	Internal Medicine	S	Paroxetine Hcl	Paroxetine Hcl	70	131	3893	736.43	12	#					*
1164432399	Dailey	Timothy	Boone	NC	37	Family Practice	S	Paroxetine Hcl	Paroxetine Hcl	17	35	1050	239.85			17	35	239.85	1050	*
1164432415	Dowden	Bradley	Lafayette	LA	22	Internal Medicine	S	Paroxetine Hcl	Paroxetine Hcl	18	44	1320	281.35			18	44	281.35	1320	*
1164432506	Griego	Enrique	Mcallen	TX	48	Family Practice	S	Paroxetine Hcl	Paroxetine Hcl	56	163.5	4890	880.35	22	#					#
1164432563	Cormier	Francine	Poughkeepsie	NY	36	Family Practice	S	Paroxetine Hcl	Paroxetine Hcl	13	39	1170	223.06		*					*
1164432613	Hogancamp	William	Paducah	KY	21	Neurology	S	Paroxetine Hcl	Paroxetine Hcl	17	29	870	289.41		*					*
1164432647	Wisniewski	Gerald	Racine	WI	55	Internal Medicine	S	Paroxetine Hcl	Paroxetine Hcl	12	12	304	205.77			12	12	205.77	304	*
1164433264	Lehr	Jerry	Indianola	IA	19	Family Practice	S	Paroxetine Hcl	Paroxetine Hcl	15	22	645	108.97		#					*
1164433314	Raana	Zakia	Banning	CA	6	Family Practice	S	Paroxetine Hcl	Paroxetine Hcl	30	84	2520	749.2			30	84	749.2	2520	*
1164433900	Dasilva	Anthony	Newark	NY	36	Internal Medicine	S	Paroxetine Hcl	Paroxetine Hcl	77	145.1	4340	932.7	24		63	117.1	696.08	3500	#
1164434015	Cohen	Mark	Lancaster	PA	42	Family Practice	S	Paroxetine Hcl	Paroxetine Hcl	14	14	291	168.49		*					*
1164434668	Gentes	Cynthia	Trumbull	CT	9	Internal Medicine	S	Paroxetine Hcl	Paroxetine Hcl	46	104	3120	844.11		#					*
1164434874	Monaco	Mark	Broomall	PA	42	Family Practice	S	Paroxetine Hcl	Paroxetine Hcl	41	105	3127	771.49	11		41	105	771.49	3127		11
1164434882	Rodriguez	Alfredo	Starkville	MS	28	Psychiatry	S	Paroxetine Hcl	Paroxetine Hcl	109	111	3330	700.93	15		50	50	287.7	1500	*
1164434965	Swatsworth	Susan	Watertown	NY	36	Physician Assistant	S	Paroxetine Hcl	Paroxetine Hcl	43	68.7	2027	700.02			15	34.7	352.72	1007	*
1164435095	Phifer	William	Venice	FL	12	Internal Medicine	S	Paroxetine Hcl	Paroxetine Hcl	70	160	4731	1195.35	14		70	160	1195.35	4731		14
1164435673	Andrade	Aedra	Gallup	NM	35	Family Practice	S	Paroxetine Er	Paroxetine Hcl	22	30	900	3900.94			22	30	3900.94	900	*
1164435673	Andrade	Aedra	Gallup	NM	35	Family Practice	S	Paroxetine Hcl	Paroxetine Hcl	43	67	2010	425.45			17	29	173.77	870	*
1164436218	Schiowitz	Avi	Brooklyn	NY	36	Internal Medicine	S	Paroxetine Hcl	Paroxetine Hcl	22	34	1020	213.85		#					*
1164436515	Berkowitz	Harry	Brooklyn	NY	36	Internal Medicine	S	Paroxetine Hcl	Paroxetine Hcl	11	25	750	152.22			11	25	152.22	750	*
1164436606	Patel	Swetang	Jacksonville	NC	37	Family Practice	S	Paroxetine Hcl	Paroxetine Hcl	19	35.2	1055	307.32		*					*
1164436895	Lopez Rodriguez	Jose	Lajas	PR	72	Internal Medicine	S	Paroxetine Hcl	Paroxetine Hcl	108	112	3360	546.02	13		78	82	382.72	2460	*
1164436952	Rice	John	Louisville	KY	21	Internal Medicine	S	Paroxetine Hcl	Paroxetine Hcl	44	83.9	2517	377.37	12		23	37	144.58	1110	*
1164436994	Day	Mark	Henderson	NV	32	Family Practice	S	Paroxetine Hcl	Paroxetine Hcl	15	45	1350	258.32			15	45	258.32	1350	*
1164437521	Jafar	Syed	San Diego	CA	6	Psychiatry	S	Paroxetine Hcl	Paroxetine Hcl	11	11	330	104.37		*					*
1164437679	Sommer	Heike	Portland	OR	41	Nurse Practitioner	S	Paroxetine Hcl	Paroxetine Hcl	14	14	418	100.84		*					*
1164438933	Lau	Chu Kwan	Woodland	CA	6	Internal Medicine	S	Paroxetine Hcl	Paroxetine Hcl	30	42	1260	509.63			30	42	509.63	1260	*
1164439352	Dingler	Leonard	Nocona	TX	48	Family Practice	S	Paroxetine Hcl	Paroxetine Hcl	80	112	3360	696.54	16		65	89	642.25	2670	#
1164439469	Evans	Sheridan	Mckinney	TX	48	Family Practice	S	Paroxetine Hcl	Paroxetine Hcl	16	22	660	135.04			16	22	135.04	660	*
1164439535	Regier	Donald	Julesburg	CO	8	Family Practice	S	Paroxetine Hcl	Paroxetine Hcl	42	46	960	276.45			42	46	276.45	960	*
1164439667	Galef	Franklin	Vista	CA	6	Internal Medicine	S	Paroxetine Hcl	Paroxetine Hcl	21	59	1770	404.78			21	59	404.78	1770	*
1164439709	Aryanpure	Mohammad	Tuscaloosa	AL	1	Family Practice	S	Paroxetine Hcl	Paroxetine Hcl	127	301	9030	1544.89	41		58	140	798.06	4200		17
1164439964	Becker	Gary	Brooklyn	NY	36	Internal Medicine	S	Paroxetine Hcl	Paroxetine Hcl	11	25	750	82.08		*					*
1164439980	Whitford	Michael	Metamora	IL	17	Family Practice	S	Paroxetine Hcl	Paroxetine Hcl	85	221	6604	1412.65	21		85	221	1412.65	6604		21
1164440020	Boone	Robert	Aiken	SC	45	Obstetrics & Gynecology	S	Paroxetine Hcl	Paroxetine Hcl	15	39	1170	367.78		#					*
1164440251	Flanagin	Luetta	Colby	KS	20	Nurse Practitioner	S	Paroxetine Hcl	Paroxetine Hcl	32	46	1380	183.66		#					*
1164441242	Tankala	Harsha	Dover	DE	10	Internal Medicine	S	Paroxetine Hcl	Paroxetine Hcl	32	93.7	2790	485.26		#					*
1164441457	Fairbanks	Donald	Newark	OH	39	Family Practice	S	Paroxetine Hcl	Paroxetine Hcl	37	105	3150	572.88	11	#					*
1164441580	Benishek	Debra	Green Bay	WI	55	Nurse Practitioner	S	Paroxetine Hcl	Paroxetine Hcl	17	17	510	225.22			0	0	0	0	#
1164441622	Rosen	Sherryl	Lynn	MA	25	Certified Clinical Nurse Specialist	S	Paroxetine Hcl	Paroxetine Hcl	44	62	1860	583.33			26	44	350.89	1320	*
1164441630	Haskins	Jennifer	Rochester	NY	36	Physician Assistant	S	Paroxetine Hcl	Paroxetine Hcl	17	17	510	157.63			17	17	157.63	510	*
1164441770	Baker	Steven	Duluth	MN	27	Family Practice	S	Paroxetine Hcl	Paroxetine Hcl	13	39	1170	161.8		#					*
1164442463	Mckain	Christine	Piketon	OH	39	Emergency Medicine	S	Paroxetine Hcl	Paroxetine Hcl	18	37	1090	142.99		*					*
1164442844	Meschke	Matthew	Andover	KS	20	Family Practice	S	Paroxetine Hcl	Paroxetine Hcl	30	38	1047	138.16			30	38	138.16	1047	*
1164443115	Law	Lana	Canton	GA	13	Internal Medicine	S	Paroxetine Hcl	Paroxetine Hcl	12	24	720	377.95			12	24	377.95	720	*
1164443354	Lukacs	Kornel	Altoona	PA	42	Neurology	S	Paroxetine Hcl	Paroxetine Hcl	34	34	1020	333.18		*					*
1164443412	Tomko	Linda	Philadelphia	PA	42	Family Practice	S	Paroxetine Hcl	Paroxetine Hcl	15	29	870	122.98			15	29	122.98	870	*
1164443644	Rios	William	Gainesville	FL	12	Internal Medicine	S	Paroxetine Hcl	Paroxetine Hcl	53	111	3313	1002.88	13	#					#
1164443792	Yeilding	Allen	Birmingham	AL	1	Hematology-Oncology	S	Paroxetine Hcl	Paroxetine Hcl	18	18	540	96.09		#					*
1164445854	Flores	Javier	Chicago	IL	17	Family Practice	S	Paroxetine Hcl	Paroxetine Hcl	31	31	284	90.78			31	31	90.78	284	*
1164446043	Cline	Barbara	Sedona	AZ	4	Physician Assistant	S	Paroxetine Hcl	Paroxetine Hcl	25	51	1530	467.19			25	51	467.19	1530	*
1164446308	Knight	Polly	Van Alstyne	TX	48	Family Practice	S	Paroxetine Hcl	Paroxetine Hcl	19	57	1710	403.62			19	57	403.62	1710	*
1164446472	Kessler	Martin	Voorhees	NJ	34	Family Practice	S	Paroxetine Hcl	Paroxetine Hcl	16	38.2	1146	144.05		#					*
1164446514	Mallory	Patrick	Loveland	CO	8	Family Practice	S	Paroxetine Hcl	Paroxetine Hcl	11	27.1	814	165.08		*					*
1164446654	Wing	Arlyn	Enid	OK	40	Physician Assistant	S	Paroxetine Hcl	Paroxetine Hcl	26	44	1320	203.87		#					*
1164446704	Halvorson	Maria	Ojai	CA	6	Family Practice	S	Paroxetine Hcl	Paroxetine Hcl	20	38.2	1088	329.03			20	38.2	329.03	1088	*
1164446829	Groskopp	Kristine	Medford	OR	41	Family Practice	S	Paroxetine Cr	Paroxetine Hcl	13	15	433	3236.67			13	15	3236.67	433	*
1164446829	Groskopp	Kristine	Medford	OR	41	Family Practice	S	Paroxetine Hcl	Paroxetine Hcl	24	28	813	420			24	28	420	813	*
1164447355	Samaan	Maged	Deltona	FL	12	Family Practice	S	Paroxetine Hcl	Paroxetine Hcl	20	40	1140	327.92		#					*
1164447785	Gutierrez	Andrea	Storrs	CT	9	Family Practice	S	Paroxetine Hcl	Paroxetine Hcl	30	56	1618	484.48		#					*
1164447884	Strasser	Mathew	North Kansas City	MO	29	Internal Medicine	S	Paroxetine Hcl	Paroxetine Hcl	42	48	1440	200.31			25	31	136.23	930	*
1164447983	Pilco-Jaber	Ruth	Amarillo	TX	48	Internal Medicine	S	Paroxetine Hcl	Paroxetine Hcl	42	104	3120	640.09	11	#					*
1164448072	Lorente	Miguel	Melbourne	FL	12	Internal Medicine	S	Paroxetine Hcl	Paroxetine Hcl	25	75	2250	642.06			25	75	642.06	2250	*
1164448502	Soller Beltran	Maria	Sacramento	CA	6	Family Practice	S	Paroxetine Hcl	Paroxetine Hcl	13	23	690	108.99			13	23	108.99	690	*
1164448809	Vaughn	Shannon	Rome	GA	13	Family Practice	S	Paroxetine Hcl	Paroxetine Hcl	15	33	990	227.09		*					*
1164449948	Lee Sang	Jerome	Portland	TX	48	Internal Medicine	S	Paroxetine Hcl	Paroxetine Hcl	50	84.1	2516	438.48			50	84.1	438.48	2516	*
1164450573	Frank	Alexander	Oklahoma City	OK	40	Family Practice	S	Paroxetine Hcl	Paroxetine Hcl	303	303	8274	4850.4	42		229	229	3888.4	6405	#
1164450573	Frank	Alexander	Oklahoma City	OK	40	Family Practice	S	Paxil	Paroxetine Hcl	14	14	350	5380.75			14	14	5380.75	350	*
1164450698	Castro	Aida	Tampa	FL	12	Internal Medicine	S	Paroxetine Hcl	Paroxetine Hcl	24	46	1358	437.35			24	46	437.35	1358	*
1164450730	Woodard	James	Hamilton	MS	28	Internal Medicine	S	Paroxetine Hcl	Paroxetine Hcl	39	92.5	2744	825.53			39	92.5	825.53	2744	*
1164450748	Gamponia	Grace	Renton	WA	53	Family Practice	S	Paroxetine Hcl	Paroxetine Hcl	21	35	1050	389.32			21	35	389.32	1050	*
1164450862	Frix	Jeremy	Meridian	ID	16	Physician Assistant	S	Paroxetine Hcl	Paroxetine Hcl	20	54	1620	656.77		#					*
1164451407	Proctor	Matthew	Jacksonville	TX	48	Family Practice	S	Paroxetine Hcl	Paroxetine Hcl	29	51	1530	466.17			29	51	466.17	1530	*
1164451589	Ryan	Christina	Seattle	WA	53	Internal Medicine	S	Paroxetine Er	Paroxetine Hcl	11	11	330	1212.93			11	11	1212.93	330	*
1164451787	Moran Griggs	Eileen	Saint Paul	MN	27	Nurse Practitioner	S	Paroxetine Hcl	Paroxetine Hcl	37	98.6	2937	550.93			37	98.6	550.93	2937	*
1164452082	Patel	Arun	Lubbock	TX	48	Psychiatry & Neurology	T	Paroxetine Hcl	Paroxetine Hcl	89	152	4560	1460.96	16		57	120	1231.75	3600	#
1164452785	Erickson	Carl	Saint Cloud	MN	27	Family Practice	S	Paroxetine Hcl	Paroxetine Hcl	23	67	2010	253.35		#					*
1164453056	Stewart	Holly	Pittsburgh	PA	42	Psychiatry	S	Paroxetine Hcl	Paroxetine Hcl	16	24	697	138.59		*					*
1164453437	Schwieger	Jeremy	Tarzana	CA	6	Internal Medicine	S	Paroxetine Hcl	Paroxetine Hcl	15	25	750	75.67			15	25	75.67	750	*
1164453601	Oswald	Laura	Wheaton	IL	17	Family Practice	S	Paroxetine Hcl	Paroxetine Hcl	30	72	2144	568.47			30	72	568.47	2144	*
1164453619	Reifenrath	Debra	Geneseo	NY	36	Physician Assistant	S	Paroxetine Hcl	Paroxetine Hcl	15	43	1290	189.69			15	43	189.69	1290	*
1164453858	Thompson	James	Shreveport	LA	22	Family Practice	S	Paroxetine Hcl	Paroxetine Hcl	16	24	720	130.12			16	24	130.12	720	*
1164453957	Webster	Jacob	Mobile	AL	1	Internal Medicine	S	Paroxetine Hcl	Paroxetine Hcl	28	82	2460	677.63		#					*
1164454211	Saribalas	Michael	Columbus	OH	39	Psychiatry	S	Paroxetine Cr	Paroxetine Hcl	12	12.4	372	1550.04			0	0	0	0	#
1164454211	Saribalas	Michael	Columbus	OH	39	Psychiatry	S	Paroxetine Hcl	Paroxetine Hcl	106	138.5	4110	1186.14	20		21	39	194.26	1170	*
1164454286	Chen	Huo	Monterey Park	CA	6	Internal Medicine	S	Paroxetine Hcl	Paroxetine Hcl	27	27	810	82.01			27	27	82.01	810	*
1164454716	Sanico	Barbara	Baltimore	MD	24	Internal Medicine	S	Paroxetine Hcl	Paroxetine Hcl	15	45	1350	403.45			15	45	403.45	1350	*
1164454799	Faxas	Jesse	Miami	FL	12	Nurse Practitioner	S	Paroxetine Hcl	Paroxetine Hcl	18	23	690	131.81		*					*
1164454849	Bellanger	Tracie	Clinton	NC	37	Internal Medicine	S	Paroxetine Hcl	Paroxetine Hcl	17	35	913	223.1		#					*
1164455036	Sills	Lorri	Bloomington	MN	27	Psychiatry	S	Paroxetine Hcl	Paroxetine Hcl	19	27	784	438.86			0	0	0	0	#
1164455077	Messcher	Daniel	Middleburg	FL	12	Family Practice	S	Paroxetine Hcl	Paroxetine Hcl	15	33	990	161.35		#					*
1164455713	Murari	Yogesh	Greenville	SC	45	Internal Medicine	S	Paroxetine Hcl	Paroxetine Hcl	11	11	330	121.13			0	0	0	0	#
1164455770	Nihalani	Sunil	Lake Wales	FL	12	Internal Medicine	S	Paroxetine Hcl	Paroxetine Hcl	17	43	1274	224.08		#					*
1164456059	Roebuck	Brian	Brooksville	FL	12	Family Practice	S	Paroxetine Hcl	Paroxetine Hcl	28	80	2400	721.87		#					*
1164456984	Malone	Mark	Longmont	CO	8	Physician Assistant	S	Paroxetine Hcl	Paroxetine Hcl	18	44	1320	430.96		#					*
1164457024	Jeffreys	Andrew	Mckinney	TX	48	Nurse Practitioner	S	Paroxetine Hcl	Paroxetine Hcl	31	65	1950	556.96		#					*
1164457255	Dowell	Matthew	Edmond	OK	40	Family Practice	S	Paroxetine Hcl	Paroxetine Hcl	35	73	2190	647.31			35	73	647.31	2190	*
1164457263	Wirths	Phuong	Curwensville	PA	42	Family Practice	S	Paroxetine Hcl	Paroxetine Hcl	34	46	1376	227.64		#					*
1164457297	Esposito	Riccardo	Kingston	NY	36	Family Practice	S	Paroxetine Hcl	Paroxetine Hcl	15	45	1350	135.22			15	45	135.22	1350	*
1164457545	Belote	Robert	Leesburg	VA	51	Family Practice	S	Paroxetine Hcl	Paroxetine Hcl	20	48	1440	205.87			20	48	205.87	1440	*
1164457610	Rodriguez Cruz	Baltazar	Lares	PR	72	General Practice	S	Paroxetine Hcl	Paroxetine Hcl	122	330	9900	1530.83	43		92	248	1177.87	7440	#
1164457727	York-Jesme	Margaret	Ely	MN	27	Nurse Practitioner	S	Paroxetine Hcl	Paroxetine Hcl	17	41	1230	286.28			17	41	286.28	1230	*
1164457958	Belding	Alfred	Smithtown	NY	36	Family Practice	S	Paroxetine Hcl	Paroxetine Hcl	18	54	1620	384.54			18	54	384.54	1620	*
1164458212	Kirschner	Marc	Seattle	WA	53	Neurology	S	Paroxetine Hcl	Paroxetine Hcl	13	13.3	397	229.31			13	13.3	229.31	397	*
1164458386	Polizzi	Shawn	Branford	CT	9	Nurse Practitioner	S	Paroxetine Hcl	Paroxetine Hcl	26	26	780	90.55			0	0	0	0	#
1164458410	Kratz	Charles	West Liberty	OH	39	Family Practice	S	Paroxetine Hcl	Paroxetine Hcl	91	157	4638	1282.05	21		76	136	987.43	4008	#
1164458485	Biasotto	Nicholas	Newark	DE	10	Family Practice	S	Paroxetine Hcl	Paroxetine Hcl	26	56	1680	283.48		#					*
1164458592	Ponce	Ariel	Burton	MI	26	Family Practice	S	Paroxetine Hcl	Paroxetine Hcl	57	151	4494	870.58	16		44	112	659.37	3324	#
1164458758	Panchal	Jayanti	Ocala	FL	12	Internal Medicine	S	Paroxetine Hcl	Paroxetine Hcl	29	59	1751	604.26		#					*
1164458774	Spaedy	Melanie	Cincinnati	OH	39	Internal Medicine	S	Paroxetine Hcl	Paroxetine Hcl	18	44	1320	319.56			18	44	319.56	1320	*
1164458980	Byrd	Tom	Brownwood	TX	48	Internal Medicine	S	Paroxetine Hcl	Paroxetine Hcl	16	30	900	244.61		*					*
1164459103	Ognibene	Judy	Tallahassee	FL	12	Psychiatry	S	Paroxetine Hcl	Paroxetine Hcl	101	107	3210	1033.66	12		38	44	457.99	1320	*
1164459244	Schwarz	Ross	Margate	FL	12	Internal Medicine	S	Paroxetine Hcl	Paroxetine Hcl	24	48	1440	246.16		*					*
1164459400	Lombard	Matthew	Wilmington	CA	6	Family Practice	S	Paroxetine Hcl	Paroxetine Hcl	11	33	990	244.04		*					*
1164459699	Gowda	Anuradha	Pittsburgh	PA	42	Internal Medicine	S	Paroxetine Hcl	Paroxetine Hcl	15	27	790	225.59		*					*
1164459897	Buckley	John	Rochester	NY	36	Internal Medicine	S	Paroxetine Hcl	Paroxetine Hcl	19	47.8	1395	432.25	11	#					*
1164460796	Ziton	Laura	Coral Springs	FL	12	Family Practice	S	Paroxetine Hcl	Paroxetine Hcl	34	86	2580	787.47		#					*
1164461208	Zeno Calero	Gloria	Aguada	PR	72	Internal Medicine	S	Paroxetine Hcl	Paroxetine Hcl	22	52	1560	238.41		#					*
1164461422	Redwine	Madison	Birmingham	AL	1	Psychiatry	S	Paroxetine Hcl	Paroxetine Hcl	12	34	1020	161.29			12	34	161.29	1020	*
1164461638	Mcfarland	Joy	Greenville	SC	45	Internal Medicine	S	Paroxetine Hcl	Paroxetine Hcl	17	43.1	1293	171.68		#					*
1164462164	Patel	Anil	San Marcos	CA	6	Psychiatry	S	Paroxetine Hcl	Paroxetine Hcl	11	23	660	300.15			0	0	0	0	#
1164462438	Alperin	Mark	Brooklyn	NY	36	Physician Assistant	S	Paroxetine Hcl	Paroxetine Hcl	19	19	570	197.33			19	19	197.33	570	*
1164462602	Garner	Bradford	Aurora	MO	29	Family Practice	S	Paroxetine Hcl	Paroxetine Hcl	65	93	2790	412.69	13		44	72	291.17	2160	*
1164462644	Starrett	Jennifer	Wilmington	NC	37	Nurse Practitioner	S	Paroxetine Hcl	Paroxetine Hcl	15	29	870	221.56		*					*
1164462651	Antinerella	Nicole	Concord	NH	33	Internal Medicine	S	Paroxetine Hcl	Paroxetine Hcl	24	38	857	255.91			24	38	255.91	857	*
1164462826	Freeman	William	Montgomery	AL	1	Psychiatry	S	Paroxetine Hcl	Paroxetine Hcl	66	74.1	2018	590.01	34		38	38.1	435.78	938		22
1164462875	Saridakis	Michael	Sagamore Hills	OH	39	Family Practice	S	Paroxetine Hcl	Paroxetine Hcl	42	100	2937	625.28	11		31	87	553.74	2610	*
1164463113	Mumford	Brett	Orofino	ID	16	Family Practice	S	Paroxetine Hcl	Paroxetine Hcl	13	37	1110	469.68		*					*
1164463568	Mays	Julie	Phoenix	AZ	4	Physician Assistant	S	Paroxetine Hcl	Paroxetine Hcl	11	11	330	244.31			11	11	244.31	330	*
1164463691	Lacayo	Mariano	Hialeah	FL	12	Internal Medicine	S	Paroxetine Hcl	Paroxetine Hcl	27	33	990	142.12			27	33	142.12	990	*
1164463824	Bari	Quazi	Delray Beach	FL	12	Internal Medicine	S	Paroxetine Hcl	Paroxetine Hcl	17	47.4	1422	406.28			17	47.4	406.28	1422	*
1164464046	Lehman	Eric	Archbold	OH	39	Family Practice	S	Paroxetine Hcl	Paroxetine Hcl	38	86	2580	625.54			38	86	625.54	2580	*
1164464087	Carter	Frank	Augusta	GA	13	Family Practice	S	Paroxetine Hcl	Paroxetine Hcl	38	86	2561	600.36			38	86	600.36	2561	*
1164464137	Bhatia	Prakash	National City	CA	6	Psychiatry	S	Paroxetine Hcl	Paroxetine Hcl	88	112.5	3324	1086.25	14		17	31	172.04	930	*
1164464236	Poole	Millie	Ocala	FL	12	Internal Medicine	S	Paroxetine Hcl	Paroxetine Hcl	12	32	960	425.23		*					*
1164464640	Burma	Gerald	Parma	OH	39	Cardiology	S	Paroxetine Hcl	Paroxetine Hcl	13	39	1170	128.88		*					*
1164465316	Nordstrom	Leigh	Midlothian	TX	48	Internal Medicine	S	Paroxetine Hcl	Paroxetine Hcl	16	42	1244	169.06			16	42	169.06	1244	*
1164465415	Kwi	Timu	Port Lavaca	TX	48	Family Practice	S	Paroxetine Hcl	Paroxetine Hcl	21	51	1484	217.26		#					*
1164465480	Bihl	Adam	Ontario	OH	39	Family Practice	S	Paroxetine Hcl	Paroxetine Hcl	15	45	1350	175.5			15	45	175.5	1350	*
1164466066	Napier	Michael	Evarts	KY	21	Physician Assistant	S	Paroxetine Hcl	Paroxetine Hcl	100	138	4140	869.97	16		83	113	712.17	3390	#
1164466256	Mccoy	Randy	Lebanon	OR	41	Internal Medicine	S	Paroxetine Hcl	Paroxetine Hcl	24	30	870	486.67		#					*
1164466421	Keller	Sean	Fishers	IN	18	Internal Medicine	S	Paroxetine Hcl	Paroxetine Hcl	11	19	570	73.2			11	19	73.2	570	*
1164466587	West	Michael	Knoxville	TN	47	Family Practice	S	Paroxetine Hcl	Paroxetine Hcl	25	59	1770	375.34			12	36	266.18	1080	*
1164466603	Branch	Harold	Beebe	AR	5	Family Practice	S	Paroxetine Hcl	Paroxetine Hcl	57	81	2430	416.11			57	81	416.11	2430	*
1164466645	Shimizu	Richard	Springfield	MO	29	Internal Medicine	S	Paroxetine Hcl	Paroxetine Hcl	41	99	2970	574.99			41	99	574.99	2970	*
1164466827	Church	Lori	Johnson City	TN	47	Family Practice	S	Paroxetine Hcl	Paroxetine Hcl	23	69	2070	709.2		#					*
1164466876	Santiago	Richard	Yauco	PR	72	General Practice	S	Paroxetine Hcl	Paroxetine Hcl	45	68.3	2010	322.3		#					*
1164467031	Lafond	Yves	Fulton	NY	36	Internal Medicine	S	Paroxetine Hcl	Paroxetine Hcl	24	48	1440	466.16			24	48	466.16	1440	*
1164467197	Rubin	Peter	New York	NY	36	Gastroenterology	S	Paroxetine Hcl	Paroxetine Hcl	17	27	810	238.17			17	27	238.17	810	*
1164467379	Barber	Christopher	Maryville	TN	47	Family Practice	S	Paroxetine Hcl	Paroxetine Hcl	29	85	2550	551.23		#					*
1164467635	Seaman	Glen	Montpelier	OH	39	Family Practice	S	Paroxetine Hcl	Paroxetine Hcl	18	48	1440	339.48		#					*
1164467866	Rambo	Elisa	Stamford	CT	9	Psychiatry	S	Paroxetine Hcl	Paroxetine Hcl	14	18	540	105.6			0	0	0	0	#
1164467932	Budd	James	Rochester	NY	36	Internal Medicine	S	Paroxetine Hcl	Paroxetine Hcl	17	51	1530	472.05			17	51	472.05	1530	*
1164468120	Greenspan	Gary	Warrensville Hts	OH	39	Internal Medicine	S	Paroxetine Hcl	Paroxetine Hcl	52	76	1834	486.53			11	27	110.78	782	*
1164468278	Wolf-Small	Brigitte	Kilmarnock	VA	51	Family Practice	S	Paroxetine Hcl	Paroxetine Hcl	51	114.9	3448	767.24	13	#					#
1164468542	Pinaroc	Nestor	Yukon	OK	40	Family Practice	S	Paroxetine Hcl	Paroxetine Hcl	21	55	1650	341.15		#					*
1164468633	Pankow	Tiffany	Phoenix	AZ	4	Family Practice	S	Paroxetine Hcl	Paroxetine Hcl	12	12	360	108			12	12	108	360	*
1164468690	Trate	Toni	Farmington Hills	MI	26	Family Practice	S	Paroxetine Hcl	Paroxetine Hcl	21	25	750	219.74		*					*
1164468922	Rivera	Clara	Naranjito	PR	72	General Practice	S	Paroxetine Hcl	Paroxetine Hcl	74	92	2760	433.72			47	65	333.04	1950	*
1164469011	Gould	Glenn	Morganton	NC	37	Family Practice	S	Paroxetine Hcl	Paroxetine Hcl	42	122	3660	714.77	14	#					#
1164469136	Mewis	Beth	Weatherford	TX	48	Internal Medicine	S	Paroxetine Hcl	Paroxetine Hcl	47	117	3509	967.42	12		47	117	967.42	3509		12
1164469375	Dombrovski	Alexandre	Penn Hills	PA	42	Psychiatry	S	Paroxetine Hcl	Paroxetine Hcl	34	54	1620	657.66			16	28	440.81	840	*
1164469623	Salama	Mary	Indianapolis	IN	18	Psychiatry	S	Paroxetine Hcl	Paroxetine Hcl	16	25	746	112.32		*					*
1164469821	Gill	Matthew	Saint Clair Shores	MI	26	Internal Medicine	S	Paroxetine Hcl	Paroxetine Hcl	39	89.5	2684	514.87	11	#					*
1164470068	Henry	Jonathan	East Lansing	MI	26	Psychiatry	S	Paroxetine Hcl	Paroxetine Hcl	43	47	1358	307.8			11	11	79.86	330	*
1164471223	Allison	Mark	Riverside	CA	6	Internal Medicine	S	Paroxetine Hcl	Paroxetine Hcl	60	118	3540	731.72	12	#					#
1164471389	Muns	James	Rockwall	TX	48	Family Practice	S	Paroxetine Hcl	Paroxetine Hcl	11	27	810	119.68			11	27	119.68	810	*
1164471496	Olfson	James	Richardson	TX	48	Family Practice	S	Paroxetine Hcl	Paroxetine Hcl	12	16	480	147.96			12	16	147.96	480	*
1164471702	Huynh	Keith	Cypress	TX	48	Internal Medicine	S	Paroxetine Hcl	Paroxetine Hcl	64	154	4608	739.68	17	#					#
1164471751	Yousefian	Mehrdad	Richburg	SC	45	Internal Medicine	S	Paroxetine Hcl	Paroxetine Hcl	32	66	1980	609.85			32	66	609.85	1980	*
1164471926	Drawdy	Joseph	Salem	KY	21	Nurse Practitioner	S	Paroxetine Hcl	Paroxetine Hcl	98	169.2	5033	948.55	21		87	156.2	890.45	4643	#
1164472486	Ruppersberger	Andrew	Levittown	PA	42	Family Practice	S	Paroxetine Hcl	Paroxetine Hcl	38	82	2460	895.22		#					*
1164472551	Spector	Karl	Bel Air	MD	24	Internal Medicine	S	Paroxetine Hcl	Paroxetine Hcl	20	60	1800	335.62			20	60	335.62	1800	*
1164473179	Brown	Jennifer	Midlothian	VA	51	Family Practice	S	Paroxetine Hcl	Paroxetine Hcl	25	69	2054	373.67			25	69	373.67	2054	*
1164473351	Kissel	Lee	Manhattan Beach	CA	6	Family Practice	S	Paroxetine Hcl	Paroxetine Hcl	11	33	990	95.37			11	33	95.37	990	*
1164473401	Kelly	Brian	Coatesville	PA	42	Neurology	S	Paroxetine Hcl	Paroxetine Hcl	11	13	390	82.89			11	13	82.89	390	*
1164473526	Voleti	Venkateswararao	Schenectady	NY	36	Internal Medicine	S	Paroxetine Hcl	Paroxetine Hcl	36	56	1680	553.28		#					*
1164473641	Davenport-Reed	Laura	Silver City	NM	35	Internal Medicine	S	Paroxetine Hcl	Paroxetine Hcl	20	32.2	926	306.18		#					*
1164473666	Vacek	Steven	Glen Rose	TX	48	Family Practice	S	Paroxetine Hcl	Paroxetine Hcl	36	48	1411	545.12		#					*
1164474037	Parker	Alma	Vernal	UT	49	Family Practice	S	Paroxetine Hcl	Paroxetine Hcl	12	32	960	428.37			12	32	428.37	960	*
1164474078	Koby	Gregory	Shelby Township	MI	26	Family Practice	S	Paroxetine Hcl	Paroxetine Hcl	19	57	1710	471.73		#					*
1164474086	Fox	John	Clearwater	FL	12	Internal Medicine	S	Paroxetine Hcl	Paroxetine Hcl	22	66	1980	526.41			22	66	526.41	1980	*
1164474227	Adatia	Alnasir	Federal Way	WA	53	Family Practice	S	Paroxetine Hcl	Paroxetine Hcl	12	34	1020	224.86			12	34	224.86	1020	*
1164474557	Killion	Karl	Farmington	MO	29	Family Practice	S	Paroxetine Hcl	Paroxetine Hcl	16	30	900	147.01		*					*
1164474763	Bauer	John	Cape Girardeau	MO	29	Pediatric Medicine	S	Paroxetine Hcl	Paroxetine Hcl	148	256	7557	2180.05	26		114	212	1643.74	6237	#
1164475158	Koyani	Anandkumar	Mishawaka	IN	18	Internal Medicine	S	Paroxetine Hcl	Paroxetine Hcl	11	11	330	46.33			0	0	0	0	#
1164475513	Savell	Richard	Alcoa	TN	47	Internal Medicine	S	Paroxetine Hcl	Paroxetine Hcl	56	118.9	3541	1297.74	12		35	83	896.93	2488	*
1164475588	Martinez	Jorge	Montebello	CA	6	Family Practice	S	Paroxetine Hcl	Paroxetine Hcl	16	46	1380	306.58			16	46	306.58	1380	*
1164475745	Donmoyer	Duane	Shamokin	PA	42	Family Practice	S	Paroxetine Hcl	Paroxetine Hcl	11	33	990	220.22			11	33	220.22	990	*
1164475893	Richards	Christopher	Ideal	GA	13	Family Practice	S	Paroxetine Hcl	Paroxetine Hcl	42	42	288	159.96			0	0	0	0	#
1164476743	Randhawa	M	Hornell	NY	36	Internal Medicine	S	Paroxetine Hcl	Paroxetine Hcl	144	144	1736	1406.93			144	144	1406.93	1736	*
1164476982	Martinez	Hector	Ponce	PR	72	Internal Medicine	S	Paroxetine Hcl	Paroxetine Hcl	30	46	1380	267.45		#					*
1164477071	Parquet	Taura	Kenner	LA	22	Family Practice	S	Paroxetine Hcl	Paroxetine Hcl	13	21	630	128.87		*					*
1164477238	Gordon	Emily	Goshen	NY	36	Internal Medicine	S	Paroxetine Hcl	Paroxetine Hcl	15	21	630	94.67			15	21	94.67	630	*
1164477618	Benson	Dalton	Beverly Hills	FL	12	Hospitalist	S	Paroxetine Hcl	Paroxetine Hcl	102	102	2189	1028.68	23	#					#
1164477931	Erikson	Brad	Idaho Falls	ID	16	Family Practice	S	Paroxetine Hcl	Paroxetine Hcl	24	58	1740	364.87		#					*
1164477998	Morando	Donald	Conway	SC	45	Family Practice	S	Paroxetine Hcl	Paroxetine Hcl	21	31	930	378.52		*					*
1164478038	Batrice	Mark	Arlington	TX	48	Internal Medicine	S	Paroxetine Hcl	Paroxetine Hcl	26	38	1140	396.67		#					*
1164478194	Dalley	Albert	Cleburne	TX	48	Internal Medicine	S	Paroxetine Hcl	Paroxetine Hcl	67	115	3429	1801.95	11		45	93	1318.81	2769	*
1164478202	Eichler	Ellen	Tucson	AZ	4	Internal Medicine	S	Paroxetine Hcl	Paroxetine Hcl	24	72	2160	664.75			24	72	664.75	2160	*
1164478244	Lamonda	Gary	Columbia	MO	29	Internal Medicine	S	Paroxetine Hcl	Paroxetine Hcl	25	50.5	1492	301.41			14	25.5	80.68	765	*
1164478467	Renaud	Troy	La Porte City	IA	19	Family Practice	S	Paroxetine Hcl	Paroxetine Hcl	25	47	1410	563.8			25	47	563.8	1410	*
1164478509	Giovannucci	Sam	Grand Rapids	MI	26	Internal Medicine	S	Paroxetine Hcl	Paroxetine Hcl	12	36	1080	280.43			12	36	280.43	1080	*
1164478590	Short	Margo	Enid	OK	40	Family Practice	S	Paroxetine Hcl	Paroxetine Hcl	11	11	330	44.39			11	11	44.39	330	*
1164479143	Weinshel	Alan	New Bedford	MA	25	Cardiology	S	Paroxetine Hcl	Paroxetine Hcl	31	83	2490	578.84		#					*
1164479606	Prabhu	Pandurang	New Windsor	NY	36	Internal Medicine	S	Paroxetine Hcl	Paroxetine Hcl	26	52	1560	232.83			26	52	232.83	1560	*
1164479747	Harden	Oliver	Sumter	SC	45	Internal Medicine	S	Paroxetine Hcl	Paroxetine Hcl	22	22.7	681	405.5		#					*
1164480026	Cox	Robert	Greenville	NC	37	Family Practice	S	Paroxetine Hcl	Paroxetine Hcl	42	112	3318	975.15	12		42	112	975.15	3318		12
1164480141	Bruderly	Michael	Ann Arbor	MI	26	Family Practice	S	Paroxetine Hcl	Paroxetine Hcl	11	31	928	308.13			11	31	308.13	928	*
1164480372	Saliba	Jehad	Kearny	NJ	34	Internal Medicine	S	Paroxetine Hcl	Paroxetine Hcl	56	125.7	3743	982.29	18		45	95	791.44	2821	#
1164481024	Preda	Ioana	Trumbull	CT	9	Internal Medicine	S	Paroxetine Hcl	Paroxetine Hcl	14	40	1200	291.55			14	40	291.55	1200	*
1164481503	Dimmitt	Steven	Jacksonville	FL	12	Family Practice	S	Paroxetine Hcl	Paroxetine Hcl	25	49	1470	304.13	11	*					*
1164482428	Sanchez	Daniel	West New York	NJ	34	Psychiatry	S	Paroxetine Er	Paroxetine Hcl	12	12	360	1179.87			12	12	1179.87	360	*
1164482428	Sanchez	Daniel	West New York	NJ	34	Psychiatry	S	Paroxetine Hcl	Paroxetine Hcl	268	292	8760	1817.5	46		205	229	1555.8	6870	#
1164482444	Bhimani	Subbarao	Bethpage	NY	36	Neurology	S	Paroxetine Hcl	Paroxetine Hcl	12	12	360	131.32			12	12	131.32	360	*
1164482592	Nayles	Lee	Little Rock	AR	5	Family Practice	S	Paroxetine Hcl	Paroxetine Hcl	14	20	600	143.15			0	0	0	0	#
1164482618	Kvetny	Gennadiy	Middle Village	NY	36	Family Practice	S	Paroxetine Hcl	Paroxetine Hcl	35	69	2070	574.07		#					*
1164482808	Allotey	Peter	Macon	GA	13	Internal Medicine	S	Paroxetine Hcl	Paroxetine Hcl	14	40	1200	381.11		*					*
1164482857	Pearson	David	Cambridge	MN	27	Family Practice	S	Paroxetine Hcl	Paroxetine Hcl	18	40.1	1180	330.16		#					*
1164483004	Larsen	William	Charlotte	NC	37	Family Practice	S	Paroxetine Hcl	Paroxetine Hcl	37	67	2010	525.87			20	44	372.2	1320	*
1164483228	Del Rio Ferrer	Francisco	Morovis	PR	72	General Practice	S	Paroxetine Hcl	Paroxetine Hcl	12	12	360	55.67		*					*
1164483400	Orces	Carlos	Laredo	TX	48	Internal Medicine	S	Paroxetine Hcl	Paroxetine Hcl	24	48	1440	370.42		#					*
1164483483	Godwin	Patrick	Roxboro	NC	37	Pediatric Medicine	S	Paroxetine Hcl	Paroxetine Hcl	40	98	2940	801.15	12		40	98	801.15	2940		12
1164483871	Siruvella	Sridevi	Monroe	GA	13	Family Practice	S	Paroxetine Hcl	Paroxetine Hcl	14	22	660	203.85		*					*
1164483947	Kilgannon	Michael	Willimantic	CT	9	Internal Medicine	S	Paroxetine Hcl	Paroxetine Hcl	11	11	330	237.21			11	11	237.21	330	*
1164484291	Munoz	Francisco	Elizabeth	NJ	34	Internal Medicine	S	Paroxetine Hcl	Paroxetine Hcl	113	255	7650	1894.04	30		92	212	1500.5	6360	#
1164484614	Baltz	Brad	Little Rock	AR	5	Hematology-Oncology	S	Paroxetine Hcl	Paroxetine Hcl	22	24	720	136.79		*					*
1164484911	Schueneman	Trent	St. Simons Island	GA	13	Family Practice	S	Paroxetine Hcl	Paroxetine Hcl	53	133	3990	1385.51	12	#					#
1164485231	Braceras	Ines	Hialeah	FL	12	Family Practice	S	Paroxetine Hcl	Paroxetine Hcl	39	47	1410	244.76			39	47	244.76	1410	*
1164485272	Smith	Donna	Nashville	TN	47	Nurse Practitioner	S	Paroxetine Hcl	Paroxetine Hcl	22	37	1110	140.7		*					*
1164485421	Luangkhot	Robert	Flushing	NY	36	Urology	S	Paroxetine Hcl	Paroxetine Hcl	20	38	1140	450.55		*					*
1164485629	Naeem	Gule	Sarasota	FL	12	Internal Medicine	S	Paroxetine Hcl	Paroxetine Hcl	12	33	990	198.98			12	33	198.98	990	*
1164485926	Manis	Peter	Pensacola	FL	12	Internal Medicine	S	Paroxetine Hcl	Paroxetine Hcl	24	24	665	354.73		#					*
1164486064	Welter	Matthew	Logan	UT	49	Family Practice	S	Paroxetine Hcl	Paroxetine Hcl	13	35	1050	654.37		#					*
1164486783	Slomin	Glenn	Melbourne	FL	12	Family Practice	S	Paroxetine Hcl	Paroxetine Hcl	54	136	4080	1178.55	18	#					#
1164486908	Nelson	Steven	Liberty	MO	29	Family Practice	S	Paroxetine Hcl	Paroxetine Hcl	16	42	1260	258.06			16	42	258.06	1260	*
1164487260	Woodall	Philip	Round Rock	TX	48	Family Practice	S	Paroxetine Hcl	Paroxetine Hcl	15	21	630	155.66		#					*
1164487880	Garcia	Millan	Arecibo	PR	72	Psychiatry & Neurology	T	Paroxetine Hcl	Paroxetine Hcl	166	176	5265	1247.49	25		59	63	406.7	1890	*
1164488268	Bouts	Bruce	Findlay	OH	39	Internal Medicine	S	Paroxetine Hcl	Paroxetine Hcl	22	35.7	1055	247.77		#					*
1164488292	Gold	Craig	Pikesville	MD	24	Internal Medicine	S	Paroxetine Hcl	Paroxetine Hcl	24	72	2160	670.93			24	72	670.93	2160	*
1164488482	Upright	Sharon	Hampton	VA	51	Nurse Practitioner	S	Paroxetine Hcl	Paroxetine Hcl	21	63	1890	376.79			21	63	376.79	1890	*
1164488839	Hannah	Stuart	Baraboo	WI	55	Family Practice	S	Paroxetine Hcl	Paroxetine Hcl	20	36.3	1087	140.41			20	36.3	140.41	1087	*
1164489159	Garg	Bimlesh	West Covina	CA	6	Psychiatry	S	Paroxetine Hcl	Paroxetine Hcl	120	124.1	3693	1388.3	12		28	30.2	376.64	885	*
1164489506	Bessmer	Joel	Omaha	NE	31	Internal Medicine	S	Paroxetine Hcl	Paroxetine Hcl	12	12	360	80.04			12	12	80.04	360	*
1164489712	Sedlmeier	Adrienne	Perrysburg	OH	39	Family Practice	S	Paroxetine Hcl	Paroxetine Hcl	96	162	4839	1698.4	19		96	162	1698.4	4839		19
1164489803	Zoghlin	Benson	Hilton	NY	36	Family Practice	S	Paroxetine Hcl	Paroxetine Hcl	82	134	4020	942.2	14		58	106	660.47	3180	#
1164490025	Sutton	John	Warren	PA	42	Family Practice	S	Paroxetine Hcl	Paroxetine Hcl	118	251	7530	1827.16	25		103	236	1695.73	7080	#
1164490199	Intihar	Dale	Palm Coast	FL	12	Internal Medicine	S	Paroxetine Hcl	Paroxetine Hcl	28	77	2310	860.87	11		28	77	860.87	2310		11
1164490223	Rahhal	John	Midwest City	OK	40	Psychiatry	S	Paroxetine Hcl	Paroxetine Hcl	20	36	1080	498.49		*					*
1164490389	Mccallum	Kevin	Carmel	IN	18	Internal Medicine	S	Paroxetine Hcl	Paroxetine Hcl	12	12	360	47.16			12	12	47.16	360	*
1164490470	Ojeih	Chris	Houston	TX	48	Hospitalist	S	Paroxetine Hcl	Paroxetine Hcl	14	14	392	168.72			14	14	168.72	392	*
1164490538	Williams	David	Indianapolis	IN	18	Family Practice	S	Paroxetine Hcl	Paroxetine Hcl	25	65	1950	180.49			25	65	180.49	1950	*
1164490629	Schacht	Michelle	Appleton	WI	55	Family Practice	S	Paroxetine Hcl	Paroxetine Hcl	14	40	1200	282		*					*
1164491056	Dobbins	Victoria	Charleston	WV	54	Nurse Practitioner	S	Paroxetine Hcl	Paroxetine Hcl	32	55	1650	475.52		#					*
1164491148	Johannes	Donna	Portland	OR	41	Nurse Practitioner	S	Paroxetine Hcl	Paroxetine Hcl	11	11.2	294	213.51			11	11.2	213.51	294	*
1164491221	Huber	Daniel	Vergennes	VT	50	Family Practice	S	Paroxetine Hcl	Paroxetine Hcl	31	73	2173	516.19	14	#					#
1164491502	Bascom	Steven	Guthrie Center	IA	19	Family Practice	S	Paroxetine Hcl	Paroxetine Hcl	148	204.8	6064	1020.85	25		137	192.8	964.46	5704	#
1164491551	Durako	Robert	Lehighton	PA	42	Internal Medicine	S	Paroxetine Hcl	Paroxetine Hcl	11	31	930	203.55		*					*
1164491940	Rudic	Goran	Milwaukee	WI	55	Internal Medicine	S	Paroxetine Hcl	Paroxetine Hcl	31	65	1934	324.72		#					*
1164492005	Dawkins	Dwight	Fort Pierce	FL	12	Family Practice	S	Paroxetine Hcl	Paroxetine Hcl	54	142	4245	1527.71	15		41	113	1270.8	3390	*
1164492013	Magdaleno	Luis	Rancho Pulos Verdes	CA	6	Family Practice	S	Paroxetine Hcl	Paroxetine Hcl	92	212.2	6366	1334.88	29		92	212.2	1334.88	6366		29
1164492401	Menocal	Julio	Frederick	MD	24	Family Practice	S	Paroxetine Hcl	Paroxetine Hcl	18	46	1380	342.25			18	46	342.25	1380	*
1164492419	Lopez-Warren	Yvette	Frederick	MD	24	Family Practice	S	Paroxetine Hcl	Paroxetine Hcl	26	54	1611	445.93			26	54	445.93	1611	*
1164492484	Smith	George	Ruston	LA	22	Cardiology	S	Paroxetine Hcl	Paroxetine Hcl	21	23	690	227.07			21	23	227.07	690	*
1164492542	Hanubal	Shivakumar	Leesburg	FL	12	Obstetrics & Gynecology	S	Paroxetine Hcl	Paroxetine Hcl	21	30	849	227.8		*					*
1164492625	Zimmerman	Sherry	Waynesburg	PA	42	Family Practice	S	Paroxetine Hcl	Paroxetine Hcl	48	76	2254	456.3			48	76	456.3	2254	*
1164492740	Wakefield	Charles	Newburgh	IN	18	Obstetrics & Gynecology	S	Paroxetine Hcl	Paroxetine Hcl	12	28	840	208.73		#					*
1164492831	Samuel	Dhinesh	Butler	PA	42	Internal Medicine	S	Paroxetine Hcl	Paroxetine Hcl	47	105	3063	704.03	15	#					#
1164492880	Lakhani	Tasneem	Baltimore	MD	24	Family Practice	S	Paroxetine Hcl	Paroxetine Hcl	63	63.4	1790	1146.89			50	50.4	735	1400	*
1164493052	Ravichandran	Ramachandran	Westlake	OH	39	Internal Medicine	S	Paroxetine Hcl	Paroxetine Hcl	15	33	988	310.76			15	33	310.76	988	*
1164493086	Josephson	Tina	Cherry Hill	NJ	34	Internal Medicine	S	Paroxetine Hcl	Paroxetine Hcl	27	79	2370	438.91			27	79	438.91	2370	*
1164493136	Schwink	Ann	Strong	ME	23	Family Practice	S	Paroxetine Hcl	Paroxetine Hcl	17	51	1530	491.35			17	51	491.35	1530	*
1164493300	Sardanopoli	Lisa	Wynnewood	PA	42	Internal Medicine	S	Paroxetine Hcl	Paroxetine Hcl	11	19	570	89.38			11	19	89.38	570	*
1164493458	Braswell	John	Baton Rouge	LA	22	Interventional Pain Management	S	Paroxetine Hcl	Paroxetine Hcl	13	13	390	75.86			0	0	0	0	#
1164493573	Murthy	Putcha	Auburn	MA	25	Internal Medicine	S	Paroxetine Hcl	Paroxetine Hcl	21	51	1530	195.52		#					*
1164493607	Nguyen	Tim	Sparks	NV	32	Internal Medicine	S	Paroxetine Hcl	Paroxetine Hcl	19	57	1710	414.75			19	57	414.75	1710	*
1164493813	Matherlee	Michael	Stony Creek	VA	51	Family Practice	S	Paroxetine Hcl	Paroxetine Hcl	41	93	2790	607.09		#					*
1164493946	Laufer	Michael	Cape Coral	FL	12	Internal Medicine	S	Paroxetine Hcl	Paroxetine Hcl	63	183	5491	1349.66	17		63	183	1349.66	5491		17
1164494134	Polk	Elizabeth	Daleville	VA	51	Family Practice	S	Paroxetine Hcl	Paroxetine Hcl	27	61	1830	546.46	11	#					*
1164494449	Ross	George	Freeport	FL	12	Internal Medicine	S	Paroxetine Hcl	Paroxetine Hcl	28	58	1740	733.33		#					*
1164494571	Asghar	Ali	Martinsburg	WV	54	Psychiatry	S	Paroxetine Hcl	Paroxetine Hcl	110	142.1	4191	1031.58	26		46	56.1	452.74	1663	*
1164494613	Mattimoe	Derek	Stony Brook	NY	36	Family Practice	S	Paroxetine Hcl	Paroxetine Hcl	33	82	2460	604.4		#					*
1164494662	Dunlap	Mary	Livermore Falls	ME	23	Nurse Practitioner	S	Paroxetine Hcl	Paroxetine Hcl	18	50	1500	464		#					*
1164495016	Cotch	Darrel	Woodbury	MN	27	Physician Assistant	S	Paroxetine Hcl	Paroxetine Hcl	72	104	3119	696.83	11		53	85	562.81	2549	*
1164495107	Patel	Satyajeet	Douglasville	GA	13	Internal Medicine	S	Paroxetine Hcl	Paroxetine Hcl	40	100	3000	858.46		#					*
1164495305	Guirguis	Hany	Cocoa	FL	12	Internal Medicine	S	Paroxetine Hcl	Paroxetine Hcl	33	77	2310	601.83	11	#					*
1164495537	Litos	Martha	Richmond	VA	51	Family Practice	S	Paroxetine Hcl	Paroxetine Hcl	12	36	1080	329.23			12	36	329.23	1080	*
1164495792	Werwath	David	Virginia Beach	VA	51	Emergency Medicine	S	Paroxetine Hcl	Paroxetine Hcl	15	19.6	578	387.27			15	19.6	387.27	578	*
1164495800	Frank	Janine	Chesapeake	VA	51	Internal Medicine	S	Paroxetine Hcl	Paroxetine Hcl	18	48	1429	411.7		#					*
1164495941	Peterson	John	Jacksonville	IL	17	Family Practice	S	Paroxetine Hcl	Paroxetine Hcl	29	44	1320	572.63			29	44	572.63	1320	*
1164495966	Winkoski	Jeffrey	New Berlin	WI	55	Family Practice	S	Paroxetine Hcl	Paroxetine Hcl	50	112	3343	761.87	13	#					#
1164496105	Gaston	Caleb	Rogers	AR	5	Family Practice	S	Paroxetine Er	Paroxetine Hcl	12	12	360	748.38			12	12	748.38	360	*
1164496105	Gaston	Caleb	Rogers	AR	5	Family Practice	S	Paroxetine Hcl	Paroxetine Hcl	30	68	2040	350.99		#					*
1164496253	Ostlund	Jodi	Sellersville	PA	42	Nurse Practitioner	S	Paroxetine Hcl	Paroxetine Hcl	15	15	399	325.62		#					*
1164496535	Devereaux	Michelle	Minneapolis	MN	27	Nurse Practitioner	S	Paroxetine Hcl	Paroxetine Hcl	22	22	632	523.99			22	22	523.99	632	*
1164496576	Kochik	George	Cranberry Twp	PA	42	Family Practice	S	Paroxetine Hcl	Paroxetine Hcl	73	163	4890	1184.01	21		58	138	1058.95	4140	#
1164496592	Godwin	Charles	Trent Woods	NC	37	Psychiatry	S	Paroxetine Hcl	Paroxetine Hcl	32	42.2	1265	697.71			15	15	422.55	450	*
1164496782	Sherry	Gregory	Somerset	KY	21	Internal Medicine	S	Paroxetine Hcl	Paroxetine Hcl	108	164	4703	796.25	14		65	103	522.05	2873	*
1164496907	Miller	William	Tyler	TX	48	Obstetrics & Gynecology	S	Paroxetine Hcl	Paroxetine Hcl	14	14	420	125.48			14	14	125.48	420	*
1164497004	Doty	John	Sayre	PA	42	Family Practice	S	Paroxetine Hcl	Paroxetine Hcl	33	73	2190	397.75	11		20	60	348.62	1800	*
1164497095	Lord	Deanna	Lodi	WI	55	Physician Assistant	S	Paroxetine Hcl	Paroxetine Hcl	16	48	1440	289.71			16	48	289.71	1440	*
1164497145	Crews	Alan	Dayton	TN	47	Internal Medicine	S	Paroxetine Hcl	Paroxetine Hcl	25	51	1530	180.8		#					*
1164497442	Sestric	George	Pittsburgh	PA	42	Internal Medicine	S	Paroxetine Hcl	Paroxetine Hcl	42	92	2760	811.9		#					*
1164498051	Khan	Adnan	Ocoee	FL	12	Internal Medicine	S	Paroxetine Hcl	Paroxetine Hcl	11	29	864	200.92			11	29	200.92	864	*
1164498366	Miller	Terry	Freeport	IL	17	Family Practice	S	Paroxetine Hcl	Paroxetine Hcl	16	48	1440	213.62		#					*
1164498465	Masani	Shama	Holiday	FL	12	Family Practice	S	Paroxetine Hcl	Paroxetine Hcl	21	53	1590	282.82		#					*
1164498473	Greene	Kevin	Plantsville	CT	9	Internal Medicine	S	Paroxetine Hcl	Paroxetine Hcl	23	65	1950	746.34		#					*
1164498663	Diamant	Joel	La Jolla	CA	6	Internal Medicine	S	Paroxetine Hcl	Paroxetine Hcl	12	30	900	248.7			12	30	248.7	900	*
1164498762	Young	Linda	Erie	PA	42	Family Practice	S	Paroxetine Hcl	Paroxetine Hcl	19	47	1410	350.61			19	47	350.61	1410	*
1164500153	Mauller	Kimberly	Muncie	IN	18	Family Practice	S	Paroxetine Hcl	Paroxetine Hcl	54	120	3600	950.13	11	#					*
1164500690	Klimist-Zingo	Susan	Ukiah	CA	6	Physician Assistant	S	Paroxetine Hcl	Paroxetine Hcl	65	77	2310	646.64		#					*
1164500773	Tran	Toan	Stockton	CA	6	General Practice	S	Paroxetine Hcl	Paroxetine Hcl	22	46	1380	308.31			22	46	308.31	1380	*
1164501581	Erickson	Steven	Reno	NV	32	Physician Assistant	S	Paroxetine Hcl	Paroxetine Hcl	172	194	5710	2337.1	30	#					#
1164502183	Abessi	Mitra	Whitehouse Station	NJ	34	Internal Medicine	S	Paroxetine Hcl	Paroxetine Hcl	44	108	3240	710.8	15	#					#
1164502191	Rahn	Mary	York	PA	42	Psychiatry	S	Paroxetine Hcl	Paroxetine Hcl	63	73	2014	641.05			21	21	211.51	628	*
1164502985	Robinson	Robert	Indianapolis	IN	18	Family Practice	S	Paroxetine Hcl	Paroxetine Hcl	57	135	4010	687.34	17	#					#
1164503116	Suede	Samuel	Englewood	NJ	34	Cardiology	S	Paroxetine Hcl	Paroxetine Hcl	14	42	1260	457.9			14	42	457.9	1260	*
1164504924	Kher	Harish	Daytona Beach	FL	12	Psychiatry	S	Paroxetine Hcl	Paroxetine Hcl	49	52.5	1546	295.75			49	52.5	295.75	1546	*
1164506945	Taylor	Marsha	Ruckersville	VA	51	Family Practice	S	Paroxetine Hcl	Paroxetine Hcl	30	58	1740	521.08		#					*
1164507679	Rizvi	Rukhsana	Roswell	GA	13	Psychiatry	S	Paroxetine Hcl	Paroxetine Hcl	33	37	1110	206.64		*					*
1164507869	Hsiao	Ray	Hacienda Heights	CA	6	Internal Medicine	S	Paroxetine Hcl	Paroxetine Hcl	21	37.1	1023	249.11			21	37.1	249.11	1023	*
1164508149	Vemuri	Ramesh	Crystal Lake	IL	17	Psychiatry	S	Paroxetine Hcl	Paroxetine Hcl	56	88	2617	543.52	12		33	41	318.33	1207	*
1164508248	Lefave	Debbie	Seminole	FL	12	Internal Medicine	S	Paroxetine Hcl	Paroxetine Hcl	16	38	1140	420.94		*					*
1164508362	Kalir	Henry	Hemet	CA	6	Psychiatry & Neurology	T	Paroxetine Hcl	Paroxetine Hcl	11	11	290	49.55			0	0	0	0	#
1164509659	Everett	Orel	Corpus Christi	TX	48	Family Practice	S	Paroxetine Hcl	Paroxetine Hcl	109	127.1	3580	1644.62	14		87	105	1167.67	2949	#
1164509725	Kane	David	Columbus	MT	30	Family Practice	S	Paroxetine Hcl	Paroxetine Hcl	21	56.2	1685	359.07			21	56.2	359.07	1685	*
1164509766	Sweeten	Robert	Neosho	MO	29	Internal Medicine	S	Paroxetine Hcl	Paroxetine Hcl	108	116	2306	789.88	14	#					*
1164510145	Chandra	Ravi	San Francisco	CA	6	Psychiatry	S	Paroxetine Hcl	Paroxetine Hcl	13	13	390	32.76			13	13	32.76	390	*
1164510509	Mathew	Sajida	Rockledge	FL	12	Psychiatry	S	Paroxetine Hcl	Paroxetine Hcl	70	86	2562	607.25			20	22	249.65	660	*
1164510772	Walker	Elsie	Chicago	IL	17	Internal Medicine	S	Paroxetine Hcl	Paroxetine Hcl	20	20	600	200.59		#					*
1164511051	Nadler	Jack	Lake Isabella	CA	6	Family Practice	S	Paroxetine Hcl	Paroxetine Hcl	11	20.3	580	117.31			11	20.3	117.31	580	*
1164511218	Gurevich	Vikhta	Brooklyn	NY	36	Psychiatry	S	Paroxetine Er	Paroxetine Hcl	14	14	420	3460.31			14	14	3460.31	420	*
1164511218	Gurevich	Vikhta	Brooklyn	NY	36	Psychiatry	S	Paroxetine Hcl	Paroxetine Hcl	128	128	3840	476.19	14		128	128	476.19	3840		14
1164511408	Deshpande	Pratibha	Lufkin	TX	48	Internal Medicine	S	Paroxetine Hcl	Paroxetine Hcl	22	24	696	307.98		#					*
1164511580	Waheed	Harris	Kankakee	IL	17	Family Practice	S	Paroxetine Hcl	Paroxetine Hcl	13	13	358	59.56		*					*
1164512034	Konicki	Steven	Kalamazoo	MI	26	Family Practice	S	Paroxetine Hcl	Paroxetine Hcl	24	68.6	2058	450.76			24	68.6	450.76	2058	*
1164512224	Konell	Benjamin	Westfield	PA	42	Family Practice	S	Paroxetine Hcl	Paroxetine Hcl	15	45	1350	293.93		*					*
1164512489	Juurma	Anne	Salem	OR	41	Internal Medicine	S	Paroxetine Hcl	Paroxetine Hcl	37	111	3330	548.32	13	#					#
1164512778	Murnin	Kelly	Salt Lake City	UT	49	Internal Medicine	S	Paroxetine Hcl	Paroxetine Hcl	15	23.2	697	265.89		*					*
1164513719	Carrington	Scott	West Lafayette	IN	18	Family Practice	S	Paroxetine Hcl	Paroxetine Hcl	33	53.1	1550	338.53		#					*
1164514139	Mulvehill	Joseph	New York	NY	36	Internal Medicine	S	Paroxetine Hcl	Paroxetine Hcl	20	21	630	158.87			20	21	158.87	630	*
1164514436	Lewis	Jeremy	Newport	WA	53	Family Practice	S	Paroxetine Hcl	Paroxetine Hcl	26	48	1440	452.32			26	48	452.32	1440	*
1164515417	Suhany	Mark	Henderson	NV	32	Psychiatry	S	Paroxetine Hcl	Paroxetine Hcl	32	36	1080	201.02		*					*
1164515631	Ezekoye	Olufunke	Austin	TX	48	Family Practice	S	Paroxetine Hcl	Paroxetine Hcl	24	58	1740	305.35			24	58	305.35	1740	*
1164515698	Willett	Sally	Laurel	MD	24	Psychiatry	S	Paroxetine Hcl	Paroxetine Hcl	52	73	2190	1585.83			29	49	1245.58	1470	*
1164517447	Verma	Krishna	Wilson	NC	37	Psychiatry	S	Paroxetine Hcl	Paroxetine Hcl	44	70	2100	350.87			31	45	224.33	1350	*
1164518338	Catrett	William	Buena Vista	GA	13	Family Practice	S	Paroxetine Hcl	Paroxetine Hcl	42	54	1620	491.96		#					*
1164518502	Nelson	Stacie	Copperhill	TN	47	Nurse Practitioner	S	Paroxetine Hcl	Paroxetine Hcl	66	110	3300	971.09	19		50	70	579.93	2100	#
1164519252	Bardes	Charles	New York	NY	36	Internal Medicine	S	Paroxetine Hcl	Paroxetine Hcl	11	33	990	297.65			11	33	297.65	990	*
1164519575	Taylor	Delphine	New York	NY	36	Internal Medicine	S	Paroxetine Hcl	Paroxetine Hcl	17	27	810	112.12			17	27	112.12	810	*
1164520243	Mendez	Oscar	Lauderdale Lakes	FL	12	Family Practice	S	Paroxetine Hcl	Paroxetine Hcl	28	58	1726	402.4		#					*
1164520326	Blanco-Eccleston	Martin	Anaheim	CA	6	Family Practice	S	Paroxetine Hcl	Paroxetine Hcl	23	39	1170	160.03		#					*
1164520391	Johnson	Charles	Hudson	NY	36	Family Practice	S	Paroxetine Hcl	Paroxetine Hcl	21	39	1170	163.28		#					*
1164520771	Klein	Timothy	Savannah	TN	47	Hospitalist	S	Paroxetine Hcl	Paroxetine Hcl	115	115.2	1696	782.57			93	93.1	503.87	1031	*
1164521548	Scruggs	Sharon	Taylorsville	MS	28	Nurse Practitioner	S	Paroxetine Hcl	Paroxetine Hcl	13	37	1110	259.02		#					*
1164521787	Raper	Elizabeth	Muscle Shoals	AL	1	Nurse Practitioner	S	Paroxetine Hcl	Paroxetine Hcl	19	27	810	154.48			19	27	154.48	810	*
1164521803	Marsland	Thomas	Chapel Hill	NC	37	Family Practice	S	Paroxetine Hcl	Paroxetine Hcl	14	22	640	226.9		*					*
1164522330	Petro	George	Dawsonville	GA	13	Internal Medicine	S	Paroxetine Hcl	Paroxetine Hcl	29	41	1230	330.2		#					*
1164522355	Wondracek	Sharon	Greenville	SC	45	Internal Medicine	S	Paroxetine Hcl	Paroxetine Hcl	13	23	690	188			13	23	188	690	*
1164522769	Gutierrez	Salvador	Chicago	IL	17	Family Practice	S	Paroxetine Hcl	Paroxetine Hcl	48	127	3810	641.96	21		32	83	479.64	2490	#
1164522785	Athens	Lynn	Portland	OR	41	Family Practice	S	Paroxetine Hcl	Paroxetine Hcl	15	15	450	164.35		*					*
1164522942	Rock	Kelly	Kittanning	PA	42	Nurse Practitioner	S	Paroxetine Hcl	Paroxetine Hcl	13	13	390	130.59			0	0	0	0	#
1164523049	Hughes	Patricia	Lakewood	CO	8	Nurse Practitioner	S	Paroxetine Hcl	Paroxetine Hcl	15	15	420	530.77		#					*
1164523072	Ingle	Richard	Mount Shasta	CA	6	Family Practice	S	Paroxetine Hcl	Paroxetine Hcl	11	19	570	123.12			11	19	123.12	570	*
1164523403	Wilson	Donna	Lebanon	MO	29	Nurse Practitioner	S	Paroxetine Hcl	Paroxetine Hcl	15	27	810	242.17		#					*
1164524005	Watson	Stanley	Smithfield	NC	37	Family Practice	S	Paroxetine Hcl	Paroxetine Hcl	48	74	2220	679.61	11		48	74	679.61	2220		11
1164524898	Mensch	Christie	Mission	KS	20	Psychiatry	S	Paroxetine Hcl	Paroxetine Hcl	70	76	2264	908.98	14		33	39	415.06	1154	*
1164525135	Meisamer	Terri	Smyrna	TN	47	Nurse Practitioner	S	Paroxetine Hcl	Paroxetine Hcl	16	48	1440	293.63			16	48	293.63	1440	*
1164525325	Povanda	Paul	Elmira	NY	36	General Practice	S	Paroxetine Hcl	Paroxetine Hcl	103	145	4314	1118.92	18		40	64	297.26	1902	*
1164525465	Negron Agosto	Samuel	Fajardo	PR	72	General Practice	S	Paroxetine Hcl	Paroxetine Hcl	20	46	1372	228.68		#					*
1164526117	Berger	Joseph	Atlanta	GA	13	Psychiatry & Neurology	T	Paroxetine Hcl	Paroxetine Hcl	33	43	1290	553.76			33	43	553.76	1290	*
1164526711	Carter	Juda	Jacksonville	AL	1	Nurse Practitioner	S	Paroxetine Hcl	Paroxetine Hcl	27	51	1530	309.83		#					*
1164527263	Hogan	William	Knoxville	TN	47	Psychiatry	S	Paroxetine Hcl	Paroxetine Hcl	40	68	2040	589.9		#					*
1164528105	Awad	Youssef	Long Beach	CA	6	General Practice	S	Paroxetine Hcl	Paroxetine Hcl	92	96.1	2883	582.18			64	68.1	322.59	2043	*
1164528550	Vega	Andres	Hialeah	FL	12	Anesthesiology	S	Paroxetine Hcl	Paroxetine Hcl	13	13	390	196.23			13	13	196.23	390	*
1164529038	Jacobs	Cheryl	Shoreline	WA	53	Internal Medicine	S	Paroxetine Hcl	Paroxetine Hcl	46	118	3520	655.93			46	118	655.93	3520	*
1164529350	Wenner	Lara	N Las Vegas	NV	32	Family Practice	S	Paroxetine Hcl	Paroxetine Hcl	34	85.7	2570	825.06		#					*
1164529640	Odaniel	Mark	Rocky Mount	NC	37	Psychiatry	S	Paroxetine Hcl	Paroxetine Hcl	24	24	691	438.15			0	0	0	0	#
1164530036	Ferguson	Kevin	Chattanooga	TN	47	Psychiatry	S	Paroxetine Er	Paroxetine Hcl	12	12	360	1366.8			12	12	1366.8	360	*
1164530036	Ferguson	Kevin	Chattanooga	TN	47	Psychiatry	S	Paroxetine Hcl	Paroxetine Hcl	35	68	2040	461.77			14	30	178.95	900	*
1164530143	Lowe	Andrew	Valhalla	NY	36	Internal Medicine	S	Paroxetine Hcl	Paroxetine Hcl	12	30	900	96.67			12	30	96.67	900	*
1164530440	Ahluwalia	Trevinder	Apple Valley	CA	6	Psychiatry	S	Paroxetine Hcl	Paroxetine Hcl	98	192	5748	2075.58	22		45	83	1152.85	2490		11
1164530911	Akins	Derene	Memphis	TN	47	Internal Medicine	S	Paroxetine Hcl	Paroxetine Hcl	21	53	1565	393.32			21	53	393.32	1565	*
1164531042	Sullivan	Michael	Macomb	MI	26	Family Practice	S	Paroxetine Hcl	Paroxetine Hcl	14	40	1200	177.68			14	40	177.68	1200	*
1164532149	Hester	Mary	Terre Haute	IN	18	Nurse Practitioner	S	Paroxetine Hcl	Paroxetine Hcl	26	54	1620	338.33		#					*
1164532313	Frohling	Sandra	Bloomer	WI	55	Internal Medicine	S	Paroxetine Hcl	Paroxetine Hcl	14	42	1260	251.95			14	42	251.95	1260	*
1164532404	Reuter	Janet	Council Bluffs	IA	19	Family Practice	S	Paroxetine Hcl	Paroxetine Hcl	12	36	1080	108.4			12	36	108.4	1080	*
1164532941	Harlock	Denis	Sedro-Woolley	WA	53	Family Practice	S	Paroxetine Hcl	Paroxetine Hcl	17	47	1410	410.26		#					*
1164533659	Nagendra	Shan	Clifton	NJ	34	Neurology	S	Paroxetine Hcl	Paroxetine Hcl	25	37	1110	209.41			11	23	181.36	690	*
1164533725	Emery	Dale	Billings	MT	30	Internal Medicine	S	Paroxetine Hcl	Paroxetine Hcl	12	36	1080	199.5			12	36	199.5	1080	*
1164534137	Caughron	Michael	Glenview	IL	17	Internal Medicine	S	Paroxetine Hcl	Paroxetine Hcl	24	64	1920	777.54			24	64	777.54	1920	*
1164534152	Yount	Suzanne	Lily	KY	21	Physician Assistant	S	Paroxetine Hcl	Paroxetine Hcl	62	106	3180	538.29	14		49	93	471.96	2790	#
1164534426	Osagie	Owen	Rosenberg	TX	48	Psychiatry	S	Paroxetine Hcl	Paroxetine Hcl	14	14	420	155.37			0	0	0	0	#
1164534434	Perry	Christopher	St Louis	MO	29	Family Practice	S	Paroxetine Hcl	Paroxetine Hcl	34	56	1680	259.88			21	41	174.67	1230	*
1164534566	Suddarth	Jonathan	Winterset	IA	19	Family Practice	S	Paroxetine Hcl	Paroxetine Hcl	18	38	1140	126.17			18	38	126.17	1140	*
1164534723	Chen	Jimmy	Montgomery Village	MD	24	Psychiatry	S	Paroxetine Hcl	Paroxetine Hcl	89	97	2910	612.79	11	#					*
1164535050	Hillsman	Philip	Raleigh	NC	37	Psychiatry & Neurology	T	Paroxetine Hcl	Paroxetine Hcl	25	39	1170	451.07			12	26	236.62	780	*
1164535282	Peterson	Christopher	San Angelo	TX	48	Family Practice	S	Paroxetine Hcl	Paroxetine Hcl	30	82	2460	525.98		#					*
1164535365	Martin	Kurt	Carbondale	IL	17	Pediatric Medicine	S	Paroxetine Hcl	Paroxetine Hcl	13	37	1110	302.87		*					*
1164535449	Herrero	Rebecca	Las Vegas	NV	32	Obstetrics & Gynecology	S	Paroxetine Hcl	Paroxetine Hcl	13	13	390	71.53			0	0	0	0	#
1164535670	Oliva	Adela	Brandon	FL	12	Internal Medicine	S	Paroxetine Hcl	Paroxetine Hcl	22	46	1380	308.39		#					*
1164536397	Hanson	Casey	Trenton	ME	23	Family Practice	S	Paroxetine Hcl	Paroxetine Hcl	26	75.3	2255	496.5		#					*
1164536447	Halpern	Joseph	Annapolis	MD	24	Internal Medicine	S	Paroxetine Er	Paroxetine Hcl	11	13	390	402.74			11	13	402.74	390	*
1164536900	Mccliment	James	Philipsburg	PA	42	Physician Assistant	S	Paroxetine Hcl	Paroxetine Hcl	27	61	1830	326.99			16	28	117.99	840	*
1164536918	Daniel-Saunders	Joanne	Greenville	SC	45	Internal Medicine	S	Paroxetine Hcl	Paroxetine Hcl	19	33	990	165.32			19	33	165.32	990	*
1164537247	Ledet	Ted	Nacogdoches	TX	48	Internal Medicine	S	Paroxetine Hcl	Paroxetine Hcl	12	36	1080	337.75			12	36	337.75	1080	*
1164537445	Massey	Brad	Sumrall	MS	28	Nurse Practitioner	S	Paroxetine Hcl	Paroxetine Hcl	26	32	946	107.89			26	32	107.89	946	*
1164538559	Mcfarland	Maureen	Lehighton	PA	42	Nurse Practitioner	S	Paroxetine Hcl	Paroxetine Hcl	27	61.2	1836	693.79		#					*
1164538567	Shelburne	Thomas	Jonesville	NC	37	Family Practice	S	Paroxetine Hcl	Paroxetine Hcl	24	44	1320	354.89			24	44	354.89	1320	*
1164538674	Wanzek	Joseph	Council Bluffs	IA	19	Family Practice	S	Paroxetine Hcl	Paroxetine Hcl	78	107.4	2049	738.36			16	23.4	286.56	695	*
1164538872	Cox	Louis	Oklahoma City	OK	40	Internal Medicine	S	Paroxetine Hcl	Paroxetine Hcl	22	66	1980	506.56		#					*
1164539011	Lambert	Lise	Ft Lauderdale	FL	12	Family Practice	S	Paroxetine Hcl	Paroxetine Hcl	63	155	4650	948.73	21	#					#
1164539094	Marwaha	Rakesh	Naperville	IL	17	Internal Medicine	S	Paroxetine Hcl	Paroxetine Hcl	15	45	1350	438		*					*
1164539425	Westhusing	Thomas	Pasco	WA	53	Family Practice	S	Paroxetine Hcl	Paroxetine Hcl	26	61	1820	434.04		*					*
1164539508	Garcia	Fernando	Harlingen	TX	48	Internal Medicine	S	Paroxetine Hcl	Paroxetine Hcl	15	15	450	67.77		*					*
1164541439	Truschel	Timothy	Salem	OR	41	Neuropsychiatry	S	Paroxetine Hcl	Paroxetine Hcl	34	58	1740	456.59			20	34	293.94	1020	*
1164541553	Wong	Jean	Ypsilanti	MI	26	Family Practice	S	Paroxetine Hcl	Paroxetine Hcl	14	18	500	107.08			0	0	0	0	#
1164541702	Adair	Andrew	Chesterfield	MI	26	Family Practice	S	Paroxetine Hcl	Paroxetine Hcl	22	22.4	648	233.66			22	22.4	233.66	648	*
1164542122	Tarr	Jennifer	Massillon	OH	39	Internal Medicine	S	Paroxetine Hcl	Paroxetine Hcl	42	118	3532	654.35			42	118	654.35	3532	*
1164543054	Seto	Renee	Staten Island	NY	36	Psychiatry & Neurology	T	Paroxetine Hcl	Paroxetine Hcl	43	85	2550	639.81			12	20	166.86	600	*
1164544888	Salani	Melissa	Lake Linden	MI	26	Physician Assistant	S	Paroxetine Hcl	Paroxetine Hcl	42	78	2317	390.08	14		42	78	390.08	2317		14
1164545224	Wheeler	Kerry	Chapin	SC	45	General Surgery	S	Paroxetine Hcl	Paroxetine Hcl	73	73	1875	793.24	12	#					#
1164547402	Deng	Juliang	Flushing	NY	36	Internal Medicine	S	Paroxetine Hcl	Paroxetine Hcl	64	118	3540	975.29	17		64	118	975.29	3540		17
1164548095	Winn	Melissa	Lander	WY	56	Nurse Practitioner	S	Paroxetine Hcl	Paroxetine Hcl	37	37	1099	380.86			12	12	141.12	360	*
1164548244	Brown	Michael	Des Moines	WA	53	Family Practice	S	Paroxetine Hcl	Paroxetine Hcl	19	29	870	440.89			19	29	440.89	870	*
1164550711	Merrill	David	New York	NY	36	Psychiatry & Neurology	T	Paroxetine Hcl	Paroxetine Hcl	14	14	420	172.2		*					*
1164550893	Beladi	Sareh	Jupiter	FL	12	Family Practice	S	Paroxetine Hcl	Paroxetine Hcl	16	42	1260	307.09			16	42	307.09	1260	*
1164551388	Vonpreyss	Sabine	Seattle	WA	53	Geriatric Medicine	S	Paroxetine Hcl	Paroxetine Hcl	14	14	188	93.18			14	14	93.18	188	*
1164552717	Huseby	David	Laguna Hills	CA	6	Internal Medicine	S	Paroxetine Hcl	Paroxetine Hcl	28	52	1529	541.98			28	52	541.98	1529	*
1164553020	Cribbs	Floyd	Beaufort	SC	45	Family Practice	S	Paroxetine Hcl	Paroxetine Hcl	13	13	292	173.79			13	13	173.79	292	*
1164553459	Holmes	Brenda	La Mesa	CA	6	Physician Assistant	S	Paroxetine Hcl	Paroxetine Hcl	25	47	1202	389.25			25	47	389.25	1202	*
1164553582	Grussing	Maleah	Danville	IL	17	Nurse Practitioner	S	Paroxetine Hcl	Paroxetine Hcl	25	51	1500	349.76		#					*
1164554358	Tuuk	David	Golden	CO	8	Internal Medicine	S	Paroxetine Hcl	Paroxetine Hcl	13	13	390	281.1		*					*
1164556262	Paine	Carrie	Lubbock	TX	48	Family Practice	S	Paroxetine Hcl	Paroxetine Hcl	17	27	810	120.44		*					*
1164556718	Franco	Jorge	Fayetteville	NC	37	Family Practice	S	Paroxetine Hcl	Paroxetine Hcl	15	23	690	122.28		#					*
1164556734	Strong	Julia	Centreville	MD	24	Nurse Practitioner	S	Paroxetine Hcl	Paroxetine Hcl	12	12	360	158.47			0	0	0	0	#
1164557526	Peirce	Daina	Plymouth	MA	25	Nurse Practitioner	S	Paroxetine Hcl	Paroxetine Hcl	24	24	720	122.84			0	0	0	0	#
1164557575	Hardacre	Suzanne	Oxford	OH	39	Family Practice	S	Paroxetine Hcl	Paroxetine Hcl	12	36	1080	251.15			12	36	251.15	1080	*
1164560959	Saleh	Ali	Parma	OH	39	Internal Medicine	S	Paroxetine Hcl	Paroxetine Hcl	43	124	3721	575.93	12	#					#
1164561171	Shiffler	Thomas	Madison	WI	55	Internal Medicine	S	Paroxetine Hcl	Paroxetine Hcl	16	48	1440	276.8			16	48	276.8	1440	*
1164561536	Tarallo	Johanna	Syracuse	NY	36	Nurse Practitioner	S	Paroxetine Hcl	Paroxetine Hcl	16	42	1260	361.41		#					*
1164562583	Boyette	Douglas	Rocky Mount	NC	37	Obstetrics & Gynecology	S	Paroxetine Hcl	Paroxetine Hcl	11	13	390	63.71			11	13	63.71	390	*
1164563052	Mcdermott	Charles	Brooklyn	NY	36	Psychiatry & Neurology	T	Paroxetine Hcl	Paroxetine Hcl	19	35	1050	479.77		*					*
1164563110	Guzman	Ronald	Fairport	NY	36	Internal Medicine	S	Paroxetine Hcl	Paroxetine Hcl	12	30	900	143.58			12	30	143.58	900	*
1164564514	Coelho	Luiz	Albany	NY	36	Internal Medicine	S	Paroxetine Hcl	Paroxetine Hcl	11	11	330	195.51		*					*
1164565438	Caruso	Michael	Torrington	CT	9	Psychiatry	S	Paroxetine Er	Paroxetine Hcl	14	18	540	1924.72			0	0	0	0	#
1164565438	Caruso	Michael	Torrington	CT	9	Psychiatry	S	Paroxetine Hcl	Paroxetine Hcl	50	90	2700	975.03			19	39	333.01	1170	*
1164565834	Coleman	Darryl	Catonsville	MD	24	Psychiatry	S	Paroxetine Hcl	Paroxetine Hcl	221	221.2	6636	1438.04	27	*					*
1164567277	Winer	Richard	Roswell	GA	13	Psychiatry	S	Paroxetine Hcl	Paroxetine Hcl	16	30	900	209.37		*					*
1164567749	Kozol	Rachel	Omaha	NE	31	Nurse Practitioner	S	Paroxetine Hcl	Paroxetine Hcl	40	64.7	1914	640.28			0	0	0	0	#
1164569257	Granet	Kenneth	Long Branch	NJ	34	Internal Medicine	S	Paroxetine Hcl	Paroxetine Hcl	47	99	2904	908.37			47	99	908.37	2904	*
1164570453	Handley	Matthew	Seattle	WA	53	Family Practice	S	Paroxetine Hcl	Paroxetine Hcl	13	13	366	390.51			13	13	390.51	366	*
1164571741	Barth	Joseph	Prince Frederick	MD	24	Internal Medicine	S	Paroxetine Hcl	Paroxetine Hcl	16	44	1320	210.63		#					*
1164572160	Weyhrich	Steven	Omaha	NE	31	Family Practice	S	Paroxetine Hcl	Paroxetine Hcl	29	39	1170	361.42			29	39	361.42	1170	*
1164573044	Lozada - Pelczynski	Gwendolyn	New York	NY	36	Nurse Practitioner	S	Paroxetine Hcl	Paroxetine Hcl	23	23	418	251.22			23	23	251.22	418	*
1164573283	Eisenstock	Jordan	Worcester	MA	25	Neurology	S	Paroxetine Hcl	Paroxetine Hcl	18	34	995	150.21			18	34	150.21	995	*
1164573663	Olds	Robert	St Augustine	FL	12	Psychiatry	S	Paroxetine Hcl	Paroxetine Hcl	13	27	810	228.8			13	27	228.8	810	*
1164574463	Shafey	Moustafa	Freehold	NJ	34	Psychiatry	S	Paroxetine Hcl	Paroxetine Hcl	38	76.2	2286	600.8			38	76.2	600.8	2286	*
1164574646	Campbell	Teresa	Turlock	CA	6	Physician Assistant	S	Paroxetine Hcl	Paroxetine Hcl	12	24	720	201.91		*					*
1164575536	Hrach	Barbara	Santa Barbara	CA	6	Internal Medicine	S	Paroxetine Hcl	Paroxetine Hcl	17	29.1	855	120.48		*					*
1164575668	Martinez Fernandez	Nitza	Arecibo	PR	72	General Practice	S	Paroxetine Hcl	Paroxetine Hcl	50	58	1740	378.09			30	34	213.42	1020	*
1164576138	Lowney	Jeremiah	Hyde Park	MA	25	Internal Medicine	S	Paroxetine Hcl	Paroxetine Hcl	12	12	360	148.68			12	12	148.68	360	*
1164577227	Stiffler	Kyle	Bridgeton	NJ	34	Psychiatry	S	Paroxetine Hcl	Paroxetine Hcl	145	145	3121	1106.14			68	68	453.17	1606	*
1164577706	Kang	Soo	Buena Park	CA	6	Internal Medicine	S	Paroxetine Hcl	Paroxetine Hcl	107	128	3840	492.9	14		107	128	492.9	3840		14
1164579199	Book	Richard	Lajunta	CO	8	Family Practice	S	Paroxetine Hcl	Paroxetine Hcl	37	55	1650	398.68			12	16	115.47	480	*
1164580015	Winston	Jay	Milwaukee	WI	55	Psychiatry	S	Paroxetine Hcl	Paroxetine Hcl	137	215.2	6395	2663.57	21		88	144.2	1903.78	4289	#
1164580171	Ghosh	Anindita	Columbus	OH	39	Internal Medicine	S	Paroxetine Hcl	Paroxetine Hcl	19	53	1558	344.82			19	53	344.82	1558	*
1164580411	Shah	Surbhi	Bolingbrook	IL	17	Internal Medicine	S	Paroxetine Hcl	Paroxetine Hcl	20	39	1170	228.88			20	39	228.88	1170	*
1164580551	Schaefer	Kenneth	New York	NY	36	Internal Medicine	S	Paroxetine Hcl	Paroxetine Hcl	16	36	1080	197.35			16	36	197.35	1080	*
1164581575	Candell	Brian	Orinda	CA	6	Internal Medicine	S	Paroxetine Hcl	Paroxetine Hcl	40	77	2310	564.65			40	77	564.65	2310	*
1164581856	Deluca	Susan	Beverly	MA	25	Family Practice	S	Paroxetine Hcl	Paroxetine Hcl	26	71	2130	325.33			26	71	325.33	2130	*
1164582375	Grubb	William	Tulsa	OK	40	Internal Medicine	S	Paroxetine Hcl	Paroxetine Hcl	14	42	1260	392.62		*					*
1164582862	Metcalf	Aaron	Kingsport	TN	47	Family Practice	S	Paroxetine Hcl	Paroxetine Hcl	60	142	4237	1268.4	15		49	129	1137.56	3847	#
1164583324	Mahalingam	Indira	Broomfield	CO	8	Internal Medicine	S	Paroxetine Hcl	Paroxetine Hcl	27	27	779	514.92			27	27	514.92	779	*
1164583548	Felder	Sandra	Upton	MA	25	Psychiatry	S	Paroxetine Hcl	Paroxetine Hcl	75	97	2910	1005.99	13		21	39	454.98	1170	*
1164584140	Legault	Guylaine	Daytona Beach	FL	12	Nurse Practitioner	S	Paroxetine Hcl	Paroxetine Hcl	49	99	2955	473.64	13		23	59	239.37	1770	*
1164584215	Revolinski	Jason	Menomonee Falls	WI	55	Internal Medicine	S	Paroxetine Hcl	Paroxetine Hcl	26	72	2160	630.75		#					*
1164584223	Rish	Rachel	Houlka	MS	28	Nurse Practitioner	S	Paroxetine Hcl	Paroxetine Hcl	16	28	840	258.86		#					*
1164586004	Yamamoto	Christopher	Calhoun	GA	13	Family Practice	S	Paroxetine Hcl	Paroxetine Hcl	57	139	4170	1086.71	16		57	139	1086.71	4170		16
1164586624	Schwarzenbart	Amy	Green Bay	WI	55	Certified Clinical Nurse Specialist	S	Paroxetine Cr	Paroxetine Hcl	16	16	480	3093.07		*					*
1164586624	Schwarzenbart	Amy	Green Bay	WI	55	Certified Clinical Nurse Specialist	S	Paroxetine Hcl	Paroxetine Hcl	28	38.2	1144	302.01			28	38.2	302.01	1144	*
1164587077	Nace	Edgar	Dallas	TX	48	Psychiatry & Neurology	T	Paroxetine Hcl	Paroxetine Hcl	25	33	990	122.07			25	33	122.07	990	*
1164587267	Sward	Christopher	Cartersville	GA	13	Family Practice	S	Paroxetine Hcl	Paroxetine Hcl	35	74.4	2210	582.91		#					*
1164587341	Dotolo	Joseph	Westerly	RI	44	Internal Medicine	S	Paroxetine Hcl	Paroxetine Hcl	37	57	1682	591.91		#					*
1164588711	Egan	Sean	West Orange	NJ	34	Urology	S	Paroxetine Hcl	Paroxetine Hcl	12	16	480	172.33			12	16	172.33	480	*
1164590253	Gordon	Jerlena	Memphis	TN	47	Nurse Practitioner	S	Paroxetine Hcl	Paroxetine Hcl	19	19	570	184.87		*					*
1164590568	Vargish	Lisa	Rochester	NY	36	Geriatric Medicine	S	Paroxetine Hcl	Paroxetine Hcl	18	18	410	128.97		#					*
1164590808	Riazi	Ali	Chicago	IL	17	Family Practice	S	Paroxetine Hcl	Paroxetine Hcl	15	15	382	308.59			15	15	308.59	382	*
1164591566	Mcknight	Elizabeth	Somerville	TN	47	Nurse Practitioner	S	Paroxetine Hcl	Paroxetine Hcl	27	43	1290	301.51		#					*
1164591889	Sharma	Pratima	Kirkland	WA	53	Internal Medicine	S	Paroxetine Hcl	Paroxetine Hcl	15	31	930	285.95		*					*
1164592614	Channah	Pervaiz	Murrieta	CA	6	Internal Medicine	S	Paroxetine Hcl	Paroxetine Hcl	13	33	990	343.07			13	33	343.07	990	*
1164593372	Jones	Walter	Redlands	CA	6	Internal Medicine	S	Paroxetine Hcl	Paroxetine Hcl	45	95	2850	841.97			27	53	501.83	1590	*
1164593604	Trombley	Paul	Charlotte	NC	37	Pediatric Medicine	S	Paroxetine Hcl	Paroxetine Hcl	20	32	960	305.64		*					*
1164593877	Pantoja	Ana	West Covina	CA	6	Family Practice	S	Paroxetine Hcl	Paroxetine Hcl	30	46.5	1395	389.02			30	46.5	389.02	1395	*
1164594354	Natarajan	Sekar	Jersey City	NJ	34	Internal Medicine	S	Paroxetine Hcl	Paroxetine Hcl	19	27	810	282.73		#					*
1164594974	Canio	Timoteo	Livermore	CA	6	Internal Medicine	S	Paroxetine Hcl	Paroxetine Hcl	17	24.7	725	137.15			17	24.7	137.15	725	*
1164596961	Broering Ammons	Jane	Maumee	OH	39	Psychiatry	S	Paroxetine Hcl	Paroxetine Hcl	75	105	3086	781.71	11		53	71	591.17	2096	*
1164597472	Firnberg	Thomas	Stockton	CA	6	Psychiatry	S	Paroxetine Hcl	Paroxetine Hcl	45	45	778	224.96		*					*
1164597498	Fairbanks Doane	Lauri	Liverpool	NY	36	Family Practice	S	Paroxetine Hcl	Paroxetine Hcl	27	73	2190	664.1			27	73	664.1	2190	*
1164597860	Sanders	Billy	Choctaw	OK	40	Physician Assistant	S	Paroxetine Hcl	Paroxetine Hcl	17	33	990	170.25			17	33	170.25	990	*
1164598710	Hampton	Kirsten	Macon	GA	13	Family Practice	S	Paroxetine Hcl	Paroxetine Hcl	30	56	1680	396.2			19	31	141.84	930	*
1164599015	Swedenburg	Mark	Goldsboro	NC	37	Preventive Medicine	S	Paroxetine Hcl	Paroxetine Hcl	25	25	700	270.76			12	12	203.08	336	*
1164599585	Sundland	Barry	Aurora	CO	8	Family Practice	S	Paroxetine Hcl	Paroxetine Hcl	44	74	2220	697.74		#					*
1164600144	Seib	Beverly	Cheektowaga	NY	36	Nurse Practitioner	S	Paroxetine Hcl	Paroxetine Hcl	12	12	360	68.6			12	12	68.6	360	*
1164601274	O'connor	Elizabeth	Scottsdale	AZ	4	Family Practice	S	Paroxetine Hcl	Paroxetine Hcl	24	66	1980	548.7			24	66	548.7	1980	*
1164603122	Alchaer	Maha	Allentown	PA	42	Family Practice	S	Paroxetine Hcl	Paroxetine Hcl	34	66	1980	691.56		#					*
1164603247	Varvarelis	Nicholas	Palmerton	PA	42	Nephrology	S	Paroxetine Hcl	Paroxetine Hcl	27	55	1648	376.71			13	29	277.23	868	*
1164603460	Bertilrud	Desiree	Thief River Falls	MN	27	Nurse Practitioner	S	Paroxetine Hcl	Paroxetine Hcl	21	55.5	1665	245.84			21	55.5	245.84	1665	*
1164604765	Peterson	Cameron	Logan	UT	49	Physical Medicine and Rehabilitation	S	Paroxetine Hcl	Paroxetine Hcl	23	23	667	786.48		#					*
1164606141	Quinones	Maricarmen	San Juan	PR	72	Clinic/Center	T	Paroxetine Hcl	Paroxetine Hcl	41	55	1650	374.06		#					*
1164606281	Dalton	Tomarra	Gettysburg	PA	42	Nurse Practitioner	S	Paroxetine Hcl	Paroxetine Hcl	13	39	1170	406.87			13	39	406.87	1170	*
1164607677	Shakibai	Shamim	West Hollywood	CA	6	Internal Medicine	S	Paroxetine Hcl	Paroxetine Hcl	12	12.2	366	145.49			12	12.2	145.49	366	*
1164608477	Wagner	Penelope	Golden	CO	8	Nurse Practitioner	S	Paroxetine Hcl	Paroxetine Hcl	13	13	364	213.08			13	13	213.08	364	*
1164608519	Andrews	Benjamin	Memphis	TN	47	Internal Medicine	S	Paroxetine Hcl	Paroxetine Hcl	23	39	1154	286.2		#					*
1164611000	Cox	Camille	Mesa	AZ	4	Nurse Practitioner	S	Paroxetine Hcl	Paroxetine Hcl	32	32	932	399.64			32	32	399.64	932	*
1164611075	Flora	Gurdip	Simi Valley	CA	6	Internal Medicine	S	Paroxetine Hcl	Paroxetine Hcl	14	20.3	552	213.69			14	20.3	213.69	552	*
1164611349	Devabavus	Mercely	Spring Hill	FL	12	Internal Medicine	S	Paroxetine Hcl	Paroxetine Hcl	45	93.8	2661	451.21	12		45	93.8	451.21	2661		12
1164613139	Chugh	Mulchand	Baldwin	NY	36	Psychiatry	S	Paroxetine Hcl	Paroxetine Hcl	69	95	2817	527.62	11		33	43	244.08	1290	*
1164613675	Siclovan	Constantin	Sun City West	AZ	4	Internal Medicine	S	Paroxetine Hcl	Paroxetine Hcl	87	249	7452	2090.51	26	#					#
1164613758	Mouton	Mark	Baker	LA	22	Internal Medicine	S	Paroxetine Hcl	Paroxetine Hcl	41	49	1054	292.18			14	22	140.64	660	*
1164614186	Arguedas	Marcela	Fort Meade	FL	12	Family Practice	S	Paroxetine Hcl	Paroxetine Hcl	28	84	2520	602.41		#					*
1164614509	Tramontozzi	Meghan	Middleton	MA	25	Family Practice	S	Paroxetine Hcl	Paroxetine Hcl	11	33	990	159.63			11	33	159.63	990	*
1164614756	Shaanova	Yelena	Santa Clara	CA	6	Internal Medicine	S	Paroxetine Hcl	Paroxetine Hcl	13	23	690	198.43			13	23	198.43	690	*
1164615811	Gault	Lance	Clovis	CA	6	Family Practice	S	Paroxetine Hcl	Paroxetine Hcl	18	32	960	267.84			18	32	267.84	960	*
1164616421	Thomas	Leslie	Columbus	OH	39	Nurse Practitioner	S	Paroxetine Hcl	Paroxetine Hcl	115	125.4	3762	1236.88	13		28	30.3	350.79	909	*
1164616744	Zalar	Rosemarie	Euclid	OH	39	Nurse Practitioner	S	Paroxetine Hcl	Paroxetine Hcl	19	37	1110	254.82			19	37	254.82	1110	*
1164617312	Baird	Alexis	Quincy	MA	25	Nurse Practitioner	S	Paroxetine Hcl	Paroxetine Hcl	38	46.1	1368	331.69	13		24	32.1	224.61	948	*
1164620001	Kunamneni	Katie	Holmdel	NJ	34	Internal Medicine	S	Paroxetine Hcl	Paroxetine Hcl	16	42	1260	204.88			16	42	204.88	1260	*
1164620290	Barnes	Sean	Zanesville	OH	39	Internal Medicine	S	Paroxetine Hcl	Paroxetine Hcl	30	81	2430	477.75			30	81	477.75	2430	*
1164620399	Pena	Thomas	Phoenix	AZ	4	Family Practice	S	Paroxetine Hcl	Paroxetine Hcl	16	48	1440	183.61			16	48	183.61	1440	*
1164620464	Michals	Timothy	Marshall	MN	27	Pediatric Medicine	S	Paroxetine Hcl	Paroxetine Hcl	44	66	1548	255.92		#					*
1164620845	Yergen	Cara	Vero Beach	FL	12	Psychiatry	S	Paroxetine Hcl	Paroxetine Hcl	14	42	1260	196.99			14	42	196.99	1260	*
1164621090	Sharma	Vidhu	Moon Twp	PA	42	Family Practice	S	Paroxetine Hcl	Paroxetine Hcl	15	45	1350	288.9			15	45	288.9	1350	*
1164621173	Fallahian	Sahmon	Madison	WI	55	Family Practice	S	Paroxetine Hcl	Paroxetine Hcl	13	35	1050	267.03		*					*
1164621959	Balasko	Bridgette	Mesa	AZ	4	Psychiatry	S	Paroxetine Hcl	Paroxetine Hcl	41	41	730	484.95			0	0	0	0	#
1164622254	Wieland	Sandra	Cambridge	MD	24	Nurse Practitioner	S	Paroxetine Hcl	Paroxetine Hcl	22	22	660	243.66		*					*
1164622924	Deeves	Michelle	Dublin	GA	13	Family Practice	S	Paroxetine Hcl	Paroxetine Hcl	31	75	2248	580.1			31	75	580.1	2248	*
1164623872	Sperry	Bobbie	Hampton	VA	51	Family Practice	S	Paroxetine Hcl	Paroxetine Hcl	25	65	1950	289.83		#					*
1164626289	Baker	Jessica	Bensalem	PA	42	Family Practice	S	Paroxetine Hcl	Paroxetine Hcl	19	57	1710	591.65			19	57	591.65	1710	*
1164626875	Dembla	Geetika	Greer	SC	45	Psychiatry	S	Paroxetine Hcl	Paroxetine Hcl	11	11	330	68.28			0	0	0	0	#
1164627204	Burns	Katherine	West Des Moines	IA	19	Internal Medicine	S	Paroxetine Hcl	Paroxetine Hcl	19	57	1710	452.55			19	57	452.55	1710	*
1164627667	Beery	Heidi	Roseburg	OR	41	Hospitalist	S	Paroxetine Er	Paroxetine Hcl	13	15	450	1354.5			13	15	1354.5	450	*
1164628319	Lopez	Raul	San Juan	PR	72	Psychiatry	S	Paroxetine Hcl	Paroxetine Hcl	11	11	279	130.28		*					*
1164628384	Dattoma	Lucia	Simi Valley	CA	6	Geriatric Medicine	S	Paroxetine Hcl	Paroxetine Hcl	48	93	2775	607.42			48	93	607.42	2775	*
1164628483	Rath	Manasija	Philadelphia	PA	42	Family Practice	S	Paroxetine Hcl	Paroxetine Hcl	44	56	1111	308.04		*					*
1164628889	Parkhurst	Jonathan	Middlebury	CT	9	Internal Medicine	S	Paroxetine Hcl	Paroxetine Hcl	22	42	1260	353.11			22	42	353.11	1260	*
1164629614	Villacastin	Sheila	Citrus Springs	FL	12	Nurse Practitioner	S	Paroxetine Hcl	Paroxetine Hcl	22	56	1680	329.57	11	*					*
1164632550	Nasserzare	Jahanbakhsh	North Miami Beach	FL	12	Psychiatry	S	Paroxetine Hcl	Paroxetine Hcl	239	251.7	7409	2475.24	31		82	92.1	875.3	2738	*
1164632717	Velasquez	Rafael	Seminole	FL	12	Family Practice	S	Paroxetine Hcl	Paroxetine Hcl	20	56	1680	177.92		#					*
1164633327	Cozzens	Jessica	Billings	MT	30	Family Practice	S	Paroxetine Hcl	Paroxetine Hcl	13	33	990	204.75			13	33	204.75	990	*
1164634168	Emery	Debra	Setauket	NY	36	Psychiatry	S	Paroxetine Hcl	Paroxetine Hcl	13	13	390	71.5			13	13	71.5	390	*
1164634606	Taquet	Sybil	Bryan	TX	48	Family Practice	S	Paroxetine Hcl	Paroxetine Hcl	13	33	990	255.37		*					*
1164636825	Lyons	Timothy	Hardin	IL	17	Family Practice	S	Paroxetine Hcl	Paroxetine Hcl	122	144	1880	649.85		#					*
1164637609	White	Richard	Lorain	OH	39	Family Practice	S	Paroxetine Hcl	Paroxetine Hcl	58	156	4665	929.08	15		46	132	805.96	3945	#
1164637674	Gonzalez	Jose	Miami	FL	12	Family Medicine	T	Paroxetine Hcl	Paroxetine Hcl	46	98	2940	253.08	13	#					*
1164640058	Balmer	Susan	Marquette	MI	26	Internal Medicine	S	Paroxetine Hcl	Paroxetine Hcl	94	190.7	5689	1270.17	24		80	174.2	1180.68	5196	#
1164641932	Holdeman	Troy	Newton	KS	20	Family Practice	S	Paroxetine Hcl	Paroxetine Hcl	35	53	1590	280.9			35	53	280.9	1590	*
1164642450	Coulter	Erica	Lancaster	PA	42	Family Practice	S	Paroxetine Hcl	Paroxetine Hcl	11	15	450	234.18			0	0	0	0	#
1164643664	Towle	Mattie	Bend	OR	41	Family Practice	S	Paroxetine Hcl	Paroxetine Hcl	40	74	2201	538.11	13	#					#
1164645164	Thomas	Jaren	Milwaukee	WI	55	Internal Medicine	S	Paroxetine Hcl	Paroxetine Hcl	30	70	2100	290.38		#					*
1164645644	Sarakanti	Satyavathy	Rochester	NY	36	Psychiatry	S	Paroxetine Hcl	Paroxetine Hcl	42	42	1255	270.09		*					*
1164646253	Hayden	Emily	Willmar	MN	27	Family Practice	S	Paroxetine Hcl	Paroxetine Hcl	13	13	366	126.81			13	13	126.81	366	*
1164647376	Ambardekar	Amar	Milwaukee	WI	55	Internal Medicine	S	Paroxetine Hcl	Paroxetine Hcl	25	32.8	946	379.36			25	32.8	379.36	946	*
1164648614	Walsh	Jean	Hinckley	IL	17	Family Practice	S	Paroxetine Hcl	Paroxetine Hcl	21	41	1230	398.74		#					*
1164649398	Hunsinger	Joey	Johnson City	TN	47	Nurse Practitioner	S	Paroxetine Hcl	Paroxetine Hcl	14	38	1140	445.49		#					*
1164650255	Phelps	Janett	Clackamas	OR	41	Family Practice	S	Paroxetine Hcl	Paroxetine Hcl	34	70	2077	320	13		17	43	230.36	1290	*
1164650420	Bennett	Karen	Asheboro	NC	37	Nurse Practitioner	S	Paroxetine Hcl	Paroxetine Hcl	23	31.2	936	510.02		*					*
1164651543	Ngar	Maggie	Oak Grove	MO	29	Family Practice	S	Paroxetine Hcl	Paroxetine Hcl	55	106	3180	610.43			31	72	374.71	2160	*
1164651725	Gibson-Snyder	Jennifer	Missoula	MT	30	Internal Medicine	S	Paroxetine Hcl	Paroxetine Hcl	40	108	3228	632.16		#					*
1164651758	Alderink	Jennifer	La Porte	IN	18	Family Practice	S	Paroxetine Hcl	Paroxetine Hcl	22	46	1380	207.36		#					*
1164653432	Gokal	Nilesh	Las Vegas	NV	32	Family Practice	S	Paroxetine Hcl	Paroxetine Hcl	39	110.3	3310	1256.46	14	#					#
1164653523	Khullar	Manav	Sacramento	CA	6	Psychiatry	S	Paroxetine Hcl	Paroxetine Hcl	29	37	1085	370.33		*					*
1164653820	Ehn	Nicole	Webster City	IA	19	Family Practice	S	Paroxetine Hcl	Paroxetine Hcl	48	91.1	2716	284.29	13		48	91.1	284.29	2716		13
1164653879	Fagone	Renee	Lewiston	ME	23	Nurse Practitioner	S	Paroxetine Hcl	Paroxetine Hcl	26	73	2190	437.69			26	73	437.69	2190	*
1164657557	Matte	Silvana	East China	MI	26	Family Practice	S	Paroxetine Hcl	Paroxetine Hcl	18	54	1620	311.21		#					*
1164657730	Roth	Lauren	Edgewood	KY	21	Family Practice	S	Paroxetine Hcl	Paroxetine Hcl	24	53	1590	176.74		#					*
1164657789	Ceplikas	Lisa	Swampscott	MA	25	Family Practice	S	Paroxetine Hcl	Paroxetine Hcl	11	31	918	202.05		*					*
1164658027	Solberg	Monissa	Providence	RI	44	Psychiatry & Neurology	T	Paroxetine Hcl	Paroxetine Hcl	23	65	1950	597.6		*					*
1164660114	Strazisar	Mark	Erie	PA	42	Psychiatry	S	Paroxetine Hcl	Paroxetine Hcl	34	36	1030	175.11			14	16	90.47	448	*
1164661674	Tidwell	Randy	Portland	TN	47	Nurse Practitioner	S	Paroxetine Hcl	Paroxetine Hcl	13	39	1170	187.15			13	39	187.15	1170	*
1164662334	Galdamez	Maureen	Pensacola	FL	12	Physician Assistant	S	Paroxetine Hcl	Paroxetine Hcl	14	42	1260	174.66			14	42	174.66	1260	*
1164663092	Levan Elbel	Stephanie	Roxboro	NC	37	Physician Assistant	S	Paroxetine Hcl	Paroxetine Hcl	14	14	392	108.08			14	14	108.08	392	*
1164663753	Goodly	May	Torrance	CA	6	Nurse Practitioner	S	Paroxetine Hcl	Paroxetine Hcl	29	39	1128	454.65			29	39	454.65	1128	*
1164663886	Brown	Bartley	Buckhannon	WV	54	Internal Medicine	S	Paroxetine Hcl	Paroxetine Hcl	14	20	600	125.02			14	20	125.02	600	*
1164665774	Chan	Florence	Branford	CT	9	Internal Medicine	S	Paroxetine Hcl	Paroxetine Hcl	22	60	1800	548.01			22	60	548.01	1800	*
1164668778	Shah	Hardik	Fort Wayne	IN	18	Family Practice	S	Paroxetine Hcl	Paroxetine Hcl	11	31	930	329.28		*					*
1164669651	Butt	Ayesha	Tonawanda	NY	36	Internal Medicine	S	Paroxetine Hcl	Paroxetine Hcl	37	65	1921	355.5			21	43	208.64	1290	*
1164671129	Reddy	Karthik	Baton Rouge	LA	22	Internal Medicine	S	Paroxetine Hcl	Paroxetine Hcl	50	50	1182	367.21			38	38	278.16	1014	*
1164671194	Connelly	Marianne	Reading	MA	25	Nurse Practitioner	S	Paroxetine Hcl	Paroxetine Hcl	12	34	1020	173.69		*					*
1164671285	Ruiz	Ilianette	Aguada	PR	72	Neuropsychiatry	S	Paroxetine Hcl	Paroxetine Hcl	56	56	1656	349.76			26	26	130.39	756	*
1164673190	Lee	Ann	Saint Cloud	MN	27	Family Practice	S	Paroxetine Hcl	Paroxetine Hcl	20	36	1080	230.95		#					*
1164678298	Steineck	Brady	Louisville	OH	39	Family Practice	S	Paroxetine Hcl	Paroxetine Hcl	52	140	4172	1022	18		41	109	787.2	3250	#
1164678454	Singh	Kamal	Gainesville	FL	12	Internal Medicine	S	Paroxetine Hcl	Paroxetine Hcl	39	95	2788	820.41	11		28	68	642.87	2040	*
1164681383	Delanoy	Ana	Ponce	PR	72	General Practice	T	Paroxetine Hcl	Paroxetine Hcl	20	38	1113	296.23		#					*
1164681896	Ishimoto	Gregory	Manitowoc	WI	55	Emergency Medicine	S	Paroxetine Hcl	Paroxetine Hcl	70	70	2084	943.02			70	70	943.02	2084	*
1164681896	Ishimoto	Gregory	Manitowoc	WI	55	Emergency Medicine	S	Paxil	Paroxetine Hcl	16	16	252	7894.33			16	16	7894.33	252	*
1164683066	Kundur	Jyothi	San Antonio	TX	48	Family Practice	S	Paroxetine Hcl	Paroxetine Hcl	11	33	990	258.72		*					*
1164684320	Dunphy	Tyler	Brainerd	MN	27	Internal Medicine	S	Paroxetine Hcl	Paroxetine Hcl	24	72	2160	383.09			24	72	383.09	2160	*
1164685228	Asherov	Lev	Pueblo	CO	8	Internal Medicine	S	Paroxetine Hcl	Paroxetine Hcl	50	117	3510	932.1	12	#					*
1164686622	Gates	Ryan	Dartmouth	MA	25	Family Practice	S	Paroxetine Hcl	Paroxetine Hcl	31	68.5	2056	457.14			31	68.5	457.14	2056	*
1164686853	Vulli	Naga	Allentown	PA	42	Internal Medicine	S	Paroxetine Hcl	Paroxetine Hcl	12	12	360	261.63			0	0	0	0	#
1164687133	Concepcion	Maria	Davenport	FL	12	Family Practice	S	Paroxetine Hcl	Paroxetine Hcl	37	83.5	2490	525.91	11		37	83.5	525.91	2490		11
1164687190	Pascual	Margie	Suffolk	VA	51	Family Practice	S	Paroxetine Hcl	Paroxetine Hcl	16	46	1380	239.15		*					*
1164688099	Dyhianto	Christian Edward	Magnolia	TX	48	Family Practice	S	Paroxetine Hcl	Paroxetine Hcl	11	25	750	143.79		*					*
1164688644	Chenna	Swapna	Morrisville	NC	37	Family Practice	S	Paroxetine Hcl	Paroxetine Hcl	19	57	1710	686.29			19	57	686.29	1710	*
1164689931	O'brien Paradis	Katie	Oakes	ND	38	Internal Medicine	S	Paroxetine Hcl	Paroxetine Hcl	16	36	1080	154.77			16	36	154.77	1080	*
1164691150	Kendall	Mery	Greenwood	IN	18	Family Practice	S	Paroxetine Hcl	Paroxetine Hcl	18	38	1140	148.4			18	38	148.4	1140	*
1164691549	Lu	Christian	Irvine	CA	6	Internal Medicine	S	Paroxetine Hcl	Paroxetine Hcl	15	15.1	366	299.42			15	15.1	299.42	366	*
1164692026	Rezaie	Morvarid	Fort Worth	TX	48	Internal Medicine	S	Paroxetine Hcl	Paroxetine Hcl	15	41	1230	360.26		#					*
1164694758	Cajigas	Israel	Oberlin	OH	39	Family Practice	S	Paroxetine Hcl	Paroxetine Hcl	19	51	1530	310.34		#					*
1164695011	Furman	Boris	Manalapan	NJ	34	Neurology	S	Paroxetine Hcl	Paroxetine Hcl	28	58	1740	284.37			16	42	167.03	1260	*
1164697124	Michel	John	Philadelphia	PA	42	Internal Medicine	S	Paroxetine Hcl	Paroxetine Hcl	27	33	990	264.96	12		13	19	142.08	570	*
1164697173	Paredes	Gustavo	Barstow	CA	6	Family Practice	S	Paroxetine Hcl	Paroxetine Hcl	28	70	2035	322.94			13	37	107.16	1111	*
1164697728	Sverdlov	Dina	San Mateo	CA	6	Internal Medicine	S	Paroxetine Hcl	Paroxetine Hcl	55	89	2670	502.26			55	89	502.26	2670	*
1164697850	Foster	Crystal	Grand Prairie	TX	48	Family Practice	S	Paroxetine Hcl	Paroxetine Hcl	14	38	1140	163.02		#					*
1164701223	Giesey	Rachael	Morehead City	NC	37	Nurse Practitioner	S	Paroxetine Hcl	Paroxetine Hcl	25	31	930	249.65		#					*
1164708004	Frey	Justin	Edgerton	WI	55	Family Practice	S	Paroxetine Hcl	Paroxetine Hcl	49	99.5	2922	1226.86	12	#					*
1164710059	Barker	Melinda	Yorktown	VA	51	Nurse Practitioner	S	Paroxetine Hcl	Paroxetine Hcl	36	44	1320	319.26		*					*
1164711669	Taylor	Richard	Birmingham	AL	1	Nurse Practitioner	S	Paroxetine Hcl	Paroxetine Hcl	11	13	390	106.36		*					*
1164712287	Reublinger	Vera	Rockville	MD	24	Nurse Practitioner	S	Paroxetine Hcl	Paroxetine Hcl	11	19.4	582	224.8			11	19.4	224.8	582	*
1164713194	Bautista	Juan	Fresno	CA	6	General Practice	S	Paroxetine Hcl	Paroxetine Hcl	32	54	1620	289.57		#					*
1164713244	Nafoosi	Sami	Lancaster	CA	6	Internal Medicine	S	Paroxetine Hcl	Paroxetine Hcl	51	127	3810	1228.67	12	#					*
1164713251	Jacques	Patricia	North Andover	MA	25	Nurse Practitioner	S	Paroxetine Hcl	Paroxetine Hcl	19	27	810	216.37			19	27	216.37	810	*
1164713400	Joslin	James	Las Vegas	NV	32	Family Practice	S	Paroxetine Hcl	Paroxetine Hcl	12	38.7	1160	487.07			12	38.7	487.07	1160	*
1164713574	Thomas	Jenna	Kannapolis	NC	37	Family Practice	S	Paroxetine Hcl	Paroxetine Hcl	11	19	570	136.26			11	19	136.26	570	*
1164714416	Hampton	Channing	Tifton	GA	13	Internal Medicine	S	Paroxetine Hcl	Paroxetine Hcl	42	86	2528	737.46	12	#					*
1164716734	Nieckula	Gregory	Signal Mountain	TN	47	Internal Medicine	S	Paroxetine Hcl	Paroxetine Hcl	21	47	1335	439.18		#					*
1164716742	Guenther	Eric	Alton	IL	17	Hospitalist	S	Paroxetine Hcl	Paroxetine Hcl	13	13	390	210.6			13	13	210.6	390	*
1164717401	Dobariya	Manojkumar	Dallas	TX	48	Family Practice	S	Paroxetine Hcl	Paroxetine Hcl	15	27	778	234.76		*					*
1164717419	Warnock	Zachary	Pocatello	ID	16	Family Practice	S	Paroxetine Hcl	Paroxetine Hcl	11	17	510	109.58			11	17	109.58	510	*
1164717492	Owusu	Priscilla	Louisville	KY	21	Internal Medicine	S	Paroxetine Hcl	Paroxetine Hcl	15	42.5	1274	423.38			15	42.5	423.38	1274	*
1164717708	Scanlan	Victoria	Burlington	MA	25	Internal Medicine	S	Paroxetine Hcl	Paroxetine Hcl	13	36	1080	252.45			13	36	252.45	1080	*
1164717807	Singh	Pritpaul	Hackettstown	NJ	34	Psychiatry	S	Paroxetine Hcl	Paroxetine Hcl	20	22	644	112.37		#					*
1164718367	Khalafian	Vladimir	La Mesa	CA	6	Psychiatry	S	Paroxetine Hcl	Paroxetine Hcl	33	49	1470	606.43			15	29	307.85	870	*
1164718813	Frandsen	Thomas	Missoula	MT	30	Family Practice	S	Paroxetine Hcl	Paroxetine Hcl	13	39	1170	203.87			13	39	203.87	1170	*
1164718896	Younes	Mirella	Porterville	CA	6	General Practice	S	Paroxetine Hcl	Paroxetine Hcl	11	11	320	134.54			11	11	134.54	320	*
1164721809	Olivas	Luis	Abilene	TX	48	Family Practice	S	Paroxetine Hcl	Paroxetine Hcl	33	81	2409	718.79		#					*
1164722591	Patel	Maunank	California	MD	24	Internal Medicine	S	Paroxetine Hcl	Paroxetine Hcl	17	49.5	1485	728.51		#					*
1164723318	Lu Brea	Aracelis	Tupelo	MS	28	Psychiatry	S	Paroxetine Hcl	Paroxetine Hcl	16	28	840	112.39			16	28	112.39	840	*
1164726279	Foster	Jessica	Midwest City	OK	40	Physician Assistant	S	Paroxetine Hcl	Paroxetine Hcl	12	28	840	118.76		#					*
1164727269	Holley	Tonia	Philadelphia	MS	28	Nurse Practitioner	S	Paroxetine Hcl	Paroxetine Hcl	13	39	1170	205.56			13	39	205.56	1170	*
1164727335	Chamberlain	Laura	Murray	UT	49	Nurse Practitioner	S	Paroxetine Hcl	Paroxetine Hcl	17	21	554	259.18			17	21	259.18	554	*
1164729091	Bejarano	Jose	New Haven	CT	9	Psychiatry	S	Paroxetine Hcl	Paroxetine Hcl	33	41	1176	194.79			17	25	141.79	716	*
1164730032	Padykula	Bozena	Kensington	CT	9	Nurse Practitioner	S	Paroxetine Hcl	Paroxetine Hcl	11	11	330	71.83			0	0	0	0	#
1164731303	Balabanova-Tsarnakova	Ralitsa	State College	PA	42	Internal Medicine	S	Paroxetine Hcl	Paroxetine Hcl	27	81	2430	490.4		#					*
1164731923	Ahmad	Muhammad	Racine	WI	55	Family Practice	S	Paroxetine Hcl	Paroxetine Hcl	17	31	915	262.61		#					*
1164733291	Caswell-Monack	Brian	Lewes	DE	10	Family Practice	S	Paroxetine Hcl	Paroxetine Hcl	31	93	2790	1049.52		#					*
1164734117	Fitzpatrick	Kathleen	Baltimore	MD	24	Nurse Practitioner	S	Paroxetine Hcl	Paroxetine Hcl	20	60	1800	727.17			20	60	727.17	1800	*
1164734174	Ames	Jennifer	Bryant	AR	5	Family Practice	S	Paroxetine Hcl	Paroxetine Hcl	19	55	1627	365.84			19	55	365.84	1627	*
1164734448	Mehta	Pratik	Fort Mill	SC	45	Family Practice	S	Paroxetine Hcl	Paroxetine Hcl	15	40.5	1216	335.99		#					*
1164735221	Shelton	Kimberly	Jefferson City	TN	47	Nurse Practitioner	S	Paroxetine Hcl	Paroxetine Hcl	20	42	1260	476.91		#					*
1164736203	Neumann	Anne	Woodland	CA	6	Family Practice	S	Paroxetine Hcl	Paroxetine Hcl	19	53	1590	343.7			19	53	343.7	1590	*
1164736542	Bou Alwan	Melhim	Lagrange	GA	13	Hospitalist	S	Paroxetine Hcl	Paroxetine Hcl	46	46	377	205.1			46	46	205.1	377	*
1164736559	Stammer	Karl	Joplin	MO	29	Nurse Practitioner	S	Paroxetine Hcl	Paroxetine Hcl	134	179.8	5206	1491.92	23		38	50	518.79	1464	*
1164737623	Mahajan	Arshian	French Camp	CA	6	Family Practice	S	Paroxetine Hcl	Paroxetine Hcl	21	21	582	86.63			21	21	86.63	582	*
1164739413	Geden	Matthew	Danvers	MA	25	Nurse Practitioner	S	Paroxetine Hcl	Paroxetine Hcl	27	27	734	226.3		*					*
1164739751	Wright	Pamela	Stuart	VA	51	Nurse Practitioner	S	Paroxetine Hcl	Paroxetine Hcl	21	59	1770	183.06			21	59	183.06	1770	*
1164739850	Tahir	Hina	Indian Trail	NC	37	Family Practice	S	Paroxetine Hcl	Paroxetine Hcl	14	40	1200	288.68			14	40	288.68	1200	*
1164743183	Phan	Ngoc Khanh	Houston	TX	48	Family Practice	S	Paroxetine Hcl	Paroxetine Hcl	11	19	570	132.46		*					*
1164743357	Olson	Alisa	Sioux City	IA	19	Family Practice	S	Paroxetine Hcl	Paroxetine Hcl	24	24.1	402	181.45			24	24.1	181.45	402	*
1164743464	Mikhail	Marianne	Lakewood	CA	6	Family Practice	S	Paroxetine Hcl	Paroxetine Hcl	14	18	540	121.56			14	18	121.56	540	*
1164745063	Kelly	Barbara	Pompano Beach	FL	12	Nurse Practitioner	S	Paroxetine Hcl	Paroxetine Hcl	14	14	420	199.16		#					*
1164745998	Nale	Deborah	Tiptonville	TN	47	Nurse Practitioner	S	Paroxetine Hcl	Paroxetine Hcl	17	17	510	122.5		*					*
1164746962	Sandifer	Lena	Pawleys Island	SC	45	Internal Medicine	S	Paroxetine Er	Paroxetine Hcl	12	12	360	597.41			12	12	597.41	360	*
1164749354	Bell	Stephen	Birmingham	AL	1	Internal Medicine	S	Paroxetine Hcl	Paroxetine Hcl	56	95	2850	550.57	11		36	55	349.97	1650	*
1164750030	Renna	Maria	Enfield	CT	9	Geriatric Medicine	S	Paroxetine Hcl	Paroxetine Hcl	51	107	3166	827.76		#					*
1164750923	Damschroder	Shelly	Prescott	AZ	4	Nurse Practitioner	S	Paroxetine Hcl	Paroxetine Hcl	51	129.5	3885	1180.27	12		51	129.5	1180.27	3885		12
1164751095	Raguindin	Rhu-Jade	Titusville	FL	12	Internal Medicine	S	Paroxetine Hcl	Paroxetine Hcl	41	111	3315	894.34	16	#					#
1164751319	Marshall	Colin	Panguitch	UT	49	Family Practice	S	Paroxetine Hcl	Paroxetine Hcl	18	52	1560	185.67			18	52	185.67	1560	*
1164752002	Schmidt	John	Belmar	NJ	34	Internal Medicine	S	Paroxetine Hcl	Paroxetine Hcl	73	163	4890	789.89	18	#					#
1164752382	Hale	Hannah	Huntsville	AL	1	Nurse Practitioner	S	Paroxetine Hcl	Paroxetine Hcl	13	33	990	144.4		*					*
1164752903	Butler-Vise	Kelly	Carlisle	KY	21	Physician Assistant	S	Paroxetine Hcl	Paroxetine Hcl	15	27	810	155.05		*					*
1164753745	Singh	Balveen	Santa Barbara	CA	6	Psychiatry	S	Paroxetine Hcl	Paroxetine Hcl	92	100	3000	721.17			46	54	337.8	1620	*
1164754628	Dennis	Carianne	Boca Raton	FL	12	Nurse Practitioner	S	Paroxetine Hcl	Paroxetine Hcl	12	14	401	244.61			12	14	244.61	401	*
1164756235	Amparano	Angela	Ardmore	OK	40	Nurse Practitioner	S	Paroxetine Hcl	Paroxetine Hcl	11	33	990	129.09		*					*
1164757514	Cusmano	Alexander	Hazel Park	MI	26	Internal Medicine	S	Paroxetine Hcl	Paroxetine Hcl	23	23	513	272.93			23	23	272.93	513	*
1164759346	Sperrazza	Jaclyn	Allentown	PA	42	Family Practice	S	Paroxetine Hcl	Paroxetine Hcl	17	51	1530	392.79			17	51	392.79	1530	*
1164761656	Mizrachi	Pauline	New Hyde Park	NY	36	Internal Medicine	S	Paroxetine Hcl	Paroxetine Hcl	11	33	990	214.99		*					*
1164761748	Adams	Denise	Eddyville	KY	21	Nurse Practitioner	S	Paroxetine Hcl	Paroxetine Hcl	24	56	1680	412.41		#					*
1164763215	Permiakova	Marina	Sun City West	AZ	4	Family Practice	S	Paroxetine Hcl	Paroxetine Hcl	28	82	2460	281.02			28	82	281.02	2460	*
1164763421	Steinhoff	Amy	Glendale	AZ	4	Nurse Practitioner	S	Paroxetine Hcl	Paroxetine Hcl	12	36	1080	164.56			12	36	164.56	1080	*
1164764155	Layman-Young	Jennifer	Niles	MI	26	Nurse Practitioner	S	Paroxetine Hcl	Paroxetine Hcl	14	16	466	104.34			0	0	0	0	#
1164765582	Graves	Kevin	Barlow	KY	21	Family Practice	S	Paroxetine Hcl	Paroxetine Hcl	23	25	727	177.91		#					*
1164766937	Mccarley	Tarrant	Wartburg	TN	47	Nurse Practitioner	S	Paroxetine Hcl	Paroxetine Hcl	12	12	360	174.85			0	0	0	0	#
1164769436	Allen	Kari	Tucumcari	NM	35	Nurse Practitioner	S	Paroxetine Hcl	Paroxetine Hcl	21	43	1290	151.51		*					*
1164774212	Gehring	Kaili	Youngstown	OH	39	Physician Assistant	S	Paroxetine Hcl	Paroxetine Hcl	18	41	1230	296.94		#					*
1164774261	Micknick	Theresa	Carbondale	PA	42	Physician Assistant	S	Paroxetine Er	Paroxetine Hcl	11	11	330	1209.05			11	11	1209.05	330	*
1164774261	Micknick	Theresa	Carbondale	PA	42	Physician Assistant	S	Paroxetine Hcl	Paroxetine Hcl	63	143	4228	634.66	16		63	143	634.66	4228		16
1164774675	Ayala	Raul	Selma	CA	6	Family Practice	S	Paroxetine Hcl	Paroxetine Hcl	30	52	1560	181.96		#					*
1164778304	Perry	Sherry	Huntington	WV	54	Nurse Practitioner	S	Paroxetine Hcl	Paroxetine Hcl	20	20	600	125.81		*					*
1164780102	Draper	Elizabeth	Woodlawn	VA	51	Internal Medicine	S	Paroxetine Hcl	Paroxetine Hcl	36	36	1080	513.25		#					*
1164780177	Blake	Mary	Burlington	NC	37	Nurse Practitioner	S	Paroxetine Er	Paroxetine Hcl	13	13	364	2069.11			13	13	2069.11	364	*
1164781373	Thompson	Charles	Sheffield	AL	1	Family Practice	S	Paroxetine Hcl	Paroxetine Hcl	34	70	2074	285.75			21	57	246.51	1710	*
1164781480	Qasim	Saadia	Elkhart	IN	18	Family Practice	S	Paroxetine Hcl	Paroxetine Hcl	16	44	1320	502.88		*					*
1164781837	Hinch	Phrances	Albany	NY	36	Nurse Practitioner	S	Paroxetine Hcl	Paroxetine Hcl	63	63	1890	503.72			50	50	451.37	1500	*
1164783254	Hernandez	Xequiel	Washington Court House	OH	39	Family Practice	S	Paroxetine Hcl	Paroxetine Hcl	22	58	1740	553.74		#					*
1164784377	Esslinger	Gregory	Shelbyville	IN	18	Family Practice	S	Paroxetine Hcl	Paroxetine Hcl	33	81	2412	601.5		#					*
1164784534	Reid	Michael	Lincolnton	NC	37	Family Practice	S	Paroxetine Hcl	Paroxetine Hcl	20	54	1618	332.86		#					*
1164784724	Beechnau	Nicholas	Ravenna	MI	26	Family Practice	S	Paroxetine Hcl	Paroxetine Hcl	15	41	1230	280.1			15	41	280.1	1230	*
1164785309	Langeloh	Paula	Columbia City	IN	18	Nurse Practitioner	S	Paroxetine Hcl	Paroxetine Hcl	28	28	200	228.73			28	28	228.73	200	*
1164785317	Edin	Colt	Fergus Falls	MN	27	Internal Medicine	S	Paroxetine Hcl	Paroxetine Hcl	17	49	1470	197.71			17	49	197.71	1470	*
1164786042	Lee	Jason	Burbank	CA	6	Family Practice	S	Paroxetine Hcl	Paroxetine Hcl	13	21	630	161.67			13	21	161.67	630	*
1164786273	Jasper	Michelle	Dallas	TX	48	Physician Assistant	S	Paroxetine Hcl	Paroxetine Hcl	15	45	1350	254.43		#					*
1164787701	Dhat	Sanket	Lynchburg	VA	51	Psychiatry	S	Paroxetine Hcl	Paroxetine Hcl	13	13	390	72.37			0	0	0	0	#
1164791802	Marshall-Brown	Dwone	Baton Rouge	LA	22	Nurse Practitioner	S	Paroxetine Hcl	Paroxetine Hcl	12	26	780	152.36			0	0	0	0	#
1164798344	Jenchura	Charlotte	Washington	DC	11	Internal Medicine	S	Paroxetine Hcl	Paroxetine Hcl	12	34	1020	249.82			12	34	249.82	1020	*
1164799037	Deen	Ryan	Ocoee	FL	12	Psychiatry	S	Paroxetine Hcl	Paroxetine Hcl	11	27	810	177.16		*					*
1164801130	Alekseyenko	Konstantin	Port St Lucie	FL	12	Family Practice	S	Paroxetine Hcl	Paroxetine Hcl	24	64	1916	643.8			24	64	643.8	1916	*
1164801205	Balov	Tanya	San Tan Valley	AZ	4	Family Practice	S	Paroxetine Hcl	Paroxetine Hcl	17	51	1530	425.57		#					*
1164801932	Turner	John	Tallahassee	FL	12	Family Practice	S	Paroxetine Hcl	Paroxetine Hcl	23	39	1133	330.24			23	39	330.24	1133	*
1164802427	Chen	Ai Qin Amanda	Brady	TX	48	Family Practice	S	Paroxetine Hcl	Paroxetine Hcl	12	14	420	45.06			12	14	45.06	420	*
1164802690	Pop	Sorana	Phoenix	AZ	4	Nurse Practitioner	S	Paroxetine Hcl	Paroxetine Hcl	16	48	1440	476.34		#					*
1164803102	Augustine	Nicholas	East Syracuse	NY	36	Family Practice	S	Paroxetine Hcl	Paroxetine Hcl	13	27	810	150.21		#					*
1164804068	Dwivedi	Katyayan	Denton	TX	48	Internal Medicine	S	Paroxetine Hcl	Paroxetine Hcl	12	26	780	140.84		*					*
1164804100	Feese	Kristen	Rochester	NY	36	Nurse Practitioner	S	Paroxetine Hcl	Paroxetine Hcl	11	11	254	71.53			11	11	71.53	254	*
1164804985	Studer	Sarah	Ballinger	TX	48	Physician Assistant	S	Paroxetine Hcl	Paroxetine Hcl	17	31	930	96.53			0	0	0	0	#
1164805131	Roesner	Sharon	Cleveland	OH	39	Nurse Practitioner	S	Paroxetine Hcl	Paroxetine Hcl	74	120	3600	823.43		*					*
1164806634	Tsai	Hsiangfeng	Vancouver	WA	53	Nurse Practitioner	S	Paroxetine Hcl	Paroxetine Hcl	11	11	298	101.61			0	0	0	0	#
1164807608	Stephenson	Karen	Loveland	OH	39	Nurse Practitioner	S	Paroxetine Hcl	Paroxetine Hcl	17	31	930	145.81		*					*
1164808770	Bergman	Julie	Folsom	CA	6	Nurse Practitioner	S	Paroxetine Hcl	Paroxetine Hcl	27	33	944	383.96			12	12	164.87	314	*
1164809661	Kapur	Neeru	Buffalo	NY	36	Family Practice	S	Paroxetine Hcl	Paroxetine Hcl	12	18	540	150.5		*					*
1164811576	Atkinson-Staten	Sharma	Lake City	FL	12	Nurse Practitioner	S	Paroxetine Hcl	Paroxetine Hcl	33	56	1680	562.85		#					*
1164812541	Carter	Colette	Rockford	IL	17	Nurse Practitioner	S	Paroxetine Hcl	Paroxetine Hcl	47	74	2193	541.92			29	51	383.43	1503	*
1164813556	Schoen	Tiffany	Cape Coral	FL	12	Nurse Practitioner	S	Paroxetine Hcl	Paroxetine Hcl	25	29	870	307.28			25	29	307.28	870	*
1164813838	Bylsma	Molly	Smiths Grove	KY	21	Nurse Practitioner	S	Paroxetine Hcl	Paroxetine Hcl	43	69	2054	365.09	13	#					*
1164815452	Malone	Philip	Flushing	NY	36	Nurse Practitioner	S	Paroxetine Hcl	Paroxetine Hcl	34	34	1016	266.85		*					*
1164816559	Stemmler	Ross	Wilmington	NC	37	Internal Medicine	S	Paroxetine Hcl	Paroxetine Hcl	15	35	1050	275.71		#					*
1164817193	Creviston	Kelly	Marion	OH	39	Nurse Practitioner	S	Paroxetine Hcl	Paroxetine Hcl	34	46	1380	383.98		#					*
1164817912	Kretsinger	Hallie	Lawrence	KS	20	Internal Medicine	S	Paroxetine Hcl	Paroxetine Hcl	29	59	1770	374.44			29	59	374.44	1770	*
1164818134	Martz	Rebecca	Moorestown	NJ	34	Family Practice	S	Paroxetine Hcl	Paroxetine Hcl	14	42	1260	436.3		*					*
1164818712	Francis	Sophia	Brooklyn	NY	36	Internal Medicine	S	Paroxetine Hcl	Paroxetine Hcl	15	21	630	361.41			15	21	361.41	630	*
1164821864	Cobozeva	Olga	N Chelmsford	MA	25	Nurse Practitioner	S	Paroxetine Hcl	Paroxetine Hcl	47	73	2125	722.68			12	36	307.05	1080	*
1164823092	Gregersen	Jamey	Fort Dodge	IA	19	Nurse Practitioner	S	Paroxetine Hcl	Paroxetine Hcl	79	94.5	2758	547.26	12		36	46.1	227.52	1333	*
1164824546	White	Andrew	Estacada	OR	41	Physician Assistant	S	Paroxetine Hcl	Paroxetine Hcl	17	29	824	254.81			17	29	254.81	824	*
1164825493	Marshall	Amy	Novi	MI	26	Physician Assistant	S	Paroxetine Hcl	Paroxetine Hcl	21	37	1110	221.54		*					*
1164826749	Smith	Danielle	Urbana	OH	39	Physician Assistant	S	Paroxetine Hcl	Paroxetine Hcl	37	47	978	307.37		*					*
1164827218	Gentry	Sabra	Carthage	TN	47	Nurse Practitioner	S	Paroxetine Hcl	Paroxetine Hcl	18	42	1260	246.87		#					*
1164829990	Sward	Miriam	Rice Lake	WI	55	Nurse Practitioner	S	Paroxetine Hcl	Paroxetine Hcl	32	38	1140	274.36			0	0	0	0	#
1164830212	Mesa	Kendra	Longview	WA	53	Physician Assistant	S	Paroxetine Hcl	Paroxetine Hcl	30	48	1398	602.5		#					*
1164834040	Miller	David	Burley	ID	16	Family Practice	S	Paroxetine Hcl	Paroxetine Hcl	19	29	870	193.78		*					*
1164835005	Footman	Eleni	Tucker	GA	13	Internal Medicine	S	Paroxetine Hcl	Paroxetine Hcl	14	24	720	173.21			14	24	173.21	720	*
1164836565	Shelton	Karen	Tucson	AZ	4	Nurse Practitioner	S	Paroxetine Hcl	Paroxetine Hcl	11	14	420	85.82		*					*
1164836896	Golboo	Sepehr	Orange	CA	6	Family Practice	S	Paroxetine Hcl	Paroxetine Hcl	34	34.4	957	645.33			20	20.3	215.8	590	*
1164837068	Donald	Shavon	Zionsville	IN	18	Nurse Practitioner	S	Paroxetine Hcl	Paroxetine Hcl	34	44	1294	222.52		*					*
1164837811	Gibson	Susan	Mc Murray	PA	42	Nurse Practitioner	S	Paroxetine Hcl	Paroxetine Hcl	24	24	419	217.18		#					*
1164837977	Koehn	Zachary	Rochester	NY	36	Family Practice	S	Paroxetine Hcl	Paroxetine Hcl	41	123	3690	773.2	16		41	123	773.2	3690		16
1164838348	Cuddy	Wilbur	Jay	NY	36	Nurse Practitioner	S	Paroxetine Hcl	Paroxetine Hcl	23	23	690	140.04		*					*
1164838710	Turner	Sarah	North Adams	MA	25	Internal Medicine	S	Paroxetine Hcl	Paroxetine Hcl	20	38	1140	129.92			20	38	129.92	1140	*
1164839031	Wilson	Brett	Logan	OH	39	Nurse Practitioner	S	Paroxetine Hcl	Paroxetine Hcl	18	18.2	547	84.63		*					*
1164840724	Hasnain	Abbas	Fresno	CA	6	Internal Medicine	S	Paroxetine Er	Paroxetine Hcl	31	31	321	1286.34			31	31	1286.34	321	*
1164840724	Hasnain	Abbas	Fresno	CA	6	Internal Medicine	S	Paroxetine Hcl	Paroxetine Hcl	183	187.2	2170	1518.53	13		171	175.2	1271.32	1833	#
1164840781	Beidler	Elena	Durham	NC	37	Family Practice	S	Paroxetine Hcl	Paroxetine Hcl	19	57	1710	243.25		#					*
1164840815	Adams	Caroline	Gresham	OR	41	Family Practice	S	Paroxetine Hcl	Paroxetine Hcl	15	31	930	138.64		#					*
1164840872	Sommer	Arielle	Los Angeles	CA	6	Internal Medicine	S	Paroxetine Hcl	Paroxetine Hcl	20	58	1740	211.18		#					*
1164841540	Myers Wolfson	Barret	Bigfork	MN	27	Family Practice	S	Paroxetine Hcl	Paroxetine Hcl	14	32	960	176.86		#					*
1164841557	Peters	Coy	Broken Arrow	OK	40	Family Practice	S	Paroxetine Hcl	Paroxetine Hcl	27	81	2430	481.88		#					*
1164842290	Skemp	Adam	La Crosse	WI	55	Internal Medicine	S	Paroxetine Hcl	Paroxetine Hcl	17	49	1470	650.04		#					*
1164842522	Anwar	Uzma	Farmingdale	NY	36	Family Practice	S	Paroxetine Hcl	Paroxetine Hcl	12	34	1020	192.15			12	34	192.15	1020	*
1164844874	Howard	Lynn	Hendersonville	NC	37	Physician Assistant	S	Paroxetine Hcl	Paroxetine Hcl	13	21	613	147.68			13	21	147.68	613	*
1164845632	Anderson	Andrew	Lynchburg	VA	51	Family Practice	S	Paroxetine Hcl	Paroxetine Hcl	26	44.1	1319	276.01		#					*
1164850889	Hurst	Heather	Louisville	KY	21	Nurse Practitioner	S	Paroxetine Hcl	Paroxetine Hcl	37	83	2460	380.08			37	83	380.08	2460	*
1164853560	Tanguilan	Mary Grace	Abingdon	MD	24	Internal Medicine	S	Paroxetine Hcl	Paroxetine Hcl	21	61	1830	362.16			21	61	362.16	1830	*
1164853891	Sahansra	Sukhminder	Mineola	NY	36	Internal Medicine	S	Paroxetine Hcl	Paroxetine Hcl	19	31	904	229.85			19	31	229.85	904	*
1164854295	Gacheru	Tarsicio	New Albany	OH	39	Nurse Practitioner	S	Paroxetine Hcl	Paroxetine Hcl	92	92.1	2762	536.77	14		21	21	97.26	630	*
1164854865	Filipski	Anne	Fulton	NY	36	Family Practice	S	Paroxetine Hcl	Paroxetine Hcl	21	39	1170	258.63		#					*
1164855243	Lamay	Kristin	Ogdensburg	NY	36	Nurse Practitioner	S	Paroxetine Hcl	Paroxetine Hcl	18	54	1620	475.05		#					*
1164856043	Medina	Alicia	White Marsh	MD	24	Nurse Practitioner	S	Paroxetine Hcl	Paroxetine Hcl	18	20	600	429.26		#					*
1164856886	Rebo	Chad	Salt Lake City	UT	49	Physician Assistant	S	Paroxetine Hcl	Paroxetine Hcl	21	43	1259	305.07		#					*
1164856910	Ortiz	Madeline	New York	NY	36	Physician Assistant	S	Paroxetine Hcl	Paroxetine Hcl	15	15	450	33.9			15	15	33.9	450	*
1164857058	Gunn	Victor	Clovis	CA	6	Physician Assistant	S	Paroxetine Hcl	Paroxetine Hcl	17	51	1530	300.59		#					*
1164857371	Walworth	Amy	Eaton	OH	39	Nurse Practitioner	S	Paroxetine Hcl	Paroxetine Hcl	23	51	1530	256.89			23	51	256.89	1530	*
1164857694	Morse	Sarah	Burlington	VT	50	Nurse Practitioner	S	Paroxetine Hcl	Paroxetine Hcl	14	34	1020	211.98		*					*
1164859104	Schuyler	Margaret	Rochester	NY	36	Physician Assistant	S	Paroxetine Hcl	Paroxetine Hcl	15	27	810	267.37			15	27	267.37	810	*
1164859195	Vogan-Darezzo	Hannah	Sahuarita	AZ	4	Nurse Practitioner	S	Paroxetine Hcl	Paroxetine Hcl	59	112	3360	799.43	12		43	92	706.18	2760	*
1164860912	Oswald	Jessica	Minneapolis	MN	27	Infectious Disease	S	Paroxetine Hcl	Paroxetine Hcl	13	13	390	151.21			0	0	0	0	#
1164861027	Callahan	Thomas	Phoenix	AZ	4	Family Practice	S	Paroxetine Hcl	Paroxetine Hcl	24	66	1974	479.31		#					*
1164862660	Muscari	Kyle	Beckley	WV	54	General Practice	S	Paroxetine Hcl	Paroxetine Hcl	13	33	990	225.5		#					*
1164863049	Cervantes	Roberto	Omaha	NE	31	Psychiatry	S	Paroxetine Hcl	Paroxetine Hcl	24	32	943	310.11			11	15	175.79	433	*
1164863775	Geile	Shawn	Potosi	MO	29	Nurse Practitioner	S	Paroxetine Hcl	Paroxetine Hcl	12	20	600	124.28		*					*
1164864310	Jordeth	Melinda	Durango	CO	8	Physician Assistant	S	Paroxetine Hcl	Paroxetine Hcl	12	18	540	159.67		*					*
1164864625	Lee	Francis	Champaign	IL	17	Family Practice	S	Paroxetine Hcl	Paroxetine Hcl	19	28	802	368.27		#					*
1164865259	Novince	Ryan	Middleburg	FL	12	Internal Medicine	S	Paroxetine Hcl	Paroxetine Hcl	11	26	780	229.63		*					*
1164865341	Baker	Veronica	Beachwood	OH	39	Certified Clinical Nurse Specialist	S	Paroxetine Hcl	Paroxetine Hcl	28	52	1560	553.11			28	52	553.11	1560	*
1164866026	Porrata Ortiz	Alex Sandra	San Juan	PR	72	Psychiatry	S	Paroxetine Hcl	Paroxetine Hcl	57	61	1830	488.91			25	29	241.37	870	*
1164866083	Mckee-Kennedy	Hannah	Corona	NY	36	Family Practice	S	Paroxetine Hcl	Paroxetine Hcl	34	80.2	2406	713.38	11		15	41.2	221.49	1236	*
1164866331	Power	Keeley	Los Alamos	NM	35	Internal Medicine	S	Paroxetine Hcl	Paroxetine Hcl	14	14	420	117.32		*					*
1164866588	Tighe	Ryan	Oak Island	NC	37	Family Practice	S	Paroxetine Hcl	Paroxetine Hcl	16	46	1380	285.09		*					*
1164867628	Black	Karen	Knoxville	TN	47	Nurse Practitioner	S	Paroxetine Hcl	Paroxetine Hcl	32	40	1186	391.11		#					*
1164868485	Sridhar	Malorie	Arlington	VA	51	Family Practice	S	Paroxetine Hcl	Paroxetine Hcl	16	16.2	464	94.4		*					*
1164868758	Rodriguez	Alison	Chester	PA	42	Obstetrics & Gynecology	S	Paroxetine Hcl	Paroxetine Hcl	11	11	330	114.9			0	0	0	0	#
1164869061	Vettel	Tyler	Grand Island	NE	31	Family Practice	S	Paroxetine Hcl	Paroxetine Hcl	11	17	510	62.54			11	17	62.54	510	*
1164870002	Harmening	Ashley	Highlands Ranch	CO	8	Family Practice	S	Paroxetine Hcl	Paroxetine Hcl	14	35	1050	147.55			14	35	147.55	1050	*
1164873360	Harbin	Lauren	Savannah	TN	47	Nurse Practitioner	S	Paroxetine Hcl	Paroxetine Hcl	29	47	1410	239.52			17	35	106.79	1050	*
1164873840	Khosrovi-Eghbal	Arash	Arvin	CA	6	Internal Medicine	S	Paroxetine Hcl	Paroxetine Hcl	12	20	600	115.54		*					*
1164873907	Wong	Sarah	Phoenix	AZ	4	Nurse Practitioner	S	Paroxetine Hcl	Paroxetine Hcl	40	90	2678	658.91		#					*
1164874335	Zoltak	Allison	Waukesha	WI	55	Physician Assistant	S	Paroxetine Hcl	Paroxetine Hcl	29	53	1572	528.6			14	26	333.17	780	*
1164874798	Meadows	Richard	Daniels	WV	54	General Practice	S	Paroxetine Hcl	Paroxetine Hcl	40	96	2730	344.06	12	#					*
1164874947	Mattison	Susan	Saint Cloud	MN	27	Nurse Practitioner	S	Paroxetine Hcl	Paroxetine Hcl	13	37	1110	138.45			13	37	138.45	1110	*
1164875894	Heilmann	Scott	Panama City Beach	FL	12	Nurse Practitioner	S	Paroxetine Hcl	Paroxetine Hcl	13	27	810	259.17		*					*
1164876439	Emami	Maryam	Prescott	AZ	4	Family Practice	S	Paroxetine Hcl	Paroxetine Hcl	18	36	1080	218.07		*					*
1164877296	Moreno	Jose	Clermont	FL	12	Internal Medicine	S	Paroxetine Hcl	Paroxetine Hcl	11	29	870	230.81			11	29	230.81	870	*
1164878229	Devous	Laura	Eldorado	IL	17	Nurse Practitioner	S	Paroxetine Hcl	Paroxetine Hcl	12	18	540	227.6		*					*
1164880308	Collazo Eijo	Yordenys	Tampa	FL	12	Nurse Practitioner	S	Paroxetine Hcl	Paroxetine Hcl	13	13	390	266.3			13	13	266.3	390	*
1164881124	Baquet	Aron	Tucson	AZ	4	Nurse Practitioner	S	Paroxetine Hcl	Paroxetine Hcl	21	21	601	387.27			21	21	387.27	601	*
1164881694	Stille	Beth	Muskegon	MI	26	Nurse Practitioner	S	Paroxetine Hcl	Paroxetine Hcl	16	20	600	130.16		*					*
1164882064	Gilbert	Alie	Buffalo	NY	36	Physician Assistant	S	Paroxetine Hcl	Paroxetine Hcl	37	57	1704	511.62		#					*
1164882700	Price	Shawntel	Magnolia	AR	5	Nurse Practitioner	S	Paroxetine Hcl	Paroxetine Hcl	32	64.3	1920	507.87		#					*
1164883500	Moen	Caylin	Nashville	TN	47	Nurse Practitioner	S	Paroxetine Hcl	Paroxetine Hcl	16	20	600	61.55			0	0	0	0	#
1164884110	Hetrick	Priscilla	West Lafayette	IN	18	Nurse Practitioner	S	Paroxetine Hcl	Paroxetine Hcl	25	33	970	258.8			14	22	210.66	660	*
1164884789	Triche	Michelle	Sherman	TX	48	Nurse Practitioner	S	Paroxetine Hcl	Paroxetine Hcl	11	33	990	312.6		*					*
1164884938	Varney	Heather	Church Hill	TN	47	Nurse Practitioner	S	Paroxetine Hcl	Paroxetine Hcl	19	57	1710	265.56		#					*
1164885059	Davydov	Elina	Jamaica	NY	36	Family Practice	S	Paroxetine Hcl	Paroxetine Hcl	13	23	690	129.09			13	23	129.09	690	*
1164885208	Odekon	Kerim	Setauket	NY	36	Internal Medicine	S	Paroxetine Hcl	Paroxetine Hcl	16	18	540	42.66		*					*
1164885273	Newell	Krystal	Houston	TX	48	Nurse Practitioner	S	Paroxetine Hcl	Paroxetine Hcl	19	19	464	379.81			19	19	379.81	464	*
1164888285	Marban Fernandez	Marien	Miami	FL	12	Nurse Practitioner	S	Paroxetine Hcl	Paroxetine Hcl	39	39	1170	214.86	12		39	39	214.86	1170		12
1164889184	Roewer	Hanna Chariz	Templeton	CA	6	Nurse Practitioner	S	Paroxetine Hcl	Paroxetine Hcl	16	21	630	189.5		#					*
1164889242	Miyashiro	Pamela	Waipahu	HI	15	Nurse Practitioner	S	Paroxetine Hcl	Paroxetine Hcl	13	25	750	389.22			13	25	389.22	750	*
1164889374	Roads	Kindra	Tucson	AZ	4	Nurse Practitioner	S	Paroxetine Hcl	Paroxetine Hcl	13	13	387	212.44			13	13	212.44	387	*
1164891438	Cooley	Sara	Iuka	MS	28	Nurse Practitioner	S	Paroxetine Hcl	Paroxetine Hcl	12	26	750	141.5		*					*
1164891917	Brennan	James	Baltimore	MD	24	Physician Assistant	S	Paroxetine Hcl	Paroxetine Hcl	27	27	790	214.93			14	14	72.7	420	*
1164895363	Cravens	Jenna	Mountain Grove	MO	29	Nurse Practitioner	S	Paroxetine Hcl	Paroxetine Hcl	15	15	450	75.74			0	0	0	0	#
1164895553	Beatty	Kimberly	Carmichael	CA	6	Nurse Practitioner	S	Paroxetine Hcl	Paroxetine Hcl	18	52	1560	275.09			18	52	275.09	1560	*
1164897492	Nguyen	Kathy	Fresno	CA	6	Pharmacist	T	Paroxetine Hcl	Paroxetine Hcl	18	54.3	1630	444.33	11	#					*
1164898474	Murphree	Robin	Seminary	MS	28	Nurse Practitioner	S	Paroxetine Hcl	Paroxetine Hcl	37	55	1650	291.46		#					*
1164899787	Clark	Cynthia	Wrightsville	GA	13	Nurse Practitioner	S	Paroxetine Hcl	Paroxetine Hcl	15	17	510	212.44		*					*
1164900551	Haslem	Natalie	Powder Springs	GA	13	Nurse Practitioner	S	Paroxetine Hcl	Paroxetine Hcl	22	22.5	675	161.59		*					*
1164903928	Smith	Tamekia	Daytona Beach	FL	12	Nurse Practitioner	S	Paroxetine Hcl	Paroxetine Hcl	12	12	360	71.55		#					*
1164904066	Hartmann	Mackenzie	Vestal	NY	36	Nurse Practitioner	S	Paroxetine Hcl	Paroxetine Hcl	25	59	1770	504.28		#					*
1164905170	Demiar	Liezl Mae	Arlington	TX	48	Nurse Practitioner	S	Paroxetine Hcl	Paroxetine Hcl	12	18	540	102.76			12	18	102.76	540	*
1164907226	Sammons	Robin	Williamsport	PA	42	Nurse Practitioner	S	Paroxetine Hcl	Paroxetine Hcl	15	31	930	189.37		*					*
1164907242	Skelley	Megan	Decatur	GA	13	Nurse Practitioner	S	Paroxetine Hcl	Paroxetine Hcl	13	35	1050	267.84			13	35	267.84	1050	*
1164914529	Hill	Ashley	Skowhegan	ME	23	Nurse Practitioner	S	Paroxetine Hcl	Paroxetine Hcl	32	65.7	1970	334.5			32	65.7	334.5	1970	*
1164920625	Compton	Larry	Pikeville	TN	47	Nurse Practitioner	S	Paroxetine Hcl	Paroxetine Hcl	22	32.1	949	238.45			22	32.1	238.45	949	*
1164921839	Barnes	Gloria	Warren	MI	26	Nurse Practitioner	S	Paroxetine Hcl	Paroxetine Hcl	13	13	390	67.27		*					*
1164926432	Solomon	Alexandra	Boston	MA	25	Student in an Organized Health Care Education/Training Program	T	Paroxetine Hcl	Paroxetine Hcl	12	12	360	25.49			12	12	25.49	360	*
1164927075	Baghoolizadeh	Mahta	Los Angeles	CA	6	Student in an Organized Health Care Education/Training Program	T	Paroxetine Hcl	Paroxetine Hcl	12	14	375	144.65			0	0	0	0	#
1164931929	Sturm	Michelle	Kettering	OH	39	Nurse Practitioner	S	Paroxetine Hcl	Paroxetine Hcl	36	80	2401	759.66	12	#					*
1164933578	Mavety	Megan	Colorado Springs	CO	8	Nurse Practitioner	S	Paroxetine Hcl	Paroxetine Hcl	15	31	930	269.74		*					*
1164935896	Jenkins	Shereka	Newport News	VA	51	Nurse Practitioner	S	Paroxetine Hcl	Paroxetine Hcl	36	36	981	668.69			36	36	668.69	981	*
1164941456	Dolmetsch	Jeanette	East Jordan	MI	26	Physician Assistant	S	Paroxetine Hcl	Paroxetine Hcl	12	12	360	114.08			12	12	114.08	360	*
1164942082	Snyder	Martha	Allen	TX	48	Nurse Practitioner	S	Paroxetine Hcl	Paroxetine Hcl	17	23.5	701	119.9			17	23.5	119.9	701	*
1164943668	Howell	Christine	Norfolk	VA	51	Nurse Practitioner	S	Paroxetine Hcl	Paroxetine Hcl	18	46	1380	274.16		#					*
1164944609	Mccloskey	Nathan	Spokane	WA	53	Physician Assistant	S	Paroxetine Hcl	Paroxetine Hcl	15	33	990	403.4		*					*
1164946570	Wells	Charlotte	Prestonsburg	KY	21	Nurse Practitioner	S	Paroxetine Hcl	Paroxetine Hcl	43	47	1410	240.82	12		11	11	59.88	330	*
1164946992	Griffin	Dominique	Culver City	CA	6	Nurse Practitioner	S	Paroxetine Hcl	Paroxetine Hcl	12	12.1	362	73.95		*					*
1164947271	Palopoli	Anastasiya	Winter Garden	FL	12	Nurse Practitioner	S	Paroxetine Hcl	Paroxetine Hcl	35	47	1385	574.75		#					*
1164947305	Chipman	Toshia	Charlotte	NC	37	Nurse Practitioner	S	Paroxetine Hcl	Paroxetine Hcl	15	15	419	125.39		#					*
1164949145	Czeschin	William	Kansas City	MO	29	Nurse Practitioner	S	Paroxetine Hcl	Paroxetine Hcl	19	51	1530	282.41		#					*
1164952073	Ramsey	Tracy	Lawrenceville	IL	17	Nurse Practitioner	S	Paroxetine Hcl	Paroxetine Hcl	22	44	1320	278.84		*					*
1164953691	Creel	Rebecca	Jacksonville	FL	12	Psychiatry & Neurology	T	Paroxetine Hcl	Paroxetine Hcl	14	40	1189	225.72		*					*
1164957932	Keggi	Benjamin	Ellensburg	WA	53	Family Practice	S	Paroxetine Hcl	Paroxetine Hcl	16	16	441	136.84		*					*
1164958484	Gleckler	Ehren	Auburn	GA	13	Nurse Practitioner	S	Paroxetine Hcl	Paroxetine Hcl	24	62	1853	410.23		#					*
1164959888	Haughton	Alexis	Bronx	NY	36	Nurse Practitioner	S	Paroxetine Hcl	Paroxetine Hcl	48	64	1920	252.16			29	39	145.16	1170	*
1164964672	Sanders	Darlene	Billings	MT	30	Physician Assistant	S	Paroxetine Er	Paroxetine Hcl	12	12	360	739.42			12	12	739.42	360	*
1164966925	Agbor	Rose	Minneapolis	MN	27	Nurse Practitioner	S	Paroxetine Hcl	Paroxetine Hcl	25	25	673	212.26			25	25	212.26	673	*
1164969614	Green	Carrie	Clinton	NC	37	Physician Assistant	S	Paroxetine Hcl	Paroxetine Hcl	14	39.7	1192	208.56			14	39.7	208.56	1192	*
1164970570	Walker	Jeremy	South Charleston	WV	54	Nurse Practitioner	S	Paroxetine Hcl	Paroxetine Hcl	16	36	1080	260.95		#					*
1164971339	Lozier	Terry	Marana	AZ	4	Nurse Practitioner	S	Paroxetine Hcl	Paroxetine Hcl	12	12	360	162.81			0	0	0	0	#
1164972063	Newman	Linda	Rochester	NY	36	Nurse Practitioner	S	Paroxetine Hcl	Paroxetine Hcl	55	55	1500	537.26			55	55	537.26	1500	*
1164973079	Singh	Davieca	Seattle	WA	53	Nurse Practitioner	S	Paroxetine Hcl	Paroxetine Hcl	39	41	1230	293.73	14	*					*
1164974986	Witherspoon	Keisha	Desoto	TX	48	Nurse Practitioner	S	Paroxetine Hcl	Paroxetine Hcl	26	26	764	107.86			0	0	0	0	#
1164976783	Holzer	Nicole	Norman	OK	40	Nurse Practitioner	S	Paroxetine Hcl	Paroxetine Hcl	17	25	750	233.54		*					*
1164977633	Perez De La Cruz	Reynaldo	Miami	FL	12	General Practice	S	Paroxetine Hcl	Paroxetine Hcl	24	56	1681	562.68			24	56	562.68	1681	*
1164977864	Ofarrell	Laura	Johnstown	PA	42	Nurse Practitioner	S	Paroxetine Hcl	Paroxetine Hcl	37	49	1446	460.35			22	26	210.86	756	*
1164979456	Frye	Stephanie	Paoli	IN	18	Nurse Practitioner	S	Paroxetine Hcl	Paroxetine Hcl	15	27	810	172.8			15	27	172.8	810	*
1164980017	Tyson	Deborah	Muscle Shoals	AL	1	Nurse Practitioner	S	Paroxetine Hcl	Paroxetine Hcl	52	62.2	1848	533.07	12		13	21.2	152.3	636	*
1164984712	Pearson	Alexis	Meadville	PA	42	Nurse Practitioner	S	Paroxetine Hcl	Paroxetine Hcl	116	116	3002	1197.59		*					*
1164984746	Risner	Alice	Lima	OH	39	Nurse Practitioner	S	Paroxetine Hcl	Paroxetine Hcl	17	29	855	219.59		#					*
1164988135	Hughson	Deborah	Laughlin	NV	32	Nurse Practitioner	S	Paroxetine Hcl	Paroxetine Hcl	37	83.7	2510	1143.21	11	#					*
1164991949	Russo	Lauren	Columbus	OH	39	Nurse Practitioner	S	Paroxetine Hcl	Paroxetine Hcl	17	25	750	392.65		*					*
1164995585	Day	Corina	Lubbock	TX	48	Nurse Practitioner	S	Paroxetine Hcl	Paroxetine Hcl	33	33	858	304.14		*					*
1164999041	Morton	Christina	Mountain City	TN	47	Nurse Practitioner	S	Paroxetine Hcl	Paroxetine Hcl	13	27	810	309.3			13	27	309.3	810	*
1174001382	Rawls	Kimberly	Rison	AR	5	Nurse Practitioner	S	Paroxetine Hcl	Paroxetine Hcl	18	24	720	153.62		#					*
1174001986	Carter	Patricia	Eureka	CA	6	Physician Assistant	S	Paroxetine Hcl	Paroxetine Hcl	17	33	990	137.54		*					*
1174004568	Wright	Kristen	High Point	NC	37	Physician Assistant	S	Paroxetine Hcl	Paroxetine Hcl	11	27	810	210.8		*					*
1174011928	Figuero	Tiffany	Santa Rosa	CA	6	Nurse Practitioner	S	Paroxetine Hcl	Paroxetine Hcl	12	12	360	258.74			12	12	258.74	360	*
1174013411	Opel	Katrina	Westernport	MD	24	Nurse Practitioner	S	Paroxetine Hcl	Paroxetine Hcl	16	28	840	283.81		*					*
1174014237	Carter	Adam	Tempe	AZ	4	Nurse Practitioner	S	Paroxetine Hcl	Paroxetine Hcl	16	30	900	395.08			16	30	395.08	900	*
1174016828	Harvey	Kelly	Roanoke Rapids	NC	37	Nurse Practitioner	S	Paroxetine Hcl	Paroxetine Hcl	22	50	1494	261.42			22	50	261.42	1494	*
1174017297	Clute	Diane	Rome	NY	36	Nurse Practitioner	S	Paroxetine Hcl	Paroxetine Hcl	43	77.4	2322	427.26		#					*
1174018592	Thurman	Katelyn	Keokuk	IA	19	Nurse Practitioner	S	Paroxetine Hcl	Paroxetine Hcl	11	17	510	232.05			11	17	232.05	510	*
1174021737	Hensley	Billie	Winchester	KY	21	Nurse Practitioner	S	Paroxetine Hcl	Paroxetine Hcl	31	39	854	218.89		*					*
1174022487	Vikartosky	Brianna	Morgantown	WV	54	Nurse Practitioner	S	Paroxetine Hcl	Paroxetine Hcl	12	34.8	1043	253.38		*					*
1174023188	Smitley	Kahla	Kokomo	IN	18	Nurse Practitioner	S	Paroxetine Hcl	Paroxetine Hcl	12	23	690	505.09		*					*
1174027601	Ngankeu	Sidonie	Houston	TX	48	Nurse Practitioner	S	Paroxetine Hcl	Paroxetine Hcl	15	39	1170	302.65		#					*
1174028849	Bennett	Jackie	Del Norte	CO	8	Nurse Practitioner	S	Paroxetine Hcl	Paroxetine Hcl	21	29	870	145.91		#					*
1174030001	Donaldson	Jessica	Camden	NY	36	Nurse Practitioner	S	Paroxetine Hcl	Paroxetine Hcl	44	54	1620	367.04	11	#					*
1174030936	Morantus	Murfy	Deerfield Beach	FL	12	Nurse Practitioner	S	Paroxetine Hcl	Paroxetine Hcl	59	81	2326	834.28			26	30	451.68	822	*
1174031686	Merges	Oleg	Kissimmee	FL	12	General Practice	S	Paroxetine Hcl	Paroxetine Hcl	12	12	360	69.03		*					*
1174032171	Hvisdak	Veronica	Presque Isle	ME	23	Physician Assistant	S	Paroxetine Hcl	Paroxetine Hcl	36	64	1889	673.94			36	64	673.94	1889	*
1174032213	Hobbs	Michael	Memphis	TN	47	Nurse Practitioner	S	Paroxetine Hcl	Paroxetine Hcl	58	85.2	2556	609.13			35	48.2	379.55	1446	*
1174034359	Heintzelman	Cody	Selinsgrove	PA	42	Physician Assistant	S	Paroxetine Hcl	Paroxetine Hcl	48	48	508	394.42			48	48	394.42	508	*
1174034730	Binion	Brooke	Syracuse	NY	36	Physician Assistant	S	Paroxetine Hcl	Paroxetine Hcl	27	45	1350	338.69		*					*
1174035141	Hightower	Alan	Christopher	IL	17	Physician Assistant	S	Paroxetine Hcl	Paroxetine Hcl	12	12	360	60.5		*					*
1174037790	Rickard	Kassy	Clay	KY	21	Nurse Practitioner	S	Paroxetine Hcl	Paroxetine Hcl	29	31	930	152.75		#					*
1174038657	Pita Gavilla	Jose	Miami	FL	12	Nurse Practitioner	S	Paroxetine Hcl	Paroxetine Hcl	15	15.3	442	218.68		*					*
1174046619	Remenar	Diana	Charlotte	NC	37	Physician Assistant	S	Paroxetine Hcl	Paroxetine Hcl	19	33	956	321.45		#					*
1174048961	Burrell	Marie	Lehighton	PA	42	Nurse Practitioner	S	Paroxetine Hcl	Paroxetine Hcl	28	43	1290	201.22			28	43	201.22	1290	*
1174050140	Utpala	Sravanthi	Chapel Hill	NC	37	Psychiatry & Neurology	T	Paroxetine Hcl	Paroxetine Hcl	11	15	450	168.12		*					*
1174051643	Hardy	Amanda	Alexander City	AL	1	Nurse Practitioner	S	Paroxetine Hcl	Paroxetine Hcl	18	44	1320	265.49		*					*
1174051775	Alexander	Tianita	Redding	CA	6	Physician Assistant	S	Paroxetine Hcl	Paroxetine Hcl	43	45	1294	359.64			16	18	211.57	540	*
1174055271	Vitorsky	Olga	Allentown	PA	42	Internal Medicine	S	Paroxetine Hcl	Paroxetine Hcl	13	13	390	74.15			13	13	74.15	390	*
1174056733	Adamson	Kelsey	Buffalo	NY	36	Hospitalist	S	Paroxetine Hcl	Paroxetine Hcl	12	12	360	52.04			12	12	52.04	360	*
1174057376	Baugh	Hannah	North Little Rock	AR	5	Nurse Practitioner	S	Paroxetine Hcl	Paroxetine Hcl	15	19	570	222.19		*					*
1174058333	Seal	Jennifer	Toledo	OH	39	Nurse Practitioner	S	Paroxetine Hcl	Paroxetine Hcl	13	27	810	225.02			13	27	225.02	810	*
1174060339	Garbarino	Regina	Marlton	NJ	34	Nurse Practitioner	S	Paroxetine Hcl	Paroxetine Hcl	16	16	460	61.89		*					*
1174061188	Rupiper	Courtney	Manning	IA	19	Physician Assistant	S	Paroxetine Hcl	Paroxetine Hcl	22	28	840	216.39			22	28	216.39	840	*
1174063309	Davis	Jessica	Gadsden	AL	1	Nurse Practitioner	S	Paroxetine Hcl	Paroxetine Hcl	15	15	306	126.65		*					*
1174063655	Harsche	Bethany	Cherry Hill	NJ	34	Nurse Practitioner	S	Paroxetine Hcl	Paroxetine Hcl	28	54	1620	333.11			28	54	333.11	1620	*
1174063812	Sims	Jamie	Cullman	AL	1	Nurse Practitioner	S	Paroxetine Hcl	Paroxetine Hcl	14	24.2	720	136.67			14	24.2	136.67	720	*
1174064828	Williams	Priscilla	Colorado Springs	CO	8	Nurse Practitioner	S	Paroxetine Hcl	Paroxetine Hcl	11	11	304	344.52			11	11	344.52	304	*
1174065841	Gamache	Rebecca	Pittsfield	MA	25	Nurse Practitioner	S	Paroxetine Hcl	Paroxetine Hcl	17	33	990	189.31			17	33	189.31	990	*
1174069611	Liles	Jennifer	Bella Vista	AR	5	Nurse Practitioner	S	Paroxetine Hcl	Paroxetine Hcl	27	49	1470	433.6			27	49	433.6	1470	*
1174070213	Gianotto	Ericka	Puyallup	WA	53	Nurse Practitioner	S	Paroxetine Hcl	Paroxetine Hcl	17	27	810	133.99		*					*
1174070536	Tzitzicas	Leandrea	Maidsville	WV	54	Nurse Practitioner	S	Paroxetine Hcl	Paroxetine Hcl	12	26	780	189.19		*					*
1174071286	Walsworth	Ruth	Lowell	MA	25	Nurse Practitioner	S	Paroxetine Hcl	Paroxetine Hcl	12	36	1080	242.21		#					*
1174071583	Glasscock	April	Monticello	AR	5	Nurse Practitioner	S	Paroxetine Hcl	Paroxetine Hcl	21	29	870	115.96		#					*
1174071740	Bah	Philippe	Bronx	NY	36	Nurse Practitioner	S	Paroxetine Hcl	Paroxetine Hcl	20	20	577	73.9		*					*
1174071971	Pinault	Alexandrine	Spring Hill	FL	12	Nurse Practitioner	S	Paroxetine Hcl	Paroxetine Hcl	14	31	871	88.35			14	31	88.35	871	*
1174073019	Segatore	Stephen	Orange	MA	25	Nurse Practitioner	S	Paroxetine Hcl	Paroxetine Hcl	16	40	1200	427.12		*					*
1174073662	Elizabeth	Dorothy	Dundee	NY	36	Physician Assistant	S	Paroxetine Hcl	Paroxetine Hcl	14	20	600	61.06			14	20	61.06	600	*
1174074074	Hereth	Anna	Oakmont	PA	42	Physician Assistant	S	Paroxetine Hcl	Paroxetine Hcl	24	45	1350	490		#					*
1174074280	White	Stephany	Wheeler	TX	48	Nurse Practitioner	S	Paroxetine Hcl	Paroxetine Hcl	13	13	390	167.58			13	13	167.58	390	*
1174074918	Grimes	Whitney	Jacksonville	AL	1	Nurse Practitioner	S	Paroxetine Hcl	Paroxetine Hcl	14	14	420	85.64			0	0	0	0	#
1174074991	Small	Elysia	Flagstaff	AZ	4	Physician Assistant	S	Paroxetine Hcl	Paroxetine Hcl	19	27	810	165.14		#					*
1174078364	Walker	Danielle	Boston	MA	25	Nurse Practitioner	S	Paroxetine Hcl	Paroxetine Hcl	14	14	395	200.05		*					*
1174079198	Mccoy	Meredith	Birmingham	AL	1	Nurse Practitioner	S	Paroxetine Hcl	Paroxetine Hcl	11	25	750	135.76		*					*
1174079917	Cederstrom	Stacy	Cass Lake	MN	27	Nurse Practitioner	S	Paroxetine Hcl	Paroxetine Hcl	18	20	600	162.42			18	20	162.42	600	*
1174082382	Hinton	Talundria	Chattanooga	TN	47	Nurse Practitioner	S	Paroxetine Hcl	Paroxetine Hcl	15	27	797	169.34		*					*
1174087860	Claxton	Gregory	Brunswick	GA	13	Nurse Practitioner	S	Paroxetine Hcl	Paroxetine Hcl	23	23	690	181.59			11	11	66.5	330	*
1174092944	Schuyler	Teresa	Yreka	CA	6	Nurse Practitioner	S	Paroxetine Hcl	Paroxetine Hcl	15	19.5	586	98.14			0	0	0	0	#
1174095616	Tolley	Kristen	Lakeland	FL	12	Nurse Practitioner	S	Paroxetine Hcl	Paroxetine Hcl	15	27	810	150.25		*					*
1174098180	Manson	Jennifer	Roseburg	OR	41	Nurse Practitioner	S	Paroxetine Hcl	Paroxetine Hcl	18	26.2	786	399.89		#					*
1174099170	Smith	Jesse	Burlington	CO	8	Nurse Practitioner	S	Paroxetine Hcl	Paroxetine Hcl	24	24	364	185.16			24	24	185.16	364	*
1174099279	Mizelle	John	Guntersville	AL	1	Nurse Practitioner	S	Paroxetine Hcl	Paroxetine Hcl	28	64	1920	401.94		#					*
1174099550	Farrelly	Janet	St Augustine	FL	12	Nurse Practitioner	S	Paroxetine Hcl	Paroxetine Hcl	20	20	552	274.8		#					*
1174155089	Patel	Hyangsook	Phoenix	AZ	4	Nurse Practitioner	S	Paroxetine Hcl	Paroxetine Hcl	15	20	577	141.47			15	20	141.47	577	*
1174165492	Luft	Meghan	Little Falls	NY	36	Physician Assistant	S	Paroxetine Hcl	Paroxetine Hcl	19	31	930	237.31		*					*
1174165724	Carbonell	Carlos	Hialeah	FL	12	Nurse Practitioner	S	Paroxetine Hcl	Paroxetine Hcl	13	13	390	48.95			13	13	48.95	390	*
1174167605	Ayodeji	Sunday	Owings Mills	MD	24	Nurse Practitioner	S	Paroxetine Hcl	Paroxetine Hcl	20	20.2	607	297.72		*					*
1174172563	Ottinger	Matthew	Stroudsburg	PA	42	Nurse Practitioner	S	Paroxetine Hcl	Paroxetine Hcl	62	90	2634	625.71		*					*
1174173439	Campbell	Jessica	Prestonsburg	KY	21	Nurse Practitioner	S	Paroxetine Hcl	Paroxetine Hcl	31	34	1020	210.42		*					*
1174176374	Tarr	Ashley	Athol	MA	25	Nurse Practitioner	S	Paroxetine Hcl	Paroxetine Hcl	54	68.4	2052	498.29			26	38.4	282.03	1152	*
1174178909	Marcano	Christina	Pennsville	NJ	34	Nurse Practitioner	S	Paroxetine Hcl	Paroxetine Hcl	13	19	556	134		*					*
1174180277	Lewis	Serina	Hagerstown	MD	24	Student in an Organized Health Care Education/Training Program	T	Paroxetine Mesylate	Paroxetine Mesylate	11	11	330	1633.49			0	0	0	0	#
1174184030	Grovenstein	Evan	Colbert	GA	13	Nurse Practitioner	S	Paroxetine Hcl	Paroxetine Hcl	26	58	1740	265.97			14	42	174.27	1260	*
1174184568	Blevins	Vickie	Neosho	MO	29	Nurse Practitioner	S	Paroxetine Hcl	Paroxetine Hcl	17	17	502	102.67			17	17	102.67	502	*
1174186464	Singh	Amar	Chesapeake	VA	51	Psychiatry & Neurology	T	Paroxetine Hcl	Paroxetine Hcl	24	24.2	636	348.64			0	0	0	0	#
1174500144	Lee	William	Friendswood	TX	48	Family Practice	S	Paroxetine Hcl	Paroxetine Hcl	17	33	988	336.53			17	33	336.53	988	*
1174500409	Nelsen	Matthew	Indianapolis	IN	18	Internal Medicine	S	Paroxetine Hcl	Paroxetine Hcl	42	98	2940	683.85		#					*
1174500508	Orman	Deborah	St. Paul	MN	27	Certified Clinical Nurse Specialist	S	Paroxetine Hcl	Paroxetine Hcl	17	27.2	816	418.97		*					*
1174501001	Saxman	Karl	Eugene	OR	41	Internal Medicine	S	Paroxetine Hcl	Paroxetine Hcl	15	45	1350	145.41			15	45	145.41	1350	*
1174501027	Gammada	Ephraim	Winchester	TN	47	Internal Medicine	S	Paroxetine Hcl	Paroxetine Hcl	35	87	2610	1667.46			18	46	425.58	1380	*
1174501043	Snelling	Dustin	Sioux Falls	SD	46	Family Practice	S	Paroxetine Hcl	Paroxetine Hcl	37	63	1890	430.77			13	39	202.37	1170	*
1174501431	Sourour	Magdi	Rockville Center	NY	36	Pulmonary Disease	S	Paroxetine Hcl	Paroxetine Hcl	12	36	1080	82.37			12	36	82.37	1080	*
1174501431	Sourour	Magdi	Rockville Center	NY	36	Pulmonary Disease	S	Paxil Cr	Paroxetine Hcl	17	19	570	6123.98		*					*
1174501498	Brodey	Mitchell	Syracuse	NY	36	Infectious Disease	S	Paroxetine Hcl	Paroxetine Hcl	19	35	1050	292.77		#					*
1174501571	Tribuzio	Edward	Fernandina Beach	FL	12	Family Practice	S	Paroxetine Hcl	Paroxetine Hcl	43	71	2079	724.18			43	71	724.18	2079	*
1174501597	Herrera	Esmeraldo	Waynesboro	TN	47	Emergency Medicine	S	Paroxetine Hcl	Paroxetine Hcl	33	47.2	1416	585.77			19	23.2	407.68	696	*
1174502140	Ogrady	Glennon	Dorchester	MA	25	Family Practice	S	Paroxetine Hcl	Paroxetine Hcl	11	24.4	728	165.25		*					*
1174502504	Liu-Chen	Xinyue	Buffalo	NY	36	Geriatric Medicine	S	Paroxetine Hcl	Paroxetine Hcl	22	62	1851	322.22			22	62	322.22	1851	*
1174502660	Smith	Blake	Newton	MA	25	Psychiatry	S	Paroxetine Hcl	Paroxetine Hcl	12	30	900	152.36		*					*
1174502710	Massey	Laura	Conway	AR	5	Family Practice	S	Paroxetine Hcl	Paroxetine Hcl	31	53	1570	289.96			18	36	188.47	1080	*
1174502769	Chaudhry	Bushra	Quincy	IL	17	Internal Medicine	S	Paroxetine Hcl	Paroxetine Hcl	11	11	314	120.62			11	11	120.62	314	*
1174502850	Pastore	Paolo	Cicero	NY	36	Family Practice	S	Paroxetine Hcl	Paroxetine Hcl	17	35	1050	323.51		#					*
1174502991	Thomas	Jeffory	Texarkana	TX	48	Family Practice	S	Paroxetine Hcl	Paroxetine Hcl	17	35	1050	357.66		#					*
1174503361	Squire	Karen	West Chester	PA	42	Family Practice	S	Paroxetine Hcl	Paroxetine Hcl	38	93	2790	788.44		#					*
1174503437	Plank	Robin	Slippery Rock	PA	42	Family Practice	S	Paroxetine Hcl	Paroxetine Hcl	38	58	1740	560.17			38	58	560.17	1740	*
1174503452	Burdick	Richard	Wilson	NC	37	Internal Medicine	S	Paroxetine Hcl	Paroxetine Hcl	16	26	780	284.02			16	26	284.02	780	*
1174503577	Janke	Jennifer	Fargo	ND	38	Certified Nurse Midwife	S	Paroxetine Cr	Paroxetine Hcl	11	11	187	456.53			0	0	0	0	#
1174503593	Michael	Douglas	Conover	NC	37	Family Practice	S	Paroxetine Hcl	Paroxetine Hcl	12	28	840	260.22			12	28	260.22	840	*
1174503957	Hilsabeck	John	Spencer	IA	19	Family Practice	S	Paroxetine Hcl	Paroxetine Hcl	55	71.2	2129	573.67			40	48.2	452.27	1439	*
1174504047	Cook	Elaine	Glen Burnie	MD	24	Nurse Practitioner	S	Paroxetine Hcl	Paroxetine Hcl	28	36.2	1086	501.88		*					*
1174504237	Hunter	Joseph	Albemarle	NC	37	Family Practice	S	Paroxetine Hcl	Paroxetine Hcl	18	40	1200	146.82		*					*
1174504385	Johnson	Amy	Corinth	NY	36	Physician Assistant	S	Paroxetine Hcl	Paroxetine Hcl	42	88	2640	616.59			30	76	571.49	2280	*
1174504641	Elethorp	Patricia	Strong	AR	5	Family Practice	S	Paroxetine Hcl	Paroxetine Hcl	15	23	690	342.72			0	0	0	0	#
1174504682	Schmidt	Mary	Alton	IL	17	Internal Medicine	S	Paroxetine Hcl	Paroxetine Hcl	11	11	305	238.13			11	11	238.13	305	*
1174504930	Tamburro	Larry	Chandler	AZ	4	Family Practice	S	Paroxetine Hcl	Paroxetine Hcl	31	63.5	1905	809.71		#					*
1174504997	Patterson	John	Clinton	MD	24	Cardiology	S	Paroxetine Hcl	Paroxetine Hcl	11	27	810	174.31			11	27	174.31	810	*
1174505044	Taher	Mohammed	Hillsboro	OR	41	Internal Medicine	S	Paroxetine Hcl	Paroxetine Hcl	15	33	990	160.47		*					*
1174505390	Goolsby	Carl	Hiram	GA	13	Family Practice	S	Paroxetine Hcl	Paroxetine Hcl	22	62	1860	343.19			22	62	343.19	1860	*
1174505507	Mulder	David	Peabody	MA	25	Internal Medicine	S	Paroxetine Hcl	Paroxetine Hcl	27	53	1566	422.57			27	53	422.57	1566	*
1174505523	Clark	John	Salinas	CA	6	Family Practice	S	Paroxetine Hcl	Paroxetine Hcl	34	48	1440	613.88		#					*
1174505796	Russell	Kimberly	Kingsland	TX	48	Family Practice	S	Paroxetine Hcl	Paroxetine Hcl	45	109	3215	798.48	11		45	109	798.48	3215		11
1174505861	Needleman	Michael	Louisville	KY	21	Family Practice	S	Paroxetine Hcl	Paroxetine Hcl	25	75	2250	289.81		#					*
1174505945	Combs	Kim	Lynchburg	VA	51	Family Practice	S	Paroxetine Hcl	Paroxetine Hcl	22	62	1860	470.57		#					*
1174506083	Viqar	Syed	Pottstown	PA	42	Psychiatry	S	Paroxetine Hcl	Paroxetine Hcl	12	12	360	80.76			12	12	80.76	360	*
1174506224	Green	Arthur	Greensboro	NC	37	Internal Medicine	T	Paroxetine Hcl	Paroxetine Hcl	12	12	360	241.27			12	12	241.27	360	*
1174506646	Yu	Dale	Fairfield	OH	39	Internal Medicine	S	Paroxetine Hcl	Paroxetine Hcl	36	68	2040	330.27			36	68	330.27	2040	*
1174506679	Meadows	James	Lynchburg	VA	51	Internal Medicine	S	Paroxetine Hcl	Paroxetine Hcl	17	35	1050	253.96		#					*
1174506687	Hatem	David	Worcester	MA	25	Internal Medicine	S	Paroxetine Hcl	Paroxetine Hcl	11	27	810	105.09			11	27	105.09	810	*
1174506760	Pierce	Kathryn	Grand Junction	CO	8	Family Practice	S	Paroxetine Hcl	Paroxetine Hcl	25	75	2250	346.37			25	75	346.37	2250	*
1174507149	Solaiman	Mohammed	Saint Peter	MN	27	Family Practice	S	Paroxetine Hcl	Paroxetine Hcl	21	47.2	1416	182.57			21	47.2	182.57	1416	*
1174507164	Weitzman	Douglas	Carrollton	VA	51	Family Practice	S	Paroxetine Hcl	Paroxetine Hcl	12	36	1080	154.72			12	36	154.72	1080	*
1174507271	Davis	Philip	St Louis Park	MN	27	Internal Medicine	S	Paroxetine Hcl	Paroxetine Hcl	30	85.2	2540	485.31			30	85.2	485.31	2540	*
1174507479	Costley	Sandra	New City	NY	36	Internal Medicine	S	Paroxetine Hcl	Paroxetine Hcl	21	41	1230	221.61			21	41	221.61	1230	*
1174507594	Desantis	Maryanne	Staten Island	NY	36	Psychiatry	S	Paroxetine Hcl	Paroxetine Hcl	16	16	480	165.5		*					*
1174507784	Woolley	Robert	Lexington	KY	21	Psychiatry & Neurology	T	Paroxetine Hcl	Paroxetine Hcl	14	16	439	93.95			14	16	93.95	439	*
1174508139	Torres Otero	Norberto	White Plains	NY	36	Internal Medicine	S	Paroxetine Hcl	Paroxetine Hcl	18	36	1055	355.89		#					*
1174508246	Vicencio	Daniel	Chicago	IL	17	Internal Medicine	S	Paroxetine Hcl	Paroxetine Hcl	13	21.4	641	166.06		#					*
1174508436	Fortunato	Vincent	Saint Louis	MO	29	Internal Medicine	S	Paroxetine Hcl	Paroxetine Hcl	15	45	1350	381.14			15	45	381.14	1350	*
1174508543	Battaglia	Tracy	Boston	MA	25	Internal Medicine	S	Paroxetine Hcl	Paroxetine Hcl	35	37	1107	218.08			23	25	125.87	750	*
1174508584	Sun	Margaret	East Providence	RI	44	Family Practice	S	Paroxetine Hcl	Paroxetine Hcl	40	86	2580	700.94		#					*
1174508683	Pena	Selene	Guaynabo	PR	72	Psychiatry	S	Paroxetine Hcl	Paroxetine Hcl	14	16	480	84.19			14	16	84.19	480	*
1174508717	Del Valle	Felipe	Miami	FL	12	Internal Medicine	S	Paroxetine Hcl	Paroxetine Hcl	75	149	4470	1613.81	17		75	149	1613.81	4470		17
1174508840	Wiencek	Jeffrey	Michigan City	IN	18	Nurse Practitioner	S	Paroxetine Hcl	Paroxetine Hcl	36	72	2144	484.43		#					*
1174508956	Mendez Colon	Jorge	Moca	PR	72	General Practice	S	Paroxetine Hcl	Paroxetine Hcl	37	81	2430	365.47	11	#					*
1174509103	Gustafson	Julia	Sonora	CA	6	Nurse Practitioner	S	Paroxetine Hcl	Paroxetine Hcl	12	28	840	193.14			12	28	193.14	840	*
1174509210	Somera	Geraldine	Coos Bay	OR	41	Internal Medicine	S	Paroxetine Hcl	Paroxetine Hcl	13	29	870	90.07			13	29	90.07	870	*
1174509228	Bebensee	Jeffrey	Des Moines	IA	19	Family Practice	S	Paroxetine Hcl	Paroxetine Hcl	35	77	2310	496.74		#					*
1174509426	Shukla	Prashant	Aberdeen	MD	24	Internal Medicine	S	Paroxetine Hcl	Paroxetine Hcl	36	104	3120	777.3			36	104	777.3	3120	*
1174509640	Hammock	Mary	Chattanooga	TN	47	Internal Medicine	S	Paroxetine Hcl	Paroxetine Hcl	28	83.7	2510	734.47			28	83.7	734.47	2510	*
1174509756	Ibrahim	Nagi	Oceanside	CA	6	Internal Medicine	S	Paroxetine Hcl	Paroxetine Hcl	17	43	1290	143.77			17	43	143.77	1290	*
1174509855	Alvi	Tahir	Kalamazoo	MI	26	Internal Medicine	S	Paroxetine Hcl	Paroxetine Hcl	37	37	1016	643.13		#					*
1174510002	Golparian	Mohammad	Prescott	AZ	4	Internal Medicine	S	Paroxetine Hcl	Paroxetine Hcl	44	118	3540	975.31	18	#					#
1174510127	Gatzimos	Kimberly	Zionsville	IN	18	Internal Medicine	S	Paroxetine Hcl	Paroxetine Hcl	11	21	630	105.93			11	21	105.93	630	*
1174510135	Byrne	Robert	Holyoke	MA	25	Medical Oncology	S	Paroxetine Hcl	Paroxetine Hcl	34	44	1320	319.14			17	25	98.52	750	*
1174510234	Ruppert	Ronald	Central Point	OR	41	Family Practice	S	Paroxetine Hcl	Paroxetine Hcl	34	62	1860	475.31			34	62	475.31	1860	*
1174510309	Branch	John	Riverside	CA	6	Family Practice	S	Paroxetine Hcl	Paroxetine Hcl	33	69	2036	715.77			33	69	715.77	2036	*
1174510382	Waugh	Tina	Beverly	MA	25	Family Practice	S	Paroxetine Hcl	Paroxetine Hcl	14	22	632	314.45			14	22	314.45	632	*
1174510465	Browne-Martin	Kimberly	Springfield	MA	25	Endocrinology	S	Paroxetine Hcl	Paroxetine Hcl	22	66	1980	524.42			22	66	524.42	1980	*
1174510507	Ayala	Miguel	San Antonio	TX	48	Internal Medicine	S	Paroxetine Hcl	Paroxetine Hcl	22	50	1500	400.62		#					*
1174511059	Alexescu	Adina	Roselle Park	NJ	34	Internal Medicine	S	Paroxetine Hcl	Paroxetine Hcl	11	13	372	52.36			11	13	52.36	372	*
1174511505	Rakhit	Jayati	Cleveland	OH	39	Cardiology	S	Paroxetine Hcl	Paroxetine Hcl	17	43	1290	173.9		#					*
1174512008	Parke	Kristine	Santa Fe	NM	35	Family Practice	S	Paroxetine Hcl	Paroxetine Hcl	16	46	1380	287.48		#					*
1174512081	Bollinger	Barbara	Saint Cloud	MN	27	Internal Medicine	S	Paroxetine Hcl	Paroxetine Hcl	14	42	1260	183.83			14	42	183.83	1260	*
1174512685	Bisla	Harinder	Roseville	CA	6	Internal Medicine	S	Paroxetine Hcl	Paroxetine Hcl	17	49	1470	503.84			17	49	503.84	1470	*
1174512735	Park	Hyoungsup	Springfield	MA	25	Family Practice	S	Paroxetine Hcl	Paroxetine Hcl	11	19	570	139.14		*					*
1174512933	Keith	Barbara	Hope Mills	NC	37	Nurse Practitioner	S	Paroxetine Hcl	Paroxetine Hcl	21	61	1830	338.42		#					*
1174512974	Webb	Ty	Sparta	TN	47	Family Practice	S	Paroxetine Hcl	Paroxetine Hcl	32	86	2556	669.46	13	#					#
1174513030	Dunn	Kevin	Sarasota	FL	12	Family Practice	S	Paroxetine Hcl	Paroxetine Hcl	32	90	2700	654	11	#					*
1174513659	Dorwart	Andrew	Stillwater	MN	27	Internal Medicine	S	Paroxetine Hcl	Paroxetine Hcl	38	74.2	2201	454.74			38	74.2	454.74	2201	*
1174513790	Travis	William	Glasgow	KY	21	Internal Medicine	S	Paroxetine Hcl	Paroxetine Hcl	132	248.3	7280	1511.69	24		101	195.3	1223.75	5696	#
1174513915	Wilder	Debra	Kuttawa	KY	21	Family Practice	S	Paroxetine Hcl	Paroxetine Hcl	128	174.6	4920	1961.92	21		85	125.3	1284.36	3637	#
1174514087	Becker	Melissa	Ontario	OH	39	Family Practice	S	Paroxetine Hcl	Paroxetine Hcl	15	21	586	197.1			15	21	197.1	586	*
1174514137	Ellis	David	San Antonio	TX	48	Family Practice	S	Paroxetine Hcl	Paroxetine Hcl	18	38	1140	185.49		*					*
1174514178	Bougoulias	Michael	Lake Mary	FL	12	Family Practice	S	Paroxetine Hcl	Paroxetine Hcl	18	52	1560	166.96			18	52	166.96	1560	*
1174514384	Fedak	Michael	Saint Louis	MO	29	Internal Medicine	S	Paroxetine Hcl	Paroxetine Hcl	19	29	870	146.87			19	29	146.87	870	*
1174514574	Breish	Russell	Philadelphia	PA	42	Family Practice	S	Paroxetine Hcl	Paroxetine Hcl	28	36.2	1059	450.61			16	24	143.14	693	*
1174514590	Tolek	Cuneyd	Sylvania	OH	39	Family Practice	S	Paroxetine Hcl	Paroxetine Hcl	22	22	660	193.01		*					*
1174514814	See	Gladina	El Paso	TX	48	Internal Medicine	S	Paroxetine Hcl	Paroxetine Hcl	79	220.8	6600	1714.25	27		57	154.8	1231.63	4620	#
1174515183	Parayath	Padmaja	Randolph	MA	25	Internal Medicine	S	Paroxetine Hcl	Paroxetine Hcl	43	43	1171	737.27			43	43	737.27	1171	*
1174515514	Myron	Carol	Bethel Park	PA	42	Internal Medicine	S	Paroxetine Hcl	Paroxetine Hcl	97	227.4	6822	1077.35	22		97	227.4	1077.35	6822		22
1174515548	Dayal	Vikram	Ranson	WV	54	Internal Medicine	S	Paroxetine Hcl	Paroxetine Hcl	34	92.3	2755	402.22	11	#					*
1174515753	Viroja	Yogesh	Phillipsburg	NJ	34	Internal Medicine	S	Paroxetine Hcl	Paroxetine Hcl	19	57	1710	233.35			19	57	233.35	1710	*
1174515779	Reickert	Eileen	St Clair Shores	MI	26	Family Practice	S	Paroxetine Hcl	Paroxetine Hcl	15	21	630	144.82		*					*
1174516330	Coan	Marc	Toccoa	GA	13	Internal Medicine	S	Paroxetine Hcl	Paroxetine Hcl	19	49	1470	459.28		#					*
1174516553	Newell	Ryan	Lochgelly	WV	54	Family Practice	S	Paroxetine Hcl	Paroxetine Hcl	35	89	2646	389.27	11	#					*
1174516744	Brown	Albert	Mancelona	MI	26	Family Practice	S	Paroxetine Hcl	Paroxetine Hcl	24	44	1283	290.21		#					*
1174516769	Guillard	Paul	State College	PA	42	Internal Medicine	S	Paroxetine Hcl	Paroxetine Hcl	24	48	1440	263.81			24	48	263.81	1440	*
1174516983	Binoy	Susan	Englewood	FL	12	Internal Medicine	S	Paroxetine Hcl	Paroxetine Hcl	25	69	2070	424.57			25	69	424.57	2070	*
1174517221	Bias	Donald	Lincolnton	NC	37	Family Practice	S	Paroxetine Hcl	Paroxetine Hcl	92	178	5340	1410.06	17		92	178	1410.06	5340		17
1174517296	Koe	Steven	Newbury Park	CA	6	Internal Medicine	S	Paroxetine Hcl	Paroxetine Hcl	20	38	1140	211.7			20	38	211.7	1140	*
1174517346	Kulkarni	Subhash	Hopewell Junction	NY	36	Internal Medicine	S	Paroxetine Hcl	Paroxetine Hcl	39	87	2610	892.33		#					*
1174517429	Driscoll	Karen	Jupiter	FL	12	Internal Medicine	S	Paroxetine Hcl	Paroxetine Hcl	31	73	2190	981.73		#					*
1174517510	Chapuseaux	Candace	Leesburg	FL	12	Nurse Practitioner	S	Paroxetine Hcl	Paroxetine Hcl	28	28	767	436.22			28	28	436.22	767	*
1174517577	Caballero	Yuri	El Paso	TX	48	Internal Medicine	S	Paroxetine Hcl	Paroxetine Hcl	23	47	1410	164.12			23	47	164.12	1410	*
1174517874	Harper	William	El Dorado	AR	5	Family Practice	S	Paroxetine Hcl	Paroxetine Hcl	11	33	990	90.79			11	33	90.79	990	*
1174517916	Chanin	Alan	Chester	NJ	34	Internal Medicine	S	Paroxetine Hcl	Paroxetine Hcl	17	51	1530	347.33			17	51	347.33	1530	*
1174517924	Ballerene	Ellen	Dayton	OH	39	Psychiatry	S	Paroxetine Hcl	Paroxetine Hcl	22	30	900	305.94		*					*
1174518039	Grieshaber	Gordon	Mineral Point	WI	55	Family Practice	S	Paroxetine Hcl	Paroxetine Hcl	38	92	2760	401.79		#					*
1174518211	Mastrianni	Stephen	Brooklyn	NY	36	Internal Medicine	S	Paroxetine Hcl	Paroxetine Hcl	52	64	1920	1142.43			52	64	1142.43	1920	*
1174518237	Kernich	Joseph	Punxsutawney	PA	42	Family Practice	S	Paroxetine Hcl	Paroxetine Hcl	92	124	3651	1005.63	11		79	111	884.45	3282	*
1174518310	Clulow	Scott	Bradenton	FL	12	Family Practice	S	Paroxetine Hcl	Paroxetine Hcl	16	48	1440	232.64			16	48	232.64	1440	*
1174518625	Kellum	Daniel	San Antonio	TX	48	Family Practice	S	Paroxetine Hcl	Paroxetine Hcl	29	63	1890	486.21	12	#					*
1174518633	Kumar	Sanjay	San Antonio	TX	48	Internal Medicine	S	Paroxetine Hcl	Paroxetine Hcl	14	30	900	230.56			14	30	230.56	900	*
1174518856	Puri	Ram	Milledgeville	GA	13	Internal Medicine	S	Paroxetine Hcl	Paroxetine Hcl	59	89	2670	767.46		#					*
1174518898	Jones	Robert	Lawton	OK	40	Family Practice	S	Paroxetine Hcl	Paroxetine Hcl	12	12	352	301.51			12	12	301.51	352	*
1174519193	Kosters	Kay	Le Mars	IA	19	Physician Assistant	S	Paroxetine Hcl	Paroxetine Hcl	14	38	1112	128.67			14	38	128.67	1112	*
1174519342	Criblez	Lance	Pandora	OH	39	Family Practice	S	Paroxetine Hcl	Paroxetine Hcl	12	26	780	133.38			12	26	133.38	780	*
1174519425	Mesipam	Babji	Montecito	CA	6	Internal Medicine	S	Paroxetine Hcl	Paroxetine Hcl	11	19	570	213.03			11	19	213.03	570	*
1174519623	Avram	Stephen	Oneonta	AL	1	Internal Medicine	S	Paroxetine Hcl	Paroxetine Hcl	22	44	1320	215.55			22	44	215.55	1320	*
1174519698	Sobel	Eitan	Rutland	VT	50	Internal Medicine	S	Paroxetine Hcl	Paroxetine Hcl	18	18	419	199.46			18	18	199.46	419	*
1174519771	Dawod	Abdallah	Altus	OK	40	Family Practice	S	Paroxetine Hcl	Paroxetine Hcl	15	43	1265	162.97			15	43	162.97	1265	*
1174520282	Saxe	Timothy	Barboursville	WV	54	Internal Medicine	S	Paroxetine Hcl	Paroxetine Hcl	41	77	2310	490.68	11	#					*
1174520373	Quinain	Regina	Leesburg	FL	12	Family Practice	S	Paroxetine Hcl	Paroxetine Hcl	21	39	1126	179.08		#					*
1174520589	Kosieracki	Eileen	Albion	NY	36	Family Practice	S	Paroxetine Hcl	Paroxetine Hcl	19	57	1710	562.23		#					*
1174520688	Elders	John	Mountain Home	AR	5	Family Practice	S	Paroxetine Hcl	Paroxetine Hcl	43	73	2175	424.92		#					*
1174521140	Sullivan	Brendan	Clifton	NJ	34	Cardiology	S	Paroxetine Hcl	Paroxetine Hcl	58	102	3060	481.33	14	#					#
1174521702	Stark	Charlotte	Westcliffe	CO	8	Nurse Practitioner	S	Paroxetine Hcl	Paroxetine Hcl	14	42	1260	205.8			14	42	205.8	1260	*
1174521777	Budzine	Janice	Manchester	IA	19	Nurse Practitioner	S	Paroxetine Hcl	Paroxetine Hcl	13	39	1170	254.75			13	39	254.75	1170	*
1174522007	Gillespie	Emily	Loretto	TN	47	Nurse Practitioner	S	Paroxetine Hcl	Paroxetine Hcl	15	29	870	169.93			15	29	169.93	870	*
1174522049	Peaslee	Kimberly	Crossville	TN	47	Internal Medicine	S	Paroxetine Hcl	Paroxetine Hcl	236	546	16315	3584.97	56		214	498	3293.67	14875	#
1174522064	Vrable	Thomas	East Palestine	OH	39	Family Practice	S	Paroxetine Er	Paroxetine Hcl	13	13	214	496.29			13	13	496.29	214	*
1174522064	Vrable	Thomas	East Palestine	OH	39	Family Practice	S	Paroxetine Hcl	Paroxetine Hcl	91	99.1	2775	1230.41	16	#					#
1174522148	Kaul	Maneka	Munster	IN	18	Family Practice	S	Paroxetine Hcl	Paroxetine Hcl	30	84	2520	466.46			30	84	466.46	2520	*
1174522197	Pritchett	Kevin	O Fallon	IL	17	Family Practice	S	Paroxetine Hcl	Paroxetine Hcl	49	97	2910	913.88		#					*
1174522312	Lanclos	Keli	Port Arthur	TX	48	Nurse Practitioner	S	Paroxetine Hcl	Paroxetine Hcl	17	43	1290	313.04			17	43	313.04	1290	*
1174522957	Houchin	Eric	Kalamazoo	MI	26	Family Practice	S	Paroxetine Hcl	Paroxetine Hcl	28	50	1500	355.54		#					*
1174523401	Plumer-Haun	Heather	Lenox	MI	26	Family Practice	S	Paroxetine Hcl	Paroxetine Hcl	28	74.5	2234	574.85			28	74.5	574.85	2234	*
1174523641	Delacruz	Renato	Saint Clairsville	OH	39	Internal Medicine	S	Paroxetine Hcl	Paroxetine Hcl	52	105	3128	680.71	14		40	92	636.98	2754	#
1174523757	Sacco	Cheryl	Bay City	TX	48	Family Practice	S	Paroxetine Hcl	Paroxetine Hcl	12	36	1080	237.02		#					*
1174523823	Sidhu	Harjit	Cumberland	MD	24	Internal Medicine	S	Paroxetine Hcl	Paroxetine Hcl	27	27.2	741	234.24			27	27.2	234.24	741	*
1174524045	Aydin	Emmanuel	Wayne	NJ	34	Internal Medicine	S	Paroxetine Hcl	Paroxetine Hcl	44	56	1680	1061.58		#					*
1174524086	Melin	Richard	Clinton	AR	5	Family Practice	S	Paroxetine Hcl	Paroxetine Hcl	12	12	360	202.4			12	12	202.4	360	*
1174524250	Mullick	Mrinal	Bowling Green	KY	21	Psychiatry	S	Paroxetine Hcl	Paroxetine Hcl	49	97	2910	469.97	12		16	36	181.55	1080	*
1174524599	Cardona	Antonio	Miami	FL	12	Internal Medicine	S	Paroxetine Hcl	Paroxetine Hcl	18	44	1320	196.87			18	44	196.87	1320	*
1174524664	Swanson	Maurice	Monroe	OH	39	Family Practice	S	Paroxetine Hcl	Paroxetine Hcl	15	30	900	249.03		*					*
1174524748	Carballeira	David	Caguas	PR	72	Internal Medicine	S	Paroxetine Hcl	Paroxetine Hcl	33	45	1340	259.26		#					*
1174524847	Salem	Holly	Huntington Beach	CA	6	Family Practice	S	Paroxetine Hcl	Paroxetine Hcl	12	36	1080	215.54			12	36	215.54	1080	*
1174525026	Sanders	Debra	Argos	IN	18	Family Practice	S	Paroxetine Hcl	Paroxetine Hcl	100	238.8	7154	2163.36	26		65	153.8	1056.73	4615	#
1174525125	Fielding	Kristin	Mechanicsburg	PA	42	Family Practice	S	Paroxetine Hcl	Paroxetine Hcl	16	44	1316	263.38		#					*
1174525414	Gotschall	Jeffrey	Columbus	NE	31	Family Practice	S	Paroxetine Hcl	Paroxetine Hcl	22	64	1905	393.95			22	64	393.95	1905	*
1174525497	Broisman	Larry	New Britain	CT	9	Internal Medicine	S	Paroxetine Hcl	Paroxetine Hcl	11	21	630	134.48			11	21	134.48	630	*
1174525570	Rekas	Michael	Warwick	RI	44	Family Practice	S	Paroxetine Hcl	Paroxetine Hcl	16	42.7	1280	334.97			16	42.7	334.97	1280	*
1174525836	Collins	William	Whitesburg	KY	21	Family Practice	S	Paroxetine Hcl	Paroxetine Hcl	68	96	2850	387.88	12		48	68	224.74	2010	*
1174525919	Brown	Scott	Millersburg	OH	39	Family Practice	S	Paroxetine Hcl	Paroxetine Hcl	82	148	4423	580.81	17		58	124	469.01	3703	#
1174526040	Nunag	Joel	Weeki Wachee	FL	12	Internal Medicine	S	Paroxetine Hcl	Paroxetine Hcl	28	84	2520	278.14			28	84	278.14	2520	*
1174526560	Dao	Timothy	Arlington	TX	48	Internal Medicine	S	Paroxetine Hcl	Paroxetine Hcl	21	61	1830	582.26		#					*
1174527832	Woody	Brian	Viroqua	WI	55	Family Practice	S	Paroxetine Hcl	Paroxetine Hcl	37	75	2224	606.86	13		20	50	299.16	1500	*
1174527899	Clevenger	Sharon	Fort Wayne	IN	18	Certified Clinical Nurse Specialist	S	Paroxetine Hcl	Paroxetine Hcl	11	33	990	134.43			11	33	134.43	990	*
1174528020	Hart	Melinda	Cullman	AL	1	Internal Medicine	S	Paroxetine Hcl	Paroxetine Hcl	67	141	4230	1054.97	15		67	141	1054.97	4230		15
1174528368	Zobell	Richard	Tacoma	WA	53	Urology	S	Paroxetine Hcl	Paroxetine Hcl	16	30	900	142.04		*					*
1174528509	Novak	Allen	Hilo	HI	15	Certified Clinical Nurse Specialist	S	Paroxetine Hcl	Paroxetine Hcl	12	12	360	63.86			12	12	63.86	360	*
1174528822	Orsak	Glenn	Friendswood	TX	48	Family Practice	S	Paroxetine Hcl	Paroxetine Hcl	88	243.2	7274	1412.58	29	#					#
1174528954	Patil	Savita	North Billerica	MA	25	Internal Medicine	S	Paroxetine Hcl	Paroxetine Hcl	27	67	2010	355.17			27	67	355.17	2010	*
1174529432	Swanson	Rual	Dandridge	TN	47	Family Practice	S	Paroxetine Hcl	Paroxetine Hcl	162	200	3378	850.12	13		149	175	749.09	2628	#
1174529457	Zimmerman	Robert	Pottsville	PA	42	Obstetrics & Gynecology	S	Paroxetine Hcl	Paroxetine Hcl	12	26	780	300.26			0	0	0	0	#
1174529523	Ip	Kam	Stephenville	TX	48	Family Practice	S	Paroxetine Hcl	Paroxetine Hcl	15	25	736	178.73			15	25	178.73	736	*
1174529556	Eakin	Kenneth	Glen Carbon	IL	17	Family Practice	S	Paroxetine Hcl	Paroxetine Hcl	15	29	870	196.89		*					*
1174529622	Stolina	Galina	Hewlett	NY	36	Psychiatry	S	Paroxetine Hcl	Paroxetine Hcl	54	54	1620	339.26			40	40	307.21	1200	*
1174529663	Javed	Khalid	Johnston City	IL	17	Internal Medicine	S	Paroxetine Hcl	Paroxetine Hcl	44	52	1557	449.26			44	52	449.26	1557	*
1174529887	Smith	Mark	Sherwood	AR	5	Internal Medicine	S	Paroxetine Hcl	Paroxetine Hcl	20	20	554	243.98			20	20	243.98	554	*
1174530976	Blum	Stacy	Nebraska City	NE	31	Family Practice	S	Paroxetine Hcl	Paroxetine Hcl	24	32	938	295		#					*
1174531495	Vandenhul	Suzanne	Lincoln	NE	31	Family Practice	S	Paroxetine Hcl	Paroxetine Hcl	13	29	862	167.45			13	29	167.45	862	*
1174531651	Lux	David	Norfolk	NE	31	Family Practice	S	Paroxetine Hcl	Paroxetine Hcl	22	64	1920	357.64		#					*
1174531735	Cadenhead	Charles	Haskell	TX	48	Family Practice	S	Paroxetine Hcl	Paroxetine Hcl	29	57	1710	433.6		#					*
1174532154	Hawk	Steven	Leesburg	FL	12	Family Practice	S	Paroxetine Hcl	Paroxetine Hcl	23	61	1830	334.41			23	61	334.41	1830	*
1174532436	Sarayno	Anthony	Hyde Park	NY	36	Family Practice	S	Paroxetine Hcl	Paroxetine Hcl	12	18	540	76.6		*					*
1174532477	Blumberg	Lara	Canal Winchester	OH	39	Family Practice	S	Paroxetine Hcl	Paroxetine Hcl	16	46	1380	127.82			16	46	127.82	1380	*
1174532493	Swingle	Dorothy	Bowling Green	MO	29	Family Practice	S	Paroxetine Hcl	Paroxetine Hcl	11	15	450	83.88			11	15	83.88	450	*
1174532543	Gupta	Brij	San Diego	CA	6	Internal Medicine	S	Paroxetine Hcl	Paroxetine Hcl	45	71.2	1825	752.58	11		20	28.1	232.53	698	*
1174532741	Nipp	Julieanne	Albuquerque	NM	35	Nurse Practitioner	S	Paroxetine Hcl	Paroxetine Hcl	11	27	810	117.75		*					*
1174532865	Callahan	Robert	Des Moines	IA	19	Family Practice	S	Paroxetine Hcl	Paroxetine Hcl	14	36	1080	398.93			14	36	398.93	1080	*
1174533137	Mayer	David	Warwick	RI	44	Internal Medicine	S	Paroxetine Hcl	Paroxetine Hcl	34	64	1920	600.88		#					*
1174533400	Mirijanian	Rosa	Clarkston	MI	26	Internal Medicine	S	Paroxetine Hcl	Paroxetine Hcl	19	53.5	1582	313.99			19	53.5	313.99	1582	*
1174533491	Chase	Nathan	Clarkston	MI	26	Internal Medicine	S	Paroxetine Er	Paroxetine Hcl	18	28	840	3124.09			18	28	3124.09	840	*
1174533491	Chase	Nathan	Clarkston	MI	26	Internal Medicine	S	Paroxetine Hcl	Paroxetine Hcl	34	76.2	2271	629.6			34	76.2	629.6	2271	*
1174533988	Lubin	Thomas	Phila	PA	42	Family Practice	S	Paroxetine Hcl	Paroxetine Hcl	19	35	1034	344.89		#					*
1174534184	Trejo	Raul	Chula Vista	CA	6	Family Practice	S	Paroxetine Hcl	Paroxetine Hcl	20	32	960	245.68			20	32	245.68	960	*
1174534358	Glatzer	Clifford	Brooklyn	NY	36	Internal Medicine	S	Paroxetine Hcl	Paroxetine Hcl	12	24	720	149.49		*					*
1174534408	Buchek	Susan	Marlborough	CT	9	Family Practice	S	Paroxetine Hcl	Paroxetine Hcl	48	131	3930	958.02	12	#					#
1174534770	Thaggert	Tammy	Saint Cloud	FL	12	Family Practice	S	Paroxetine Hcl	Paroxetine Hcl	11	33	990	134.99		*					*
1174534978	Johnson	Kimberly	Smithfield	NC	37	Psychiatry	S	Paroxetine Hcl	Paroxetine Hcl	98	114.6	3417	978.45	15		40	40	304.7	1200	*
1174535512	Pentala	Jolanta	Wauwatosa	WI	55	Internal Medicine	S	Paroxetine Hcl	Paroxetine Hcl	55	126.5	3770	1223.08	11		42	113.5	1110.28	3406	*
1174535587	Vomeigen	Keith	Hartford	CT	9	Internal Medicine	S	Paroxetine Hcl	Paroxetine Hcl	14	42	1260	151.7			14	42	151.7	1260	*
1174535835	Kunz	Ian	Gooding	ID	16	Physician Assistant	S	Paroxetine Hcl	Paroxetine Hcl	28	32	960	113.88		#					*
1174536650	Van Laanen	Ellen	Iron Mountain	MI	26	Family Practice	S	Paroxetine Hcl	Paroxetine Hcl	51	71.5	2127	857.78			31	41.5	635.58	1227	*
1174537898	Bain	Francis	Wayne	NJ	34	Family Practice	S	Paroxetine Hcl	Paroxetine Hcl	21	63	1890	350.29		#					*
1174537906	Wadley	Byron	Longview	TX	48	Psychiatry & Neurology	T	Paroxetine Hcl	Paroxetine Hcl	58	68	2040	540.18			19	21	182.09	630	*
1174538508	Jagadeesh	Shobha	Oxford	CT	9	Internal Medicine	S	Paroxetine Hcl	Paroxetine Hcl	15	43	1290	323.53			15	43	323.53	1290	*
1174538821	Elkins	Carol	Clearfield	PA	42	Family Practice	S	Paroxetine Hcl	Paroxetine Hcl	30	70	2079	519.85		#					*
1174539654	Shah	Anuradha	Nashua	NH	33	Internal Medicine	S	Paroxetine Hcl	Paroxetine Hcl	28	28	609	545.76			0	0	0	0	#
1174539761	Miller	John	Peoria	IL	17	Family Practice	S	Paroxetine Hcl	Paroxetine Hcl	20	60	1800	318.51		#					*
1174540132	Burman-Solovyeva	Irina	Ypsilanti	MI	26	Internal Medicine	S	Paroxetine Hcl	Paroxetine Hcl	60	110	3300	1016.62	11		43	83	815.91	2490	*
1174540520	De-Paz	Jordan	Modesto	CA	6	Family Practice	S	Paroxetine Hcl	Paroxetine Hcl	21	46	1380	187.32		#					*
1174541056	Gilwee	Jennifer	South Burlington	VT	50	Internal Medicine	S	Paroxetine Hcl	Paroxetine Hcl	46	92	2760	908.37			25	71	691.9	2130	*
1174541569	Gonzalez	Roberto	Rio Grande City	TX	48	Family Practice	S	Paroxetine Hcl	Paroxetine Hcl	129	293	8755	1890.96	33	#					#
1174541874	Clemenson	Steven	Fargo	ND	38	Internal Medicine	S	Paroxetine Hcl	Paroxetine Hcl	20	60	1800	317.55			20	60	317.55	1800	*
1174542500	Mccabe	Joseph	Morehead City	NC	37	Family Practice	S	Paroxetine Hcl	Paroxetine Hcl	18	18	536	187.49			18	18	187.49	536	*
1174542716	Moreno	Shura	Los Angeles	CA	6	Internal Medicine	S	Paroxetine Hcl	Paroxetine Hcl	31	33.1	962	225.59		#					*
1174543169	Clarke	Teryn	Newport Beach	CA	6	Neurology	S	Paroxetine Hcl	Paroxetine Hcl	13	13	390	52.25			13	13	52.25	390	*
1174543227	Murphy	Vernon	Sebring	FL	12	Internal Medicine	S	Paroxetine Hcl	Paroxetine Hcl	26	78	2340	587.33			26	78	587.33	2340	*
1174543441	Baron	Jack	Englewood	FL	12	Family Practice	S	Paroxetine Hcl	Paroxetine Hcl	44	118	3540	968.61	13		27	73	473.79	2190	*
1174543664	Kitson	Nancy	Shiprock	NM	35	Family Practice	S	Paroxetine Hcl	Paroxetine Hcl	38	38	536	355.14			38	38	355.14	536	*
1174543839	Zunich	Mark	Rhinebeck	NY	36	Internal Medicine	S	Paroxetine Hcl	Paroxetine Hcl	24	48	1440	215.5			24	48	215.5	1440	*
1174544027	Carrington-Tribble	Pamela	Half Moon Bay	CA	6	Family Practice	S	Paroxetine Hcl	Paroxetine Hcl	18	28	840	261.48		*					*
1174544407	Rauch	Daren	Clinton	IL	17	Family Practice	S	Paroxetine Hcl	Paroxetine Hcl	19	55	1650	520.11		#					*
1174544696	Jeffers-Wcisel	Carianne	Petoskey	MI	26	Physician Assistant	S	Paroxetine Hcl	Paroxetine Hcl	12	12	360	83.56			12	12	83.56	360	*
1174544902	Brehmer	Sandra	Summerville	SC	45	Nurse Practitioner	S	Paroxetine Hcl	Paroxetine Hcl	11	19	570	77.32		*					*
1174545362	Porter	Russell	Modesto	CA	6	Family Practice	S	Paroxetine Hcl	Paroxetine Hcl	40	102	3060	617.84		#					*
1174545628	Kassis	Taufik	Frenchburg	KY	21	Internal Medicine	S	Paroxetine Hcl	Paroxetine Hcl	90	128	3750	805.44	23		59	93	647.15	2737	#
1174545651	Arslanian	Zaven	Glendale	CA	6	General Practice	S	Paroxetine Hcl	Paroxetine Hcl	151	165.1	4952	880.63	15		139	153.1	840.3	4592	#
1174545693	Dua	Sohan	Northridge	CA	6	Nephrology	S	Paroxetine Hcl	Paroxetine Hcl	13	13	390	54.01			0	0	0	0	#
1174545891	Riordan	Daniel	Charleston	SC	45	Internal Medicine	S	Paroxetine Hcl	Paroxetine Hcl	13	39	1170	264.72			13	39	264.72	1170	*
1174546295	Matthews	H	Albuquerque	NM	35	Family Practice	S	Paroxetine Hcl	Paroxetine Hcl	39	51	1530	466.24			27	39	386.81	1170	*
1174546576	Alban	Gladys	Aguirre	PR	72	Family Practice	S	Paroxetine Hcl	Paroxetine Hcl	17	17	510	107.66		#					*
1174546840	Ng	Sheralene	Redding	CA	6	Internal Medicine	S	Paroxetine Hcl	Paroxetine Hcl	17	47	1410	399.75		#					*
1174547210	Muha	Brett	Hazard	KY	21	Family Practice	S	Paroxetine Hcl	Paroxetine Hcl	75	99	2970	587.56	12		38	58	386.61	1740	*
1174547285	Paris	Vicki	Jackson	TN	47	Nurse Practitioner	S	Paroxetine Hcl	Paroxetine Hcl	102	118	3008	1449.61			26	28	276.39	574	*
1174548200	Wertheim	William	East Setauket	NY	36	Internal Medicine	S	Paroxetine Hcl	Paroxetine Hcl	11	23	690	60.62			11	23	60.62	690	*
1174548275	Bolin	Lewis	Gastonia	NC	37	Family Practice	S	Paroxetine Hcl	Paroxetine Hcl	24	42	1244	321.21		#					*
1174548366	Mizell	Philip	Little Rock	AR	5	Psychiatry	S	Paroxetine Hcl	Paroxetine Hcl	92	134	3994	1089.75	20		55	77	639.77	2310	#
1174548663	Branson	Perry	New York	NY	36	Psychiatry	S	Paroxetine Hcl	Paroxetine Hcl	38	38	1140	305.57			12	12	92.9	360	*
1174549307	Racette	Brad	Saint Louis	MO	29	Neurology	S	Paroxetine Hcl	Paroxetine Hcl	17	46	1334	889.02		#					*
1174549455	Treas	April	Greenville	SC	45	Internal Medicine	S	Paroxetine Hcl	Paroxetine Hcl	16	42	1245	347.52		#					*
1174549661	Toner	Jeffrey	Jonesville	MI	26	Family Practice	S	Paroxetine Hcl	Paroxetine Hcl	11	25	750	106.69			11	25	106.69	750	*
1174550057	Thompson	Peter	El Paso	TX	48	Psychiatry	S	Paroxetine Hcl	Paroxetine Hcl	12	15.4	462	104.82			12	15.4	104.82	462	*
1174550313	Lawrenzi	James	Garden City	MO	29	Family Practice	S	Paroxetine Hcl	Paroxetine Hcl	31	31	875	407.25			14	14	146.41	391	*
1174550321	Morris	Cherie	Kingman	KS	20	Family Practice	S	Paroxetine Hcl	Paroxetine Hcl	16	20	600	52.42		#					*
1174550867	King	Samuel	Pikeville	KY	21	Family Practice	S	Paroxetine Hcl	Paroxetine Hcl	259	392.6	11778	2493.45	46		155	251.6	1680.94	7548		28
1174550974	Attalla	Yassir	Southgate	MI	26	Internal Medicine	S	Paroxetine Hcl	Paroxetine Hcl	15	45	1350	163.44			15	45	163.44	1350	*
1174551295	Johnson	Michael	University Place	WA	53	Family Practice	S	Paroxetine Hcl	Paroxetine Hcl	53	93	2790	1374.6	11		31	61	818.53	1830	*
1174551600	Horton	Christopher	Dayton	TN	47	Family Practice	S	Paroxetine Hcl	Paroxetine Hcl	18	47.2	1417	290.61			18	47.2	290.61	1417	*
1174552012	Kinzinger	Bruce	Aberdeen	MD	24	Family Practice	S	Paroxetine Hcl	Paroxetine Hcl	14	14	420	110.15			14	14	110.15	420	*
1174552079	Farah	Brian	Winston Salem	NC	37	Psychiatry	S	Paroxetine Hcl	Paroxetine Hcl	20	20	600	159.57			0	0	0	0	#
1174552251	Giannattasio	Bartolomeo	Middleburg Heights	OH	39	Clinical Cardiac Electrophysiology	S	Paroxetine Hcl	Paroxetine Hcl	48	132	3960	798.74	12	#					#
1174552491	Hsu	Richard	Portland	OR	41	Internal Medicine	S	Paroxetine Hcl	Paroxetine Hcl	48	100.5	2965	953.34	13		48	100.5	953.34	2965		13
1174552517	Kane	Maile	Mesquite	NV	32	Family Practice	S	Paroxetine Hcl	Paroxetine Hcl	23	67	2010	431.39			23	67	431.39	2010	*
1174553747	Fairbairn	Scott	Robbinsdale	MN	27	Family Practice	S	Paroxetine Hcl	Paroxetine Hcl	44	44.2	1067	585.27			44	44.2	585.27	1067	*
1174553770	Neshewat	Michael	Southgate	MI	26	Internal Medicine	S	Paroxetine Hcl	Paroxetine Hcl	61	166.8	5003	927.99	17		46	128	707.38	3840	#
1174554067	Cohan	Kathryn	Mendon	MA	25	Internal Medicine	S	Paroxetine Hcl	Paroxetine Hcl	13	37	1110	154.06		#					*
1174554646	Lackman	Vernon	Canyon Country	CA	6	Internal Medicine	S	Paroxetine Hcl	Paroxetine Hcl	64	164	4920	1385.07	16	#					#
1174554737	Rozas	Joseph	St. Augustine	FL	12	Internal Medicine	S	Paroxetine Hcl	Paroxetine Hcl	27	75	2250	449.07		#					*
1174554885	Beuger	Mark	Pittsburgh	PA	42	Psychiatry	S	Paroxetine Hcl	Paroxetine Hcl	31	31	840	325.5			13	13	62.47	364	*
1174555460	Melendez	Ronnie	San Pedro	CA	6	General Practice	S	Paroxetine Hcl	Paroxetine Hcl	16	48	1440	355.01			16	48	355.01	1440	*
1174555601	Matiwala	Sunil	Bloomingdale	IL	17	Internal Medicine	S	Paroxetine Hcl	Paroxetine Hcl	13	13.1	360	75.01			13	13.1	75.01	360	*
1174556005	Cekleniak	Julie	Portland	ME	23	Internal Medicine	S	Paroxetine Hcl	Paroxetine Hcl	16	46.4	1391	186.31			16	46.4	186.31	1391	*
1174556021	Escajeda	Richard	Archdale	NC	37	Family Practice	S	Paroxetine Hcl	Paroxetine Hcl	13	39	1170	293.56			13	39	293.56	1170	*
1174556484	Crudup	Carlos	Glenwood	IL	17	Family Practice	S	Paroxetine Hcl	Paroxetine Hcl	41	99	2970	533.59		#					*
1174556872	Rahman	Sara	Stanwood	WA	53	Internal Medicine	S	Paroxetine Hcl	Paroxetine Hcl	48	134	4020	910.08	16	#					#
1174557128	Fanta	Tesfaye	Reidsville	NC	37	Internal Medicine	S	Paroxetine Hcl	Paroxetine Hcl	35	55	1650	448.44			35	55	448.44	1650	*
1174557508	Blockowicz	Julie	San Diego	CA	6	Internal Medicine	S	Paroxetine Hcl	Paroxetine Hcl	26	78	2340	768.55			26	78	768.55	2340	*
1174557516	Klassett	Douglas	Richmond	VA	51	Family Practice	S	Paroxetine Hcl	Paroxetine Hcl	24	62	1860	350.45		#					*
1174558308	Gabriel	Serafin	Gonzales	LA	22	Psychiatry	S	Paroxetine Hcl	Paroxetine Hcl	20	20	600	125.89			0	0	0	0	#
1174558738	Bolton	Sharon	Edmond	OK	40	Physician Assistant	S	Paroxetine Hcl	Paroxetine Hcl	20	52	1552	529.55		#					*
1174558845	Coleman	Johnny	Fortuna	CA	6	Nurse Practitioner	S	Paroxetine Hcl	Paroxetine Hcl	11	31	930	136.84			11	31	136.84	930	*
1174559140	Corkran	Edward	Stone Mountain	GA	13	Family Practice	S	Paroxetine Hcl	Paroxetine Hcl	11	33	990	214.41			11	33	214.41	990	*
1174559165	Garrett	Audrey	Glastonbury	CT	9	Geriatric Psychiatry	S	Paroxetine Hcl	Paroxetine Hcl	11	33	990	195.13			11	33	195.13	990	*
1174559520	Orender	Jacqueline	Pittsburg	KS	20	Family Practice	S	Paroxetine Hcl	Paroxetine Hcl	57	109	3254	526.92	11	#					*
1174559629	Narendra	Thanuja	Seattle	WA	53	Internal Medicine	S	Paroxetine Hcl	Paroxetine Hcl	26	74	2220	485.44			26	74	485.44	2220	*
1174559652	Bridgeman	Pamela	Oak Ridge	TN	47	Family Practice	S	Paroxetine Cr	Paroxetine Hcl	13	37	1110	2198.91		*					*
1174559652	Bridgeman	Pamela	Oak Ridge	TN	47	Family Practice	S	Paroxetine Hcl	Paroxetine Hcl	50	130.5	3915	620.15	14	#					#
1174559850	Kesler	James	Fort Collins	CO	8	Family Practice	S	Paroxetine Hcl	Paroxetine Hcl	16	45.6	1368	439.17			16	45.6	439.17	1368	*
1174559942	Dattilio	Robert	Gladstone	MO	29	Family Practice	S	Paroxetine Hcl	Paroxetine Hcl	24	38	1108	170.18		#					*
1174560171	Lopez	Arturo	Whittier	CA	6	Family Practice	S	Paroxetine Hcl	Paroxetine Hcl	87	151	4530	620.29	21		76	132	563.73	3960	#
1174560312	Berkompas	Robert	Nashville	TN	47	Internal Medicine	S	Paroxetine Hcl	Paroxetine Hcl	20	49	1437	318.04			20	49	318.04	1437	*
1174560353	Kabatay-Lee Ho	Maria	Pekin	IL	17	Family Practice	S	Paroxetine Hcl	Paroxetine Hcl	16	24	720	484.31		*					*
1174560494	Leech	Linda	Peoria	AZ	4	Family Practice	S	Paroxetine Hcl	Paroxetine Hcl	51	147.9	4438	1104.72	13	#					#
1174560569	Nazarally	Nasiruddin	North Miami	FL	12	Internal Medicine	S	Paroxetine Hcl	Paroxetine Hcl	24	46	1380	321.8			24	46	321.8	1380	*
1174560593	Seshadri	Lakshmi	Dublin	OH	39	Family Practice	S	Paroxetine Hcl	Paroxetine Hcl	41	81.2	2398	436.96		#					*
1174560692	Bortmes	Phillip	Oswego	KS	20	Family Practice	S	Paroxetine Hcl	Paroxetine Hcl	39	77	2276	475.84	11	#					*
1174560775	Lindsey	George	Sweetwater	TX	48	Family Practice	S	Paroxetine Hcl	Paroxetine Hcl	40	58	1653	475.47			40	58	475.47	1653	*
1174560916	Rasmussen	Niel	Headland	AL	1	Family Practice	S	Paroxetine Hcl	Paroxetine Hcl	46	108	3240	884.99	14		46	108	884.99	3240		14
1174561542	Ranganna	Karthik	Philadelphia	PA	42	Nephrology	S	Paroxetine Hcl	Paroxetine Hcl	11	11	330	26.56			0	0	0	0	#
1174561740	Poulos	Lisa	Greensboro	NC	37	Nurse Practitioner	S	Paroxetine Hcl	Paroxetine Hcl	15	23	595	430.78		*					*
1174561757	Shelton	Alan	Tacoma	WA	53	Family Practice	S	Paroxetine Hcl	Paroxetine Hcl	16	16	469	60.88		#					*
1174562227	Wright	Keith	Manhattan	KS	20	Family Practice	S	Paroxetine Hcl	Paroxetine Hcl	11	25	750	60.8			11	25	60.8	750	*
1174562318	White	John	Tupelo	MS	28	Internal Medicine	S	Paroxetine Hcl	Paroxetine Hcl	13	21	630	107			13	21	107	630	*
1174562664	Thurman	Michelle	Puyallup	WA	53	Family Practice	S	Paroxetine Hcl	Paroxetine Hcl	12	28	840	105.45			12	28	105.45	840	*
1174562888	Pohlman	Ronald	Beavercreek	OH	39	Family Practice	S	Paroxetine Hcl	Paroxetine Hcl	32	80	2351	543.64	13	#					#
1174562904	Belletieri	Christopher	Bensalem	PA	42	Family Practice	S	Paroxetine Hcl	Paroxetine Hcl	25	44	1320	423.69		#					*
1174562912	Grimshaw	Robert	Birch Run	MI	26	Family Practice	S	Paroxetine Hcl	Paroxetine Hcl	40	82	2448	305.42		#					*
1174563035	Antil	Michael	Pinehurst	NC	37	Internal Medicine	S	Paroxetine Hcl	Paroxetine Hcl	97	193	5610	1109.28	22		84	177	999.1	5130	#
1174563282	Shah	Anjana	Beavercreek	OH	39	Internal Medicine	S	Paroxetine Hcl	Paroxetine Hcl	26	74	2220	451.16		#					*
1174563571	Huckins	Cheryl	Ypsilanti	MI	26	Internal Medicine	S	Paroxetine Hcl	Paroxetine Hcl	23	23.2	696	212.73			23	23.2	212.73	696	*
1174563704	Mathias	Reed	Greenville	SC	45	Internal Medicine	S	Paroxetine Hcl	Paroxetine Hcl	28	64	1920	459.13			28	64	459.13	1920	*
1174563985	Seljuki	Adnan	Decatur	AL	1	Emergency Medicine	S	Paroxetine Er	Paroxetine Hcl	14	16	480	1130.31			14	16	1130.31	480	*
1174563985	Seljuki	Adnan	Decatur	AL	1	Emergency Medicine	S	Paroxetine Hcl	Paroxetine Hcl	57	85	2550	576.33			46	74	531.55	2220	*
1174564314	Stuart	Brian	Gallatin	TN	47	Family Practice	S	Paroxetine Er	Paroxetine Hcl	11	19	570	1290.04		*					*
1174564314	Stuart	Brian	Gallatin	TN	47	Family Practice	S	Paroxetine Hcl	Paroxetine Hcl	36	106	3180	580.55	11	#					*
1174564363	Rainiero	Nancy	Janesville	WI	55	Internal Medicine	S	Paroxetine Hcl	Paroxetine Hcl	44	122	3660	833.44	14		44	122	833.44	3660		14
1174564686	Kokroo	Archana	Langhorne	PA	42	Internal Medicine	S	Paroxetine Hcl	Paroxetine Hcl	79	181	5430	1226.34	21		79	181	1226.34	5430		21
1174564702	Spreitzer	Barbara	Goshen	NY	36	Nurse Practitioner	S	Paroxetine Hcl	Paroxetine Hcl	15	41	1230	391.87		#					*
1174564785	Owens	Michael	Gallipolis	OH	39	Internal Medicine	S	Paroxetine Hcl	Paroxetine Hcl	61	141	4230	746.84	14	#					#
1174565287	Velez Rivera	Lydia	Arecibo	PR	72	General Practice	S	Paroxetine Hcl	Paroxetine Hcl	19	19	570	82.17		*					*
1174565352	Lucombe	Linda	Naples	FL	12	Family Practice	S	Paroxetine Hcl	Paroxetine Hcl	28	74	2220	525.97			28	74	525.97	2220	*
1174565568	Florendo	Oscar	High Point	NC	37	Internal Medicine	S	Paroxetine Hcl	Paroxetine Hcl	13	35	1050	270.7			13	35	270.7	1050	*
1174566038	Flynn	Timothy	Davis Junction	IL	17	Family Practice	S	Paroxetine Hcl	Paroxetine Hcl	37	87	2610	561.22		#					*
1174566038	Flynn	Timothy	Davis Junction	IL	17	Family Practice	S	Paxil	Paroxetine Hcl	12	12.6	378	4772.84			0	0	0	0	#
1174566053	Harris	Robert	Dallas	TX	48	Internal Medicine	S	Paroxetine Hcl	Paroxetine Hcl	60	102	3060	920.53			60	102	920.53	3060	*
1174566152	Pitcock	Christopher	Louisville	KY	21	Family Practice	S	Paroxetine Hcl	Paroxetine Hcl	42	88	2625	410.9		#					*
1174566699	Saha	Charles	New York	NY	36	Internal Medicine	S	Paroxetine Hcl	Paroxetine Hcl	15	17	510	232.13			15	17	232.13	510	*
1174567010	Meininger	Michael	Englewood Cliffs	NJ	34	Gastroenterology	S	Paroxetine Hcl	Paroxetine Hcl	13	39	1170	342.64			13	39	342.64	1170	*
1174567176	Compton	Christopher	Cape Girardeau	MO	29	Family Practice	S	Paroxetine Hcl	Paroxetine Hcl	50	113.1	3283	1011.1	12		39	96.1	916.65	2823	*
1174567267	Slief	Susan	Pratt	KS	20	Physician Assistant	S	Paroxetine Hcl	Paroxetine Hcl	12	12	360	46.91			0	0	0	0	#
1174567341	Long	Donald	Cleveland	OH	39	Internal Medicine	S	Paroxetine Hcl	Paroxetine Hcl	69	171.8	5154	1013.94	21	#					#
1174567598	Baker	Kelly	Knoxville	TN	47	Family Practice	S	Paroxetine Hcl	Paroxetine Hcl	14	39	1170	211.38			14	39	211.38	1170	*
1174568349	Hill	Michael	Lebanon	TN	47	Psychiatry	S	Paroxetine Hcl	Paroxetine Hcl	34	70.7	2120	501.91		*					*
1174568455	Ko	Christine	Lexington	KY	21	Internal Medicine	S	Paroxetine Hcl	Paroxetine Hcl	28	78	2324	640.43			28	78	640.43	2324	*
1174568638	Salisbury	Sedrick	Lebanon	OR	41	Internal Medicine	S	Paroxetine Hcl	Paroxetine Hcl	67	104.4	3133	619.9	14		50	79	396.64	2370	#
1174568737	Coston	Carol	Wenatchee	WA	53	Physician Assistant	S	Paroxetine Hcl	Paroxetine Hcl	43	111	3330	921.15	12		43	111	921.15	3330		12
1174569578	Farrar	Elizabeth	Meridian	MS	28	Family Practice	S	Paroxetine Hcl	Paroxetine Hcl	19	51	1530	473.18			19	51	473.18	1530	*
1174570063	Asby	Alice	Belmont	MA	25	Psychiatry	S	Paroxetine Hcl	Paroxetine Hcl	14	14	398	231.01			0	0	0	0	#
1174570774	Juliano	Julie Ann	Somerville	NJ	34	Family Practice	S	Paroxetine Hcl	Paroxetine Hcl	65	135	4050	927.56	13		65	135	927.56	4050		13
1174571095	Watkins	David	Henderson	KY	21	Family Practice	S	Paroxetine Hcl	Paroxetine Hcl	11	11	330	84.15			11	11	84.15	330	*
1174571335	Mayer	June	Bloomfield	NJ	34	Nurse Practitioner	S	Paroxetine Hcl	Paroxetine Hcl	43	77	2310	652.82	13		22	52	430.33	1560	*
1174571525	Carter	Cheryl	Sebring	FL	12	Nurse Practitioner	S	Paroxetine Hcl	Paroxetine Hcl	111	246	7356	1825.47	25		82	207	1417.29	6210	#
1174571574	John	Mathews	Terre Haute	IN	18	Psychiatry	S	Paroxetine Hcl	Paroxetine Hcl	49	69	2070	327.29			31	41	197.5	1230	*
1174571582	Warfield	Kimberly	Austin	TX	48	Family Practice	S	Paroxetine Hcl	Paroxetine Hcl	13	20.6	600	113.63		*					*
1174571624	Sandigo	Gustavo	Victoria	TX	48	Family Practice	S	Paroxetine Hcl	Paroxetine Hcl	80	122	3660	919.17	12	#					*
1174571673	Maguire	Robert	Ottawa	IL	17	Internal Medicine	S	Paroxetine Hcl	Paroxetine Hcl	70	82	2090	694.5	11		53	65	599.57	1852	*
1174571798	Montegut	Christy	La Place	LA	22	Family Practice	S	Paroxetine Hcl	Paroxetine Hcl	20	34	1020	440.57		#					*
1174572754	Oguntuyo	Jimmy	Gadsden	AL	1	Family Practice	S	Paroxetine Hcl	Paroxetine Hcl	82	110	2803	1128.52	11		64	80	856.29	1903	*
1174572762	Tribune Brown	Doris	Florissant	MO	29	Family Practice	S	Paroxetine Hcl	Paroxetine Hcl	12	28	840	286.46			12	28	286.46	840	*
1174572929	Abdel-Jalil	Suhair	Evanston	IL	17	Rheumatology	S	Paroxetine Hcl	Paroxetine Hcl	36	81	2430	723.66		#					*
1174572986	Belissary	M	Modesto	CA	6	Family Practice	S	Paroxetine Hcl	Paroxetine Hcl	26	50	1498	800.99			15	39	496.16	1168	*
1174573000	Cleary	Kevin	Phoenix	AZ	4	Family Practice	S	Paroxetine Hcl	Paroxetine Hcl	11	27	810	293.83		*					*
1174573216	Collier	Jay	Flagstaff	AZ	4	Psychiatry	S	Paroxetine Hcl	Paroxetine Hcl	13	13	390	132.4			13	13	132.4	390	*
1174573224	Canowitz	Stephen	Gahanna	OH	39	Pediatric Medicine	S	Paroxetine Hcl	Paroxetine Hcl	51	69.3	1877	648.14	15	#					#
1174573554	Chin	Ashley	Magnolia	TX	48	Family Practice	S	Paroxetine Hcl	Paroxetine Hcl	18	52	1560	226.52		#					*
1174573562	Coen	Timothy	Fallbrook	CA	6	Family Practice	S	Paroxetine Hcl	Paroxetine Hcl	58	111	3330	690.86	16		58	111	690.86	3330		16
1174573760	Knobel	Kevin	Modesto	CA	6	Internal Medicine	S	Paroxetine Hcl	Paroxetine Hcl	49	79	2358	998.43			33	55	677.32	1638	*
1174573869	Bedrick	Jeffrey	Philadelphia	PA	42	Psychiatry	S	Paroxetine Hcl	Paroxetine Hcl	11	11	320	74.18		*					*
1174573927	Wiser	Amy	Portland	OR	41	Family Practice	S	Paroxetine Hcl	Paroxetine Hcl	12	24	720	69.32		*					*
1174574172	Johnson	Michael	Huntsville	AL	1	Family Practice	S	Paroxetine Hcl	Paroxetine Hcl	23	37	881	358.38		#					*
1174574198	Gordon	Laurence	South Hamilton	MA	25	Family Practice	S	Paroxetine Hcl	Paroxetine Hcl	14	40	1200	154.69		*					*
1174574677	Wang	Rong	Corvallis	OR	41	Internal Medicine	S	Paroxetine Hcl	Paroxetine Hcl	87	163	4888	1253.2	16	#					#
1174574701	Messenger	Kathleen	Jackson	MS	28	Neurology	S	Paroxetine Hcl	Paroxetine Hcl	13	39	1170	160.57		*					*
1174574867	Corcino	Baltazar	Clearfield	PA	42	Internal Medicine	S	Paroxetine Hcl	Paroxetine Hcl	16	22	644	227.15			16	22	227.15	644	*
1174575013	Cahill	James	Prescott	AZ	4	Psychiatry	S	Paroxetine Hcl	Paroxetine Hcl	54	122	3660	1019.05	14	#					#
1174575096	Luke	Crystal	Sylvania	OH	39	Family Practice	S	Paroxetine Hcl	Paroxetine Hcl	46	90	2685	438.03	12	#					#
1174575476	Borovay	Michael	Torrance	CA	6	Internal Medicine	S	Paroxetine Hcl	Paroxetine Hcl	17	47	1410	316.17			17	47	316.17	1410	*
1174575849	Garfield	Craig	Philadelphia	PA	42	Family Practice	S	Paroxetine Hcl	Paroxetine Hcl	44	58.2	1720	537.44			20	34	251.51	994	*
1174575898	Beckett	Christopher	Williamson	WV	54	Family Practice	S	Paroxetine Hcl	Paroxetine Hcl	130	184	5469	1325.05	24		69	105	890.35	3099	#
1174576292	Magnus	Ryan	New Port Richey	FL	12	Psychiatry	S	Paroxetine Hcl	Paroxetine Hcl	31	31	930	499.69			20	20	278.52	600	*
1174576334	Cooper	Martin	Farmington	CT	9	Psychiatry	S	Paroxetine Hcl	Paroxetine Hcl	139	147	4228	1723.34	13		15	15	112.44	450	*
1174576409	Oconnor	William	Myrtle Beach	SC	45	Internal Medicine	S	Paroxetine Hcl	Paroxetine Hcl	11	32	960	343.46		*					*
1174577373	Holubka	Jacquelin	Livingston	NJ	34	Internal Medicine	S	Paroxetine Hcl	Paroxetine Hcl	15	27	810	309.72			15	27	309.72	810	*
1174578223	Porter	Cedric	Swainsboro	GA	13	Family Practice	S	Paroxetine Hcl	Paroxetine Hcl	20	20	600	101.05			20	20	101.05	600	*
1174578645	Akers	Mark	Tiffin	OH	39	Internal Medicine	S	Paroxetine Er	Paroxetine Hcl	11	11	330	973.2			11	11	973.2	330	*
1174578645	Akers	Mark	Tiffin	OH	39	Internal Medicine	S	Paroxetine Hcl	Paroxetine Hcl	54	130	3900	612.14	14		54	130	612.14	3900		14
1174578934	Damiani	Mary Anne	Woodridge	IL	17	Internal Medicine	S	Paroxetine Hcl	Paroxetine Hcl	16	34	1020	278.86			16	34	278.86	1020	*
1174579379	Miles	Mark	Spartanburg	SC	45	Family Practice	S	Paroxetine Hcl	Paroxetine Hcl	19	57	1710	416.53		#					*
1174579429	Smith	William	Cincinnati	OH	39	Internal Medicine	S	Paroxetine Hcl	Paroxetine Hcl	23	39	1170	160.68			23	39	160.68	1170	*
1174579460	Himpler	Cynthia	Bethlehem	PA	42	Nurse Practitioner	S	Paroxetine Hcl	Paroxetine Hcl	23	45	1350	349.79			23	45	349.79	1350	*
1174579536	Saltz	Bruce	Boca Raton	FL	12	Psychiatry & Neurology	T	Paroxetine Hcl	Paroxetine Hcl	27	57.2	1716	657.08		#					*
1174579643	Crawford	Kim	North Scituate	RI	44	Family Practice	S	Paroxetine Hcl	Paroxetine Hcl	16	46	1380	270.19			16	46	270.19	1380	*
1174579833	Bradford	Thomas	Fayetteville	AR	5	Obstetrics & Gynecology	S	Paroxetine Hcl	Paroxetine Hcl	15	15	450	69.35			0	0	0	0	#
1174579866	Ouellette	Debora	Old Saybrook	CT	9	Nurse Practitioner	S	Paroxetine Hcl	Paroxetine Hcl	23	23	636	260.52			23	23	260.52	636	*
1174580070	Dudzinski	John	North East	PA	42	Family Practice	S	Paroxetine Hcl	Paroxetine Hcl	21	43	1278	124.82		#					*
1174580153	Denton	Wayne	Tallahassee	FL	12	Psychiatry	S	Paroxetine Hcl	Paroxetine Hcl	19	43	1290	190.9			0	0	0	0	#
1174580187	Hirt	Thomas	Dayton	OH	39	Family Practice	S	Paroxetine Hcl	Paroxetine Hcl	14	40	1200	290.14			14	40	290.14	1200	*
1174580286	Osborne	Tracy	Nashville	TN	47	Internal Medicine	S	Paroxetine Hcl	Paroxetine Hcl	24	72	2160	381.99		#					*
1174580336	Kodl	Christopher	Saint Paul	MN	27	Endocrinology	S	Paroxetine Hcl	Paroxetine Hcl	12	36	1080	140.52			12	36	140.52	1080	*
1174580617	Tobis	Gary	Tequesta	FL	12	Internal Medicine	S	Paroxetine Hcl	Paroxetine Hcl	25	67	2010	465.2			25	67	465.2	2010	*
1174580724	Aune	Carter	Hartford	WI	55	Family Practice	S	Paroxetine Hcl	Paroxetine Hcl	13	21.3	630	352.7		*					*
1174581458	Tarantino	Salvatore	La Mesa	CA	6	General Practice	S	Paroxetine Hcl	Paroxetine Hcl	54	100.1	2985	1370.38			54	100.1	1370.38	2985	*
1174581524	Perry	Truman	Corbin	KY	21	Family Practice	S	Paroxetine Hcl	Paroxetine Hcl	39	67	2010	328.09			27	55	199.98	1650	*
1174581631	Knor	Lisa	Findlay	OH	39	Internal Medicine	S	Paroxetine Hcl	Paroxetine Hcl	136	266.4	7683	1497.18	32		118	248.4	1249.68	7169	#
1174581821	Rodriguez	Alexander	Grand Blanc	MI	26	Family Practice	S	Paroxetine Hcl	Paroxetine Hcl	46	80.7	2406	851.23			25	49.2	656.83	1476	*
1174581870	Hough	Kevin	Snyder	TX	48	Internal Medicine	S	Paroxetine Hcl	Paroxetine Hcl	58	70	2072	716.74	12		36	48	584.69	1412	*
1174581979	Singh	Kuldeep	Plano	TX	48	Internal Medicine	S	Paroxetine Hcl	Paroxetine Hcl	93	101	2829	822.09	12		93	101	822.09	2829		12
1174582092	Steffen	Patricia	Fridley	MN	27	Psychiatry	S	Paroxetine Hcl	Paroxetine Hcl	59	141.3	4200	1122.34	14		48	116	886.58	3480	#
1174582118	Arnet	Neil	Albuquerque	NM	35	Psychiatry	S	Paroxetine Hcl	Paroxetine Hcl	11	23	690	357.67			11	23	357.67	690	*
1174582688	Golshan	Hedyeh	Rialto	CA	6	Internal Medicine	S	Paroxetine Hcl	Paroxetine Hcl	36	54.3	1607	592.06			21	39	349.58	1170	*
1174582720	Diaz	Agustin	West New York	NJ	34	Internal Medicine	S	Paroxetine Hcl	Paroxetine Hcl	26	76	2280	626.95		#					*
1174582746	Krishnamsetty	Nanditha	Old Bridge	NJ	34	Psychiatry	S	Paroxetine Hcl	Paroxetine Hcl	25	31	930	412.13			25	31	412.13	930	*
1174582811	Altarshan	Abdallah	Evergreen Park	IL	17	Endocrinology	S	Paroxetine Hcl	Paroxetine Hcl	16	22	660	128.07			16	22	128.07	660	*
1174583249	Brown	Michael	Lake Charles	LA	22	Psychiatry	S	Paroxetine Hcl	Paroxetine Hcl	19	19	570	181.06		*					*
1174583421	Nelson	Kimberly	Bloomington	IN	18	Nurse Practitioner	S	Paroxetine Hcl	Paroxetine Hcl	50	114	3405	767.4	12	#					#
1174583447	Hartig	Joseph	Crittenden	KY	21	Internal Medicine	S	Paroxetine Hcl	Paroxetine Hcl	27	53	1575	290.01			13	31	199.35	930	*
1174583793	Lee	Rhonda	Ogden	UT	49	Physician Assistant	S	Paroxetine Hcl	Paroxetine Hcl	11	19	570	132.71		*					*
1174583959	Snyder	Kevin	Bel Air	MD	24	Internal Medicine	S	Paroxetine Hcl	Paroxetine Hcl	33	93	2789	790.49	11		33	93	790.49	2789		11
1174584437	Kurowski	Cameron	Candler	NC	37	Family Practice	S	Paroxetine Hcl	Paroxetine Hcl	25	49	1463	325.23		#					*
1174584452	Wasserstein	Jerome	Houston	TX	48	Family Practice	S	Paroxetine Hcl	Paroxetine Hcl	92	92	2536	1294.63	16	#					#
1174584825	Scott	Tina	Garner	NC	37	Nurse Practitioner	S	Paroxetine Hcl	Paroxetine Hcl	12	36	1080	264.96		*					*
1174584866	Liesegang	Glen	Patterson	NC	37	Family Practice	S	Paroxetine Hcl	Paroxetine Hcl	14	32	960	272.42		*					*
1174585426	Kittler	Jason	Pittsfield	MA	25	Internal Medicine	S	Paroxetine Hcl	Paroxetine Hcl	29	65	1950	342.61	12	#					#
1174585475	Ittiara	Theethaye	Adrian	MI	26	Psychiatry	S	Paroxetine Hcl	Paroxetine Hcl	45	51.5	1545	218.81		*					*
1174585665	Hoffmann	Leonard	O Fallon	MO	29	Family Practice	S	Paroxetine Hcl	Paroxetine Hcl	32	72	2160	362.65	11	#					*
1174585871	Campbell-Fox	Mary	Houston	TX	48	Family Practice	S	Paroxetine Hcl	Paroxetine Hcl	96	242	7260	1636.31	31		74	196	1394.67	5880	#
1174586101	Gadela	Padma	Minneapolis	MN	27	Internal Medicine	S	Paroxetine Hcl	Paroxetine Hcl	48	110	3300	661.92			35	89	507.06	2670	*
1174586275	Bendt	Nishua	Springfield	MO	29	Family Practice	S	Paroxetine Hcl	Paroxetine Hcl	27	47	1410	323.81			16	28	120.06	840	*
1174586846	Long	Stephen	Roxboro	NC	37	Internal Medicine	S	Paroxetine Hcl	Paroxetine Hcl	32	68	2040	604.35			32	68	604.35	2040	*
1174586960	Thomsen	Lisa	Glendora	CA	6	Family Practice	S	Paroxetine Hcl	Paroxetine Hcl	17	25	750	134.4			17	25	134.4	750	*
1174587109	Ho	Edward	Denver	CO	8	Internal Medicine	S	Paroxetine Hcl	Paroxetine Hcl	13	21	630	221.5			13	21	221.5	630	*
1174587182	Rasmussen	Chad	Cresco	IA	19	Nurse Practitioner	S	Paroxetine Hcl	Paroxetine Hcl	13	31.1	931	120.02		#					*
1174587232	Rodgers	Donna	Langhorne	PA	42	Nurse Practitioner	S	Paroxetine Hcl	Paroxetine Hcl	14	18	540	97.5		*					*
1174587240	Honeywell	Michael	Huntsville	AL	1	Family Practice	S	Paroxetine Hcl	Paroxetine Hcl	39	69	2065	470.14			39	69	470.14	2065	*
1174587349	Albano	Rita	Staten Island	NY	36	Internal Medicine	S	Paroxetine Hcl	Paroxetine Hcl	21	47	1410	312.59			21	47	312.59	1410	*
1174587588	Hill	John	Commerce	GA	13	Internal Medicine	S	Paroxetine Hcl	Paroxetine Hcl	135	243	6040	1879.51	28		120	218	1745.78	5290	#
1174587661	Hoppe	James	South Plainfield	NJ	34	Family Practice	S	Paroxetine Hcl	Paroxetine Hcl	16	48	1440	466.3			16	48	466.3	1440	*
1174587943	Hayes	Michael	Marion	OH	39	Internal Medicine	S	Paroxetine Hcl	Paroxetine Hcl	23	53	1590	260.66		#					*
1174588610	Leberman	Melanie	Lockport	NY	36	Physician Assistant	S	Paroxetine Hcl	Paroxetine Hcl	16	38	1140	242.5		#					*
1174588693	Ge	Shugang	Portland	OR	41	Internal Medicine	S	Paroxetine Hcl	Paroxetine Hcl	83	175	5162	1464.35	18		69	161	1257.51	4766	#
1174588735	Koerner	Elizabeth	Clay Center	KS	20	Family Practice	S	Paroxetine Hcl	Paroxetine Hcl	11	17	510	110.87			11	17	110.87	510	*
1174588909	Rubinstein	Adam	Wappingers Falls	NY	36	Internal Medicine	S	Paroxetine Hcl	Paroxetine Hcl	26	74	2220	762.1	11	#					*
1174589204	Fischbach	Gary	Beech Island	SC	45	Family Practice	S	Paroxetine Hcl	Paroxetine Hcl	35	47	1410	238.64		*					*
1174589261	Beam	Earl	Muskegon	MI	26	Physician Assistant	S	Paroxetine Hcl	Paroxetine Hcl	23	63	1890	332.56	12	#					#
1174589311	Attar	Laila	Pepperell	MA	25	Family Practice	S	Paroxetine Hcl	Paroxetine Hcl	75	139	4156	900.22	14	#					#
1174589386	Karumbunathan	Vijaykumar	Crisfield	MD	24	Internal Medicine	S	Paroxetine Hcl	Paroxetine Hcl	45	49	1278	296.99			45	49	296.99	1278	*
1174589410	Saylor	Jeffrey	Guntersville	AL	1	Family Practice	S	Paroxetine Hcl	Paroxetine Hcl	163	213	4343	1265.65	16		147	197	1169.21	3863	#
1174589469	Chappel	Christopher	Kissimmee	FL	12	Family Practice	S	Paroxetine Hcl	Paroxetine Hcl	58	64.2	1565	700.89	12	#					#
1174589550	Gutshall	Barbara	Oneill	NE	31	Internal Medicine	S	Paroxetine Hcl	Paroxetine Hcl	16	24	720	62.77			16	24	62.77	720	*
1174589642	Chueh	Daniel	Orange	CA	6	Psychiatry	S	Paroxetine Hcl	Paroxetine Hcl	118	119.2	3454	1211.71	18		87	87.9	1113.29	2515	#
1174589857	Koban	James	Somerset	PA	42	Psychiatry	S	Paroxetine Hcl	Paroxetine Hcl	40	70	2100	389.74			21	49	233.77	1470	*
1174590103	Esrick	Ann	Florence	MA	25	Physician Assistant	S	Paroxetine Hcl	Paroxetine Hcl	19	49	1470	268.36			19	49	268.36	1470	*
1174590251	Mahajan	Natasha	Jackson	TN	47	Internal Medicine	S	Paroxetine Hcl	Paroxetine Hcl	13	35	1050	242.26			13	35	242.26	1050	*
1174590459	Katz	Laurie	Farmington Hills	MI	26	Internal Medicine	S	Paroxetine Hcl	Paroxetine Hcl	21	37	1110	337.59			21	37	337.59	1110	*
1174590848	Miller	Craig	Shreveport	LA	22	Internal Medicine	S	Paroxetine Hcl	Paroxetine Hcl	26	30	886	590.07			26	30	590.07	886	*
1174591010	Miguel	George	Joliet	IL	17	Psychiatry	S	Paroxetine Hcl	Paroxetine Hcl	218	245.6	7277	3725.47	25		66	92.1	740	2748	*
1174591093	Carballo Duran	Francisco	Humacao	PR	72	Internal Medicine	S	Paroxetine Hcl	Paroxetine Hcl	12	36	1080	167.39		*					*
1174591119	Ahmed	Iftequar	Raleigh	NC	37	Internal Medicine	S	Paxil Cr	Paroxetine Hcl	11	11	330	2441.27			11	11	2441.27	330	*
1174591283	Shropshire	Caren	Phoenix	AZ	4	Nurse Practitioner	S	Paroxetine Hcl	Paroxetine Hcl	15	41	1230	172.78		*					*
1174591374	Sigman	Christine	Ballwin	MO	29	Internal Medicine	S	Paroxetine Hcl	Paroxetine Hcl	11	31	930	126.36			11	31	126.36	930	*
1174591606	Judge	Tina	Fishersville	VA	51	Nurse Practitioner	S	Paroxetine Hcl	Paroxetine Hcl	17	21	612	295.05		*					*
1174591796	Day	W	Granville	NY	36	Physician Assistant	S	Paroxetine Hcl	Paroxetine Hcl	50	76	2268	602.65			19	33	232.92	978	*
1174591895	Levin	Zinaida	Canton	MA	25	Internal Medicine	S	Paroxetine Hcl	Paroxetine Hcl	42	56	1680	413.56		#					*
1174592190	Migchelbrink	Suzanne	Tualatin	OR	41	Internal Medicine	S	Paroxetine Hcl	Paroxetine Hcl	15	17	510	196.3			15	17	196.3	510	*
1174592455	Bar	Mordechai	New Rochelle	NY	36	Internal Medicine	S	Paroxetine Hcl	Paroxetine Hcl	16	22	660	476.15		#					*
1174592638	Torres	Jaime	Beverly Hills	FL	12	Internal Medicine	S	Paroxetine Hcl	Paroxetine Hcl	48	95.7	2870	387.21	13	#					#
1174592695	Negron-Vera	Armando	Hudson	FL	12	General Practice	T	Paroxetine Er	Paroxetine Hcl	11	11	330	1098.9			0	0	0	0	#
1174592695	Negron-Vera	Armando	Hudson	FL	12	General Practice	T	Paroxetine Hcl	Paroxetine Hcl	73	137.7	4131	521.18	25		54	92.7	282.51	2781	#
1174592760	Kelly	Sean	Washington	PA	42	Internal Medicine	S	Paroxetine Hcl	Paroxetine Hcl	43	71	2095	452.81	11		29	51	340.14	1495	*
1174592893	Shankariah	Lakshmi	Mt Pleasant	MI	26	Internal Medicine	S	Paroxetine Cr	Paroxetine Hcl	14	22	660	2280.73			14	22	2280.73	660	*
1174592893	Shankariah	Lakshmi	Mt Pleasant	MI	26	Internal Medicine	S	Paroxetine Hcl	Paroxetine Hcl	67	169	5070	1221	18		67	169	1221	5070		18
1174592976	Matsuno	Stanford	Redondo Beach	CA	6	Family Practice	S	Paroxetine Hcl	Paroxetine Hcl	14	24	720	468.75		*					*
1174593131	Walker Koziol	Sara	Calera	AL	1	Internal Medicine	S	Paroxetine Hcl	Paroxetine Hcl	28	56	1680	448.37		#					*
1174593446	Burch	Mary	Clarksville	AR	5	Family Practice	S	Paroxetine Hcl	Paroxetine Hcl	53	135	4044	1004.42	13		33	99	590.97	2970	*
1174593867	Crowder	Rachelle	Goshen	IN	18	Family Practice	S	Paroxetine Hcl	Paroxetine Hcl	26	44	1320	509.95		#					*
1174593958	Attanasio	Michael	Philadelphia	PA	42	Family Practice	S	Paroxetine Hcl	Paroxetine Hcl	63	111	3169	891.21	13		38	64	410.82	1759	*
1174594477	Klickman	Howard	Gaffney	SC	45	Internal Medicine	S	Paroxetine Hcl	Paroxetine Hcl	28	71	2130	478.03			28	71	478.03	2130	*
1174594642	Bowden	Roy	Charleston	WV	54	Internal Medicine	S	Paroxetine Hcl	Paroxetine Hcl	40	100	2956	686.26		#					*
1174595466	Tasharofi	Kamran	Garwood	NJ	34	Internal Medicine	S	Paroxetine Hcl	Paroxetine Hcl	54	92	2728	991.78	12	#					#
1174595631	Kochenbach	Katherine	Steubenville	OH	39	Family Practice	S	Paroxetine Hcl	Paroxetine Hcl	39	75	2226	353.56			39	75	353.56	2226	*
1174595896	Arnott	Lori	Athens	OH	39	Nurse Practitioner	S	Paroxetine Hcl	Paroxetine Hcl	20	26	780	127.75		#					*
1174595904	Ring	Guido	Cordele	GA	13	Internal Medicine	S	Paroxetine Hcl	Paroxetine Hcl	148	156	2260	1515.96	14		85	85	614.13	912	*
1174596381	Conaway	Bruce	Greeley	CO	8	Family Practice	S	Paroxetine Hcl	Paroxetine Hcl	11	25	750	157.1		*					*
1174596423	Deakin	Susan	Gibsonia	PA	42	Internal Medicine	S	Paroxetine Hcl	Paroxetine Hcl	49	63	1866	775.39			36	50	415.35	1500	*
1174596498	Pena	Jesus	Elizabeth	NJ	34	Psychiatry	S	Paroxetine Hcl	Paroxetine Hcl	128	220	6572	1647.51	27		66	120	1024.07	3572		13
1174596803	Humphreys	Kristin	Overland Park	KS	20	Internal Medicine	S	Paroxetine Hcl	Paroxetine Hcl	39	107	3210	725.51	14	#					#
1174596969	Cafaro	Virginia	San Francisco	CA	6	Internal Medicine	S	Paroxetine Hcl	Paroxetine Hcl	13	13	364	35.3			13	13	35.3	364	*
1174597074	Estupinan	Robert	Lakeland	FL	12	Internal Medicine	S	Paroxetine Er	Paroxetine Hcl	13	13	390	1711.71			13	13	1711.71	390	*
1174597074	Estupinan	Robert	Lakeland	FL	12	Internal Medicine	S	Paroxetine Hcl	Paroxetine Hcl	35	83	2490	726.2		#					*
1174597116	Beck	Mary Gwen	Iowa City	IA	19	Internal Medicine	S	Paroxetine Hcl	Paroxetine Hcl	11	33	990	105.02			11	33	105.02	990	*
1174597330	Wilkinson	Joanne	Boston	MA	25	Family Practice	S	Paroxetine Hcl	Paroxetine Hcl	11	28	840	301.37		*					*
1174597355	Huebschman	Jon	Cleveland	TN	47	Internal Medicine	S	Paroxetine Hcl	Paroxetine Hcl	61	169	4990	965.02	17	#					#
1174597546	Marquez	Obadias	Ooltewah	TN	47	Internal Medicine	S	Paroxetine Hcl	Paroxetine Hcl	31	71	2116	699.64		#					*
1174598189	Chirila	Monica	Bartlett	IL	17	Family Practice	S	Paroxetine Hcl	Paroxetine Hcl	19	33	990	223.4			19	33	223.4	990	*
1174598270	Kozlowski	Ruth	Milford	MI	26	Internal Medicine	S	Paroxetine Hcl	Paroxetine Hcl	12	36	1080	237.69		*					*
1174598973	Ringstad	Jennifer	Yonkers	NY	36	Family Practice	S	Paroxetine Hcl	Paroxetine Hcl	12	16	480	63.26		*					*
1174598999	Charnetski	Carl	Elmira	NY	36	Internal Medicine	S	Paroxetine Hcl	Paroxetine Hcl	43	94	2797	463.07	13	#					#
1174599161	Facer	Jeffery	Fredonia	NY	36	Internal Medicine	S	Paroxetine Hcl	Paroxetine Hcl	68	68	828	846.53			54	54	242.79	424	*
1174599336	Walaszek	Arthur	Madison	WI	55	Psychiatry	S	Paroxetine Hcl	Paroxetine Hcl	16	24	650	131.73			16	24	131.73	650	*
1174599344	Twesten-Otoole	James	Muskegon	MI	26	Family Practice	S	Paroxetine Hcl	Paroxetine Hcl	50	84	2493	725.31		#					*
1174599500	Muzaffar	Kamal	Elkhorn	WI	55	Family Practice	S	Paroxetine Hcl	Paroxetine Hcl	86	86	2373	1205.34		#					*
1174599534	Whyte	Ellen	Pittsburgh	PA	42	Psychiatry	S	Paroxetine Hcl	Paroxetine Hcl	36	76	2275	959.32			36	76	959.32	2275	*
1174599633	Tamer	Fadi	Lenexa	KS	20	Family Practice	S	Paroxetine Hcl	Paroxetine Hcl	12	16	480	72.54			12	16	72.54	480	*
1174599963	Piper	Jenepher	Cockeysville	MD	24	Nurse Practitioner	S	Paroxetine Er	Paroxetine Hcl	16	24	720	1667.68			16	24	1667.68	720	*
1174600365	Hammerman	Kenneth	San Francisco	CA	6	Gastroenterology	S	Paroxetine Hcl	Paroxetine Hcl	19	32	960	136.53			19	32	136.53	960	*
1174601017	Blevins	Andrea	Greensboro	NC	37	Nurse Practitioner	S	Paroxetine Hcl	Paroxetine Hcl	41	113	3350	962.28	11	#					*
1174601678	Rabinoff	Michael	Fresno	CA	6	Psychiatry	S	Paroxetine Hcl	Paroxetine Hcl	27	27	810	395.63			14	14	172.33	420	*
1174601744	Raposa	Terry	Lincoln	CA	6	Family Practice	S	Paroxetine Hcl	Paroxetine Hcl	15	46	1371	391.82			15	46	391.82	1371	*
1174601769	Fazio	Sal	San Francisco	CA	6	Internal Medicine	S	Paroxetine Hcl	Paroxetine Hcl	19	63.3	1900	391.32			19	63.3	391.32	1900	*
1174603237	Gherbi	Kamel	Jamaica Plain	MA	25	Psychiatry	S	Paroxetine Hcl	Paroxetine Hcl	15	23	690	151.77		*					*
1174603427	Williams	Susan	Houston	TX	48	Geriatric Medicine	S	Paroxetine Hcl	Paroxetine Hcl	13	37.6	1129	269.16			13	37.6	269.16	1129	*
1174603492	Ross	Charles	Greensboro	NC	37	Family Practice	S	Paroxetine Hcl	Paroxetine Hcl	23	69	2070	527.88			23	69	527.88	2070	*
1174604151	Silsby	Ruth	Albemarle	NC	37	Nurse Practitioner	S	Paroxetine Hcl	Paroxetine Hcl	73	95	2850	609.92		#					*
1174605653	Sullivan	Ryan	Manistee	MI	26	Internal Medicine	S	Paroxetine Hcl	Paroxetine Hcl	27	69.5	2064	448.02		#					*
1174605703	Poniarski	Richard	Westbury	NY	36	Psychiatry & Neurology	T	Paroxetine Hcl	Paroxetine Hcl	27	27	787	219.65		*					*
1174605737	Leon	David	Lakewood	CO	8	Internal Medicine	S	Paroxetine Hcl	Paroxetine Hcl	17	29	870	528.6			17	29	528.6	870	*
1174606297	Simon	Jill	Moses Lake	WA	53	Family Practice	S	Paroxetine Hcl	Paroxetine Hcl	25	68	2040	476.53		#					*
1174606917	Gibbs	Carol	Durham	NC	37	Psychiatry	S	Paroxetine Hcl	Paroxetine Hcl	26	28	718	431.88			26	28	431.88	718	*
1174606941	Howell	Michael	Fulton	MS	28	Family Practice	S	Paroxetine Hcl	Paroxetine Hcl	20	28	840	72.5		*					*
1174607105	Goranitis	Irene	Dedham	MA	25	Internal Medicine	S	Paroxetine Hcl	Paroxetine Hcl	19	35	1050	84.84			19	35	84.84	1050	*
1174607410	Anand	Lokanathan	Cleveland	OH	39	Internal Medicine	S	Paroxetine Hcl	Paroxetine Hcl	14	18	540	99.46			14	18	99.46	540	*
1174607972	Schaefer	Donna	Castleton	NY	36	Physician Assistant	S	Paroxetine Hcl	Paroxetine Hcl	16	36	1080	154.38		#					*
1174608210	Hildner	Thomas	Bozeman	MT	30	Family Practice	S	Paroxetine Hcl	Paroxetine Hcl	13	39	1170	225.11			13	39	225.11	1170	*
1174608319	Wolf	Mitchell	Shawnee	OK	40	Family Practice	S	Paroxetine Hcl	Paroxetine Hcl	42	88.7	2661	590.34		#					*
1174609135	Rinn	Phillip	Seguin	TX	48	Family Practice	S	Paroxetine Er	Paroxetine Hcl	12	12	360	1079.12			12	12	1079.12	360	*
1174609135	Rinn	Phillip	Seguin	TX	48	Family Practice	S	Paroxetine Hcl	Paroxetine Hcl	11	22	660	66.03		*					*
1174609150	Nuss	Sherri	Russiaville	IN	18	Family Practice	S	Paroxetine Hcl	Paroxetine Hcl	101	243.3	7277	1207.49	23	#					#
1174610067	Carrasco	Joseph	Leesburg	FL	12	Internal Medicine	S	Paroxetine Hcl	Paroxetine Hcl	53	159	4770	1403.64	21	#					#
1174610737	Lanier	Laura	Lexington	VA	51	Family Practice	S	Paroxetine Hcl	Paroxetine Hcl	12	32	960	268.46			12	32	268.46	960	*
1174610745	Wilmanski	Charles	Battle Creek	MI	26	Internal Medicine	S	Paroxetine Hcl	Paroxetine Hcl	16	20	578	119.28			16	20	119.28	578	*
1174611750	Zevallos	Manuel	Lynwood	CA	6	Hematology-Oncology	S	Paroxetine Hcl	Paroxetine Hcl	26	58	1740	276.81		#					*
1174612253	Larson	Jill	Mukwonago	WI	55	Family Practice	S	Paroxetine Hcl	Paroxetine Hcl	12	30	900	197.24			12	30	197.24	900	*
1174612287	Lobel	Hanan	Van Nuys	CA	6	Internal Medicine	S	Paroxetine Hcl	Paroxetine Hcl	32	32.5	961	417.28			20	20.2	309.65	594	*
1174612295	Cassidy	Thomas	Edison	NJ	34	Internal Medicine	S	Paroxetine Hcl	Paroxetine Hcl	18	54	1620	371.74			18	54	371.74	1620	*
1174612907	Kanuri	Karunasree	West Logan	WV	54	Family Practice	S	Paroxetine Hcl	Paroxetine Hcl	69	107	3187	847.72	14	#					#
1174612931	Reddy	Vuppala	Terre Haute	IN	18	Internal Medicine	S	Paroxetine Hcl	Paroxetine Hcl	112	226.2	6685	2062.47	28	#					#
1174613012	Wahlin-Quinlan	Shelley	Fosston	MN	27	Physician Assistant	S	Paroxetine Hcl	Paroxetine Hcl	12	32	960	105.99			12	32	105.99	960	*
1174613038	Mullin	Sarah	Minot	ND	38	Family Practice	S	Paroxetine Hcl	Paroxetine Hcl	11	33	990	165.79			11	33	165.79	990	*
1174613160	Jetty	Praveen	Birmingham	AL	1	Psychiatry	S	Paroxetine Hcl	Paroxetine Hcl	169	225	6714	1821.79	26		104	130	1205.09	3864		15
1174613194	Flemenbaum	Abraham	Pembroke Pines	FL	12	Psychiatry	S	Paroxetine Hcl	Paroxetine Hcl	187	235.1	6869	2112.2	40		75	108.1	797.69	3081		22
1174614697	Patterson	Anthony	Charlotte	NC	37	Psychiatry & Neurology	T	Paroxetine Hcl	Paroxetine Hcl	32	80	2390	878.74		#					*
1174615116	Robinson	Ira	Stockbridge	GA	13	Internal Medicine	S	Paroxetine Hcl	Paroxetine Hcl	37	106	3158	773.83		#					*
1174615165	Okoya	Jackson	Irvington	NJ	34	Internal Medicine	S	Paroxetine Hcl	Paroxetine Hcl	21	21	594	390.46		#					*
1174615355	Lang	Karen	Ocean	NJ	34	Psychiatry	S	Paroxetine Hcl	Paroxetine Hcl	20	24	720	166.18			20	24	166.18	720	*
1174615769	Gutierrez	Alvaro	Hoboken	NJ	34	Psychiatry	S	Paroxetine Hcl	Paroxetine Hcl	21	21	630	367.29			0	0	0	0	#
1174615843	Chen	Jimmy	Flushing	NY	36	Psychiatry	S	Paroxetine Hcl	Paroxetine Hcl	50	50	1500	354.12		*					*
1174616379	Spearing	Molly	Indianapolis	IN	18	Nurse Practitioner	S	Paroxetine Hcl	Paroxetine Hcl	11	33	990	279.14			11	33	279.14	990	*
1174616577	Gonzalez	Leticia	Bronx	NY	36	Family Practice	S	Paroxetine Hcl	Paroxetine Hcl	11	27	810	94.9			11	27	94.9	810	*
1174617674	Monahemi	Pourrat	Bronx	NY	36	Internal Medicine	S	Paroxetine Hcl	Paroxetine Hcl	45	45	1350	313.58			25	25	110.56	750	*
1174617799	Knoble	Mark	Auburn	CA	6	Family Practice	S	Paroxetine Hcl	Paroxetine Hcl	11	33	990	290.87			11	33	290.87	990	*
1174617807	Kode	Hima	Cincinnati	OH	39	Psychiatry	S	Paroxetine Hcl	Paroxetine Hcl	62	114	3420	1051.32	13		27	45	403.13	1350	*
1174617955	Huffman	Melinda	Dallas	TX	48	Nurse Practitioner	S	Paroxetine Hcl	Paroxetine Hcl	21	25	750	212.69		*					*
1174618425	Gupta	Ravinder	Antioch	CA	6	Internal Medicine	S	Paroxetine Hcl	Paroxetine Hcl	64	134	4004	1050.44	16	#					#
1174618516	Sesti	Fred	Jackson	TN	47	Nurse Practitioner	S	Paroxetine Hcl	Paroxetine Hcl	29	29	454	152.84			29	29	152.84	454	*
1174618730	Lacey	Katrena	Gretna	NE	31	Internal Medicine	S	Paroxetine Hcl	Paroxetine Hcl	14	20	600	173.5			14	20	173.5	600	*
1174618995	Devans	Richard	Cleveland	OH	39	Family Practice	S	Paroxetine Hcl	Paroxetine Hcl	54	94.1	2777	706.6			30	62.1	462.49	1817	*
1174619159	Long	Christine	Fayetteville	GA	13	Internal Medicine	S	Paroxetine Hcl	Paroxetine Hcl	18	46	1360	384.72			18	46	384.72	1360	*
1174619241	Green	Scott	West Point	NE	31	Family Practice	S	Paroxetine Hcl	Paroxetine Hcl	19	57	1710	345.24			19	57	345.24	1710	*
1174619332	Baker	Lisa	Lincoln	NH	33	Physician Assistant	S	Paroxetine Hcl	Paroxetine Hcl	26	40	1166	489		#					*
1174619472	Oikle	Melissa	Northbridge	MA	25	Physician Assistant	S	Paroxetine Hcl	Paroxetine Hcl	12	34	1020	297.07		*					*
1174619811	Wong	Ben	San Jose	CA	6	Internal Medicine	S	Paroxetine Hcl	Paroxetine Hcl	21	52	1560	301.69		*					*
1174620249	Myers	Nicole	Nyssa	OR	41	Physician Assistant	S	Paroxetine Hcl	Paroxetine Hcl	15	21	630	144.67		*					*
1174620694	Lautenbach	Denise	New Canaan	CT	9	Internal Medicine	S	Paroxetine Hcl	Paroxetine Hcl	12	36	1080	280.68			12	36	280.68	1080	*
1174620967	Lieberg	Gabriele	Manchester	NH	33	Psychiatry	S	Paroxetine Hcl	Paroxetine Hcl	27	27	434	351.9		#					*
1174621478	Ballard	Brandy	Winchester	TN	47	Nurse Practitioner	S	Paroxetine Hcl	Paroxetine Hcl	65	115	3450	823.44	13		17	51	263	1530	*
1174621809	Adeniyi	Olatokunbo	Harrisburg	PA	42	General Practice	S	Paroxetine Hcl	Paroxetine Hcl	16	30	900	156.77		*					*
1174622567	Stahl	Glenn	Kaneohe	HI	15	Family Practice	S	Paroxetine Hcl	Paroxetine Hcl	25	25	750	240.34			25	25	240.34	750	*
1174622682	De La Calle	Gilda	Hialeah	FL	12	Family Practice	S	Paroxetine Er	Paroxetine Hcl	12	12	360	1350.74			12	12	1350.74	360	*
1174622682	De La Calle	Gilda	Hialeah	FL	12	Family Practice	S	Paroxetine Hcl	Paroxetine Hcl	41	93	2790	437.59	12		41	93	437.59	2790		12
1174622708	Tucker	William	Auburn	CA	6	Family Practice	S	Paroxetine Hcl	Paroxetine Hcl	44	106	3180	768.13			44	106	768.13	3180	*
1174623136	Romano	Paval	Huntington	NY	36	Cardiology	S	Paroxetine Hcl	Paroxetine Hcl	19	51	1530	314.22			19	51	314.22	1530	*
1174623243	Toochinda	Pinida	Apopka	FL	12	Internal Medicine	S	Paroxetine Hcl	Paroxetine Hcl	18	48	1440	469.13			18	48	469.13	1440	*
1174623920	Nasim	Sohail	West Hills	CA	6	Nephrology	S	Paroxetine Hcl	Paroxetine Hcl	30	36.2	998	144.81			30	36.2	144.81	998	*
1174624027	Sugino	Guy	Wailuku	HI	15	Family Practice	S	Paroxetine Hcl	Paroxetine Hcl	11	11	330	97.13			11	11	97.13	330	*
1174624142	Franks	Lisa	Reno	NV	32	Physician Assistant	S	Paroxetine Hcl	Paroxetine Hcl	22	32.3	957	220.86			22	32.3	220.86	957	*
1174624159	Dillon	Anne	Cincinnati	OH	39	Family Practice	S	Paroxetine Hcl	Paroxetine Hcl	18	54	1620	175.42			18	54	175.42	1620	*
1174625024	Starr	Eric	Huntersville	NC	37	Physician Assistant	S	Paroxetine Hcl	Paroxetine Hcl	11	17	510	146.33			11	17	146.33	510	*
1174625784	Miro	Zenobia	Pembroke Pines	FL	12	Internal Medicine	S	Paroxetine Hcl	Paroxetine Hcl	16	30	854	167.47		#					*
1174625834	Nadar	Jihad	Burton	MI	26	Family Practice	S	Paroxetine Hcl	Paroxetine Hcl	13	13	390	126.49			0	0	0	0	#
1174625834	Nadar	Jihad	Burton	MI	26	Family Practice	S	Paxil	Paroxetine Hcl	12	12	360	4403.45			0	0	0	0	#
1174628903	Brueggeman	Michael	Jackson	TN	47	Neurology	S	Paroxetine Hcl	Paroxetine Hcl	11	11	330	99			11	11	99	330	*
1174629083	Asghar	Fatima	Toms River	NJ	34	Nephrology	S	Paroxetine Hcl	Paroxetine Hcl	22	64	1920	555.24		#					*
1174629208	Mills	Robert	Holly Springs	GA	13	Internal Medicine	S	Paroxetine Hcl	Paroxetine Hcl	21	61	1808	333.38			21	61	333.38	1808	*
1174629570	Danner	Rose	Cambridge	MA	25	Certified Clinical Nurse Specialist	S	Paroxetine Hcl	Paroxetine Hcl	20	22	634	334.95		#					*
1174629919	Williams	Andrew	Centennial	CO	8	Internal Medicine	S	Paroxetine Hcl	Paroxetine Hcl	16	48	1440	329.79			16	48	329.79	1440	*
1174630305	Lardon	Michael	San Diego	CA	6	Psychiatry	S	Paroxetine Hcl	Paroxetine Hcl	35	35	1008	248.21			12	12	66.92	360	*
1174630321	Harvey	Harold	Beckley	WV	54	Internal Medicine	S	Paroxetine Hcl	Paroxetine Hcl	36	59.8	1793	346.55			23	44.8	253.79	1343	*
1174630412	Rejman	Michelle	Sheboygan Falls	WI	55	Family Practice	S	Paroxetine Hcl	Paroxetine Hcl	42	88.1	2636	878.94			42	88.1	878.94	2636	*
1174630636	Mccoy	Mary	Milwaukee	WI	55	Family Practice	S	Paroxetine Hcl	Paroxetine Hcl	39	90.1	2702	923.67			39	90.1	923.67	2702	*
1174631063	Pirvanescu	Radu	Fond Du Lac	WI	55	Internal Medicine	S	Paroxetine Hcl	Paroxetine Hcl	11	31.4	941	224.43		*					*
1174631436	Habash-Bseiso	Dana	Marshfield	WI	55	Internal Medicine	S	Paroxetine Hcl	Paroxetine Hcl	11	33	990	160.9			11	33	160.9	990	*
1174631915	Dawson	Pamela	Williston	VT	50	Family Practice	S	Paroxetine Hcl	Paroxetine Hcl	29	65	1924	370.82			29	65	370.82	1924	*
1174632061	Shehan	Joseph	Omaha	NE	31	Internal Medicine	S	Paroxetine Hcl	Paroxetine Hcl	11	33	990	307.6			11	33	307.6	990	*
1174633234	Tripp	Warren	Mesa	AZ	4	Family Practice	S	Paroxetine Hcl	Paroxetine Hcl	11	25	750	257.18		*					*
1174633366	Strutzenberg	Jon	Winnebago	IL	17	Family Practice	S	Paroxetine Hcl	Paroxetine Hcl	14	40.5	1215	378.92		*					*
1174633515	Reed	Cheston	Memphis	TN	47	Obstetrics & Gynecology	S	Paroxetine Hcl	Paroxetine Hcl	12	15	450	66.39			12	15	66.39	450	*
1174633531	Meyer	Angela	Winfield	KS	20	Internal Medicine	S	Paroxetine Hcl	Paroxetine Hcl	52	74.2	2193	390.26	11		52	74.2	390.26	2193		11
1174633622	Podkowka	Todd	Boonville	NY	36	Family Practice	S	Paroxetine Hcl	Paroxetine Hcl	31	31	797	474.85			31	31	474.85	797	*
1174633937	Weinstein	Barry	Santa Fe	NM	35	Psychiatry	S	Paroxetine Hcl	Paroxetine Hcl	11	11	293	96.13		*					*
1174633986	Jenkins	Richard	Portland	OR	41	Internal Medicine	S	Paroxetine Hcl	Paroxetine Hcl	19	39	1170	252.46		#					*
1174634687	Ftiha	Alber	Brooklyn	NY	36	Internal Medicine	S	Paroxetine Hcl	Paroxetine Hcl	53	73	2190	360.6			53	73	360.6	2190	*
1174634893	Syed	Nasreen	Champaign	IL	17	Internal Medicine	S	Paroxetine Hcl	Paroxetine Hcl	14	22	660	237.46			14	22	237.46	660	*
1174635452	White	Lillian	Plano	TX	48	Internal Medicine	S	Paroxetine Hcl	Paroxetine Hcl	11	33	990	514.04			11	33	514.04	990	*
1174635759	Gordon	Laurie	Stamford	CT	9	Internal Medicine	S	Paroxetine Hcl	Paroxetine Hcl	20	54	1620	629.74			20	54	629.74	1620	*
1174635916	Anwar	Arshad	Brooklyn	NY	36	Internal Medicine	S	Paroxetine Hcl	Paroxetine Hcl	20	22	660	61.69			20	22	61.69	660	*
1174635957	Young	Tye	Chattanooga	TN	47	Internal Medicine	S	Paroxetine Hcl	Paroxetine Hcl	14	38	1115	294.96		#					*
1174635965	Lamontagne	Kristin	North Adams	MA	25	Internal Medicine	S	Paroxetine Hcl	Paroxetine Hcl	16	48	1440	257.56			16	48	257.56	1440	*
1174636013	Khan	Mohsin	Rockford	IL	17	Neurology	S	Paroxetine Hcl	Paroxetine Hcl	11	33	990	132.61		*					*
1174636229	Gonzalez	Marco	Chula Vista	CA	6	Family Practice	S	Paroxetine Hcl	Paroxetine Hcl	27	61.7	1837	617.62			27	61.7	617.62	1837	*
1174636351	Helman	Edward	Medford	OR	41	Family Practice	S	Paroxetine Hcl	Paroxetine Hcl	25	57	1710	599.39		*					*
1174636716	Patel	Tushar	Chantilly	VA	51	Internal Medicine	S	Paroxetine Hcl	Paroxetine Hcl	16	48	1440	281.18		#					*
1174637102	Pineiro Montalvo	Luis	Cabo Rojo	PR	72	General Practice	S	Paroxetine Hcl	Paroxetine Hcl	46	48	1380	383.71		#					*
1174637581	Mcguinn	Gregory	Yucca Valley	CA	6	Physician Assistant	S	Paroxetine Hcl	Paroxetine Hcl	17	23	690	158.46		#					*
1174637938	Schwartzenfeld	David	Rochester Hills	MI	26	Family Practice	S	Paroxetine Hcl	Paroxetine Hcl	42	42	708	326.25			42	42	326.25	708	*
1174637995	Leventer	Mark	Grass Lake	MI	26	Family Practice	S	Paroxetine Er	Paroxetine Hcl	12	12	360	255.91			12	12	255.91	360	*
1174638373	Batres	Eric	Bell	CA	6	Family Practice	S	Paroxetine Hcl	Paroxetine Hcl	23	50	1500	303.03		#					*
1174638811	Azamy	Taufiq	Glendale	NY	36	Neurology	S	Paroxetine Hcl	Paroxetine Hcl	22	22	660	228.29		#					*
1174638902	Cannon	Jeffrey	Live Oak	TX	48	Family Practice	S	Paroxetine Hcl	Paroxetine Hcl	18	46.3	1389	226.39			18	46.3	226.39	1389	*
1174639249	Beck	Stephen	Indianapolis	IN	18	Internal Medicine	S	Paroxetine Hcl	Paroxetine Hcl	16	48	1440	345.72			16	48	345.72	1440	*
1174639322	Polonsky	Tatianna	Brooklyn	NY	36	Psychiatry & Neurology	T	Paroxetine Hcl	Paroxetine Hcl	17	31	930	211.86		*					*
1174639454	Bair	Keith	Sellersville	PA	42	Physician Assistant	S	Paroxetine Hcl	Paroxetine Hcl	11	29	870	129.98		*					*
1174639595	Allen	Lisa	Sudan	TX	48	Physician Assistant	S	Paroxetine Hcl	Paroxetine Hcl	12	22.3	669	55.4			12	22.3	55.4	669	*
1174639678	Slocum	Robert	Gloucester	MA	25	Family Practice	S	Paroxetine Hcl	Paroxetine Hcl	19	29	870	166.68			19	29	166.68	870	*
1174639751	Paracha	Fauzia	Newburgh	NY	36	Hematology-Oncology	S	Paroxetine Hcl	Paroxetine Hcl	11	17	510	55.9			11	17	55.9	510	*
1174640502	Huynh	Katherine	Philadelphia	PA	42	Physician Assistant	S	Paroxetine Hcl	Paroxetine Hcl	17	17	510	74.86			17	17	74.86	510	*
1174641682	Guzman	Pedro	New York	NY	36	Physician Assistant	S	Paroxetine Hcl	Paroxetine Hcl	14	22	660	92.63			14	22	92.63	660	*
1174642367	Rath	Robert	Beaverton	OR	41	Family Practice	S	Paroxetine Hcl	Paroxetine Hcl	21	25	750	173.84			21	25	173.84	750	*
1174642979	Petrisin	Karen	Bethel Park	PA	42	Physician Assistant	S	Paroxetine Hcl	Paroxetine Hcl	24	43	1240	337.37		*					*
1174645568	Walsh	Robert	Chicago	IL	17	Physician Assistant	S	Paroxetine Hcl	Paroxetine Hcl	14	14	420	66.6		#					*
1174646293	Kelly	Rita	East Setauket	NY	36	Nurse Practitioner	S	Paroxetine Hcl	Paroxetine Hcl	13	13	376	48.39			13	13	48.39	376	*
1174646590	Bailey-Walton	Paula	Los Angeles	CA	6	Internal Medicine	S	Paroxetine Hcl	Paroxetine Hcl	20	22	660	142.15		#					*
1174648232	Jacoby	Jacob	Bayonne	NJ	34	Psychiatry	S	Paroxetine Hcl	Paroxetine Hcl	82	112.2	3267	1236.03	12		43	65.2	690.55	1955	*
1174648992	Sharma	Suman	Chillicothe	OH	39	Family Practice	S	Paroxetine Hcl	Paroxetine Hcl	44	56	1128	211.65		*					*
1174651004	Deporter	Thomas	Fort Worth	TX	48	Psychiatry & Neurology	T	Paroxetine Hcl	Paroxetine Hcl	15	15	450	87.21			15	15	87.21	450	*
1174651376	Barnard	Aaron	Raleigh	NC	37	Physician Assistant	S	Paroxetine Hcl	Paroxetine Hcl	13	13	390	79.39			0	0	0	0	#
1174652275	Payne-Johnson	Ann	Mobile	AL	1	Family Practice	S	Paroxetine Hcl	Paroxetine Hcl	14	42	1260	461.34		#					*
1174652457	Crotts	Martha	Rockford	IL	17	Neuropsychiatry	S	Paroxetine Hcl	Paroxetine Hcl	11	15	450	138.88		*					*
1174653810	Adkins	Robyn	Hinton	WV	54	Nurse Practitioner	S	Paroxetine Hcl	Paroxetine Hcl	18	32	940	193.18		#					*
1174654479	Vanberckelaer	Anje	Philadelphia	PA	42	Family Practice	S	Paroxetine Hcl	Paroxetine Hcl	28	66	1964	685.69		#					*
1174657456	Merritt	Sonya	Titusville	FL	12	Nurse Practitioner	S	Paroxetine Hcl	Paroxetine Hcl	18	54	1620	461.1		#					*
1174657514	Gordon	Eural	Bakersfield	CA	6	Physician Assistant	S	Paroxetine Hcl	Paroxetine Hcl	48	64	1920	422.84	11		34	45	317.67	1350	*
1174658348	Pardo	Jorge	Miami	FL	12	Neurology	S	Paroxetine Hcl	Paroxetine Hcl	18	36	1080	385.82			18	36	385.82	1080	*
1174659593	Quinn	Davin	Albuquerque	NM	35	Psychiatry	S	Paroxetine Hcl	Paroxetine Hcl	13	15	450	131.29		*					*
1174660476	Bayko	Barbara	Yulee	FL	12	Physician Assistant	S	Paroxetine Hcl	Paroxetine Hcl	13	35	1050	386.33			13	35	386.33	1050	*
1174660617	Garnjost	Jane	Bath	PA	42	Internal Medicine	S	Paroxetine Hcl	Paroxetine Hcl	42	100	3000	468.32	12	#					#
1174661110	Subramanian	Kavitha	Cresskill	NJ	34	Internal Medicine	S	Paroxetine Hcl	Paroxetine Hcl	25	47	1410	535.91			25	47	535.91	1410	*
1174661623	Heenan	Patrick	Phoenix	AZ	4	Internal Medicine	S	Paroxetine Hcl	Paroxetine Hcl	22	50	1500	552.33			22	50	552.33	1500	*
1174663140	Maroldo	Amy	Colorado Springs	CO	8	Family Practice	S	Paroxetine Hcl	Paroxetine Hcl	21	21	612	384.36		*					*
1174663496	Hellard	Robert	Decatur	AL	1	Psychiatry	S	Paroxetine Hcl	Paroxetine Hcl	50	58	1740	365.64		*					*
1174666044	Insaf	Shahid	Branson	MO	29	Psychiatry & Neurology	T	Paroxetine Hcl	Paroxetine Hcl	12	16	480	104.13		*					*
1174668420	Hart	Timothy	Ashland	KY	21	Family Practice	S	Paroxetine Hcl	Paroxetine Hcl	37	103	3090	630.93			37	103	630.93	3090	*
1174669246	Cabrera	Jorge	Punta Gorda	FL	12	Family Practice	S	Paroxetine Hcl	Paroxetine Hcl	23	69	2070	390.05			23	69	390.05	2070	*
1174669683	Cohen	Lee	Hastings On Hudson	NY	36	Psychiatry & Neurology	T	Paroxetine Hcl	Paroxetine Hcl	13	13	390	57.99			0	0	0	0	#
1174669998	Sy	Bernard	Lebanon	TN	47	Internal Medicine	S	Paroxetine Hcl	Paroxetine Hcl	116	160.1	3272	946.53	18		95	135.1	830.68	2866	#
1174670418	Mccrary-Etuk	Leslie	Saint Louis	MO	29	Family Practice	S	Paroxetine Hcl	Paroxetine Hcl	18	20	600	176.33		#					*
1174671812	Hole	Donald	Santa Maria	CA	6	Family Practice	S	Paroxetine Hcl	Paroxetine Hcl	15	45	1350	394.32		#					*
1174672687	Roniger	Richard	New Orleans	LA	22	Psychiatry	S	Paroxetine Hcl	Paroxetine Hcl	12	12	360	54			12	12	54	360	*
1174673172	Steier	Nicholas	Omaha	NE	31	Family Practice	S	Paroxetine Hcl	Paroxetine Hcl	17	29	870	253.51		*					*
1174674170	Reinsdorf	Keith	New Brunswick	NJ	34	Family Practice	S	Paroxetine Hcl	Paroxetine Hcl	11	33	990	215.71		*					*
1174675250	Tanaka	Richard	Port Orchard	WA	53	Family Practice	S	Paroxetine Hcl	Paroxetine Hcl	15	45	1350	195.09		#					*
1174675516	Nathan	Erika	Willoughby Hills	OH	39	Psychiatry	S	Paroxetine Hcl	Paroxetine Hcl	14	14	420	60.74			14	14	60.74	420	*
1174675565	Kropp	Dennis	Drexel Hill	PA	42	Family Practice	S	Paroxetine Hcl	Paroxetine Hcl	26	52	1560	444.73			26	52	444.73	1560	*
1174675748	Register	Michael	Ellabell	GA	13	Family Practice	S	Paroxetine Hcl	Paroxetine Hcl	65	75.3	2237	519.09			65	75.3	519.09	2237	*
1174676274	Duan	Yu-Fei	Hershey	PA	42	Psychiatry	S	Paroxetine Hcl	Paroxetine Hcl	34	34	1020	277.56			34	34	277.56	1020	*
1174676423	Dunaway	Shane	Vancouver	WA	53	Family Practice	S	Paroxetine Hcl	Paroxetine Hcl	50	68	2014	853.55			14	22	410.48	660	*
1174677389	Adityanjee	Unknown	Youngstown	OH	39	Psychiatry	S	Paroxetine Hcl	Paroxetine Hcl	17	17	462	62.03		#					*
1174677462	Pipeling	Matthew	Durham	NC	37	Pulmonary Disease	S	Paroxetine Hcl	Paroxetine Hcl	11	27	810	121.16		*					*
1174678312	Dempsey	Jackson	Medford	OR	41	Psychiatry	S	Paroxetine Hcl	Paroxetine Hcl	34	50	1500	723.68		*					*
1174679179	Foster	David	Valley Stream	NY	36	Internal Medicine	S	Paroxetine Hcl	Paroxetine Hcl	16	28	840	157.48		#					*
1174679377	Sterling	Melanie	Cabot	AR	5	Nurse Practitioner	S	Paroxetine Hcl	Paroxetine Hcl	18	24	720	157.69		#					*
1174681258	Smith	Donna	Siler City	NC	37	Nurse Practitioner	S	Paroxetine Hcl	Paroxetine Hcl	18	30	900	442.84			18	30	442.84	900	*
1174681274	Xu	Qun	West Covina	CA	6	Neurology	S	Paroxetine Hcl	Paroxetine Hcl	69	117.2	3516	629.89	14		69	117.2	629.89	3516		14
1174681589	Kemp	Eric	Terrell	TX	48	Psychiatry	S	Paroxetine Hcl	Paroxetine Hcl	22	22	660	87.28		#					*
1174682140	Shilling	Terri	Sugarcreek	OH	39	Family Practice	S	Paroxetine Hcl	Paroxetine Hcl	51	87	2592	799.83		#					*
1174682637	Revis	John	Glenview	IL	17	Internal Medicine	S	Paroxetine Hcl	Paroxetine Hcl	41	95.1	2801	1042.73			41	95.1	1042.73	2801	*
1174682827	Schneider	Lawrence	Panorama City	CA	6	Internal Medicine	S	Paroxetine Hcl	Paroxetine Hcl	25	47	1410	370.32			25	47	370.32	1410	*
1174682892	Hamsley	Linda	Warner Robins	GA	13	Nurse Practitioner	S	Paroxetine Hcl	Paroxetine Hcl	15	15	450	136.21		#					*
1174683452	Travelute	Roxanne	Birmingham	AL	1	Internal Medicine	S	Paroxetine Hcl	Paroxetine Hcl	32	58	1740	356.69			32	58	356.69	1740	*
1174685317	Hunt	John	San Angelo	TX	48	Hematology-Oncology	S	Paroxetine Hcl	Paroxetine Hcl	141	157	4255	1693.78	26		85	101	1189.36	2853	#
1174685374	Cullis	William	Ronan	MT	30	Family Practice	S	Paroxetine Hcl	Paroxetine Hcl	17	17	510	129.47		#					*
1174685465	Nance	Kimberly	Mena	AR	5	Nurse Practitioner	S	Paroxetine Hcl	Paroxetine Hcl	22	48	1440	205.75		#					*
1174685499	Hautamaki	Raymond	Sarasota	FL	12	Internal Medicine	S	Paroxetine Hcl	Paroxetine Hcl	19	35	1050	186.37			19	35	186.37	1050	*
1174685986	Tobin	Nicholas	Springfield	MA	25	Nurse Practitioner	S	Paroxetine Hcl	Paroxetine Hcl	73	81	2408	1080.44			40	40	619.51	1178	*
1174686158	Johnson	Robert	Falls Church	VA	51	Psychiatry & Neurology	T	Paroxetine Hcl	Paroxetine Hcl	14	42	1260	408.93			14	42	408.93	1260	*
1174687917	Ackerman	Michael	Warrenton	VA	51	Internal Medicine	S	Paroxetine Hcl	Paroxetine Hcl	17	25	750	112.8			17	25	112.8	750	*
1174688279	Sward	Lisa	Cartersville	GA	13	Family Practice	S	Paroxetine Hcl	Paroxetine Hcl	24	62	1860	489.8		#					*
1174688915	Gavora	Les	Vienna	VA	51	Internal Medicine	S	Paroxetine Hcl	Paroxetine Hcl	11	33	990	219.27			11	33	219.27	990	*
1174689343	Beverly	Bert	Waterville	ME	23	Internal Medicine	S	Paroxetine Hcl	Paroxetine Hcl	14	20	552	135.38			0	0	0	0	#
1174690630	Tummala	Sailaja	Springfield	MO	29	Family Practice	S	Paroxetine Hcl	Paroxetine Hcl	14	30	900	240.39		*					*
1174690853	Ferguson	Jay	Superior	WI	55	Physician Assistant	S	Paroxetine Hcl	Paroxetine Hcl	17	33.2	976	264.27		*					*
1174691257	Johns	William	Mingo Jct	OH	39	Family Practice	S	Paroxetine Hcl	Paroxetine Hcl	12	34	1020	229.86			12	34	229.86	1020	*
1174693873	Carson	Jeffrey	New Brunswick	NJ	34	Internal Medicine	S	Paroxetine Hcl	Paroxetine Hcl	16	40	1200	310.7			16	40	310.7	1200	*
1174694103	Ponse Wheelis	Maria	San Antonio	TX	48	Family Practice	S	Paroxetine Hcl	Paroxetine Hcl	12	34	1020	211.99			12	34	211.99	1020	*
1174695530	Roberts	Clayton	Southlake	TX	48	Family Practice	S	Paroxetine Hcl	Paroxetine Hcl	25	41.3	1238	291.76		#					*
1174696827	Franceschini Pascual	Carmen	Guayanilla	PR	72	Internal Medicine	S	Paroxetine Hcl	Paroxetine Hcl	34	46	1380	336.82			34	46	336.82	1380	*
1174697684	Sarafa	Gary	Northville	MI	26	Family Practice	S	Paroxetine Hcl	Paroxetine Hcl	28	28.6	852	303.14			28	28.6	303.14	852	*
1174698377	Crawford	Lynne	Somerville	MA	25	Nurse Practitioner	S	Paroxetine Hcl	Paroxetine Hcl	14	42	1260	171.61			14	42	171.61	1260	*
1174698724	Mulchandani	Jairaj	Wayne	MI	26	Internal Medicine	S	Paroxetine Hcl	Paroxetine Hcl	17	27	810	127.9		#					*
1174699151	Lizama	Miguel	Mission Hills	CA	6	Internal Medicine	S	Paroxetine Hcl	Paroxetine Hcl	29	87	2610	809.87	11		29	87	809.87	2610		11
1174699540	Pauskar	Privi	North Canton	OH	39	Internal Medicine	S	Paroxetine Hcl	Paroxetine Hcl	25	47	1410	349.68			25	47	349.68	1410	*
1174699607	Patel	Sarah	Burlington	NC	37	Family Practice	S	Paroxetine Hcl	Paroxetine Hcl	17	31	930	553.13		#					*
1174700652	Cloud	Leslie	Richmond	VA	51	Neurology	S	Paroxetine Hcl	Paroxetine Hcl	15	37	1110	185.84		#					*
1174700934	Stark	Matthew	Roseburg	OR	41	Physician Assistant	S	Paroxetine Hcl	Paroxetine Hcl	12	18	540	55.71			12	18	55.71	540	*
1174701627	Varlaro	Laura	Hopewell Junction	NY	36	Physician Assistant	S	Paroxetine Hcl	Paroxetine Hcl	23	39	1170	404.89		#					*
1174705636	Yeboah	Benjamin	New Haven	CT	9	Hospitalist	S	Paroxetine Er	Paroxetine Hcl	12	12	360	1553.4			12	12	1553.4	360	*
1174705636	Yeboah	Benjamin	New Haven	CT	9	Hospitalist	S	Paroxetine Hcl	Paroxetine Hcl	17	27	764	168.03		*					*
1174706691	Rumple	Valerie	Fort Wayne	IN	18	Nurse Practitioner	S	Paroxetine Hcl	Paroxetine Hcl	28	28	560	162.39			0	0	0	0	#
1174707848	Harder	Kathleen	Windom	MN	27	Nurse Practitioner	S	Paroxetine Hcl	Paroxetine Hcl	24	53.7	1589	269.31			24	53.7	269.31	1589	*
1174710503	Madala	Padmaja	Albany	NY	36	Family Practice	S	Paroxetine Hcl	Paroxetine Hcl	11	13	390	87.6		*					*
1174712806	Levy	Kenneth	Phoenix	AZ	4	Internal Medicine	S	Paroxetine Hcl	Paroxetine Hcl	20	58	1740	458.79			20	58	458.79	1740	*
1174713564	Van De Wege	Corbin	Springfield	MO	29	Family Practice	S	Paroxetine Hcl	Paroxetine Hcl	20	36	1080	177.56		#					*
1174713911	Rubal	Jorge	Laguna Beach	CA	6	Family Practice	S	Paroxetine Hcl	Paroxetine Hcl	13	13	390	112.25			13	13	112.25	390	*
1174715957	Saintelien	Cyllene	Quincy	MA	25	Nurse Practitioner	S	Paroxetine Hcl	Paroxetine Hcl	18	35	1050	241.8		*					*
1174716286	Malek	Siamak	Boston	MA	25	Internal Medicine	S	Paroxetine Hcl	Paroxetine Hcl	12	32	960	480.26			12	32	480.26	960	*
1174718001	Palosky	Eric	Sebring	FL	12	Family Practice	S	Paroxetine Hcl	Paroxetine Hcl	56	114	3329	837.4	13		33	69	437.43	2070	*
1174718134	Park	Richard	Thousand Oaks	CA	6	Internal Medicine	S	Paroxetine Hcl	Paroxetine Hcl	14	14	275	55.93			14	14	55.93	275	*
1174719322	Elramady	Dalia	Jacksonville	FL	12	Family Practice	S	Paroxetine Hcl	Paroxetine Hcl	42	42	1184	785.51		#					*
1174719389	Lipke	Kyle	Crescent	OK	40	Physician Assistant	S	Paroxetine Hcl	Paroxetine Hcl	14	30	900	221.36		*					*
1174719595	Falkner	Jennifer	Sugar Land	TX	48	Physician Assistant	S	Paroxetine Hcl	Paroxetine Hcl	11	11	330	24.97			11	11	24.97	330	*
1174720619	Villacastin	Alexander	Citrus Springs	FL	12	Nurse Practitioner	S	Paroxetine Hcl	Paroxetine Hcl	34	80	2400	679.46	12		20	54	388.64	1620	*
1174721385	Khan	Mehwish	Atlanta	GA	13	Internal Medicine	S	Paroxetine Hcl	Paroxetine Hcl	17	25	750	134.11			17	25	134.11	750	*
1174723290	Agrawal	Pranjal	Dixon	IL	17	Internal Medicine	S	Paroxetine Hcl	Paroxetine Hcl	28	68.1	2042	482.08			28	68.1	482.08	2042	*
1174724116	Lyste	Derek	Grand Forks	ND	38	Family Practice	S	Paroxetine Hcl	Paroxetine Hcl	13	31	877	335.98		*					*
1174724207	Thapar	Ashish	Kokomo	IN	18	Family Practice	S	Paroxetine Hcl	Paroxetine Hcl	20	60	1800	426.78			20	60	426.78	1800	*
1174724306	Bhatia	Ajay	Columbus	OH	39	Psychiatry	S	Paroxetine Hcl	Paroxetine Hcl	49	53.8	1529	338.12	12		0	0	0	0		0
1174724918	Moergen	Craig	Wentzville	MO	29	Nurse Practitioner	S	Paroxetine Hcl	Paroxetine Hcl	19	19	564	292.74			0	0	0	0	#
1174726038	Winter	Jennifer	Deforest	WI	55	Internal Medicine	S	Paroxetine Hcl	Paroxetine Hcl	11	33	990	176.69			11	33	176.69	990	*
1174726046	Markollari	Artan	Hazelwood	MO	29	Family Practice	S	Paroxetine Hcl	Paroxetine Hcl	28	64	1920	583.19		#					*
1174726681	Martin	Victoria	Richardson	TX	48	Neuropsychiatry	S	Paroxetine Hcl	Paroxetine Hcl	11	11	314	43.18			0	0	0	0	#
1174726996	Godsy	Jennings	Tomball	TX	48	Psychiatry	S	Paroxetine Hcl	Paroxetine Hcl	48	76	2280	631.39			34	62	391.06	1860	*
1174727564	Janakiram Vitheswaran	Akshai	Huntsville	AL	1	Hospice and Palliative Care	S	Paroxetine Hcl	Paroxetine Hcl	15	15	382	312.12		*					*
1174727986	Perrotti	Jamie	Alexandria	LA	22	Physician Assistant	S	Paroxetine Hcl	Paroxetine Hcl	26	46	1378	323.6		*					*
1174728349	Hall	Nora	Sandersville	GA	13	Nurse Practitioner	S	Paroxetine Hcl	Paroxetine Hcl	30	36	1080	436.84		*					*
1174728430	Gomez	Mark	Naperville	IL	17	Internal Medicine	S	Paroxetine Hcl	Paroxetine Hcl	14	33.6	1008	247.52		*					*
1174728653	Ribic	Klemen	Tampa	FL	12	Internal Medicine	S	Paroxetine Hcl	Paroxetine Hcl	39	39	1083	497.51			39	39	497.51	1083	*
1174729040	Rodriguez	Javier	Santa Ana	CA	6	Physician Assistant	S	Paroxetine Hcl	Paroxetine Hcl	16	40	1200	207.65		#					*
1174729255	Williams Wayne	Laura	San Diego	CA	6	Internal Medicine	S	Paroxetine Hcl	Paroxetine Hcl	22	58	1740	434.18		#					*
1174729719	Steele	Carolyn	Durango	CO	8	Family Practice	S	Paroxetine Hcl	Paroxetine Hcl	13	16.5	496	124.36		#					*
1174729800	Keck	Leslie	Las Vegas	NV	32	Internal Medicine	S	Paroxetine Hcl	Paroxetine Hcl	50	129	3853	1205.92	17	#					#
1174729818	Green	Michelle	Mancelona	MI	26	Physician Assistant	S	Paroxetine Hcl	Paroxetine Hcl	18	54	1620	330.32		*					*
1174730436	Appert	Gregory	Raleigh	NC	37	Internal Medicine	S	Paroxetine Hcl	Paroxetine Hcl	16	18	532	113.26		#					*
1174730519	Cooper	Tana	Diberville	MS	28	Family Practice	S	Paroxetine Hcl	Paroxetine Hcl	33	41	1207	170.63		#					*
1174730667	Lazatin	Bien	Wailuku	HI	15	Family Practice	S	Paroxetine Hcl	Paroxetine Hcl	18	48	1440	380.01		#					*
1174730881	Aldava	Rebecca	Sayre	OK	40	Physician Assistant	S	Paroxetine Hcl	Paroxetine Hcl	25	51	1530	359.13			25	51	359.13	1530	*
1174732424	Heinen	Jade	Eunice	LA	22	Family Practice	S	Paroxetine Hcl	Paroxetine Hcl	21	25	750	120.05			21	25	120.05	750	*
1174732861	Makwana	Ravi	Easton	PA	42	Internal Medicine	S	Paroxetine Hcl	Paroxetine Hcl	47	89	2670	850.83	11		47	89	850.83	2670		11
1174733455	Carlton	Kimberly	Chattanooga	TN	47	Internal Medicine	S	Paroxetine Hcl	Paroxetine Hcl	25	67	2010	386.87		#					*
1174733489	Ellerbe	William	Covington	LA	22	Family Practice	S	Paroxetine Hcl	Paroxetine Hcl	19	57	1710	279.12		#					*
1174733620	King	Kevin	Kirkwood	MO	29	Family Practice	S	Paroxetine Hcl	Paroxetine Hcl	22	48	1440	405.73		#					*
1174735666	Miller	Robert	Taunton	MA	25	Addiction Medicine	S	Paroxetine Hcl	Paroxetine Hcl	39	63	1890	626.43		*					*
1174736870	Depaulo	Cathy Ann	Bethlehem	PA	42	Nurse Practitioner	S	Paroxetine Hcl	Paroxetine Hcl	136	150	4474	766.92	19		53	61	277.61	1830	*
1174736870	Depaulo	Cathy Ann	Bethlehem	PA	42	Nurse Practitioner	S	Paxil Cr	Paroxetine Hcl	12	12	360	2616.84			12	12	2616.84	360	*
1174737225	Bansal	Sanjeev	Stockton	CA	6	Emergency Medicine	S	Paroxetine Hcl	Paroxetine Hcl	12	40	1200	220.11		*					*
1174740138	Epps	Clyde	Maxton	NC	37	Physician Assistant	S	Paroxetine Hcl	Paroxetine Hcl	58	82	2446	707.82		*					*
1174742985	Kline	Jack	New Hampton	IA	19	Family Practice	S	Paroxetine Hcl	Paroxetine Hcl	13	25	750	163.19		*					*
1174743165	Bains	Harpreet	Yuba City	CA	6	Family Practice	S	Paroxetine Hcl	Paroxetine Hcl	13	26	780	183.52		#					*
1174744817	Gupton	Emily	Murray	KY	21	Family Practice	S	Paroxetine Hcl	Paroxetine Hcl	24	24	720	145.11			24	24	145.11	720	*
1174745657	Giarraputo	Leonard	Gibbsboro	NJ	34	Psychiatry & Neurology	T	Paroxetine Hcl	Paroxetine Hcl	57	89	2670	793.25			29	61	417.14	1830	*
1174746424	Al-Haddad	Safaa	Rocky River	OH	39	Internal Medicine	S	Paroxetine Hcl	Paroxetine Hcl	14	41	1230	308.62			14	41	308.62	1230	*
1174747661	Jacob	Cindy	Victoria	TX	48	Family Practice	S	Paroxetine Hcl	Paroxetine Hcl	14	42	1260	230.76		*					*
1174747810	Cohn	Steven	Tamarac	FL	12	Internal Medicine	S	Paroxetine Hcl	Paroxetine Hcl	32	95.6	2868	1545.1		#					*
1174748297	Freeland	Kathryn	Cleveland	OH	39	Physician Assistant	S	Paroxetine Hcl	Paroxetine Hcl	14	22	660	83.56			14	22	83.56	660	*
1174748412	Navarro	Jenny	Hot Springs	AR	5	Internal Medicine	S	Paroxetine Hcl	Paroxetine Hcl	14	34	1020	220.28		*					*
1174750442	Joshi	Sheetal	Ashtabula	OH	39	Psychiatry	S	Paxil	Paroxetine Hcl	12	12	360	2583.74			12	12	2583.74	360	*
1174750772	Rodriguez	Reinerio	West New York	NJ	34	Family Practice	S	Paroxetine Hcl	Paroxetine Hcl	43	89	2644	548.03	12		32	64	325.51	1894	*
1174750855	Staley	Thomas	Davenport	IA	19	Family Practice	S	Paroxetine Hcl	Paroxetine Hcl	118	118.5	3253	1307.5	12		118	118.5	1307.5	3253		12
1174750988	Ferguson	Frances	Newton	GA	13	Internal Medicine	S	Paroxetine Hcl	Paroxetine Hcl	12	20	485	238.69			12	20	238.69	485	*
1174751143	Able-Perkins	Katherine	Athens	OH	39	Family Practice	S	Paroxetine Hcl	Paroxetine Hcl	20	36	1080	213.22			20	36	213.22	1080	*
1174752448	Benetti	Richard	Stoneham	MA	25	Internal Medicine	S	Paroxetine Hcl	Paroxetine Hcl	39	79	2317	286.23	11	#					*
1174752927	Port	Abbie	Hiawatha	IA	19	Physician Assistant	S	Paroxetine Hcl	Paroxetine Hcl	18	54	1620	208.32			18	54	208.32	1620	*
1174754659	Levine	Seth	Commerce Township	MI	26	Internal Medicine	S	Paroxetine Hcl	Paroxetine Hcl	16	28	840	517.97		#					*
1174755581	Gonzalez Suarez	Claudia	Macedon	NY	36	Internal Medicine	S	Paroxetine Hcl	Paroxetine Hcl	13	14.9	440	162.25			13	14.9	162.25	440	*
1174756340	Lakko	Robert	Coeur D Alene	ID	16	Family Practice	S	Paroxetine Hcl	Paroxetine Hcl	59	77	2310	403.84			59	77	403.84	2310	*
1174756365	Kopecky	Craig	Cotulla	TX	48	Internal Medicine	S	Paroxetine Hcl	Paroxetine Hcl	35	81	2414	464.72	11	#					*
1174757033	Mijares	Francis Gerald	Wichita Falls	TX	48	Family Practice	S	Paroxetine Hcl	Paroxetine Hcl	52	76	2268	506.35			26	50	308.99	1488	*
1174757249	Roseme-Frederic	Nathalie	Brooklyn	NY	36	Family Practice	S	Paroxetine Hcl	Paroxetine Hcl	13	35	1050	179.88			13	35	179.88	1050	*
1174757819	Hao	Minqi	Riverside	CA	6	Family Practice	S	Paroxetine Hcl	Paroxetine Hcl	15	31	930	412.93		*					*
1174758205	Piper	Cathy	Jeannette	PA	42	Nurse Practitioner	S	Paroxetine Hcl	Paroxetine Hcl	46	126	3780	910.24	15	#					#
1174758320	Burriss	Karrie	Mansfield	OH	39	Nurse Practitioner	S	Paroxetine Hcl	Paroxetine Hcl	15	23	690	75.88		#					*
1174758866	Denning-Bolle	Sara	Biddeford	ME	23	Family Practice	S	Paroxetine Hcl	Paroxetine Hcl	44	48	1328	486.93			44	48	486.93	1328	*
1174758908	Phu	Liza Antoinette	Jordan	MN	27	Family Practice	S	Paroxetine Hcl	Paroxetine Hcl	12	30	898	95.05			12	30	95.05	898	*
1174758932	Hamman	Tima	Oklahoma City	OK	40	Family Practice	S	Paroxetine Hcl	Paroxetine Hcl	32	84	2520	734.94			15	35	112.65	1050	*
1174759666	Allen-Benitz	Shelby	Mason City	IA	19	Nurse Practitioner	S	Paroxetine Hcl	Paroxetine Hcl	16	26	780	141.8			16	26	141.8	780	*
1174759849	Puukka Clark	Emily	Tigard	OR	41	Family Practice	S	Paroxetine Hcl	Paroxetine Hcl	14	18	510	163.05		*					*
1174759997	Jones	Angela	Roseburg	OR	41	Internal Medicine	S	Paroxetine Hcl	Paroxetine Hcl	14	41.6	1248	205.95			14	41.6	205.95	1248	*
1174761084	Hass	Tabitha	Hawley	MN	27	Physician Assistant	S	Paroxetine Hcl	Paroxetine Hcl	18	26.1	783	146.64		#					*
1174761217	Farris	Deanann	Lewisburg	WV	54	Psychiatry	S	Paroxetine Hcl	Paroxetine Hcl	37	39	1168	404.83	11	*					*
1174762314	Harper	Amber	Peterstown	WV	54	Physician Assistant	S	Paroxetine Hcl	Paroxetine Hcl	46	102	3060	517.62			26	60	404.89	1800	*
1174762454	Kuiper-Tomas	Deborah	Davie	FL	12	Family Practice	S	Paroxetine Er	Paroxetine Hcl	11	11.5	344	734.78			11	11.5	734.78	344	*
1174764385	Adams	Charlotte	Bardstown	KY	21	Nurse Practitioner	S	Paroxetine Er	Paroxetine Hcl	29	33	964	4087.13			0	0	0	0	#
1174764385	Adams	Charlotte	Bardstown	KY	21	Nurse Practitioner	S	Paroxetine Hcl	Paroxetine Hcl	177	183.1	5410	1492.51	19		31	33	479.76	990	*
1174764740	Lindberg	Amanda	Sarasota	FL	12	Family Practice	S	Paroxetine Hcl	Paroxetine Hcl	27	77	2294	400.69			27	77	400.69	2294	*
1174765549	Mosson	Mark	San Diego	CA	6	Internal Medicine	S	Paroxetine Hcl	Paroxetine Hcl	22	58	1740	571.82		#					*
1174765556	Gonzalez	Ernesto	New York	NY	36	Psychiatry	S	Paroxetine Hcl	Paroxetine Hcl	31	51	1530	376.56			16	16	165.6	480	*
1174766166	Altiery Ruiz	Carmen	Isabela	PR	72	General Practice	S	Paroxetine Hcl	Paroxetine Hcl	46	46	1380	336.36			25	25	189.57	750	*
1174766273	Elder	Lauren	New Orleans	LA	22	Family Practice	S	Paroxetine Hcl	Paroxetine Hcl	17	51	1530	547.01		#					*
1174766489	Broughton	Patricia	Covington	KY	21	Nurse Practitioner	S	Paroxetine Hcl	Paroxetine Hcl	35	45	1350	501.29			19	21	309.49	630	*
1174767735	Cahill	Maureen	Sacramento	CA	6	Family Practice	S	Paroxetine Hcl	Paroxetine Hcl	13	33	990	145.94		*					*
1174768048	Obara	Justyna	Vineland	NJ	34	Internal Medicine	S	Paroxetine Hcl	Paroxetine Hcl	29	45	1300	388.41			17	27	299.54	810	*
1174768865	Starr	Ian	Portland	OR	41	Psychiatry	S	Paroxetine Hcl	Paroxetine Hcl	20	20.6	599	311.82		*					*
1174769129	Johnson	Christin	Hampton	TN	47	Nurse Practitioner	S	Paroxetine Hcl	Paroxetine Hcl	11	26.5	795	474.31		*					*
1174769434	Moreno	Michelle	Akron	OH	39	Family Practice	S	Paroxetine Hcl	Paroxetine Hcl	40	86.1	2555	848.77			14	32.1	275.23	935	*
1174769939	Zimmerman	Gregory	New Berlin	WI	55	Family Practice	S	Paroxetine Hcl	Paroxetine Hcl	16	46	1380	337.28			16	46	337.28	1380	*
1174770069	Barry	Kathleen	Tampa	FL	12	Nurse Practitioner	S	Paroxetine Hcl	Paroxetine Hcl	12	12	168	234.1			12	12	234.1	168	*
1174771067	Rivera	Luis	Guaynabo	PR	72	Psychiatry & Neurology	T	Paroxetine Hcl	Paroxetine Hcl	32	34	975	190.28		*					*
1174772362	Ozga	Melissa	New York	NY	36	Psychiatry	S	Paroxetine Hcl	Paroxetine Hcl	14	14	420	85.67			14	14	85.67	420	*
1174774046	Toumeh	Feras	Tavares	FL	12	Internal Medicine	S	Paroxetine Hcl	Paroxetine Hcl	21	21	515	214.81			21	21	214.81	515	*
1174775522	Warner	Robin	Buffalo	NY	36	Psychiatry	S	Paroxetine Hcl	Paroxetine Hcl	15	50	1500	433.1		*					*
1174777106	Dobbs	Gina	Birmingham	AL	1	Nurse Practitioner	S	Paroxetine Hcl	Paroxetine Hcl	14	14	420	173.12		*					*
1174778328	Gepner	Josh	Lake Oswego	OR	41	Family Practice	S	Paroxetine Hcl	Paroxetine Hcl	28	44	1320	521.69			28	44	521.69	1320	*
1174779243	Singh	Pawneet	Crivitz	WI	55	Family Practice	S	Paroxetine Hcl	Paroxetine Hcl	54	96.3	2873	1105.16	11	#					*
1174779359	Guzhva	Olena	Syosset	NY	36	Rheumatology	S	Paroxetine Hcl	Paroxetine Hcl	54	54	1589	602.37			54	54	602.37	1589	*
1174780035	Henning	Amy	Chicago	IL	17	Internal Medicine	S	Paroxetine Hcl	Paroxetine Hcl	25	59	1770	568.23			25	59	568.23	1770	*
1174780944	Sertle	Gerry	Platteville	WI	55	Nurse Practitioner	S	Paroxetine Hcl	Paroxetine Hcl	12	12	360	99.9			0	0	0	0	#
1174781132	Nguyen	Carie	Chula Vista	CA	6	Family Practice	S	Paroxetine Hcl	Paroxetine Hcl	14	20	600	121.07			14	20	121.07	600	*
1174783310	Desai	Mit	Spartanburg	SC	45	Family Practice	S	Paroxetine Hcl	Paroxetine Hcl	13	13	367	160.16			13	13	160.16	367	*
1174783526	Lo	Amy	West Boylston	MA	25	Internal Medicine	S	Paroxetine Hcl	Paroxetine Hcl	18	48	1436	315.69		#					*
1174784128	Boggs	Elizabeth	Columbia	SC	45	Obstetrics & Gynecology	S	Paroxetine Hcl	Paroxetine Hcl	12	12	360	60.82			12	12	60.82	360	*
1174784300	Sidhu	Jaisimaran	Porterville	CA	6	Family Practice	S	Paroxetine Hcl	Paroxetine Hcl	77	167	5010	1018.04	17		77	167	1018.04	5010		17
1174784961	Khatoon	Anjum	North Chicago	IL	17	Psychiatry	S	Paroxetine Hcl	Paroxetine Hcl	54	66	1980	451.03			26	38	222.62	1140	*
1174785489	Nicora Bia	Maria	Anderson	CA	6	Family Practice	S	Paroxetine Hcl	Paroxetine Hcl	31	40.3	1208	336.06			11	16	90.56	480	*
1174785588	Blachut	Tina	Des Plaines	IL	17	Family Practice	S	Paroxetine Hcl	Paroxetine Hcl	15	45	1350	364.71			15	45	364.71	1350	*
1174785786	Park	Tae Woo	Boston	MA	25	Psychiatry	S	Paroxetine Hcl	Paroxetine Hcl	24	24	720	173.65			0	0	0	0	#
1174785844	Jamal	Anila	Cumming	GA	13	Family Practice	S	Paroxetine Hcl	Paroxetine Hcl	14	42	1260	419.16			14	42	419.16	1260	*
1174786420	Bergal	Michael	Pittsburgh	PA	42	Family Practice	S	Paroxetine Hcl	Paroxetine Hcl	12	30	900	180.93		*					*
1174786834	Kornberg	Michael	San Diego	CA	6	Psychiatry	S	Paroxetine Hcl	Paroxetine Hcl	22	46	1373	463.53		*					*
1174786966	Adamides	Odysseus	Lyons	NY	36	Psychiatry	S	Paroxetine Hcl	Paroxetine Hcl	13	13	390	52.6			0	0	0	0	#
1174787600	Chin	Margaret	Lynnwood	WA	53	Family Practice	S	Paroxetine Hcl	Paroxetine Hcl	11	31	928	204.67			11	31	204.67	928	*
1174787717	Blalock	Richard	Marietta	GA	13	Internal Medicine	S	Paroxetine Hcl	Paroxetine Hcl	31	43	1277	310.2	12		20	28	248.13	840	*
1174787717	Blalock	Richard	Marietta	GA	13	Internal Medicine	S	Paxil	Paroxetine Hcl	11	12.5	325	4794.97			0	0	0	0	#
1174788061	Nam	Steve	Canton	OH	39	Internal Medicine	S	Paroxetine Hcl	Paroxetine Hcl	19	51	1530	314.68		#					*
1174788756	Hopper	Rebecca	Evansville	IN	18	Internal Medicine	S	Paroxetine Hcl	Paroxetine Hcl	38	82	2460	358.36			21	55	222.11	1650	*
1174788780	Fisk	Jeremy	Cicero	IN	18	Family Practice	S	Paroxetine Hcl	Paroxetine Hcl	29	61.4	1841	613.68		#					*
1174789499	Conroy	Rebecca	Victor	MT	30	Nurse Practitioner	S	Paroxetine Hcl	Paroxetine Hcl	26	74	2220	514.99		#					*
1174790141	Connolly	Mary	Naperville	IL	17	Family Practice	S	Paroxetine Hcl	Paroxetine Hcl	37	99	2970	704.22	11	#					*
1174790729	Famularcano	Lea Grace	Hurricane	WV	54	Family Practice	S	Paroxetine Hcl	Paroxetine Hcl	34	57	1710	338.11		*					*
1174791412	Roc	Carole	Montrose	NY	36	Psychiatry	S	Paroxetine Hcl	Paroxetine Hcl	13	13	390	132.94			0	0	0	0	#
1174791610	Kingston	Michael	Brownwood	TX	48	Physician Assistant	S	Paroxetine Hcl	Paroxetine Hcl	12	24	720	175.21		*					*
1174791859	Mcglothlin	William	Manassas	VA	51	Psychiatry	S	Paroxetine Hcl	Paroxetine Hcl	25	27.1	812	294.56		*					*
1174792006	Winters	Sharon	South Daytona	FL	12	Psychiatry & Neurology	T	Paroxetine Hcl	Paroxetine Hcl	12	12	360	178.08			0	0	0	0	#
1174793301	Petering	Ryan	Portland	OR	41	Family Practice	S	Paroxetine Hcl	Paroxetine Hcl	20	20	600	216.14			20	20	216.14	600	*
1174794069	Watkins	Ruthanne	Bridgeport	WV	54	Family Practice	S	Paroxetine Hcl	Paroxetine Hcl	16	28	840	129.14		*					*
1174794564	Gill	Stephanie	Hershey	PA	42	Family Practice	S	Paroxetine Hcl	Paroxetine Hcl	24	46	1354	318.22			11	33	149.14	990	*
1174795371	Brenes-Dorso	Laura	Wolcott	CT	9	Internal Medicine	S	Paroxetine Hcl	Paroxetine Hcl	40	40	1153	578.18			22	22	300.19	638	*
1174795884	Bills	Sherrie	Bay City	MI	26	Nurse Practitioner	S	Paroxetine Hcl	Paroxetine Hcl	19	39	1170	293.33		#					*
1174796874	Chenard	Paul	Gainesville	GA	13	Internal Medicine	S	Paroxetine Hcl	Paroxetine Hcl	19	57	1710	685.8		#					*
1174798797	Valdez	Rafael	Houston	TX	48	Family Practice	S	Paroxetine Hcl	Paroxetine Hcl	78	187.7	5604	938.28	32	#					#
1174799043	Bhatt	Prakshep	San Luis	AZ	4	Internal Medicine	S	Paroxetine Hcl	Paroxetine Hcl	14	30	900	110.23		*					*
1174801179	Grover	Eric	Riverside	CA	6	Family Practice	S	Paroxetine Hcl	Paroxetine Hcl	12	36	1080	238.6		#					*
1174806293	Jha	Anupam	Sandusky	OH	39	Psychiatry	S	Paroxetine Hcl	Paroxetine Hcl	73	157	4710	981.38	13		39	79	558	2370	*
1174806863	Brooks	Keatah	Burlington	NC	37	Nurse Practitioner	S	Paroxetine Hcl	Paroxetine Hcl	18	18.3	493	392.52			18	18.3	392.52	493	*
1174807358	Abdelsatar	Emad	Clermont	FL	12	Internal Medicine	S	Paroxetine Hcl	Paroxetine Hcl	37	101	3030	705.2	13		37	101	705.2	3030		13
1174807663	Myatt-Jones	Javar	Tuscumbia	AL	1	Family Practice	S	Paroxetine Hcl	Paroxetine Hcl	13	21	630	204.57		#					*
1174808620	Greene	Ashley	Morristown	TN	47	Physician Assistant	S	Paroxetine Hcl	Paroxetine Hcl	13	25	750	197.55			13	25	197.55	750	*
1174809412	Taylor	Jennifer	Bangor	ME	23	Nurse Practitioner	S	Paroxetine Hcl	Paroxetine Hcl	73	105	3082	886.36			40	48	342.93	1372	*
1174809941	Joseph	Anucia	Mission	KS	20	Nurse Practitioner	S	Paroxetine Hcl	Paroxetine Hcl	47	55.4	1629	573.49			15	17	64.76	495	*
1174810048	Gutierrez	Michael	Austin	TX	48	Hospitalist	S	Paroxetine Hcl	Paroxetine Hcl	11	11	321	137.74			11	11	137.74	321	*
1174810089	Allen	Amanda	Lampasas	TX	48	Nurse Practitioner	S	Paroxetine Hcl	Paroxetine Hcl	42	92	2760	807.76			28	64	614.74	1920	*
1174810808	Evellis	Shannon	Chestertown	NY	36	Physician Assistant	S	Paroxetine Hcl	Paroxetine Hcl	26	62	1840	257.62	11	#					*
1174810972	Perez	Perlita	Chula Vista	CA	6	Family Practice	S	Paroxetine Hcl	Paroxetine Hcl	13	13	329	119.32			0	0	0	0	#
1174812044	Tin	Kevin	Brooklyn	NY	36	Gastroenterology	S	Paroxetine Hcl	Paroxetine Hcl	26	26	352	220.79			26	26	220.79	352	*
1174812655	Newman	Jesse	Easton	PA	42	Family Practice	S	Paroxetine Hcl	Paroxetine Hcl	13	39	1170	177.19			13	39	177.19	1170	*
1174812788	Illath	Jaseela	Greensboro	NC	37	Internal Medicine	S	Paroxetine Hcl	Paroxetine Hcl	13	39	1170	153.39			13	39	153.39	1170	*
1174813406	Czerwinski	Joshua	Girard	PA	42	Family Practice	S	Paroxetine Hcl	Paroxetine Hcl	23	51	1530	253.09		#					*
1174815575	Seneker	Timothy	Burnsville	NC	37	Family Practice	S	Paroxetine Hcl	Paroxetine Hcl	21	63	1890	595.78		#					*
1174816730	Inglhofer	Emily	Phoenix	AZ	4	Family Practice	S	Paroxetine Hcl	Paroxetine Hcl	11	29	870	484.12		*					*
1174817167	Ridley	Celia	Greenville	SC	45	Obstetrics & Gynecology	S	Paroxetine Mesylate	Paroxetine Mesylate	11	11	330	1154.01			11	11	1154.01	330	*
1174817381	Small	Julie	Wilmington	NC	37	Nurse Practitioner	S	Paroxetine Hcl	Paroxetine Hcl	27	54	1605	651.8		*					*
1174817852	Bland	Christin	Vergennes	VT	50	Nurse Practitioner	S	Paroxetine Hcl	Paroxetine Hcl	13	25	750	242.93			13	25	242.93	750	*
1174819353	Joudeh	Ramsey	Brooklyn	NY	36	Internal Medicine	S	Paroxetine Hcl	Paroxetine Hcl	15	20	558	144.87		*					*
1174819825	Sexton	Jeremy	Boone	NC	37	Family Practice	S	Paroxetine Hcl	Paroxetine Hcl	38	56	1680	359.66			25	37	145.4	1110	*
1174821383	Mcginty	Cynthia	Anchorage	AK	2	Nurse Practitioner	S	Paroxetine Hcl	Paroxetine Hcl	55	107	2750	686.49	11	#					*
1174822076	Schepens	Laura	Pascagoula	MS	28	Nurse Practitioner	S	Paroxetine Hcl	Paroxetine Hcl	12	20	600	176.63		*					*
1174825053	Rollins	Jessie	Riverside	CA	6	Family Practice	S	Paroxetine Hcl	Paroxetine Hcl	21	41	1230	371.15		#					*
1174829220	Smutny	Angela	Norfolk	NE	31	Nurse Practitioner	S	Paroxetine Hcl	Paroxetine Hcl	24	46.2	1371	170.96			24	46.2	170.96	1371	*
1174829634	Carter	Lisa	Benton	AR	5	Nurse Practitioner	S	Paroxetine Hcl	Paroxetine Hcl	18	38	1140	714.22		#					*
1174830673	Stepovich	Brittany	Fairbanks	AK	2	Nurse Practitioner	S	Paroxetine Hcl	Paroxetine Hcl	76	76	531	435.03			76	76	435.03	531	*
1174830863	Mondelo	Doreen	Albany	NY	36	Family Practice	S	Paroxetine Hcl	Paroxetine Hcl	18	34	972	329.76			18	34	329.76	972	*
1174831408	Andersen	Brittney	Draper	UT	49	Nurse Practitioner	S	Paroxetine Hcl	Paroxetine Hcl	29	29	823	491.48			11	11	160.78	307	*
1174833776	Crim	Linda	Columbus	OH	39	Nurse Practitioner	S	Paroxetine Hcl	Paroxetine Hcl	11	11	330	90.84			0	0	0	0	#
1174833867	Knisley	Pamela	Hillsboro	OH	39	Nurse Practitioner	S	Paroxetine Hcl	Paroxetine Hcl	21	43	1290	173.64			21	43	173.64	1290	*
1174834188	Howard	Micah	Decatur	AL	1	Family Practice	S	Paroxetine Hcl	Paroxetine Hcl	51	71	2124	351.12	11		51	71	351.12	2124		11
1174834535	Lewis	Chad	Lewiston	ID	16	Nurse Practitioner	S	Paroxetine Hcl	Paroxetine Hcl	15	15	450	193.58		*					*
1174834568	Zivney	Aaron	La Crosse	WI	55	Family Practice	S	Paroxetine Hcl	Paroxetine Hcl	25	71	2130	325.67		#					*
1174834832	Tee	Desmond	Eugene	OR	41	Family Practice	S	Paroxetine Hcl	Paroxetine Hcl	17	47	1410	347.68			17	47	347.68	1410	*
1174835979	Hardesty	Patti	Houston	TX	48	Certified Clinical Nurse Specialist	S	Paroxetine Hcl	Paroxetine Hcl	26	26.3	682	274.77		#					*
1174837389	Schappert	Kacie	Chesapeake	VA	51	Physician Assistant	S	Paroxetine Hcl	Paroxetine Hcl	13	33	990	149.15		*					*
1174838650	Awah	Disa	Minot	ND	38	Internal Medicine	S	Paroxetine Hcl	Paroxetine Hcl	21	60	1800	188.35		#					*
1174840276	Ferris	Brian	Wichita Falls	TX	48	Psychiatry	S	Paroxetine Hcl	Paroxetine Hcl	26	26	515	197.09		*					*
1174840615	Berry	Wil	Bend	OR	41	Psychiatry	S	Paroxetine Hcl	Paroxetine Hcl	14	14	386	102.32			0	0	0	0	#
1174842421	Sequeda	Rosan	Bradenton	FL	12	General Practice	S	Paroxetine Hcl	Paroxetine Hcl	21	63	1890	325.1		#					*
1174842884	Ventura	Carlos	Buckeye	AZ	4	Internal Medicine	S	Paroxetine Hcl	Paroxetine Hcl	12	36	1080	118.75			12	36	118.75	1080	*
1174844286	Grimes	Jessica	Ottertail	MN	27	Family Practice	S	Paroxetine Hcl	Paroxetine Hcl	13	24.7	728	150.08		*					*
1174844674	Chinnock	Andrew	Petaluma	CA	6	Nurse Practitioner	S	Paroxetine Hcl	Paroxetine Hcl	12	12	360	40.77			0	0	0	0	#
1174846216	Williams	Mary	Cordele	GA	13	Nurse Practitioner	S	Paroxetine Hcl	Paroxetine Hcl	16	40	1200	555.63		#					*
1174846695	Witkowski	Patricia	Manasquan	NJ	34	Nurse Practitioner	S	Paroxetine Er	Paroxetine Hcl	22	22	638	1552.08			11	11	236.59	330	*
1174846695	Witkowski	Patricia	Manasquan	NJ	34	Nurse Practitioner	S	Paroxetine Hcl	Paroxetine Hcl	51	51	1478	415.77		*					*
1174848865	Hancock	Christine	Bellingham	WA	53	Family Practice	S	Paroxetine Hcl	Paroxetine Hcl	21	43	1270	416.47		#					*
1174849020	Coker	Bridgette	Sulphur Springs	TX	48	Family Practice	S	Paroxetine Hcl	Paroxetine Hcl	36	54	1620	404.89		#					*
1174850937	Moskowitz	David	Aventura	FL	12	Internal Medicine	S	Paroxetine Hcl	Paroxetine Hcl	18	42	1260	284.52		#					*
1174851745	Tyus	Angela	Bainbridge	GA	13	Nurse Practitioner	S	Paroxetine Hcl	Paroxetine Hcl	29	57	1710	459.79			29	57	459.79	1710	*
1174852263	Carey	Jodie	Grand Rapids	MN	27	Nurse Practitioner	S	Paroxetine Hcl	Paroxetine Hcl	13	13	294	140.69			13	13	140.69	294	*
1174854657	Rosebaugh	Nancy	Durham	NC	37	Nurse Practitioner	S	Paroxetine Hcl	Paroxetine Hcl	11	25	734	187.7			11	25	187.7	734	*
1174854970	Scott	Joseph	White Plains	NY	36	Internal Medicine	S	Paroxetine Hcl	Paroxetine Hcl	11	33	990	262		*					*
1174857601	Kenia	Sowmya	Wilmington	DE	10	Psychiatry	S	Paroxetine Hcl	Paroxetine Hcl	16	16	480	327.16			0	0	0	0	#
1174859342	Pflughoeft	Rebecca	Eagle River	WI	55	Nurse Practitioner	S	Paroxetine Hcl	Paroxetine Hcl	20	60	1800	516.14		#					*
1174860878	Freeman	Cameron	Twin Falls	ID	16	Physician Assistant	S	Paroxetine Hcl	Paroxetine Hcl	29	35.1	1053	965.33			14	20.1	591.72	603	*
1174863351	Violette	Barbara	Fort Myers	FL	12	Nurse Practitioner	S	Paroxetine Hcl	Paroxetine Hcl	94	146.2	4386	1061.05	18		60	90.2	597.66	2705	#
1174864383	Adams	Andrew	Traverse City	MI	26	Internal Medicine	S	Paroxetine Hcl	Paroxetine Hcl	11	33	990	159.05		*					*
1174864516	Kimbler	Amanda	Mayfield	KY	21	Nurse Practitioner	S	Paroxetine Hcl	Paroxetine Hcl	35	51	1530	245.37		#					*
1174865679	Gassama	Bintou	Tampa	FL	12	Psychiatry	S	Paroxetine Hcl	Paroxetine Hcl	31	37.3	1041	369.38	11		18	22.3	291.52	635	*
1174865729	Jenkins	Erica	Los Angeles	CA	6	Nurse Practitioner	S	Paroxetine Hcl	Paroxetine Hcl	13	13	390	84.5			13	13	84.5	390	*
1174866164	Widmer	Matthew	Port Clinton	OH	39	Family Practice	S	Paroxetine Hcl	Paroxetine Hcl	42	76	2269	494.26		#					*
1174866545	Creel	Bobi	Cullman	AL	1	Nurse Practitioner	S	Paroxetine Hcl	Paroxetine Hcl	27	68	2040	316.32		#					*
1174867279	Deweese	Brooke	Pueblo West	CO	8	Physician Assistant	S	Paroxetine Hcl	Paroxetine Hcl	16	24	720	156.77			16	24	156.77	720	*
1174870786	Oliver	Robbin	Vinton	VA	51	Nurse Practitioner	S	Paroxetine Hcl	Paroxetine Hcl	23	61	1770	682.9		#					*
1174870802	Wilbanks	Elizabeth	Corinth	MS	28	Nurse Practitioner	S	Paroxetine Hcl	Paroxetine Hcl	25	55	1634	214		#					*
1174871339	Maraboto	Eduardo	Austin	TX	48	Certified Clinical Nurse Specialist	S	Paroxetine Hcl	Paroxetine Hcl	15	15	341	115.93			15	15	115.93	341	*
1174872626	Warren	Jennifer	Southaven	MS	28	Nurse Practitioner	S	Paroxetine Hcl	Paroxetine Hcl	20	40	1200	181.08		#					*
1174874176	Kao	Grace	Salem	OR	41	Internal Medicine	S	Paroxetine Hcl	Paroxetine Hcl	38	60.1	1803	527.09		#					*
1174875223	Smith	Amy	Decatur	IL	17	Physician Assistant	S	Paroxetine Hcl	Paroxetine Hcl	16	28	795	185.31		*					*
1174875264	Choau	Nita	Seattle	WA	53	Nurse Practitioner	S	Paroxetine Hcl	Paroxetine Hcl	11	11	330	237.84			11	11	237.84	330	*
1174876767	Mizrahi	Christine	Eatontown	NJ	34	Nurse Practitioner	S	Paroxetine Hcl	Paroxetine Hcl	13	25	750	262.47		*					*
1174877054	Lind	Theresa	South Hadley	MA	25	Nurse Practitioner	S	Paroxetine Hcl	Paroxetine Hcl	18	30	886	362.58		*					*
1174878540	Dean	Candice	Longview	TX	48	Internal Medicine	S	Paroxetine Hcl	Paroxetine Hcl	51	127	3810	1240.87	15		31	89	964.3	2670	#
1174878979	Biedenbach	John	Caldwell	OH	39	Nurse Practitioner	S	Paroxetine Hcl	Paroxetine Hcl	48	72	2160	503.37			34	42	294.06	1260	*
1174879134	Satodiya	Vimal	Bakersfield	CA	6	Psychiatry & Neurology	T	Paroxetine Hcl	Paroxetine Hcl	79	85.4	2559	611.18	16	*					*
1174880017	Hoag	Andrea	Oneonta	NY	36	Family Practice	S	Paroxetine Hcl	Paroxetine Hcl	23	61	1830	369.78			23	61	369.78	1830	*
1174880546	Robinson	Amanda	Daphne	AL	1	Family Practice	S	Paroxetine Hcl	Paroxetine Hcl	18	54	1620	278.31			18	54	278.31	1620	*
1174880801	Walsh	Christopher	Venice	FL	12	Internal Medicine	S	Paroxetine Hcl	Paroxetine Hcl	47	119	3570	1195.64	12	#					*
1174881064	Mckenna	John	Madison	WI	55	Family Practice	S	Paroxetine Hcl	Paroxetine Hcl	12	26.1	748	197.6			12	26.1	197.6	748	*
1174881395	Hudson	Amanda	Fort Worth	TX	48	Nurse Practitioner	S	Paroxetine Hcl	Paroxetine Hcl	12	20	600	84.42		*					*
1174881478	Price	Cammie	Morrilton	AR	5	Nurse Practitioner	S	Paroxetine Hcl	Paroxetine Hcl	25	27	787	152.91		*					*
1174882658	Learch	Robert	Paducah	KY	21	Internal Medicine	S	Paroxetine Hcl	Paroxetine Hcl	13	33	990	110.43		*					*
1174883607	Hamlin	Justin	Webb City	MO	29	Family Practice	S	Paroxetine Hcl	Paroxetine Hcl	33	33	689	310.12			33	33	310.12	689	*
1174884688	Baxter	Shawn	Spokane Valley	WA	53	Family Practice	S	Paroxetine Hcl	Paroxetine Hcl	49	95	2850	882.75		#					*
1174886709	Strickland	Stephanie	Florence	SC	45	Family Practice	S	Paroxetine Hcl	Paroxetine Hcl	44	104	3120	729.47	12	#					*
1174887004	Clark	Iris	Statesboro	GA	13	Family Practice	S	Paroxetine Hcl	Paroxetine Hcl	63	79	1814	669.05			42	58	400.8	1334	*
1174887608	Kermani	Tamara	Milford	IN	18	Family Practice	S	Paroxetine Hcl	Paroxetine Hcl	19	39	1170	253.73		#					*
1174887830	Chopra	Ashok	New York	NY	36	Internal Medicine	S	Paroxetine Hcl	Paroxetine Hcl	24	28	824	452.17			24	28	452.17	824	*
1174888366	Sharpe	Marlon	North Augusta	SC	45	Family Practice	S	Paroxetine Hcl	Paroxetine Hcl	42	98	2745	631.51	12	#					#
1174889323	Falle	Rachael	Sheboygan	WI	55	Nurse Practitioner	S	Paroxetine Hcl	Paroxetine Hcl	63	139	4146	1166.07	17	#					#
1174889448	Miles	Jason	Claremore	OK	40	Family Practice	S	Paroxetine Hcl	Paroxetine Hcl	11	20	600	82.64			11	20	82.64	600	*
1174890735	Nyotta	Phyllis	Linthicum	MD	24	Nurse Practitioner	S	Paroxetine Hcl	Paroxetine Hcl	18	22.1	640	275.01			18	22.1	275.01	640	*
1174891550	Tang	Sophie	Madera	CA	6	Nurse Practitioner	S	Paroxetine Hcl	Paroxetine Hcl	14	14	420	62.37			14	14	62.37	420	*
1174892822	Bowman	Claudia	Forest	MS	28	Nurse Practitioner	S	Paroxetine Hcl	Paroxetine Hcl	21	27	795	146.89		#					*
1174893879	Mcmullen	Jill	Fargo	ND	38	Nurse Practitioner	S	Paroxetine Hcl	Paroxetine Hcl	24	29.1	872	274.61		*					*
1174894067	Li	Sareen	San Francisco	CA	6	Nurse Practitioner	S	Paroxetine Hcl	Paroxetine Hcl	29	47	1364	238.69			16	30	190.48	884	*
1174899348	Ramgopal	Karthik	Campbell	CA	6	Psychiatry	S	Paroxetine Hcl	Paroxetine Hcl	23	23.3	699	132.44		*					*
1174900237	De Oliveira	Hugo	Mossyrock	WA	53	Nurse Practitioner	S	Paroxetine Hcl	Paroxetine Hcl	26	72	2160	1056.43	12	#					*
1174901862	Scardini	Julio	Coral Springs	FL	12	Psychiatry	S	Paroxetine Hcl	Paroxetine Hcl	18	20	600	265.42			0	0	0	0	#
1174902985	Sandhu	Kashif	Chambersburg	PA	42	Family Practice	S	Paroxetine Hcl	Paroxetine Hcl	14	42	1260	236.14			14	42	236.14	1260	*
1174903611	Hynes	Tanjia	Margaretville	NY	36	Nurse Practitioner	S	Paroxetine Hcl	Paroxetine Hcl	11	31	930	417.07			11	31	417.07	930	*
1174903751	Iloka	Beatrice	Lawrenceville	NJ	34	Nurse Practitioner	S	Paroxetine Hcl	Paroxetine Hcl	16	16	480	83.07		*					*
1174905624	Bannon	Joseph	Saint Clairsville	OH	39	Family Practice	S	Paroxetine Hcl	Paroxetine Hcl	24	64	1920	206.96		#					*
1174905905	Delaney	Michael	Grand Rapids	MI	26	Family Practice	S	Paroxetine Hcl	Paroxetine Hcl	17	40.5	1216	273.26			17	40.5	273.26	1216	*
1174908230	Martin	Jonathan	Corbin	KY	21	Psychiatry	S	Paroxetine Hcl	Paroxetine Hcl	20	32	937	220.23		*					*
1174909675	Ouellette	Amy	Auburn	ME	23	Nurse Practitioner	S	Paroxetine Hcl	Paroxetine Hcl	21	61	1830	478.55		#					*
1174911952	Jani	Poonam	Perth Amboy	NJ	34	Internal Medicine	S	Paroxetine Hcl	Paroxetine Hcl	29	37	1086	167.22			14	18	50.03	534	*
1174912299	Sims	Dawn	Friendswood	TX	48	Nurse Practitioner	S	Paroxetine Hcl	Paroxetine Hcl	39	47	1402	204.83			28	36	104.22	1080	*
1174913925	Bhatia	Geeta	Santa Maria	CA	6	Nurse Practitioner	S	Paroxetine Hcl	Paroxetine Hcl	18	18	540	121.98		#					*
1174915680	Erwin	Vicky	New Bern	NC	37	Family Practice	S	Paroxetine Hcl	Paroxetine Hcl	42	50	1489	374.69		#					*
1174916621	Palomino	Antoinette	Forest Park	GA	13	Nurse Practitioner	S	Paroxetine Hcl	Paroxetine Hcl	12	24	720	319.55		*					*
1174916761	Taylor	Marcia	Billings	MT	30	Nurse Practitioner	S	Paroxetine Hcl	Paroxetine Hcl	34	34.2	1008	284.16		*					*
1174917116	Hames	Eric	Fort Worth	TX	48	Family Practice	S	Paroxetine Hcl	Paroxetine Hcl	13	39	1170	297.68			13	39	297.68	1170	*
1174918163	Turtle	Faryal	Taylorsville	UT	49	Family Practice	S	Paroxetine Hcl	Paroxetine Hcl	13	41.3	1240	251.03			13	41.3	251.03	1240	*
1174919153	Herring	Adam	Mobile	AL	1	Internal Medicine	S	Paroxetine Hcl	Paroxetine Hcl	26	44	1276	245.83			12	30	137.71	900	*
1174919468	Kuperman	Mariana	Turnersville	NJ	34	Family Practice	S	Paroxetine Hcl	Paroxetine Hcl	23	23	690	184.66			23	23	184.66	690	*
1174919617	Cooper	Lauren	Carthage	TN	47	Family Practice	S	Paroxetine Hcl	Paroxetine Hcl	27	39	1170	216.05		#					*
1174920896	Fisher	Christine	Port Richey	FL	12	Nurse Practitioner	S	Paroxetine Hcl	Paroxetine Hcl	32	88	2624	937.71	12	#					*
1174921688	Niazova	Irina	Forest Hills	NY	36	Nurse Practitioner	S	Paroxetine Hcl	Paroxetine Hcl	14	42	1260	245.3		#					*
1174923585	Meyers	Shannon	Burien	WA	53	Nurse Practitioner	S	Paroxetine Hcl	Paroxetine Hcl	16	16	469	133		*					*
1174923619	Mcintosh	Tara	Louisville	KY	21	Nurse Practitioner	S	Paroxetine Hcl	Paroxetine Hcl	66	74	2180	486.52			32	34	232.22	980	*
1174924898	Desch	Caitlin	Anacortes	WA	53	Physician Assistant	S	Paroxetine Hcl	Paroxetine Hcl	16	44	1313	259.02			16	44	259.02	1313	*
1174925879	Mathias	Naicka	Coconut Creek	FL	12	Physician Assistant	S	Paroxetine Hcl	Paroxetine Hcl	14	38	1140	167.26			14	38	167.26	1140	*
1174925978	Mcinerny	Carlynn	Roseburg	OR	41	Nurse Practitioner	S	Paroxetine Hcl	Paroxetine Hcl	20	20	600	157.67		*					*
1174926372	Johnson	Casey	Sneedville	TN	47	Physician Assistant	S	Paroxetine Hcl	Paroxetine Hcl	11	17	510	178.55			11	17	178.55	510	*
1174926612	Jones	Jamie	Red Springs	NC	37	Nurse Practitioner	S	Paroxetine Hcl	Paroxetine Hcl	21	27	804	131.73		#					*
1174928048	Griffin	Carolina	Beaufort	NC	37	Nurse Practitioner	S	Paroxetine Hcl	Paroxetine Hcl	14	42	1260	314.26		*					*
1174929004	Underwood	Tracy	Kingwood	WV	54	Nurse Practitioner	S	Paroxetine Hcl	Paroxetine Hcl	11	13	390	139.48			11	13	139.48	390	*
1174929780	Sherpa	Meena	Bullhead City	AZ	4	Internal Medicine	S	Paroxetine Hcl	Paroxetine Hcl	20	48	1440	229.97		*					*
1174930648	Bulbena-Cabre	Andrea	New York	NY	36	Psychiatry	S	Paroxetine Hcl	Paroxetine Hcl	55	55	1605	213.93			55	55	213.93	1605	*
1174932347	Palmer	Kathleen	Freehold	NJ	34	Nurse Practitioner	S	Paroxetine Hcl	Paroxetine Hcl	17	41	1230	178.11		*					*
1174932560	Melaragno	Jennalin	East Boston	MA	25	Nurse Practitioner	S	Paroxetine Hcl	Paroxetine Hcl	28	28	784	773.04			28	28	773.04	784	*
1174933279	Ma	Kelvin	Colton	CA	6	Family Practice	S	Paroxetine Hcl	Paroxetine Hcl	26	70	2079	584.34			26	70	584.34	2079	*
1174933840	Dressekie	Seth	Valley Stream	NY	36	Nurse Practitioner	S	Paroxetine Hcl	Paroxetine Hcl	14	14	420	122.14			0	0	0	0	#
1174934137	Dong	Catherine	Burien	WA	53	Family Practice	S	Paroxetine Hcl	Paroxetine Hcl	18	20	528	285.32		*					*
1174934954	Inge	Margaret	Victoria	VA	51	Family Practice	S	Paroxetine Hcl	Paroxetine Hcl	16	42	1260	228.55		#					*
1174935068	Daniels	Christina	Muncie	IN	18	Nurse Practitioner	S	Paroxetine Hcl	Paroxetine Hcl	34	72	2160	382.93			21	33	165.17	990	*
1174935811	Mukherjee	Robin	Raritan	NJ	34	Internal Medicine	S	Paroxetine Hcl	Paroxetine Hcl	29	83	2490	770.45		#					*
1174936124	Miller	Rebecca	Flagstaff	AZ	4	Family Practice	S	Paroxetine Hcl	Paroxetine Hcl	26	44	1320	236.69			26	44	236.69	1320	*
1174936462	Watkins	Tyler	Boise	ID	16	Nurse Practitioner	S	Paroxetine Hcl	Paroxetine Hcl	58	72	2132	354.35			35	47	197.46	1382	*
1174937296	Eshenroder	Nathan	Poth	TX	48	Family Practice	S	Paroxetine Hcl	Paroxetine Hcl	19	29	870	144.67			19	29	144.67	870	*
1174937361	Spina	Shannon	Syracuse	NY	36	Nurse Practitioner	S	Paroxetine Hcl	Paroxetine Hcl	27	27	810	240.82			12	12	152.15	360	*
1174938211	Bankston	Mallory	Slaughter	LA	22	Nurse Practitioner	S	Paroxetine Hcl	Paroxetine Hcl	62	72	2085	579.53	22		33	35	222.78	975	#
1174938831	Santiago	Alexandra	Frisco	TX	48	Family Practice	S	Paroxetine Hcl	Paroxetine Hcl	12	30	884	274.82			12	30	274.82	884	*
1174939789	Williams	Timothy	Knoxville	TN	47	Family Practice	S	Paroxetine Hcl	Paroxetine Hcl	91	224.7	6720	1448.12	23		91	224.7	1448.12	6720		23
1174941801	Wooten	Candace	New Albany	IN	18	Family Practice	S	Paroxetine Hcl	Paroxetine Hcl	29	59	1770	282.14		#					*
1174951263	Allen	Andria	Ripley	WV	54	Family Practice	S	Paroxetine Hcl	Paroxetine Hcl	19	41	1230	296.47		#					*
1174952741	Stewart	Carol	Lakeside	AZ	4	Nurse Practitioner	S	Paroxetine Hcl	Paroxetine Hcl	14	42	1260	177.59			14	42	177.59	1260	*
1174953046	Lenoir	Latrina	Mesquite	TX	48	Nurse Practitioner	S	Paroxetine Hcl	Paroxetine Hcl	14	34	1020	224.97		*					*
1174954838	Britten	Brenda	Satellite Beach	FL	12	Nurse Practitioner	S	Paroxetine Hcl	Paroxetine Hcl	63	65	1845	632.28	11		63	65	632.28	1845		11
1174956205	Irani	Faria	Forest City	NC	37	Internal Medicine	S	Paroxetine Hcl	Paroxetine Hcl	20	46	1380	379.95			20	46	379.95	1380	*
1174956387	Rizvi	Syed Shamshad Ali	Harrisonburg	VA	51	Psychiatry	S	Paroxetine Hcl	Paroxetine Hcl	18	42	1260	184.38		*					*
1174958193	Dessart	Erica	Two Rivers	WI	55	Nurse Practitioner	S	Paroxetine Hcl	Paroxetine Hcl	13	23	690	99.48		#					*
1174960496	Burwell	Joseph	Redondo Beach	CA	6	Psychiatry	S	Paroxetine Hcl	Paroxetine Hcl	13	19	570	123.55		*					*
1174961221	Parrish	Joseph	Wake Forest	NC	37	Family Practice	S	Paroxetine Hcl	Paroxetine Hcl	23	65	1950	299.92		#					*
1174961288	Burns-Price	Melissa	Coeur D Alene	ID	16	Physician Assistant	S	Paroxetine Hcl	Paroxetine Hcl	12	34	1020	195.65		*					*
1174961445	Kaylor	Jewell	Clarksville	TN	47	Nurse Practitioner	S	Paroxetine Hcl	Paroxetine Hcl	11	33	990	227.6		*					*
1174962732	Efam	Tolulope	Normal	IL	17	Family Practice	S	Paroxetine Hcl	Paroxetine Hcl	16	20	600	96.22		*					*
1174962807	Brandes	Wayne	Melbourne	FL	12	Family Practice	S	Paroxetine Hcl	Paroxetine Hcl	28	59	1770	550.36		#					*
1174963656	Haydt	Adam	Hamburg	PA	42	Family Practice	S	Paroxetine Hcl	Paroxetine Hcl	23	69	2070	320.87			23	69	320.87	2070	*
1174967087	Majeed	Ammar	Fort Worth	TX	48	Internal Medicine	S	Paroxetine Hcl	Paroxetine Hcl	12	34	1020	148.33		*					*
1174969133	Picou	Bryan	Natchitoches	LA	22	Family Practice	S	Paroxetine Hcl	Paroxetine Hcl	13	33	990	212.39		*					*
1174969299	Awad	Sahar	Arlington	VA	51	Psychiatry	S	Paroxetine Hcl	Paroxetine Hcl	17	25	724	197.49			0	0	0	0	#
1174973986	Gil	Anna	Chula Vista	CA	6	Nurse Practitioner	S	Paroxetine Hcl	Paroxetine Hcl	29	66.9	2007	363.85		#					*
1174974216	Laskey	Jenna	Liverpool	NY	36	Family Practice	S	Paroxetine Hcl	Paroxetine Hcl	27	55	1650	419.57		#					*
1174974323	Bijin	Babitha	Tucson	AZ	4	Internal Medicine	S	Paroxetine Hcl	Paroxetine Hcl	34	47	1394	705.78		*					*
1174975023	Stephens	Michelle	Oklahoma City	OK	40	Nurse Practitioner	S	Paroxetine Hcl	Paroxetine Hcl	14	14	420	82.48		*					*
1174975262	Edgar	Jennifer	East Lansing	MI	26	Nurse Practitioner	S	Paroxetine Hcl	Paroxetine Hcl	15	25	750	116.39		*					*
1174975858	Giczkowski	Jennifer	Williamsville	NY	36	Nurse Practitioner	S	Paroxetine Hcl	Paroxetine Hcl	55	105.9	3176	731.91			37	79.9	602.43	2396	*
1174975908	Langer	Mirian	Palm Coast	FL	12	Nurse Practitioner	S	Paroxetine Hcl	Paroxetine Hcl	20	60	1800	994.25		*					*
1174976542	Goodwin	Marie	Boydton	VA	51	Nurse Practitioner	S	Paroxetine Hcl	Paroxetine Hcl	26	52	1560	275.06		#					*
1174976773	Lewis	Terry	Portage	MI	26	Nurse Practitioner	S	Paroxetine Hcl	Paroxetine Hcl	31	41	1224	342.57			12	22	173.65	654	*
1174977383	Parker	Brian	Cullman	AL	1	Family Practice	S	Paroxetine Hcl	Paroxetine Hcl	11	33	990	182.55		*					*
1174979595	Makris	Nicole	Holyoke	MA	25	Nurse Practitioner	S	Paroxetine Hcl	Paroxetine Hcl	15	25	750	153.43		*					*
1174979900	Purkaple	Becky	Springfield	OR	41	Family Practice	S	Paroxetine Hcl	Paroxetine Hcl	20	50.1	1500	560.67		#					*
1174982219	Hardy	Amanda	Springfield	TN	47	Nurse Practitioner	S	Paroxetine Hcl	Paroxetine Hcl	11	27	810	143.84			11	27	143.84	810	*
1174983605	Curtis	Amanda	Okeechobee	FL	12	Nurse Practitioner	S	Paroxetine Hcl	Paroxetine Hcl	18	48	1424	216.2	12	#					*
1174985170	Tandberg-Willcox	Tammy	Hugo	OK	40	Family Practice	S	Paroxetine Hcl	Paroxetine Hcl	13	13	390	107.12			0	0	0	0	#
1174985873	Crew	Codie-Anne	The Villages	FL	12	Family Practice	S	Paroxetine Hcl	Paroxetine Hcl	40	103.4	3102	1178.74	15	#					#
1174987069	Farmer	Cortney	Richlands	VA	51	Family Practice	S	Paroxetine Hcl	Paroxetine Hcl	20	20	600	107.21		*					*
1174989115	Rodriguez	Fabian	Albuquerque	NM	35	Nurse Practitioner	S	Paroxetine Hcl	Paroxetine Hcl	23	47	1410	400.35		#					*
1174992085	Aguinaldo	Janice	Las Vegas	NV	32	Nurse Practitioner	S	Paroxetine Hcl	Paroxetine Hcl	28	48.1	1442	599.43			15	35	473.43	1050	*
1174993653	Wyers	Daniel	Birmingham	AL	1	Nurse Practitioner	S	Paroxetine Hcl	Paroxetine Hcl	33	34	998	315.55		*					*
1174994677	Kilmer	Allison	New London	CT	9	Nurse Practitioner	S	Paroxetine Hcl	Paroxetine Hcl	27	75	2250	527.97		#					*
1174995658	Lysius	Midzy	North Syracuse	NY	36	Nurse Practitioner	S	Paroxetine Hcl	Paroxetine Hcl	11	11	330	25.44			11	11	25.44	330	*
1174995807	Ramsdell	Melinda	Apache Junction	AZ	4	Nurse Practitioner	S	Paroxetine Hcl	Paroxetine Hcl	20	40	1200	313.77		#					*
1174996870	Sharma	Jyoti	Phoenix	AZ	4	Physician Assistant	S	Paroxetine Hcl	Paroxetine Hcl	14	28	840	188.58		#					*
1174996912	Gauden	Aubree	Bethel Park	PA	42	Nurse Practitioner	S	Paroxetine Hcl	Paroxetine Hcl	12	28	840	204.48		*					*
1174998686	Cherian	Shalom	Apex	NC	37	Nurse Practitioner	S	Paroxetine Hcl	Paroxetine Hcl	23	25	700	173.98		*					*
1174998843	Singh	Jogendra	Redlands	CA	6	Nurse Practitioner	S	Paroxetine Hcl	Paroxetine Hcl	58	68.5	2009	695.9	12		32	42.5	478.7	1229	*
1184000879	Booth	Olivia	Nashua	NH	33	Nurse Practitioner	S	Paroxetine Hcl	Paroxetine Hcl	64	64	1809	398.29		*					*
1184002032	Witsberger	Sarah	Charleston	WV	54	Obstetrics & Gynecology	S	Paroxetine Hcl	Paroxetine Hcl	11	11	330	83.16			0	0	0	0	#
1184003188	Elrod	Don	Columbia	MD	24	Physician Assistant	S	Paroxetine Hcl	Paroxetine Hcl	14	18	520	93.51			14	18	93.51	520	*
1184003436	Jones	Nancy	Tiverton	RI	44	Nurse Practitioner	S	Paroxetine Hcl	Paroxetine Hcl	32	70	2090	237		#					*
1184003568	Koehn	Sandra	Rochester	NY	36	Internal Medicine	S	Paroxetine Hcl	Paroxetine Hcl	16	38	1140	304.21		#					*
1184003725	Hank	Carly	Nunda	NY	36	Physician Assistant	S	Paroxetine Hcl	Paroxetine Hcl	68	88	2622	686.92	15		46	66	596.24	1980	#
1184004343	Law	Kacie	Louisville	KY	21	Physician Assistant	S	Paroxetine Hcl	Paroxetine Hcl	13	23	690	375.84			0	0	0	0	#
1184005431	Jette	Liam	Boston	MA	25	Internal Medicine	S	Paroxetine Hcl	Paroxetine Hcl	16	32	944	199.8			16	32	199.8	944	*
1184008245	Chung	Michelle	Cambridge	MA	25	Internal Medicine	S	Paroxetine Hcl	Paroxetine Hcl	14	24	720	152.85		*					*
1184009797	Robson	James	Indian Trail	NC	37	Nurse Practitioner	S	Paroxetine Hcl	Paroxetine Hcl	11	11	306	147.51			11	11	147.51	306	*
1184010340	Howard	Sandra	Walnut Ridge	AR	5	Family Practice	S	Paroxetine Hcl	Paroxetine Hcl	13	25	750	88.22		*					*
1184010548	Brown	Edlyn	Valrico	FL	12	Nurse Practitioner	S	Paroxetine Hcl	Paroxetine Hcl	20	32	960	232.05		*					*
1184010605	Tate	Eliza	Port Barre	LA	22	Family Practice	S	Paroxetine Hcl	Paroxetine Hcl	12	12	360	44			0	0	0	0	#
1184011835	Gist	Khaisha	Murfreesboro	TN	47	Family Practice	S	Paroxetine Hcl	Paroxetine Hcl	12	36	1080	275.79		*					*
1184013534	Keith	Mara	Charlotte	NC	37	Nurse Practitioner	S	Paroxetine Hcl	Paroxetine Hcl	15	15	450	168.64			15	15	168.64	450	*
1184015042	Sizemore	Tracy	Manchester	KY	21	Nurse Practitioner	S	Paroxetine Hcl	Paroxetine Hcl	24	24	708	77.85		*					*
1184015919	Griffey	Shirley	Baton Rouge	LA	22	Nurse Practitioner	S	Paroxetine Hcl	Paroxetine Hcl	85	113.3	3326	780.85	11		42	58	380.2	1709	*
1184016719	Syed	Ashad	Enola	PA	42	Internal Medicine	S	Paroxetine Hcl	Paroxetine Hcl	18	30	900	278.75		#					*
1184016859	Workman	Fawn	Lynchburg	VA	51	Nurse Practitioner	S	Paroxetine Hcl	Paroxetine Hcl	20	20	576	250.08		#					*
1184018202	Dowlen	Hugh	Winston Salem	NC	37	Internal Medicine	S	Paroxetine Hcl	Paroxetine Hcl	13	28	833	284.86			13	28	284.86	833	*
1184019903	Liu	Jun	Madison	AL	1	Psychiatry	S	Paroxetine Hcl	Paroxetine Hcl	11	18	540	136.98		*					*
1184020315	Bong	Wai Loon	Flushing	NY	36	Physician Assistant	S	Paroxetine Hcl	Paroxetine Hcl	27	31	930	358.81			27	31	358.81	930	*
1184021461	Linehan	Kathleen	Joliet	IL	17	Nurse Practitioner	S	Paroxetine Hcl	Paroxetine Hcl	26	26	780	142.53			0	0	0	0	#
1184021750	Gallacchi	Dana	Glenville	NY	36	Nurse Practitioner	S	Paroxetine Hcl	Paroxetine Hcl	20	38	1127	244.86		*					*
1184023814	Payne	Emily	Springfield	MA	25	Physician Assistant	S	Paroxetine Hcl	Paroxetine Hcl	19	19	510	211.79		*					*
1184026759	Jhang	Lily	Sacramento	CA	6	Nurse Practitioner	S	Paroxetine Hcl	Paroxetine Hcl	25	37	1110	203.2		#					*
1184026783	Sokolowski	Sasha	Los Lunas	NM	35	Physician Assistant	S	Paroxetine Hcl	Paroxetine Hcl	17	41	1230	554.84		#					*
1184027641	Hissong	Eileen	Waynesboro	PA	42	Nurse Practitioner	S	Paroxetine Hcl	Paroxetine Hcl	17	51	1530	293.21		#					*
1184028656	Burnham	Jennifer	Marshall	MI	26	Nurse Practitioner	S	Paroxetine Hcl	Paroxetine Hcl	11	25	750	260.32		*					*
1184029035	Gordy	Karen	Lubbock	TX	48	Nurse Practitioner	S	Paroxetine Hcl	Paroxetine Hcl	13	39	1170	116.02			13	39	116.02	1170	*
1184029167	O'connor	Meaghan	Sweet Home	OR	41	Physician Assistant	S	Paroxetine Hcl	Paroxetine Hcl	11	25	750	83.67			11	25	83.67	750	*
1184030942	Natheer	Rose	Detroit	MI	26	Internal Medicine	S	Paroxetine Hcl	Paroxetine Hcl	15	41	1207	194.47		#					*
1184032740	Randall	Gerald	Largo	FL	12	Psychiatry	S	Paroxetine Er	Paroxetine Hcl	14	14	395	3298.75			14	14	3298.75	395	*
1184032740	Randall	Gerald	Largo	FL	12	Psychiatry	S	Paroxetine Hcl	Paroxetine Hcl	32	40.4	1213	333.36		#					*
1184034035	Hilldrup	Kelley	Powhatan	VA	51	Family Practice	S	Paroxetine Hcl	Paroxetine Hcl	13	39	1170	311.99		*					*
1184036089	Vanenk	Leah	Rockford	MI	26	Family Practice	S	Paroxetine Hcl	Paroxetine Hcl	20	60	1800	327.56			20	60	327.56	1800	*
1184036212	Vieau	Christopher	Monroe	NC	37	Family Practice	S	Paroxetine Hcl	Paroxetine Hcl	24	56	1663	563.55		#					*
1184036295	Decker	Jayme	Harrisonville	MO	29	Family Practice	S	Paroxetine Hcl	Paroxetine Hcl	14	26	780	70.75			14	26	70.75	780	*
1184036337	Patterson	William	Pembroke	MA	25	Family Practice	S	Paroxetine Hcl	Paroxetine Hcl	48	68.3	2011	750.32			31	37.3	324.97	1081	*
1184037681	Johnson	Teresa	Greenfield	MO	29	Nurse Practitioner	S	Paroxetine Hcl	Paroxetine Hcl	27	45	1340	351.59			27	45	351.59	1340	*
1184037822	Proddutur	Sanketh	Monessen	PA	42	Family Practice	S	Paroxetine Hcl	Paroxetine Hcl	36	68.1	2044	680.34			12	32.1	304.65	964	*
1184038705	Biggers	Jonathan	Aylett	VA	51	Family Practice	S	Paroxetine Hcl	Paroxetine Hcl	14	16	480	67.84		*					*
1184038895	Bitow	Naomi	Castro Valley	CA	6	Family Practice	S	Paroxetine Hcl	Paroxetine Hcl	12	12	360	219.32			12	12	219.32	360	*
1184039240	Lee	John	Ocean Springs	MS	28	Family Practice	S	Paroxetine Hcl	Paroxetine Hcl	16	30	900	177.02		#					*
1184039760	Sanni	Adesina	Visalia	CA	6	Family Practice	S	Paroxetine Hcl	Paroxetine Hcl	14	42	1260	321.67			14	42	321.67	1260	*
1184039877	Watson	Nathan	Atlantis	FL	12	Internal Medicine	S	Paroxetine Hcl	Paroxetine Hcl	23	65	1950	524.86		#					*
1184040388	Cobb	Brent	Anniston	AL	1	Nurse Practitioner	S	Paroxetine Hcl	Paroxetine Hcl	70	94	2820	557.61			17	25	127.3	750	*
1184041345	Caldwell	Andrew	Sanford	NC	37	Family Practice	S	Paroxetine Hcl	Paroxetine Hcl	35	75.2	2255	742.89			20	52	501.95	1560	*
1184041741	Sauls	Pamela	Perry	FL	12	Family Practice	S	Paroxetine Hcl	Paroxetine Hcl	15	37	1110	245.16		*					*
1184042632	Schmitt	Ashley	Springfield	MN	27	Nurse Practitioner	S	Paroxetine Hcl	Paroxetine Hcl	19	41	1230	143.45		#					*
1184042855	Wickenhauser	Keith	Saint Peters	MO	29	Internal Medicine	S	Paroxetine Hcl	Paroxetine Hcl	24	66	1980	328.14			24	66	328.14	1980	*
1184043721	Worthington	Carole	Durham	NC	37	Nurse Practitioner	S	Paroxetine Hcl	Paroxetine Hcl	74	74	1805	804.35	11		48	48	713.95	1425	*
1184044836	Tang	Jing	East Providence	RI	44	Internal Medicine	S	Paroxetine Hcl	Paroxetine Hcl	20	44	1320	334.07		#					*
1184044901	Ray	Nicholas	Willmar	MN	27	Psychiatry	S	Paroxetine Hcl	Paroxetine Hcl	18	24.4	705	100.36			0	0	0	0	#
1184046781	Kroner	Nikki	Milwaukee	WI	55	Nurse Practitioner	S	Paroxetine Hcl	Paroxetine Hcl	159	198	5870	2199.13	26		51	69	764.11	2060	*
1184047094	Griffin	Christie	Mcalester	OK	40	Nurse Practitioner	S	Paroxetine Hcl	Paroxetine Hcl	15	33	990	184.39		*					*
1184047136	Delong	Amy	Hickory	NC	37	Nurse Practitioner	S	Paroxetine Hcl	Paroxetine Hcl	28	34	1007	374.96			28	34	374.96	1007	*
1184047730	Anderson	Todd	Kensett	AR	5	Nurse Practitioner	S	Paroxetine Hcl	Paroxetine Hcl	15	19	570	84.86			0	0	0	0	#
1184048795	Ralph	Tara	Murfreesboro	TN	47	Internal Medicine	S	Paroxetine Hcl	Paroxetine Hcl	17	35	1050	168.3			17	35	168.3	1050	*
1184050171	Ordona	Ron	Lincoln	CA	6	Nurse Practitioner	S	Paroxetine Hcl	Paroxetine Hcl	24	24.2	702	144.59			11	11.2	97.23	312	*
1184050262	Wilson	Heather	Cookeville	TN	47	Nurse Practitioner	S	Paroxetine Hcl	Paroxetine Hcl	23	43	1290	282.98		#					*
1184050460	Johnson	Amanda	Rockville	MD	24	Nurse Practitioner	S	Paroxetine Hcl	Paroxetine Hcl	17	35	1050	172.96		*					*
1184050767	Gabriel	Alexandra	Palm Coast	FL	12	Nurse Practitioner	S	Paroxetine Hcl	Paroxetine Hcl	18	24	705	178.73		#					*
1184052748	Frazier	Summer	Glendale	CA	6	Family Practice	S	Paroxetine Hcl	Paroxetine Hcl	24	38	1140	149.91			24	38	149.91	1140	*
1184053423	Rivera	Rebecca	Charlestown	IN	18	Physician Assistant	S	Paroxetine Hcl	Paroxetine Hcl	14	42	1260	198.22			14	42	198.22	1260	*
1184055345	Wakefield	Ray	Brownsville	TN	47	Nurse Practitioner	S	Paroxetine Hcl	Paroxetine Hcl	11	31	930	303.33		*					*
1184056269	Ayub Sarabia	Carlos	Rio Rancho	NM	35	Internal Medicine	S	Paroxetine Hcl	Paroxetine Hcl	36	84	2520	908.21			36	84	908.21	2520	*
1184058737	Ivie	Janice	Vacaville	CA	6	Nurse Practitioner	S	Paroxetine Hcl	Paroxetine Hcl	17	45	1350	322.58		#					*
1184058836	Duke	Lori	Ripley	MS	28	Nurse Practitioner	S	Paroxetine Hcl	Paroxetine Hcl	19	47	1394	209.71			19	47	209.71	1394	*
1184059503	Enman	Svetlana	Clearwater	FL	12	Internal Medicine	S	Paroxetine Hcl	Paroxetine Hcl	20	60	1800	380.15			20	60	380.15	1800	*
1184059511	Loebker	Tammy	Louisville	KY	21	Nurse Practitioner	S	Paroxetine Hcl	Paroxetine Hcl	33	45	1330	358.96		#					*
1184060089	Eakin	Sherrie	Lake Charles	LA	22	Nurse Practitioner	S	Paroxetine Hcl	Paroxetine Hcl	12	36	1080	381.76		*					*
1184060238	Harbin	Lindsay	Tuscaloosa	AL	1	Family Practice	S	Paroxetine Hcl	Paroxetine Hcl	14	41	1230	479.07		*					*
1184060808	Varga	Ryan	Show Low	AZ	4	Family Practice	S	Paroxetine Hcl	Paroxetine Hcl	12	36	1080	260.05			12	36	260.05	1080	*
1184060972	Shough	William	Martinsville	VA	51	Physician Assistant	S	Paroxetine Hcl	Paroxetine Hcl	20	56	1680	257.68		#					*
1184061608	Hoffecker	Brett	Scott City	KS	20	Family Practice	S	Paroxetine Hcl	Paroxetine Hcl	19	23.2	695	76.23		#					*
1184061665	Johnson	Raven	Fort Worth	TX	48	Family Practice	S	Paroxetine Hcl	Paroxetine Hcl	12	24	677	72.13			12	24	72.13	677	*
1184061699	Chada	Sirisha	Gardendale	AL	1	Family Practice	S	Paroxetine Hcl	Paroxetine Hcl	32	60	1800	626.87		#					*
1184061731	Edwards	Erica	Austell	GA	13	Family Practice	S	Paroxetine Hcl	Paroxetine Hcl	11	21	583	144.66		*					*
1184062085	Dettinger	Joshua	Madison	NC	37	Family Practice	S	Paroxetine Hcl	Paroxetine Hcl	29	55.5	1665	583.86	11	#					*
1184062911	Woodlief	Justin	Charleston	SC	45	Internal Medicine	S	Paroxetine Hcl	Paroxetine Hcl	16	48	1440	424.9			16	48	424.9	1440	*
1184063083	Conroy	Louisa	Hendersonville	NC	37	Family Practice	S	Paroxetine Hcl	Paroxetine Hcl	11	31	930	95.45		*					*
1184063158	Ramos	Kristina	Clearwater	FL	12	Nurse Practitioner	S	Paroxetine Hcl	Paroxetine Hcl	25	25	750	130.9			0	0	0	0	#
1184063315	Smith	Jamie	Woodlawn	VA	51	Nurse Practitioner	S	Paroxetine Hcl	Paroxetine Hcl	24	24	715	394.19			24	24	394.19	715	*
1184063331	Alexander	Ryan	Indianapolis	IN	18	Internal Medicine	S	Paroxetine Hcl	Paroxetine Hcl	12	30.3	909	134.4		*					*
1184064214	Gagnon	Jessica	Corpus Christi	TX	48	Nurse Practitioner	S	Paroxetine Hcl	Paroxetine Hcl	27	45	1350	272.86			27	45	272.86	1350	*
1184064313	Mittapalli	Laxmitejaswi	Springfield	MA	25	Hospitalist	S	Paroxetine Hcl	Paroxetine Hcl	18	36	1050	302.35		*					*
1184067035	Defalle	Jaime	West Palm Beach	FL	12	Physician Assistant	S	Paroxetine Hcl	Paroxetine Hcl	17	35	1050	267.08			17	35	267.08	1050	*
1184067951	Peake	Tyler	Vancouver	WA	53	Physician Assistant	S	Paroxetine Hcl	Paroxetine Hcl	13	19	570	63.46		*					*
1184067993	Porter	Janelle	Wexford	PA	42	Physician Assistant	S	Paroxetine Hcl	Paroxetine Hcl	14	34	1020	232.41		*					*
1184068223	Carness	Jason	Parsippany	NJ	34	Psychiatry	S	Paroxetine Hcl	Paroxetine Hcl	34	62	1860	581.91		#					*
1184070476	Wang	Jenny	Philadelphia	PA	42	Family Practice	S	Paroxetine Hcl	Paroxetine Hcl	11	25	750	55.86			0	0	0	0	#
1184072225	Friedlan	Susan	Scottsdale	AZ	4	Nurse Practitioner	S	Paroxetine Hcl	Paroxetine Hcl	11	27	810	436.52			11	27	436.52	810	*
1184073249	Eagleson	Joshua	Vincennes	IN	18	Nurse Practitioner	S	Paroxetine Hcl	Paroxetine Hcl	86	102	2919	781.54			45	61	390.58	1807	*
1184073538	Pippins	Cynthia	Monroe	LA	22	Nurse Practitioner	S	Paroxetine Hcl	Paroxetine Hcl	23	37	1110	166.69		#					*
1184074585	Gingrich	Stephanie	West Reading	PA	42	Family Practice	S	Paroxetine Hcl	Paroxetine Hcl	18	20	600	79.42		*					*
1184076192	Gilden	Meighen	Parker	CO	8	Nurse Practitioner	S	Paroxetine Hcl	Paroxetine Hcl	23	45	1350	475.46		*					*
1184076713	Carrell	Annie	Milwaukee	WI	55	Nurse Practitioner	S	Paroxetine Hcl	Paroxetine Hcl	26	27.8	817	177.95		*					*
1184079162	Guiliano Lichy	Erin	Newport	OR	41	Family Practice	S	Paroxetine Hcl	Paroxetine Hcl	31	69	2050	672.01		#					*
1184083818	Hampton	Nicolette	Pocatello	ID	16	Nurse Practitioner	S	Paroxetine Hcl	Paroxetine Hcl	11	29	870	148.15		*					*
1184084097	Lewis	Kristy	Joplin	MO	29	Nurse Practitioner	S	Paroxetine Hcl	Paroxetine Hcl	19	57	1710	414.57			19	57	414.57	1710	*
1184084816	Anderson	Melissa	Marietta	GA	13	Nurse Practitioner	S	Paroxetine Hcl	Paroxetine Hcl	47	63	1890	698.13			24	40	533.76	1200	*
1184086498	Wei	John	Ashland	OR	41	Internal Medicine	S	Paroxetine Hcl	Paroxetine Hcl	11	31	930	96.18			11	31	96.18	930	*
1184087447	Amin	Neilay	Hershey	PA	42	Psychiatry	S	Paroxetine Hcl	Paroxetine Hcl	16	16	368	43.03		*					*
1184087835	Meredith	Michele	Blue Bell	PA	42	Family Practice	S	Paroxetine Hcl	Paroxetine Hcl	11	17	510	111.1			11	17	111.1	510	*
1184088411	Cantu	Cynthia	San Antonio	TX	48	Internal Medicine	S	Paroxetine Hcl	Paroxetine Hcl	14	38.5	1156	174.82			14	38.5	174.82	1156	*
1184091415	Reed	Whitney	Lonoke	AR	5	Nurse Practitioner	S	Paroxetine Hcl	Paroxetine Hcl	14	20	600	130.47		*					*
1184096794	Marrs	Cheryl	Lexington	KY	21	Nurse Practitioner	S	Paroxetine Hcl	Paroxetine Hcl	14	16	480	131.12		*					*
1184097701	Youkhana	Rita	Madison Heights	MI	26	Physician Assistant	S	Paroxetine Hcl	Paroxetine Hcl	26	34	1020	238.02		*					*
1184101743	Bowen	Dean	Chattanooga	TN	47	Nurse Practitioner	S	Paroxetine Hcl	Paroxetine Hcl	113	147	4390	1421.19	21		26	40	280.75	1200	*
1184102303	Hunter	William	Dermott	AR	5	Nurse Practitioner	S	Paroxetine Hcl	Paroxetine Hcl	30	32	960	232.46		#					*
1184104853	Farmer	Andrea	Valparaiso	IN	18	Nurse Practitioner	S	Paroxetine Hcl	Paroxetine Hcl	20	28	840	196.07		*					*
1184107898	Lott	Hilary	Batesville	MS	28	Nurse Practitioner	S	Paroxetine Hcl	Paroxetine Hcl	43	73	2190	668.28			28	48	391.96	1440	*
1184109324	Sones	Jarie	Hebron	NE	31	Nurse Practitioner	S	Paroxetine Hcl	Paroxetine Hcl	18	24	720	97.7			18	24	97.7	720	*
1184109654	Kemp	Lemuel	Ennis	TX	48	Nurse Practitioner	S	Paroxetine Hcl	Paroxetine Hcl	15	21	630	119.97			15	21	119.97	630	*
1184110165	Olajide	Kazeem	Newark	NJ	34	Nurse Practitioner	S	Paroxetine Hcl	Paroxetine Hcl	59	63	1861	625.37	16	*					*
1184110900	Whatley	Deborah	Lexington	SC	45	Nurse Practitioner	S	Paroxetine Hcl	Paroxetine Hcl	22	28	840	196.81			0	0	0	0	#
1184111031	Brice	Nicole	Hosham	PA	42	Nurse Practitioner	S	Paroxetine Hcl	Paroxetine Hcl	19	19	181	214.03			0	0	0	0	#
1184111353	Sayar	Lisa	Lakewood	NJ	34	Nurse Practitioner	S	Paroxetine Hcl	Paroxetine Hcl	28	34	1006	211.97		*					*
1184113094	Rivera	Rebeca	Sebring	FL	12	Nurse Practitioner	S	Paroxetine Hcl	Paroxetine Hcl	28	56	1680	338.72			28	56	338.72	1680	*
1184115735	Kimes	Crysta	Fruitland	ID	16	Physician Assistant	S	Paroxetine Hcl	Paroxetine Hcl	22	48	1440	223.12			22	48	223.12	1440	*
1184116824	Smith	Tanya	Phoenix	AZ	4	Nurse Practitioner	S	Paroxetine Hcl	Paroxetine Hcl	40	44	1320	459.27			11	11	120.01	330	*
1184120586	Ugwuibe	Gwendoline	Corpus Christi	TX	48	Nurse Practitioner	S	Paroxetine Hcl	Paroxetine Hcl	22	22	660	183.9		*					*
1184124612	Figueroa Sosa	Jaime	Lajas	PR	72	General Practice	S	Paroxetine Hcl	Paroxetine Hcl	15	15	450	77.84			15	15	77.84	450	*
1184126260	Balliet	Shelly	Paducah	KY	21	Nurse Practitioner	S	Paroxetine Hcl	Paroxetine Hcl	36	40	1188	320.79			20	24	222.12	720	*
1184129876	Brewer	Allison	Pikeville	KY	21	Nurse Practitioner	S	Paroxetine Hcl	Paroxetine Hcl	15	24	720	81.32			15	24	81.32	720	*
1184130916	Dicks	Manuel Gervasio	Jacksonville	FL	12	Nurse Practitioner	S	Paroxetine Hcl	Paroxetine Hcl	24	28	840	260.17		#					*
1184131377	Peskin	Laura	Yardley	PA	42	Nurse Practitioner	S	Paroxetine Hcl	Paroxetine Hcl	20	36	1080	510.9			20	36	510.9	1080	*
1184131765	Alexander	Hope	Burkeville	VA	51	Nurse Practitioner	S	Paroxetine Hcl	Paroxetine Hcl	25	39	1170	273.56			25	39	273.56	1170	*
1184134462	Mcgee	Shanta	Rockford	IL	17	Nurse Practitioner	S	Paroxetine Hcl	Paroxetine Hcl	21	63	1890	303.36		#					*
1184135535	Wellman	Ashley	Sardinia	OH	39	Nurse Practitioner	S	Paroxetine Hcl	Paroxetine Hcl	17	27	792	207.23			17	27	207.23	792	*
1184138364	Cordia	John	Miramar	FL	12	Nurse Practitioner	S	Paroxetine Hcl	Paroxetine Hcl	19	19.3	580	185.58		#					*
1184139271	Wright	Ronnesia	Jacksonville	FL	12	Nurse Practitioner	S	Paroxetine Hcl	Paroxetine Hcl	17	31	930	288.5		*					*
1184139826	Winters	Tova	Southfield	MI	26	Nurse Practitioner	S	Paroxetine Hcl	Paroxetine Hcl	11	21	630	155.95		*					*
1184142820	Hughes	Margaret	Baton Rouge	LA	22	Nurse Practitioner	S	Paroxetine Hcl	Paroxetine Hcl	47	71	2130	517.13	14	*					*
1184144495	Pineo	Cheryl	Keene	NH	33	Nurse Practitioner	S	Paroxetine Hcl	Paroxetine Hcl	18	30	900	114.48			18	30	114.48	900	*
1184145435	Williams	Taylor	Big Flats	NY	36	Physician Assistant	S	Paroxetine Hcl	Paroxetine Hcl	19	21	630	130.26		*					*
1184146987	Ulrich	Corinne	Rochester	NY	36	Nurse Practitioner	S	Paroxetine Hcl	Paroxetine Hcl	14	28	840	308.99			14	28	308.99	840	*
1184147787	Welch	Melanie	Elizabeth	LA	22	Nurse Practitioner	S	Paroxetine Hcl	Paroxetine Hcl	36	60	1800	315.71			17	27	102.76	810	*
1184149890	Whitney	Kristy	Spokane Valley	WA	53	Nurse Practitioner	S	Paroxetine Hcl	Paroxetine Hcl	18	40	1200	375.39		#					*
1184151151	Parker	Alvin	Greenville	NC	37	Psychiatry & Neurology	T	Paroxetine Hcl	Paroxetine Hcl	25	27	810	214.08		*					*
1184151177	Cunningham	Anne	Belvidere	IL	17	Nurse Practitioner	S	Paroxetine Hcl	Paroxetine Hcl	12	18	540	42.18		*					*
1184151235	Ramon	Regilah Ann	Rancho Palos Verdes	CA	6	Nurse Practitioner	S	Paroxetine Hcl	Paroxetine Hcl	22	64	1920	419.06	12		22	64	419.06	1920		12
1184155129	Oglesby	Christopher	Slidell	LA	22	Student in an Organized Health Care Education/Training Program	T	Paroxetine Hcl	Paroxetine Hcl	11	11	330	69.48			0	0	0	0	#
1184156028	Heinlein	Devin	Sebewaing	MI	26	Nurse Practitioner	S	Paroxetine Hcl	Paroxetine Hcl	13	39	1170	183.78		*					*
1184156572	Collier	Amber	Spokane Valley	WA	53	Nurse Practitioner	S	Paroxetine Hcl	Paroxetine Hcl	26	48	1430	468.47		*					*
1184156580	Washabaugh	Caleb	Danville	PA	42	Student in an Organized Health Care Education/Training Program	T	Paroxetine Hcl	Paroxetine Hcl	27	27	810	108.42			0	0	0	0	#
1184156812	Pascual	Eric	Longview	WA	53	Physician Assistant	S	Paroxetine Hcl	Paroxetine Hcl	32	32	854	265.8			12	12	116.94	264	*
1184156838	Thomas	Jissy	Las Vegas	NV	32	Nurse Practitioner	S	Paroxetine Hcl	Paroxetine Hcl	14	14	288	181.6			0	0	0	0	#
1184159741	Cole	Laura	Tempe	AZ	4	Registered Nurse	T	Paroxetine Hcl	Paroxetine Hcl	28	28	804	422.07		#					*
1184160038	Lucas	Catherine	Fayetteville	NC	37	Physician Assistant	S	Paroxetine Hcl	Paroxetine Hcl	16	28	836	267.38		#					*
1184160186	Padilla	Deanna	Bakersfield	CA	6	Nurse Practitioner	S	Paroxetine Hcl	Paroxetine Hcl	16	24	720	96.38		*					*
1184161457	Kellar	Christie	Picayune	MS	28	Nurse Practitioner	S	Paroxetine Hcl	Paroxetine Hcl	13	19	570	195.35		#					*
1184161473	Wagle	Julu	Wheat Ridge	CO	8	Nurse Practitioner	S	Paroxetine Hcl	Paroxetine Hcl	23	23	610	495.93			23	23	495.93	610	*
1184161895	Hebert	Joe	Dardanelle	AR	5	Nurse Practitioner	S	Paroxetine Hcl	Paroxetine Hcl	26	26	780	457.68		#					*
1184162059	Welsh	Tara	Greensburg	PA	42	Nurse Practitioner	S	Paroxetine Hcl	Paroxetine Hcl	23	55	1650	375.97	11	#					*
1184162729	Bennett	Sara	Globe	AZ	4	Nurse Practitioner	S	Paroxetine Hcl	Paroxetine Hcl	35	69	2070	382.3			16	34	107.49	1020	*
1184163974	Brito Villalon	Juan	Hialeah	FL	12	Family Practice	S	Paroxetine Hcl	Paroxetine Hcl	24	44	1285	378.75		#					*
1184164766	Barr	Ashley	Olathe	KS	20	Nurse Practitioner	S	Paroxetine Hcl	Paroxetine Hcl	32	32	948	203.55		*					*
1184165748	Aldrup	Josiah	Huntsville	AL	1	Nurse Practitioner	S	Paroxetine Hcl	Paroxetine Hcl	34	38.1	993	251.34			17	21	147.5	479	*
1184167090	Schaffer	Lori	Du Bois	PA	42	Nurse Practitioner	S	Paroxetine Hcl	Paroxetine Hcl	50	72	2160	434.08			34	44	312.59	1320	*
1184167900	Roberts	Maryann	Richmond	VA	51	Nurse Practitioner	S	Paroxetine Hcl	Paroxetine Hcl	19	55	1650	212.67		#					*
1184168304	Hamrick	Stephanie	Pulaski	TN	47	Nurse Practitioner	S	Paroxetine Hcl	Paroxetine Hcl	29	41	1223	397.78			11	13	123.02	383	*
1184170201	Nimako	Lorraine	Schenectady	NY	36	Nurse Practitioner	S	Paroxetine Hcl	Paroxetine Hcl	19	19	570	438.77			19	19	438.77	570	*
1184171597	Paschen	Tanya	Denison	TX	48	Nurse Practitioner	S	Paroxetine Hcl	Paroxetine Hcl	12	20	600	205.13		*					*
1184173635	Provost	Anneliese	Cropseyville	NY	36	Nurse Practitioner	S	Paroxetine Hcl	Paroxetine Hcl	14	40	1188	235.71			14	40	235.71	1188	*
1184174906	Parrish	Monrelle	North Chesterfield	VA	51	Nurse Practitioner	S	Paroxetine Hcl	Paroxetine Hcl	12	12	360	62.39			12	12	62.39	360	*
1184175044	Duerstock	Priscilla	Logan Twp	NJ	34	Physician Assistant	S	Paroxetine Hcl	Paroxetine Hcl	14	14	389	327.57			14	14	327.57	389	*
1184178212	Gookin	Karina	Sacramento	CA	6	Family Practice	S	Paroxetine Hcl	Paroxetine Hcl	17	26.7	782	185.46		#					*
1184182420	Fiedler	Allison	Stillwater	MN	27	Nurse Practitioner	S	Paroxetine Hcl	Paroxetine Hcl	14	14	365	125.62			14	14	125.62	365	*
1184183907	Sellers	Charity	Kinston	NC	37	Nurse Practitioner	S	Paroxetine Hcl	Paroxetine Hcl	31	53	1590	595.19		#					*
1184192684	Pennell	Richard	Nashua	NH	33	Physician Assistant	S	Paroxetine Hcl	Paroxetine Hcl	14	18	524	87.26			0	0	0	0	#
1184193880	Perez Fernandez	Robert	Miami	FL	12	Nurse Practitioner	S	Paroxetine Hcl	Paroxetine Hcl	11	27	810	179.57		*					*
1184195208	Lewis	Brittany	Hartwell	GA	13	Nurse Practitioner	S	Paroxetine Hcl	Paroxetine Hcl	23	33	990	137.81		#					*
1184199143	Vayalil	Mejo	Chicago	IL	17	Nurse Practitioner	S	Paroxetine Hcl	Paroxetine Hcl	14	14	420	113.29			0	0	0	0	#
1184240095	Howey	Khristina	Greeneville	TN	47	Nurse Practitioner	S	Paroxetine Hcl	Paroxetine Hcl	27	27	780	256.12		*					*
1184250706	Best	Sara	Clarksville	TN	47	Nurse Practitioner	S	Paroxetine Hcl	Paroxetine Hcl	12	20	584	80.85		*					*
1184255325	Coulter	Katrina	Fort Worth	TX	48	Nurse Practitioner	S	Paroxetine Hcl	Paroxetine Hcl	14	18	540	152.17		#					*
1184256174	Cromer	Kevin	Spartanburg	SC	45	Nurse Practitioner	S	Paroxetine Hcl	Paroxetine Hcl	18	32	914	177.8		*					*
1184265845	Edens	Jonathan	Auburn	CA	6	Physician Assistant	S	Paroxetine Hcl	Paroxetine Hcl	13	23	675	178.03		*					*
1184270068	Giffen	John	Nashville	TN	47	Nurse Practitioner	S	Paroxetine Hcl	Paroxetine Hcl	15	21	630	226.4		*					*
1184270191	Cramer	Cayisa	Brooksville	FL	12	Nurse Practitioner	S	Paroxetine Hcl	Paroxetine Hcl	32	92.5	2760	466.82	13		19	57	320.79	1710	*
1184271074	John	Clement	Philadelphia	PA	42	Nurse Practitioner	S	Paroxetine Hcl	Paroxetine Hcl	42	42	1241	312.9	16		12	12	111.59	360	*
1184272528	Hickey	Diana	Bad Axe	MI	26	Nurse Practitioner	S	Paroxetine Hcl	Paroxetine Hcl	29	47	1385	210.45			11	17	81.13	485	*
1184273765	Plotts	Haley	Williamsport	PA	42	Physician Assistant	S	Paroxetine Hcl	Paroxetine Hcl	17	49	1470	288.58		#					*
1184276842	Burch	Summer	Townshend	VT	50	Nurse Practitioner	S	Paroxetine Hcl	Paroxetine Hcl	11	21	630	120.63			11	21	120.63	630	*
1184283202	Blanchard	Amanda	Cumberland	RI	44	Nurse Practitioner	S	Paroxetine Hcl	Paroxetine Hcl	15	15	450	108.33		*					*
1184284812	Ryan	Heather	Scottsdale	AZ	4	Nurse Practitioner	S	Paroxetine Hcl	Paroxetine Hcl	19	31	889	383.19		*					*
1184285926	Guilliams	April	Normal	IL	17	Nurse Practitioner	S	Paroxetine Hcl	Paroxetine Hcl	11	17	510	61.1		*					*
1184286999	Hicks	Aniecia	Sterling	CO	8	Physician Assistant	S	Paroxetine Hcl	Paroxetine Hcl	13	21	630	83.42		*					*
1184600207	Odonnell	Richard	Evergreen Park	IL	17	Family Practice	S	Paroxetine Hcl	Paroxetine Hcl	13	19	570	183.41			13	19	183.41	570	*
1184600264	Caress	James	Winston Salem	NC	37	Neurology	S	Paroxetine Hcl	Paroxetine Hcl	30	48	1418	326.16			17	27	149.1	788	*
1184600397	Nelon	Burlyn	Burleson	TX	48	Family Practice	S	Paroxetine Hcl	Paroxetine Hcl	20	50	1500	327.32		#					*
1184600462	Lammers	Steven	Vernon Hills	IL	17	Psychiatry	S	Paroxetine Hcl	Paroxetine Hcl	230	381.4	11365	4125.07	42		154	236.2	2878.91	7064		29
1184600512	O'connor	John	Bellefontaine	OH	39	Emergency Medicine	S	Paroxetine Hcl	Paroxetine Hcl	28	52	1560	509.93			28	52	509.93	1560	*
1184600652	Tabb	Catharine	Louisville	OH	39	Family Practice	S	Paroxetine Hcl	Paroxetine Hcl	33	58	1718	343.82		#					*
1184600728	Olson	Kevin	Marshall	VA	51	Family Practice	S	Paroxetine Hcl	Paroxetine Hcl	16	30	900	143.86		*					*
1184600801	Wong	Wendy	Silver Spring	MD	24	Family Practice	S	Paroxetine Hcl	Paroxetine Hcl	22	62	1860	333.03			22	62	333.03	1860	*
1184601486	Arnold	Anthony	Tucson	AZ	4	Family Practice	S	Paroxetine Hcl	Paroxetine Hcl	13	22	660	372.89		*					*
1184601650	Attanasio	Ronald	Baltimore	MD	24	Family Practice	S	Paroxetine Hcl	Paroxetine Hcl	44	106	3180	929.6	12	#					*
1184601890	Wettach	David	Muscatine	IA	19	Family Practice	S	Paroxetine Hcl	Paroxetine Hcl	64	175	5250	1036.83	17	#					#
1184601957	Campbell	Don	Muskegon	MI	26	Internal Medicine	S	Paroxetine Hcl	Paroxetine Hcl	34	90	2677	642.82			34	90	642.82	2677	*
1184601981	Bui	David	Austin	TX	48	Internal Medicine	S	Paroxetine Hcl	Paroxetine Hcl	16	48	1440	509.45		#					*
1184602013	Short	Rodney	Davenport	IA	19	Neurology	S	Paroxetine Hcl	Paroxetine Hcl	11	13	390	196.66			11	13	196.66	390	*
1184602377	Sidiq	Nazia	Bowling Green	OH	39	Family Practice	S	Paroxetine Hcl	Paroxetine Hcl	18	18	540	71.66		*					*
1184602419	Brajer	Allen	Wichita Falls	TX	48	Internal Medicine	S	Paroxetine Hcl	Paroxetine Hcl	18	40	1200	274.87		#					*
1184602682	Song	Misti	Las Vegas	NV	32	Internal Medicine	S	Paroxetine Hcl	Paroxetine Hcl	12	36	1080	353.68			12	36	353.68	1080	*
1184602781	Ramos	Ivan	Baymon	PR	72	Internal Medicine	S	Paroxetine Hcl	Paroxetine Hcl	30	78	2340	479.45		#					*
1184603250	Richmann	Thomas	Marion	IA	19	Family Practice	S	Paroxetine Hcl	Paroxetine Hcl	37	109	3270	465.55	12	#					#
1184603383	Chauhan	Ambaram	Clairton	PA	42	Internal Medicine	S	Paroxetine Hcl	Paroxetine Hcl	37	79	2370	482.9	11		37	79	482.9	2370		11
1184603631	Khawaja	Youssef	Plantsville	CT	9	Internal Medicine	S	Paroxetine Hcl	Paroxetine Hcl	14	42	1260	158.95			14	42	158.95	1260	*
1184603680	Pengilly	Rebecca	Albany	OR	41	Family Practice	S	Paroxetine Hcl	Paroxetine Hcl	30	63	1890	720.02			30	63	720.02	1890	*
1184603805	Haire	William	Batesville	MS	28	General Practice	S	Paroxetine Hcl	Paroxetine Hcl	19	29	857	250.3			19	29	250.3	857	*
1184603896	Kerr	Kirsten	Granite Falls	NC	37	Family Practice	S	Paroxetine Hcl	Paroxetine Hcl	13	37	1110	99.23		*					*
1184604159	Barnhardt	Cynthia	Charlotte	NC	37	Nurse Practitioner	S	Paroxetine Hcl	Paroxetine Hcl	13	13	390	82.42		*					*
1184604167	Campolo	Michael	Newark	OH	39	Family Practice	S	Paroxetine Hcl	Paroxetine Hcl	45	71.4	2045	583.26			45	71.4	583.26	2045	*
1184604373	Kumaki	David	Norway	ME	23	Internal Medicine	S	Paroxetine Hcl	Paroxetine Hcl	39	83	2490	517.52			39	83	517.52	2490	*
1184604399	White	Elizabeth	Covington	LA	22	Internal Medicine	S	Paroxetine Hcl	Paroxetine Hcl	23	46	1380	224.27		#					*
1184605065	Darter	Danielle	Morristown	TN	47	Family Practice	S	Paroxetine Hcl	Paroxetine Hcl	14	34	1020	166.28			0	0	0	0	#
1184605271	Adams	Robert	Van Wert	OH	39	Family Practice	S	Paroxetine Hcl	Paroxetine Hcl	15	41	1230	335.17			15	41	335.17	1230	*
1184605388	Abbo	Marisa	Royal Oak	MI	26	Family Practice	S	Paroxetine Hcl	Paroxetine Hcl	12	26	780	99.74		*					*
1184605453	Davis	Micah	Dayton	OH	39	Family Practice	S	Paroxetine Hcl	Paroxetine Hcl	14	28	840	281.77			14	28	281.77	840	*
1184605495	Rodriguez-Martin	Arturo	Port Charlotte	FL	12	Family Practice	S	Paroxetine Hcl	Paroxetine Hcl	35	78	2340	630.37		#					*
1184605818	Wozniak	Elaine	Golden	CO	8	Nurse Practitioner	S	Paroxetine Hcl	Paroxetine Hcl	16	24.3	687	87.11		*					*
1184605966	Epperson	Thomas	Middlesboro	KY	21	Internal Medicine	S	Paroxetine Hcl	Paroxetine Hcl	64	104	2912	464.12		#					*
1184606279	Alfaro	Enrique	Mesquite	NV	32	Internal Medicine	S	Paroxetine Hcl	Paroxetine Hcl	17	47	1410	315.3		#					*
1184606303	Bennington	Garth	Newark	OH	39	Family Practice	S	Paroxetine Hcl	Paroxetine Hcl	14	42	1260	145.45			14	42	145.45	1260	*
1184606378	Laurora	Kenneth	Livingston	TX	48	Internal Medicine	S	Paroxetine Hcl	Paroxetine Hcl	215	345	10270	1744.85	55		192	294	1526.68	8740	#
1184606766	Lanier	Anthony	Niles	OH	39	Internal Medicine	S	Paroxetine Hcl	Paroxetine Hcl	23	43	1290	329.81			23	43	329.81	1290	*
1184606873	Thompson	Ian	Chickasha	OK	40	Family Practice	S	Paroxetine Hcl	Paroxetine Hcl	16	22	660	162.42		*					*
1184607012	Kerstein	Howard	Denver	CO	8	Endocrinology	S	Paroxetine Hcl	Paroxetine Hcl	12	20.7	621	86.19			12	20.7	86.19	621	*
1184607343	Hartman	David	Roanoke	VA	51	Psychiatry	S	Paroxetine Hcl	Paroxetine Hcl	26	64	1906	672.64			13	39	405.39	1170	*
1184607376	Talamantes	Enrique	Delhi	CA	6	Physician Assistant	S	Paroxetine Hcl	Paroxetine Hcl	16	20	540	113.71			16	20	113.71	540	*
1184607855	Said	Nancy	Worcester	MA	25	Internal Medicine	S	Paroxetine Hcl	Paroxetine Hcl	70	70	2012	773.17	11		47	47	545	1346	*
1184607863	Brabston	Timothy	Pompton Lakes	NJ	34	Internal Medicine	S	Paroxetine Hcl	Paroxetine Hcl	55	79	2327	915.25			55	79	915.25	2327	*
1184607962	Mestas	Felix	Cape Coral	FL	12	Internal Medicine	S	Paroxetine Hcl	Paroxetine Hcl	31	69	2070	770.77		#					*
1184607988	De Leon	Jose	Vega Baja	PR	72	Internal Medicine	S	Paroxetine Hcl	Paroxetine Hcl	41	57	1710	386.99			27	37	204.74	1110	*
1184608291	Friesen	Gregg	Newton	KS	20	Nurse Practitioner	S	Paroxetine Hcl	Paroxetine Hcl	11	11	330	62.12			0	0	0	0	#
1184608689	Gandhi	Snehal	Saint Louis	MO	29	Internal Medicine	S	Paroxetine Hcl	Paroxetine Hcl	25	63	1890	257.96		#					*
1184608895	Rucker	Kristy	Knoxville	TN	47	Nurse Practitioner	S	Paroxetine Hcl	Paroxetine Hcl	15	43	1290	262.55		#					*
1184609307	Copeland	Maura	Boston	MA	25	Psychiatry	S	Paroxetine Hcl	Paroxetine Hcl	29	50	1500	313.32		#					*
1184609398	Friedman	Michael	Providence	RI	44	Psychiatry	S	Paroxetine Hcl	Paroxetine Hcl	19	27	810	319		*					*
1184609703	Sanford	Martha	Stillwater	MN	27	Internal Medicine	S	Paroxetine Hcl	Paroxetine Hcl	57	145	4328	1002.45	15		57	145	1002.45	4328		15
1184609950	Trump	Kristin	Barberton	OH	39	Family Practice	S	Paroxetine Hcl	Paroxetine Hcl	13	31	930	171.04		*					*
1184610040	Goldman	Jason	Coral Springs	FL	12	Internal Medicine	S	Paroxetine Hcl	Paroxetine Hcl	16	42	1260	202.95		#					*
1184610669	Roossien	Jack	West Olive	MI	26	Family Practice	S	Paroxetine Hcl	Paroxetine Hcl	20	36	1080	327.57			20	36	327.57	1080	*
1184610818	Liporace	David	West Palm Beach	FL	12	Internal Medicine	S	Paroxetine Hcl	Paroxetine Hcl	28	52	1553	421.73		#					*
1184610917	Nabhane	Gracia	Jefferson City	MO	29	Pulmonary Disease	S	Paroxetine Hcl	Paroxetine Hcl	12	16	480	80.45		*					*
1184610958	Johnson	Eric	Plymouth	MA	25	Internal Medicine	S	Paroxetine Hcl	Paroxetine Hcl	34	69	2070	592.24			34	69	592.24	2070	*
1184611105	Lim	Jerome	Las Vegas	NV	32	Family Practice	S	Paroxetine Hcl	Paroxetine Hcl	18	50	1500	407.54		#					*
1184611139	Lynch	Ella	Pembroke	NC	37	Nurse Practitioner	S	Paroxetine Hcl	Paroxetine Hcl	49	81	2430	449.21		*					*
1184611287	Lattanzio	Anthony	Youngstown	OH	39	Family Practice	S	Paroxetine Hcl	Paroxetine Hcl	12	36	1080	379			12	36	379	1080	*
1184611493	Stewart	Michael	Mc Minnville	TN	47	Family Practice	S	Paroxetine Hcl	Paroxetine Hcl	28	60	1800	307.53			28	60	307.53	1800	*
1184611535	Hromadka	Aimee	Ipswich	MA	25	Family Practice	S	Paroxetine Hcl	Paroxetine Hcl	16	48	1440	117.93			16	48	117.93	1440	*
1184611592	Butterfield	Kevin	Mauston	WI	55	Family Practice	S	Paroxetine Hcl	Paroxetine Hcl	23	45	1350	350.71		#					*
1184611634	Hong	Jae	Somerset	PA	42	Internal Medicine	S	Paroxetine Hcl	Paroxetine Hcl	63	131	3930	685.83	11	#					*
1184611659	Cairns	Michael	Seattle	WA	53	Internal Medicine	S	Paroxetine Hcl	Paroxetine Hcl	12	12	360	158.01			12	12	158.01	360	*
1184611840	Nicoll	Laura	Monroe	NY	36	Family Practice	S	Paroxetine Hcl	Paroxetine Hcl	19	53	1590	258.02		#					*
1184612020	Moszkowicz	Marvin	San Antonio	TX	48	Internal Medicine	S	Paroxetine Hcl	Paroxetine Hcl	37	53	1217	318.23			37	53	318.23	1217	*
1184612061	Govindarajan	Sudha	Montebello	CA	6	Family Practice	S	Paroxetine Hcl	Paroxetine Hcl	16	26	779	113.19		*					*
1184612095	Gillespie	Samuel	Moulton	AL	1	Family Practice	S	Paroxetine Hcl	Paroxetine Hcl	23	43	1290	268.64		*					*
1184612384	Botros	Samia	Los Gatos	CA	6	Internal Medicine	S	Paroxetine Hcl	Paroxetine Hcl	13	23	690	125.91			13	23	125.91	690	*
1184612426	Nard	Jeffrey	Orlando	FL	12	Psychiatry	S	Paroxetine Hcl	Paroxetine Hcl	20	26	780	166.79		*					*
1184612590	Aills	James	Flint	MI	26	Psychiatry	S	Paroxetine Hcl	Paroxetine Hcl	103	151	4477	1204.93	16	#					#
1184612624	Tanner	Garth	Modesto	CA	6	Internal Medicine	S	Paroxetine Hcl	Paroxetine Hcl	59	137	4095	656.58	14	#					#
1184612921	Vollmer	Donald	Hendersonville	TN	47	Family Practice	S	Paroxetine Hcl	Paroxetine Hcl	467	467.8	7468	3922.33	52		440	440.7	3536.77	6707	#
1184613473	Horne	Monte	Hamilton	TX	48	Family Practice	S	Paroxetine Hcl	Paroxetine Hcl	22	64	1920	526.54		#					*
1184613705	Glass	Charles	Guilford	CT	9	Internal Medicine	S	Paroxetine Hcl	Paroxetine Hcl	13	37	1090	169.45			13	37	169.45	1090	*
1184614141	Schreiber	Joseph	Weirton	WV	54	Family Practice	S	Paroxetine Hcl	Paroxetine Hcl	19	19	570	80.96			0	0	0	0	#
1184614240	Raisig	William	Ellijay	GA	13	Family Practice	S	Paroxetine Hcl	Paroxetine Hcl	30	51	1517	170.67		#					*
1184614596	Sabinsky	Richard	Nesconset	NY	36	Internal Medicine	S	Paroxetine Hcl	Paroxetine Hcl	12	36	1080	73.87			12	36	73.87	1080	*
1184614919	Berryman	Brian	Tulsa	OK	40	Family Practice	S	Paroxetine Hcl	Paroxetine Hcl	17	45	1350	222.35		*					*
1184615056	Soto	Martin	Orlando	FL	12	Family Practice	S	Paroxetine Hcl	Paroxetine Hcl	14	38	1140	229.16			14	38	229.16	1140	*
1184615197	Johnson	Angelica	Fort Benton	MT	30	Nurse Practitioner	S	Paroxetine Hcl	Paroxetine Hcl	12	12	360	60.24			12	12	60.24	360	*
1184615254	Smith	Audrey	Youngstown	OH	39	Nurse Practitioner	S	Paroxetine Hcl	Paroxetine Hcl	16	16.2	424	143.68			16	16.2	143.68	424	*
1184615353	Weigand	Joel	Wellington	KS	20	Family Practice	S	Paroxetine Hcl	Paroxetine Hcl	11	19	570	100.67		*					*
1184615429	Clements	Oliver	Fond Du Lac	WI	55	Internal Medicine	S	Paroxetine Hcl	Paroxetine Hcl	19	45	1338	499.85		#					*
1184615650	Wilson	Sean	Eagar	AZ	4	Family Practice	S	Paroxetine Hcl	Paroxetine Hcl	52	66	1960	563.42			35	43	441.59	1270	*
1184615734	Rose	Roger	Sun Lakes	AZ	4	Family Practice	S	Paroxetine Hcl	Paroxetine Hcl	48	116	3480	956.68	14		48	116	956.68	3480		14
1184615759	Pagsisihan	Hermogenes	Carrollton	GA	13	Family Practice	S	Paroxetine Hcl	Paroxetine Hcl	31	71	2130	389.6			31	71	389.6	2130	*
1184615858	Lochamy	Richard	Junction City	KS	20	Internal Medicine	S	Paroxetine Hcl	Paroxetine Hcl	52	84	2367	317.13			52	84	317.13	2367	*
1184615874	Case-Diaz	Cheryl	Hialeah	FL	12	Internal Medicine	S	Paroxetine Hcl	Paroxetine Hcl	26	48	1440	425.91		#					*
1184616013	Schroeder	Beth	Iron Mountain	MI	26	Family Practice	S	Paroxetine Hcl	Paroxetine Hcl	63	135	4050	547.08		#					*
1184616070	Connery	Stephen	Norman	OK	40	Family Practice	S	Paroxetine Hcl	Paroxetine Hcl	22	58	1732	283.76		#					*
1184616112	Brunson	Joan	Alexandria	LA	22	Family Practice	S	Paroxetine Hcl	Paroxetine Hcl	82	138	3575	914.47	13		60	116	758.09	3251	#
1184616120	Johnson	Joy	Cape Girardeau	MO	29	Internal Medicine	S	Paroxetine Hcl	Paroxetine Hcl	23	32	960	446.52		#					*
1184616252	Brian	Gregory	Alexandria	LA	22	Family Practice	S	Paroxetine Hcl	Paroxetine Hcl	13	39	1170	177.92			13	39	177.92	1170	*
1184616419	Stegman	Charles	Princess Anne	MD	24	Family Practice	S	Paroxetine Hcl	Paroxetine Hcl	21	39	1170	172.94			21	39	172.94	1170	*
1184616849	Kumar	Vinay	Rockledge	FL	12	Internal Medicine	S	Paroxetine Hcl	Paroxetine Hcl	71	156.2	4672	1150.7	26		47	94.8	743.66	2844	#
1184616872	Schumaker	Edward	Chula Vista	CA	6	Family Practice	S	Paroxetine Hcl	Paroxetine Hcl	13	31	930	105.23			13	31	105.23	930	*
1184617011	Snodgrass	Marcia	Dodge City	KS	20	Nurse Practitioner	S	Paroxetine Hcl	Paroxetine Hcl	14	26	780	93.06		*					*
1184617128	Bergman	Judith	Phoenix	AZ	4	Nurse Practitioner	S	Paroxetine Hcl	Paroxetine Hcl	18	18	540	325.24		*					*
1184617201	Lytchakov	Vladimir	Springfield	IL	17	Internal Medicine	S	Paroxetine Hcl	Paroxetine Hcl	35	97	2889	532.82			35	97	532.82	2889	*
1184617300	Sammarone	Charles	Hubbard	OH	39	Family Practice	S	Paroxetine Hcl	Paroxetine Hcl	39	98	2894	613		#					*
1184617417	Mcbride	Alan	Sherman	TX	48	Internal Medicine	S	Paroxetine Hcl	Paroxetine Hcl	63	85	2540	816.07	11		43	63	446.03	1880	*
1184617490	Zimmet	Steven	Arlington	VA	51	Internal Medicine	S	Paroxetine Hcl	Paroxetine Hcl	22	66	1980	231.07			22	66	231.07	1980	*
1184617649	Wray	Ronald	Oak Ridge	TN	47	Gastroenterology	S	Paroxetine Hcl	Paroxetine Hcl	15	40.5	1216	210.63		#					*
1184617854	Payton	Gladstone	Mount Clemens	MI	26	Family Practice	S	Paroxetine Hcl	Paroxetine Hcl	30	42	1236	222.13			16	22	109.81	636	*
1184617870	Payton	Rebecca	Columbus	IN	18	Family Practice	S	Paroxetine Hcl	Paroxetine Hcl	42	116	3462	589.51	12	#					*
1184617888	Willke	Thomas	Hamilton	OH	39	Family Practice	S	Paroxetine Hcl	Paroxetine Hcl	43	103	3090	704.35		#					*
1184617961	Rodriguez	Pedro	Sun City West	AZ	4	Internal Medicine	S	Paroxetine Hcl	Paroxetine Hcl	18	50	1500	255.48			18	50	255.48	1500	*
1184617979	De Castro	Fernando Raul	Phoenix	AZ	4	Internal Medicine	S	Paroxetine Hcl	Paroxetine Hcl	18	42	1260	125.15			18	42	125.15	1260	*
1184617995	Saintfort	Ralph	Moline	IL	17	Psychiatry	S	Paroxetine Hcl	Paroxetine Hcl	27	33	990	251.62			0	0	0	0	#
1184618084	Saleem	Muhammad	Canton	NY	36	Psychiatry & Neurology	T	Paroxetine Hcl	Paroxetine Hcl	55	59	1744	506.26			22	22	173.99	660	*
1184618282	Taylor	Lori	Charlotte	NC	37	Family Practice	S	Paroxetine Hcl	Paroxetine Hcl	28	53.5	1580	476.54			28	53.5	476.54	1580	*
1184618415	Lyng Hibbard	Anne	Saint Peters	MO	29	Family Practice	S	Paroxetine Hcl	Paroxetine Hcl	46	106	3180	926.18	14		32	72	466.08	2160	#
1184618530	Garcia	Barbara	Glendale	AZ	4	Family Practice	S	Paroxetine Hcl	Paroxetine Hcl	25	75	2250	722.81		#					*
1184618597	August	Brian	El Paso	TX	48	Physical Medicine and Rehabilitation	S	Paroxetine Hcl	Paroxetine Hcl	100	100	2970	687.14	12		44	44	286.4	1320	*
1184618761	Feldman	Michael	Bend	OR	41	Nephrology	S	Paroxetine Hcl	Paroxetine Hcl	22	41.2	1237	520.36		#					*
1184618969	Spruill	Wesley	Tuscaloosa	AL	1	Interventional Pain Management	S	Paroxetine Hcl	Paroxetine Hcl	30	38	1140	233.34			18	26	176.1	780	*
1184618993	Oryol	Sam	San Francisco	CA	6	General Practice	S	Paroxetine Hcl	Paroxetine Hcl	15	15.2	454	188.56			15	15.2	188.56	454	*
1184619017	Alfonso	Renato	Palm Coast	FL	12	Internal Medicine	S	Paroxetine Hcl	Paroxetine Hcl	43	117	3510	1233.24	12	#					#
1184619124	Rutherford	Richard	Carthage	TN	47	Family Practice	S	Paroxetine Hcl	Paroxetine Hcl	332	475	13438	3024.98	54		200	305	1739.99	8359		33
1184619355	Kopynec	Bohdan	Ellerbe	NC	37	Family Practice	S	Paroxetine Hcl	Paroxetine Hcl	41	53	1590	483.06		#					*
1184619702	Ramirez	Sigrid	Santurce	PR	72	General Practice	T	Paroxetine Hcl	Paroxetine Hcl	15	29	870	199.96		#					*
1184619835	Amin	Iqbal	Saint Louis	MO	29	Internal Medicine	S	Paroxetine Hcl	Paroxetine Hcl	110	110	3100	1713.65	18	#					#
1184619926	Knight	Charles	Pensacola	FL	12	Internal Medicine	S	Paroxetine Hcl	Paroxetine Hcl	33	81	2430	722.49			19	45	459.23	1350	*
1184619991	Besold	Michaela	Avon	IN	18	Internal Medicine	S	Paroxetine Hcl	Paroxetine Hcl	26	76	2280	633.64		#					*
1184620015	Huttner	Jeanine	Sylvania	OH	39	Family Practice	S	Paroxetine Hcl	Paroxetine Hcl	42	63	1784	760.58			42	63	760.58	1784	*
1184620247	Lozano	Diana	Harlingen	TX	48	Internal Medicine	S	Paroxetine Hcl	Paroxetine Hcl	26	51.2	1510	344.99			26	51.2	344.99	1510	*
1184620320	Acosta	Elbert	New Castle	PA	42	Internal Medicine	S	Paroxetine Hcl	Paroxetine Hcl	15	23	690	85.66			15	23	85.66	690	*
1184620460	Anderson	James	Ashland City	TN	47	Family Practice	S	Paroxetine Hcl	Paroxetine Hcl	97	99.3	1524	854.47			72	74.3	621.27	1171	*
1184620627	Feldman	Robert	Rockledge	PA	42	Internal Medicine	S	Paroxetine Hcl	Paroxetine Hcl	29	63	1890	219.57			17	51	143.97	1530	*
1184621138	Superczynski	Christopher	Lincoln	RI	44	Internal Medicine	S	Paroxetine Hcl	Paroxetine Hcl	202	383	11490	2471.97	46		184	335	2241.77	10050	#
1184621294	Faro	Ted	Hot Springs	AR	5	Family Practice	S	Paroxetine Hcl	Paroxetine Hcl	30	66	1980	558.71		#					*
1184621377	Collins	Margaret	Wilmington	NC	37	Internal Medicine	S	Paroxetine Hcl	Paroxetine Hcl	39	53	1572	458.07			39	53	458.07	1572	*
1184621559	Winter	Todd	Medford	OR	41	Internal Medicine	S	Paroxetine Hcl	Paroxetine Hcl	14	42	1260	135.5			14	42	135.5	1260	*
1184621922	Dahlby Albright	Ryan	Grinnell	IA	19	Family Practice	S	Paroxetine Hcl	Paroxetine Hcl	59	101	3030	913.7		#					*
1184621997	Daise	Travis	Goodland	KS	20	Family Practice	S	Paroxetine Hcl	Paroxetine Hcl	39	65	1827	333.51		#					*
1184622136	Garcia	Robert	Novi	MI	26	Psychiatry	S	Paroxetine Hcl	Paroxetine Hcl	41	57	1710	371.83			14	22	104.5	660	*
1184622391	Benyo	Philip	Drums	PA	42	Internal Medicine	S	Paroxetine Hcl	Paroxetine Hcl	84	146	3998	1063.9	19	#					#
1184622417	Lefferman	Matthew	Los Angeles	CA	6	Internal Medicine	S	Paroxetine Hcl	Paroxetine Hcl	45	45.1	1080	335.39			45	45.1	335.39	1080	*
1184622508	Sarma	Rajkumar	Pittsburgh	PA	42	Psychiatry	S	Paroxetine Hcl	Paroxetine Hcl	11	21	630	237.6			11	21	237.6	630	*
1184622607	Wieland	Ruth	Little River	SC	45	Internal Medicine	S	Paroxetine Hcl	Paroxetine Hcl	30	90	2700	1218.97			30	90	1218.97	2700	*
1184623027	Taylor	David	Goshen	IN	18	Psychiatry	S	Paroxetine Hcl	Paroxetine Hcl	54	96	2775	711.74			23	65	499.25	1950	*
1184623035	Garverick	Neal	Gettysburg	PA	42	Nurse Practitioner	S	Paroxetine Hcl	Paroxetine Hcl	24	30	900	323.75			13	19	202.45	570	*
1184623324	Arcati	Robert	Bethpage	NY	36	Family Practice	S	Paroxetine Hcl	Paroxetine Hcl	22	64	1920	262.39			22	64	262.39	1920	*
1184623746	Peachey	Keith	Galesburg	IL	17	Family Practice	S	Paroxetine Hcl	Paroxetine Hcl	41	79	2347	623.72		#					*
1184623894	Pitts	Kimberly	Corpus Christi	TX	48	Family Practice	S	Paroxetine Hcl	Paroxetine Hcl	17	33	990	236.78			17	33	236.78	990	*
1184623993	Thong	Hiem	Savannah	GA	13	Internal Medicine	S	Paroxetine Hcl	Paroxetine Hcl	11	30.7	920	267.98			11	30.7	267.98	920	*
1184624280	Lizer	Robert	Peoria	IL	17	Addiction Medicine	S	Paroxetine Hcl	Paroxetine Hcl	21	63	1890	334.01			21	63	334.01	1890	*
1184624637	Sebastian	Brian	Sonoma	CA	6	Internal Medicine	S	Paroxetine Hcl	Paroxetine Hcl	30	56	1680	471.58			30	56	471.58	1680	*
1184624926	Zimmerman	Donald	Massillon	OH	39	Internal Medicine	S	Paroxetine Hcl	Paroxetine Hcl	55	126	3754	1055.26	15		41	108	954.18	3214	#
1184624934	Masyk	Tatiana	Adrian	MI	26	Internal Medicine	S	Paroxetine Hcl	Paroxetine Hcl	31	31	701	330.55			31	31	330.55	701	*
1184625287	Colucio	Peter	Berkeley Heights	NJ	34	Internal Medicine	S	Paroxetine Hcl	Paroxetine Hcl	18	52	1555	620.9			18	52	620.9	1555	*
1184625303	Epps	Sean	Rocky Mount	NC	37	Physician Assistant	S	Paroxetine Hcl	Paroxetine Hcl	37	57	1656	384.95		#					*
1184625840	Zoranski	Bernard	Glen Mills	PA	42	Internal Medicine	S	Paroxetine Hcl	Paroxetine Hcl	59	81	2430	498.68		#					*
1184626749	Slaughter	Paul	Andrews	TX	48	Family Practice	S	Paroxetine Hcl	Paroxetine Hcl	42	42	1036	446.3		#					*
1184626939	Hanrahan	Philip	Charlotte	NC	37	Internal Medicine	S	Paroxetine Hcl	Paroxetine Hcl	22	56	1680	564		#					*
1184627358	Bergin	Margaret	Pittsford	NY	36	Internal Medicine	S	Paroxetine Hcl	Paroxetine Hcl	52	101.7	2991	654.45	12		52	101.7	654.45	2991		12
1184627838	Slaughter	Clois	Lecompte	LA	22	Family Practice	S	Paroxetine Hcl	Paroxetine Hcl	18	40	1200	431.56		#					*
1184628067	Williams	Michael	Midlothian	TX	48	Family Practice	S	Paroxetine Hcl	Paroxetine Hcl	27	27	810	370.55			12	12	109.56	360	*
1184628075	Wooley	Dennis	Columbia	KY	21	Nurse Practitioner	S	Paroxetine Hcl	Paroxetine Hcl	36	54	1620	287.07			24	34	211.74	1020	*
1184628737	Brown	Barry	Low Moor	VA	51	Internal Medicine	S	Paroxetine Hcl	Paroxetine Hcl	47	107	3210	718.74	13		33	77	416.04	2310	*
1184628802	Donchey	Steven	Crestview	FL	12	Internal Medicine	S	Paroxetine Hcl	Paroxetine Hcl	89	89	2428	1023.68	15	#					#
1184628836	Borrero	Lysander	Guayama	PR	72	General Practice	S	Paroxetine Hcl	Paroxetine Hcl	18	18	540	108.2		*					*
1184628851	Shultzaberger	Richard	Greenville	NC	37	Internal Medicine	S	Paroxetine Hcl	Paroxetine Hcl	42	114	3401	878.55	13	#					#
1184628869	Donati	Diana	Columbus	OH	39	Internal Medicine	S	Paroxetine Hcl	Paroxetine Hcl	11	27	810	516.22			11	27	516.22	810	*
1184628950	Abdelmessih	Mourad	Newark	OH	39	Neurology	S	Paroxetine Hcl	Paroxetine Hcl	14	32	960	120.23			14	32	120.23	960	*
1184629321	Alpers	Adam	Ocala	FL	12	Family Practice	S	Paroxetine Hcl	Paroxetine Hcl	23	69	2070	300.18			23	69	300.18	2070	*
1184629552	Koh	Enrique	Ebensburg	PA	42	Family Practice	S	Paroxetine Hcl	Paroxetine Hcl	15	43	1267	326.69		#					*
1184629958	Gronstedt	Joy	Sedalia	MO	29	Family Practice	S	Paroxetine Hcl	Paroxetine Hcl	33	75	2219	451.2			33	75	451.2	2219	*
1184630295	Ehrhorn	George	Sellersville	PA	42	Nurse Practitioner	S	Paroxetine Cr	Paroxetine Hcl	11	13	352	1041.48		*					*
1184630295	Ehrhorn	George	Sellersville	PA	42	Nurse Practitioner	S	Paroxetine Er	Paroxetine Hcl	14	22	656	2479.74		*					*
1184630295	Ehrhorn	George	Sellersville	PA	42	Nurse Practitioner	S	Paroxetine Hcl	Paroxetine Hcl	76	133.1	3949	1173.08	13		43	86.1	711.04	2583	*
1184630436	Naik	Manish	Cedar Park	TX	48	Internal Medicine	S	Paroxetine Hcl	Paroxetine Hcl	20	32	934	137.66			20	32	137.66	934	*
1184630600	Mayekar	Maya	Houston	TX	48	Family Practice	S	Paroxetine Hcl	Paroxetine Hcl	13	39	1170	289.78			13	39	289.78	1170	*
1184630824	Citti	John	Kingston	PA	42	Internal Medicine	S	Paroxetine Hcl	Paroxetine Hcl	108	182	5445	1556.15	15		108	182	1556.15	5445		15
1184630857	Farah	Walid	Quincy	MA	25	Internal Medicine	S	Paroxetine Hcl	Paroxetine Hcl	21	39	1165	183.01		#					*
1184631533	Patel	Sandeep	Concord	NC	37	Internal Medicine	S	Paroxetine Hcl	Paroxetine Hcl	149	149	3990	2008.31	24		137	137	1779.91	3700	#
1184632309	Mangapuram	Balakrishna	The Woodlands	TX	48	Internal Medicine	S	Paroxetine Hcl	Paroxetine Hcl	23	47	1395	476.35		#					*
1184633273	Comeau	Christopher	Ogdensburg	NY	36	Family Practice	S	Paroxetine Hcl	Paroxetine Hcl	17	51	1530	404.58			17	51	404.58	1530	*
1184633661	Mclaughlin	Nancy	Salt Lake City	UT	49	Internal Medicine	S	Paroxetine Hcl	Paroxetine Hcl	12	36	1080	207.36			12	36	207.36	1080	*
1184633844	Stickney	Mark	Rutland	VT	50	Internal Medicine	S	Paroxetine Hcl	Paroxetine Hcl	47	100.5	2913	465.6			47	100.5	465.6	2913	*
1184633935	Pate	Kelly	Jackson	CA	6	Physician Assistant	S	Paroxetine Hcl	Paroxetine Hcl	15	41	1230	413.95			15	41	413.95	1230	*
1184633976	Rafah	Hazrat	Tracy	CA	6	Physician Assistant	S	Paroxetine Hcl	Paroxetine Hcl	11	11	148	145.12			11	11	145.12	148	*
1184634289	Neely	David	Chicago	IL	17	Internal Medicine	S	Paroxetine Hcl	Paroxetine Hcl	19	33	960	435.87			19	33	435.87	960	*
1184634420	Songer	Betty	Plains	GA	13	Nurse Practitioner	S	Paroxetine Hcl	Paroxetine Hcl	21	39	1160	429.14		#					*
1184635492	Franklin	William	Hampton	VA	51	Internal Medicine	S	Paroxetine Hcl	Paroxetine Hcl	21	27	810	268.86		#					*
1184635591	Bowie	Lisa	North Attleboro	MA	25	Family Practice	S	Paroxetine Hcl	Paroxetine Hcl	14	34	1020	251.59		*					*
1184635880	Moen	James	Cumberland	MD	24	Family Practice	S	Paroxetine Hcl	Paroxetine Hcl	56	158	4740	1285.31	15	#					#
1184636003	Grigsby	Charles	Panville	KY	21	Cardiology	S	Paroxetine Hcl	Paroxetine Hcl	11	31	930	171.75		*					*
1184636789	Ashley	Timothy	Rochester	NY	36	Internal Medicine	S	Paroxetine Hcl	Paroxetine Hcl	13	27	798	252.61			13	27	252.61	798	*
1184637084	Abou-Issa	Fadi	Houma	LA	22	Internal Medicine	S	Paroxetine Hcl	Paroxetine Hcl	79	99.5	2967	1026.22	14	#					#
1184637936	Dubb	Abraham	Philadelphia	PA	42	Internal Medicine	S	Paroxetine Hcl	Paroxetine Hcl	32	32	869	1012.55			32	32	1012.55	869	*
1184638033	Tanious	Aremmia	Laurel	MS	28	Neurology	S	Paroxetine Hcl	Paroxetine Hcl	77	88.1	2625	549.46	38		58	69	391.99	2052	#
1184638223	Bartolome	Theresa	Carlsbad	CA	6	Family Practice	S	Paroxetine Hcl	Paroxetine Hcl	23	39	1170	388.73			23	39	388.73	1170	*
1184638702	Carter	Margaret	Saint Simons Island	GA	13	Family Practice	S	Paroxetine Hcl	Paroxetine Hcl	33	59	1770	232.83			33	59	232.83	1770	*
1184640021	Fontenot	David	Baton Rouge	LA	22	Internal Medicine	S	Paroxetine Hcl	Paroxetine Hcl	24	50	1455	254.74			24	50	254.74	1455	*
1184640724	Padrino	Susan	Cleveland	OH	39	Psychiatry	S	Paroxetine Hcl	Paroxetine Hcl	16	24	716	162.21		#					*
1184641193	Sadiq	Hasnain	Omaha	NE	31	Psychiatry	S	Paroxetine Hcl	Paroxetine Hcl	32	52	1530	266.95		#					*
1184643165	Redlin	Mark	Port Angeles	WA	53	Family Practice	S	Paroxetine Hcl	Paroxetine Hcl	38	86	2580	551.26		#					*
1184643413	Pennington	Andrea	Antigo	WI	55	Physician Assistant	S	Paroxetine Hcl	Paroxetine Hcl	12	34	1020	116.83		#					*
1184643488	Douglas	Ray	Milton	PA	42	Family Practice	S	Paroxetine Hcl	Paroxetine Hcl	15	45	1350	244.6		#					*
1184643728	Dar	Vaqar	Dallas	TX	48	Internal Medicine	S	Paroxetine Hcl	Paroxetine Hcl	13	13	244	172.23			13	13	172.23	244	*
1184643744	Whitener	Pamela	Fort Worth	TX	48	Nurse Practitioner	S	Paroxetine Hcl	Paroxetine Hcl	13	37	1110	543.68			13	37	543.68	1110	*
1184644031	Lynch	Robert	Riverbank	CA	6	Internal Medicine	S	Paroxetine Hcl	Paroxetine Hcl	69	97	2895	1173.52			26	54	406.07	1620	*
1184645533	Ramage	Gary	Watford City	ND	38	General Practice	S	Paroxetine Hcl	Paroxetine Hcl	15	22.2	666	154.6			15	22.2	154.6	666	*
1184645624	Maulden	Bryan	Midvale	UT	49	Psychiatry	S	Paroxetine Hcl	Paroxetine Hcl	16	38	1140	339.59		*					*
1184645715	Yeap	Tricia	Walnut Creek	CA	6	Internal Medicine	S	Paroxetine Hcl	Paroxetine Hcl	12	36	1080	92.47			12	36	92.47	1080	*
1184646143	Vemireddy	Dasaratha	Los Banos	CA	6	Internal Medicine	S	Paroxetine Hcl	Paroxetine Hcl	14	24	709	82.23			14	24	82.23	709	*
1184646952	Furtuna	Geria	Rochester	NY	36	Geriatric Medicine	S	Paroxetine Hcl	Paroxetine Hcl	12	12	331	237.29			12	12	237.29	331	*
1184647091	Wilson	Brent	Fresno	CA	6	Family Practice	S	Paroxetine Hcl	Paroxetine Hcl	16	32.1	913	276.2		*					*
1184647505	Bagen	Jenny	Tonawanda	NY	36	Nurse Practitioner	S	Paroxetine Hcl	Paroxetine Hcl	33	41	1230	211.95		#					*
1184647810	Porter	Annette	Chipley	FL	12	Emergency Medicine	S	Paroxetine Hcl	Paroxetine Hcl	12	36	1080	200.35		*					*
1184647984	Barfield	Mary	Cartersville	GA	13	Family Practice	S	Paroxetine Hcl	Paroxetine Hcl	12	24	720	175.64			12	24	175.64	720	*
1184647992	Young	Gabruce	Enterprise	AL	1	Internal Medicine	S	Paroxetine Hcl	Paroxetine Hcl	105	148.6	3077	1102.57	11	#					*
1184648149	Rednor	Jeffrey	Trenton	NJ	34	Family Practice	S	Paroxetine Hcl	Paroxetine Hcl	12	36	1080	498.35			12	36	498.35	1080	*
1184648198	Brinkley	Susan	Frederick	MD	24	Internal Medicine	S	Paroxetine Hcl	Paroxetine Hcl	11	23	690	130.13			11	23	130.13	690	*
1184648248	Navakas	Edward	Joliet	IL	17	Psychiatry	S	Paroxetine Hcl	Paroxetine Hcl	55	124.7	3740	854.93	13		32	94.7	585.72	2840	*
1184648685	Macleod	Jodi	Foxborough	MA	25	Physician Assistant	S	Paroxetine Hcl	Paroxetine Hcl	12	36	1080	173.63			12	36	173.63	1080	*
1184648701	Rumalla	Srinivas	Humble	TX	48	Internal Medicine	S	Paroxetine Hcl	Paroxetine Hcl	14	42	1260	263.73			14	42	263.73	1260	*
1184648974	Dietrich	Gina	Quincy	IL	17	Obstetrics & Gynecology	S	Paroxetine Hcl	Paroxetine Hcl	12	12	360	15.97			12	12	15.97	360	*
1184649212	Rodarte	Gabriel	Escondido	CA	6	Psychiatry & Neurology	T	Paroxetine Hcl	Paroxetine Hcl	58	72.7	2177	561.67			12	12.2	89.16	366	*
1184649584	Mann	Mark	Clinton	OK	40	Family Practice	S	Paroxetine Hcl	Paroxetine Hcl	70	140	4200	724.48	15		70	140	724.48	4200		15
1184649691	White	Sujatha	Tyler	TX	48	Internal Medicine	S	Paroxetine Hcl	Paroxetine Hcl	21	55	1650	435.9		#					*
1184649824	Austin	Jeffrey	Irving	TX	48	Internal Medicine	S	Paroxetine Hcl	Paroxetine Hcl	26	68	2040	438.95			13	39	127.89	1170	*
1184650038	Priest	Michael	Albany	NY	36	Psychiatry	S	Paroxetine Hcl	Paroxetine Hcl	54	54	1616	749.04			40	40	562.78	1196	*
1184650194	Williams	Kimberly	Mifflintown	PA	42	Physician Assistant	S	Paroxetine Hcl	Paroxetine Hcl	25	61	1830	385.34			25	61	385.34	1830	*
1184650699	Goud	Savitri	Downey	CA	6	Family Practice	S	Paroxetine Hcl	Paroxetine Hcl	14	14	420	113.36			0	0	0	0	#
1184650848	Alberici	Anna	Glassboro	NJ	34	General Practice	S	Paroxetine Hcl	Paroxetine Hcl	22	26	780	176.75			11	13	65.15	390	*
1184650871	Vetsa	Surekha	Sunnyvale	CA	6	Internal Medicine	S	Paroxetine Hcl	Paroxetine Hcl	81	100.7	2712	885.75	12		43	51.2	346.99	1280	*
1184651010	Purcell	Norris	Fort Worth	TX	48	Psychiatry & Neurology	T	Paroxetine Hcl	Paroxetine Hcl	13	13	390	52			13	13	52	390	*
1184651127	Lewis	Tod	Shawano	WI	55	Family Practice	S	Paroxetine Hcl	Paroxetine Hcl	17	51	1530	467.39			17	51	467.39	1530	*
1184651481	Aghel	Essam	Knoxville	TN	47	Internal Medicine	S	Paroxetine Hcl	Paroxetine Hcl	11	31	930	436.36		*					*
1184651507	Kirschbaum	Lisa	Lake Success	NY	36	Internal Medicine	S	Paroxetine Hcl	Paroxetine Hcl	32	67.6	2027	595.89		#					*
1184651705	Babin	Kevin	Baton Rouge	LA	22	Internal Medicine	S	Paroxetine Hcl	Paroxetine Hcl	49	137	4110	587.35	15		49	137	587.35	4110		15
1184651770	Robertson	John	New Hartford	NY	36	Family Practice	S	Paroxetine Hcl	Paroxetine Hcl	16	48	1440	449.62			16	48	449.62	1440	*
1184651853	Phillips	Jason	Salem	OR	41	Internal Medicine	S	Paroxetine Hcl	Paroxetine Hcl	13	29	840	209.34		*					*
1184652067	Wildfeuer	Olga	Brooklyn	NY	36	Internal Medicine	S	Paroxetine Hcl	Paroxetine Hcl	22	22	660	101.43			0	0	0	0	#
1184652075	Meyers	Joan	Phoenix	AZ	4	Physician Assistant	S	Paroxetine Hcl	Paroxetine Hcl	108	109	2155	1363.96	11		29	29	247.67	667	*
1184652224	Gabert	Thomas	Minocqua	WI	55	Internal Medicine	S	Paroxetine Hcl	Paroxetine Hcl	41	117	3509	981.41	14	#					#
1184652497	Trevino	Guillermo	Covington	OH	39	Internal Medicine	S	Paroxetine Hcl	Paroxetine Hcl	29	81	2430	352.34	15		29	81	352.34	2430		15
1184652992	Schneider	Robert	Saint Louis	MO	29	Rheumatology	S	Paroxetine Hcl	Paroxetine Hcl	27	53	1590	211.57			16	42	162.48	1260	*
1184653834	Reyes	Rodolfo	Lillington	NC	37	Internal Medicine	S	Paroxetine Hcl	Paroxetine Hcl	28	60	1794	280.54			16	40	211.19	1194	*
1184653842	D'costa	Gina	Richmond	KY	21	Internal Medicine	S	Paroxetine Hcl	Paroxetine Hcl	31	81	2430	424.14		#					*
1184654535	Osborne	Mary	Beverly	MA	25	Physician Assistant	S	Paroxetine Hcl	Paroxetine Hcl	51	111	3272	465.39	12	#					#
1184654584	Macneill	John	Lynchburg	VA	51	Hematology	S	Paroxetine Hcl	Paroxetine Hcl	15	25	750	101.47		#					*
1184654972	Pack	John	Marina Del Rey	CA	6	Internal Medicine	S	Paroxetine Hcl	Paroxetine Hcl	38	53.1	1483	571.68		#					*
1184655342	Hamilton	Deborah	Lexington	KY	21	Family Practice	S	Paroxetine Hcl	Paroxetine Hcl	33	89	2645	271.85		#					*
1184655698	Don	Karen	Fountain Valley	CA	6	Internal Medicine	S	Paroxetine Hcl	Paroxetine Hcl	53	127	3810	1091.9	15		53	127	1091.9	3810		15
1184656159	Archbold	Jeffery	Midland	MI	26	Family Practice	S	Paroxetine Hcl	Paroxetine Hcl	46	114	3420	1437.55			46	114	1437.55	3420	*
1184656555	Rydzak	Stephen	Tyler	TX	48	Internal Medicine	S	Paroxetine Hcl	Paroxetine Hcl	77	143	4290	1020.28	14		77	143	1020.28	4290		14
1184656928	Gomer	Dharmakumar	San Bernardino	CA	6	Internal Medicine	S	Paroxetine Hcl	Paroxetine Hcl	21	29	870	165.72		*					*
1184657090	Fancher Gagen	Erin	Trenton	IL	17	Family Practice	S	Paroxetine Hcl	Paroxetine Hcl	34	48	1403	557.6		*					*
1184657801	Wilson	Jennifer	Destin	FL	12	Nurse Practitioner	S	Paroxetine Hcl	Paroxetine Hcl	12	36	1080	344.31			12	36	344.31	1080	*
1184658494	Soble	Toby	Voorhees	NJ	34	Family Practice	S	Paroxetine Hcl	Paroxetine Hcl	27	61	1830	633.77			27	61	633.77	1830	*
1184658528	Franklin	Gerald	Danbury	CT	9	Internal Medicine	S	Paroxetine Hcl	Paroxetine Hcl	13	39	1170	249.65			13	39	249.65	1170	*
1184658635	Vo	Thanh	Shreveport	LA	22	Family Practice	S	Paroxetine Hcl	Paroxetine Hcl	14	42	1260	455.89			14	42	455.89	1260	*
1184658718	Zopo	Alex	Boynton Beach	FL	12	Internal Medicine	S	Paroxetine Hcl	Paroxetine Hcl	20	59.9	1797	822.89		#					*
1184658973	Ren	Xing	San Diego	CA	6	Internal Medicine	S	Paroxetine Hcl	Paroxetine Hcl	15	35	1050	193.93			15	35	193.93	1050	*
1184659088	Richardson	Teri	Baltimore	MD	24	Internal Medicine	S	Paroxetine Hcl	Paroxetine Hcl	22	40.5	1216	173.68			22	40.5	173.68	1216	*
1184659708	Kaehr	James	London	OH	39	Family Practice	S	Paroxetine Hcl	Paroxetine Hcl	37	99.9	2997	676.87			22	64	449.75	1920	*
1184659880	Leland	Richard	Greenville	SC	45	Family Practice	S	Paroxetine Hcl	Paroxetine Hcl	11	13	390	74.42			11	13	74.42	390	*
1184660490	Dell	Lawrence	West Bloomfield	MI	26	Internal Medicine	S	Paroxetine Hcl	Paroxetine Hcl	28	38.3	1149	393.91			28	38.3	393.91	1149	*
1184660664	Lyell	Reggie	Corydon	IN	18	Family Practice	S	Paroxetine Hcl	Paroxetine Hcl	31	73.6	2198	260.28		#					*
1184660995	Andrew	Christopher	Joplin	MO	29	Neurology	S	Paroxetine Hcl	Paroxetine Hcl	34	38	1115	238.72		*					*
1184661076	Heighton	Douglas	Carthage	IL	17	Family Practice	S	Paroxetine Hcl	Paroxetine Hcl	15	43	1290	153.56			15	43	153.56	1290	*
1184661670	Jasty	Venkata	Saint Clair Shores	MI	26	Psychiatry	S	Paroxetine Hcl	Paroxetine Hcl	21	21	630	131.61			0	0	0	0	#
1184661753	Qazi	Mustaqeem	Indio	CA	6	Internal Medicine	S	Paroxetine Hcl	Paroxetine Hcl	43	114	3420	603.15		#					*
1184661977	Cruzan	Jeffrey	Oklahoma City	OK	40	Family Practice	S	Paroxetine Hcl	Paroxetine Hcl	26	72	2160	499.39		#					*
1184662033	Dillon	Paul	Simpsonville	SC	45	Family Practice	S	Paroxetine Hcl	Paroxetine Hcl	26	48	1440	299			26	48	299	1440	*
1184662173	Puthumana	Kochurani	Colonial Heights	VA	51	Internal Medicine	S	Paroxetine Hcl	Paroxetine Hcl	11	23	690	118.33			11	23	118.33	690	*
1184662439	Delehanty	James	Belfast	ME	23	Internal Medicine	S	Paroxetine Hcl	Paroxetine Hcl	12	36	1080	244.4			12	36	244.4	1080	*
1184662660	Roane	Georgia	Charleston	SC	45	Rheumatology	S	Paroxetine Hcl	Paroxetine Hcl	13	35	1050	241.34		#					*
1184662777	Tossounian	Nora	Lodi	NJ	34	Internal Medicine	S	Paroxetine Hcl	Paroxetine Hcl	15	43	1290	227.82			15	43	227.82	1290	*
1184663478	King	Caroline	Denton	TX	48	Family Practice	S	Paroxetine Hcl	Paroxetine Hcl	36	54	1620	680.94			36	54	680.94	1620	*
1184663684	Prihoda	Matthew	Washington	IA	19	Family Practice	S	Paroxetine Hcl	Paroxetine Hcl	13	27	787	117.87			13	27	117.87	787	*
1184663726	Smith	Kyle	Troy	MI	26	Psychiatry	S	Paroxetine Hcl	Paroxetine Hcl	325	338.7	10121	2709.42	42		48	49.1	293.36	1448	*
1184663734	Reddy	Viswanatha	Benson	NC	37	Internal Medicine	S	Paroxetine Hcl	Paroxetine Hcl	57	86.5	2572	731.4		#					*
1184663866	Carter	Eric	Leland	NC	37	Physician Assistant	S	Paroxetine Hcl	Paroxetine Hcl	19	53.5	1605	378.84		#					*
1184663932	Waldman	Michael	Irvine	CA	6	Internal Medicine	S	Paroxetine Hcl	Paroxetine Hcl	12	32.2	965	124.02			12	32.2	124.02	965	*
1184664757	Polanco Martinez	Manuel	Arecibo	PR	72	Internal Medicine	S	Paroxetine Hcl	Paroxetine Hcl	44	78	2340	390.3			31	51	239.24	1530	*
1184665093	Vanyo	Maureen	Chippewa Falls	WI	55	Family Practice	S	Paroxetine Hcl	Paroxetine Hcl	51	103.2	3051	617.81	14		39	79	508.07	2324	*
1184665143	Waseem	Muhammad	Hagerstown	MD	24	Internal Medicine	S	Paroxetine Hcl	Paroxetine Hcl	119	153.8	4395	2170.06	23	#					#
1184665630	Till	Michael	Ponte Vedra Beach	FL	12	Family Practice	S	Paroxetine Hcl	Paroxetine Hcl	19	55	1650	481.61			19	55	481.61	1650	*
1184665713	Stoller	Stuart	Sterling Heights	MI	26	Family Practice	S	Paroxetine Hcl	Paroxetine Hcl	27	73	2190	388.44	11		27	73	388.44	2190		11
1184666109	Francois	Pierre	Brooklyn	NY	36	Psychiatry	S	Paroxetine Hcl	Paroxetine Hcl	13	13	390	82.24			0	0	0	0	#
1184666117	Baker	Gigi	Springfield	MO	29	Internal Medicine	S	Paroxetine Hcl	Paroxetine Hcl	41	123	3690	909.31	12		41	123	909.31	3690		12
1184666331	Gould	Montie	Battle Creek	MI	26	Internal Medicine	S	Paroxetine Hcl	Paroxetine Hcl	22	36	1060	206.99			22	36	206.99	1060	*
1184666539	Raju	Penumetsa	Waterloo	IA	19	Psychiatry	S	Paroxetine Cr	Paroxetine Hcl	12	12	360	1467.32			12	12	1467.32	360	*
1184666539	Raju	Penumetsa	Waterloo	IA	19	Psychiatry	S	Paroxetine Hcl	Paroxetine Hcl	58	74	2158	883.62			58	74	883.62	2158	*
1184667560	Chang	Peter	Riverside	CA	6	Internal Medicine	S	Paroxetine Hcl	Paroxetine Hcl	30	75	2250	563.01	11		30	75	563.01	2250		11
1184667693	Soucier	Ronald	Egg Harbor Township	NJ	34	Internal Medicine	S	Paroxetine Hcl	Paroxetine Hcl	14	42	1260	230.73			14	42	230.73	1260	*
1184667842	Reyes	Veronica	San Marcos	CA	6	Family Practice	S	Paroxetine Hcl	Paroxetine Hcl	28	52	1538	660.29			28	52	660.29	1538	*
1184667883	Cox	James	Rutherford College	NC	37	Family Practice	S	Paroxetine Hcl	Paroxetine Hcl	26	74	2184	465.25			26	74	465.25	2184	*
1184668279	Hendricks	William	Lenexa	KS	20	Family Practice	S	Paroxetine Hcl	Paroxetine Hcl	17	49	1470	225.9			17	49	225.9	1470	*
1184668659	Johnson	Mark	Salt Lake City	UT	49	Family Practice	S	Paroxetine Hcl	Paroxetine Hcl	72	143	4284	1381.61	14	#					#
1184668709	Hadlock	Geoffrey	Waterloo	IA	19	Family Practice	S	Paroxetine Hcl	Paroxetine Hcl	16	46	1380	537.43		#					*
1184668790	Mcdonald	Brian	East Stroudsburg	PA	42	Internal Medicine	S	Paroxetine Hcl	Paroxetine Hcl	37	83	2490	500.49		#					*
1184668998	Fanning	Kyle	Moore	OK	40	Family Practice	S	Paroxetine Hcl	Paroxetine Hcl	17	45	1350	262.21		#					*
1184669558	Gayomali	Nestor	Elyria	OH	39	Internal Medicine	S	Paroxetine Hcl	Paroxetine Hcl	35	59	1770	311.37			17	37	144.88	1110	*
1184669566	Tobin	Timothy	Essex	CT	9	Internal Medicine	S	Paroxetine Hcl	Paroxetine Hcl	45	65	1770	523.7		#					*
1184669798	Abraham	George	Vicksburg	MS	28	Family Practice	S	Paroxetine Hcl	Paroxetine Hcl	29	47	1410	245.44			12	22	107.81	660	*
1184669848	Baese	Philip	Salt Lake City	UT	49	Pediatric Medicine	S	Paroxetine Hcl	Paroxetine Hcl	14	14	410	306.77			0	0	0	0	#
1184669970	Nibert	Carol	Wichita	KS	20	Family Practice	S	Paroxetine Hcl	Paroxetine Hcl	16	24	703	173.49			16	24	173.49	703	*
1184670200	Meeteer	Francis	Williamstown	NJ	34	Family Practice	S	Paroxetine Hcl	Paroxetine Hcl	17	45	1350	200.09		#					*
1184670457	Cain	Arthur	Kennewick	WA	53	Family Practice	S	Paroxetine Hcl	Paroxetine Hcl	40	58	1740	876.06		#					*
1184670671	Siddiqui	Arshea	Aurora	IL	17	Internal Medicine	S	Paroxetine Hcl	Paroxetine Hcl	66	66	1923	1028.87	11		66	66	1028.87	1923		11
1184671364	O'keefe	Karen	Bellingham	WA	53	Family Practice	S	Paroxetine Hcl	Paroxetine Hcl	14	42	1260	227.58		*					*
1184671513	Gong	Derek	Santa Rosa	CA	6	Family Practice	S	Paroxetine Hcl	Paroxetine Hcl	11	35.3	1060	203.67			11	35.3	203.67	1060	*
1184671554	Nguyen	Chinh	Baytown	TX	48	Family Practice	S	Paroxetine Hcl	Paroxetine Hcl	16	42	1260	169.37		*					*
1184672123	Braver	Howard	Hollywood	FL	12	Pulmonary Disease	S	Paroxetine Hcl	Paroxetine Hcl	27	49	1470	369.66		#					*
1184672172	Digiacomo	William	Union	NJ	34	Internal Medicine	S	Paroxetine Hcl	Paroxetine Hcl	14	20	600	262.07			14	20	262.07	600	*
1184672511	Rush	Brian	Park City	UT	49	Family Practice	S	Paroxetine Hcl	Paroxetine Hcl	15	25	750	109.3			15	25	109.3	750	*
1184672784	Cabanez	Frank	Miami	FL	12	Nurse Practitioner	S	Paroxetine Hcl	Paroxetine Hcl	23	23	690	157.29			23	23	157.29	690	*
1184673253	Ahmed	Syed	Katy	TX	48	Internal Medicine	S	Paroxetine Hcl	Paroxetine Hcl	14	30	900	216.43			14	30	216.43	900	*
1184673998	Lawrence	Janel	Corvallis	OR	41	Internal Medicine	S	Paroxetine Hcl	Paroxetine Hcl	75	138.3	4148	1138.72	13		43	101	609.16	3030	*
1184674012	Plowey	Kenneth	Monroeville	PA	42	Internal Medicine	S	Paroxetine Hcl	Paroxetine Hcl	17	49	1470	175.54		*					*
1184674178	Katz	Gregory	Newport Beach	CA	6	Internal Medicine	S	Paroxetine Hcl	Paroxetine Hcl	39	106	3180	879.21	14		39	106	879.21	3180		14
1184674376	Kandel	Ninel	Lombard	IL	17	Internal Medicine	S	Paroxetine Hcl	Paroxetine Hcl	30	65.5	1963	364.03			30	65.5	364.03	1963	*
1184674657	Wertz	James	Bethlehem	PA	42	Internal Medicine	S	Paroxetine Hcl	Paroxetine Hcl	16	30	900	156.52			16	30	156.52	900	*
1184674814	Bise	Megan	Cadiz	OH	39	Nurse Practitioner	S	Paroxetine Hcl	Paroxetine Hcl	11	15	450	100.48			11	15	100.48	450	*
1184675118	Cowart	Steven	Huntsville	AL	1	Endocrinology	S	Paroxetine Hcl	Paroxetine Hcl	12	12	360	68.4			12	12	68.4	360	*
1184675332	Motley	Todd	Memphis	TN	47	Internal Medicine	S	Paroxetine Hcl	Paroxetine Hcl	11	33	990	260.55		*					*
1184675332	Motley	Todd	Memphis	TN	47	Internal Medicine	S	Paxil Cr	Paroxetine Hcl	12	12	360	2526.08			12	12	2526.08	360	*
1184675373	Tsypkin	Luba	North Andover	MA	25	Family Practice	S	Paroxetine Hcl	Paroxetine Hcl	39	97	2892	728.9	13	#					#
1184675431	Kopp	Terry	Chisago City	MN	27	Family Practice	S	Paroxetine Hcl	Paroxetine Hcl	43	67	1996	573.69		#					*
1184676033	Nowak	Noreen	Indianapolis	IN	18	Certified Clinical Nurse Specialist	S	Paroxetine Hcl	Paroxetine Hcl	11	11	330	312.72			11	11	312.72	330	*
1184676041	Miller	Mark	Fayetteville	AR	5	Family Practice	S	Paroxetine Hcl	Paroxetine Hcl	92	102.2	2763	978.51	15		63	73.2	792.42	1907	#
1184676132	Willingham	Timothy	West Palm Beach	FL	12	Internal Medicine	S	Paroxetine Hcl	Paroxetine Hcl	31	75	2250	539.29	15	#					#
1184676173	Pavlick	Karen	Harleysville	PA	42	Nurse Practitioner	S	Paroxetine Hcl	Paroxetine Hcl	18	22.1	663	282.6		#					*
1184676207	Bade	Elizabeth	Cashton	WI	55	Family Practice	S	Paroxetine Hcl	Paroxetine Hcl	24	70	2080	266.13			24	70	266.13	2080	*
1184676884	Martin	Danny	Florence	AL	1	Internal Medicine	S	Paroxetine Hcl	Paroxetine Hcl	34	74	2202	383.17			34	74	383.17	2202	*
1184676934	Freyman	Boris	Hackettstown	NJ	34	Family Practice	S	Paroxetine Hcl	Paroxetine Hcl	52	74	2195	770.84	11	#					*
1184677031	Monahan	Nan	Atlanta	GA	13	Internal Medicine	S	Paroxetine Hcl	Paroxetine Hcl	13	20	600	58.07			13	20	58.07	600	*
1184677536	Smith	Tammie	Decatur	AL	1	Physician Assistant	S	Paroxetine Hcl	Paroxetine Hcl	28	54	1591	612.51		*					*
1184677585	Bastawros	Iman	Kettering	OH	39	Family Practice	S	Paroxetine Hcl	Paroxetine Hcl	24	47	1410	290.4			24	47	290.4	1410	*
1184678419	Patel	Divya	Evansville	IN	18	Internal Medicine	S	Paroxetine Hcl	Paroxetine Hcl	38	68	2010	622.68			24	44	461.1	1290	*
1184678781	Schumer	Barry	Lexington	KY	21	Internal Medicine	S	Paroxetine Hcl	Paroxetine Hcl	18	36	1080	216.48			18	36	216.48	1080	*
1184678914	Baugrud	Kathleen	Milwaukee	WI	55	Internal Medicine	S	Paroxetine Hcl	Paroxetine Hcl	19	51	1530	448.24		#					*
1184678948	Guzman	Manuel	Humacao	PR	72	General Practice	S	Paroxetine Hcl	Paroxetine Hcl	21	43	1290	230.94		#					*
1184679284	Trujillo	Joshua	Fayetteville	NC	37	Family Practice	S	Paroxetine Hcl	Paroxetine Hcl	24	60	1759	517.17			13	37	321.8	1110	*
1184679516	Witsken	Matthew	Cincinnati	OH	39	Internal Medicine	S	Paroxetine Hcl	Paroxetine Hcl	13	29	853	178.75			13	29	178.75	853	*
1184679995	Bruner	Paul	Sandusky	OH	39	Family Practice	S	Paroxetine Hcl	Paroxetine Hcl	18	32	960	145.92			18	32	145.92	960	*
1184680068	Spalding	Stuart	Louisville	KY	21	Family Practice	S	Paroxetine Hcl	Paroxetine Hcl	48	104	3097	666.55	12		48	104	666.55	3097		12
1184680548	Qazi	Naeem	Bluefield	VA	51	Cardiology	S	Paroxetine Hcl	Paroxetine Hcl	12	18	540	63.41			12	18	63.41	540	*
1184680753	Macfarlane	Rosemary	Hanover	MA	25	Certified Clinical Nurse Specialist	S	Paroxetine Hcl	Paroxetine Hcl	43	57	1710	318.17			28	42	244.46	1260	*
1184680910	Olsen	Cynthia	Dayton	OH	39	Family Practice	S	Paroxetine Hcl	Paroxetine Hcl	13	15	450	61.46			13	15	61.46	450	*
1184681694	Pasquali-Bowers	Janet	Shawnee	OK	40	Nurse Practitioner	S	Paroxetine Hcl	Paroxetine Hcl	54	84	2520	780.71		*					*
1184681876	Dolgin	Frederick	St Augustine	FL	12	Family Practice	S	Paroxetine Hcl	Paroxetine Hcl	22	62	1860	656.71		#					*
1184682866	Clark	Jonathan	Poteau	OK	40	Family Practice	S	Paroxetine Hcl	Paroxetine Hcl	27	59	1770	365.41		#					*
1184683146	Petcu	Alexander	Freehold	NJ	34	Internal Medicine	S	Paroxetine Hcl	Paroxetine Hcl	21	63	1890	238.98			21	63	238.98	1890	*
1184683310	Kling	Jamie	Portage	WI	55	Family Practice	S	Paroxetine Hcl	Paroxetine Hcl	11	31	912	104.11			11	31	104.11	912	*
1184683369	Nikas	Marianne	Coatesville	PA	42	Family Practice	S	Paroxetine Hcl	Paroxetine Hcl	28	64	1920	685.27			28	64	685.27	1920	*
1184683435	Khan	Sharif	Greenville	SC	45	Hematology	S	Paroxetine Hcl	Paroxetine Hcl	12	12	360	178.08			12	12	178.08	360	*
1184683633	Kaylakov	Robert	Brooklyn	NY	36	Physical Medicine and Rehabilitation	S	Paroxetine Hcl	Paroxetine Hcl	12	12	168	58.25			12	12	58.25	168	*
1184683690	Delmonico	Gerard	Phillipsburg	NJ	34	Family Practice	S	Paroxetine Hcl	Paroxetine Hcl	25	68	2040	481.39		#					*
1184683856	Dumlao	Manuel	Dearborn	MI	26	Psychiatry	S	Paroxetine Hcl	Paroxetine Hcl	32	80	2387	431.34		#					*
1184683880	Hill	Mary	Beaufort	SC	45	Psychiatry	S	Paroxetine Hcl	Paroxetine Hcl	17	19	570	263.31		*					*
1184684078	Gaines	William	Auburn	MA	25	Internal Medicine	S	Paroxetine Hcl	Paroxetine Hcl	19	57	1710	392.16			19	57	392.16	1710	*
1184684102	Higgins	Leigh	Portland	ME	23	Internal Medicine	S	Paroxetine Hcl	Paroxetine Hcl	19	51	1530	227.06			19	51	227.06	1530	*
1184684268	Rogers	Michael	West Deptford	NJ	34	Family Practice	S	Paroxetine Hcl	Paroxetine Hcl	14	42	1260	255.49			14	42	255.49	1260	*
1184684649	Butt	Saeed	Camden	NJ	34	Internal Medicine	S	Paroxetine Hcl	Paroxetine Hcl	14	28	840	174.45		*					*
1184684714	Lodi	Yahia	Johnson City	NY	36	Neurology	S	Paroxetine Hcl	Paroxetine Hcl	17	29	870	211.05			17	29	211.05	870	*
1184685091	Rodriguez-Pagan	Rafael	San German	PR	72	Psychiatry	S	Paroxetine Er	Paroxetine Hcl	22	22	660	3397.22			22	22	3397.22	660	*
1184685091	Rodriguez-Pagan	Rafael	San German	PR	72	Psychiatry	S	Paroxetine Hcl	Paroxetine Hcl	107	107	3195	687.71	11		92	92	578.96	2760	*
1184685281	Barrientos	Domingo	Downey	CA	6	Internal Medicine	S	Paroxetine Hcl	Paroxetine Hcl	101	117.1	3450	997.58	24		84	90.1	724.26	2640	#
1184685802	Fadare	Samuel	Gladstone	MO	29	Psychiatry	S	Paroxetine Hcl	Paroxetine Hcl	32	40.4	1212	353.27			14	22.2	215.81	666	*
1184685844	Olson	Paul	Chanhassen	MN	27	Internal Medicine	S	Paroxetine Hcl	Paroxetine Hcl	27	55	1650	344.48		#					*
1184685869	Devabose	Nathan	Spring Hill	FL	12	Internal Medicine	S	Paroxetine Hcl	Paroxetine Hcl	23	62	1860	401.24		#					*
1184685927	Hurst	Teresa	Greensboro	NC	37	Physician Assistant	S	Paroxetine Hcl	Paroxetine Hcl	11	17	510	176.48		*					*
1184686230	Stewart	Christopher	Cedar Park	TX	48	Family Practice	S	Paroxetine Hcl	Paroxetine Hcl	31	63	1890	547.44			31	63	547.44	1890	*
1184686875	Novinger	Travis	Cheraw	SC	45	Family Practice	S	Paroxetine Hcl	Paroxetine Hcl	60	83.5	2505	445.53	11	#					*
1184687014	Khamousia	Nidaa	Maumee	OH	39	Internal Medicine	S	Paroxetine Hcl	Paroxetine Hcl	19	51	1530	402.43			19	51	402.43	1530	*
1184687212	Le	Huan	Shreveport	LA	22	Internal Medicine	S	Paroxetine Hcl	Paroxetine Hcl	72	144	4320	641.01	14		61	117	515.23	3510	#
1184687253	Morris Ward	Bryan	Olympia	WA	53	Family Practice	S	Paroxetine Hcl	Paroxetine Hcl	13	15	432	302.95			13	15	302.95	432	*
1184687683	Ghai	Veena	Temple	TX	48	Psychiatry	S	Paroxetine Hcl	Paroxetine Hcl	17	25	732	174.59		*					*
1184687717	Ahearn	Michael	Kewanee	IL	17	Hospitalist	S	Paroxetine Hcl	Paroxetine Hcl	224	236.2	7020	3169.61	33		124	136	1914.01	4058	#
1184687782	Bhangoo	Sarupinder	Bakersfield	CA	6	Internal Medicine	S	Paroxetine Hcl	Paroxetine Hcl	11	26	780	74.61		*					*
1184688533	Christian	Mark	Bountiful	UT	49	Family Practice	S	Paroxetine Hcl	Paroxetine Hcl	18	54	1620	365.39		#					*
1184688624	Stanley	Edgar	Palm Springs	CA	6	Family Practice	S	Paroxetine Hcl	Paroxetine Hcl	66	134	3995	1495.17	12	#					#
1184688855	Bartley	Billie	Pikeville	KY	21	Physician Assistant	S	Paroxetine Hcl	Paroxetine Hcl	50	90	2700	480.87	14		36	66	374.78	1980	#
1184689028	Gindea	Aaron	Manhasset	NY	36	Cardiology	S	Paroxetine Hcl	Paroxetine Hcl	18	30	901	242.83			18	30	242.83	901	*
1184689432	Pantelas	Gust	North Canton	OH	39	Family Practice	S	Paroxetine Hcl	Paroxetine Hcl	21	37	1086	246.79			21	37	246.79	1086	*
1184689648	Wagner	J Kent	Palmyra	PA	42	Family Practice	S	Paroxetine Hcl	Paroxetine Hcl	39	81	2430	851.64			27	45	171.41	1350	*
1184689804	Bader	Michael	Stoneham	MA	25	Internal Medicine	S	Paroxetine Hcl	Paroxetine Hcl	13	29	870	267.34			13	29	267.34	870	*
1184689861	Deprest	Brian	Louisville	KY	21	Family Practice	S	Paroxetine Hcl	Paroxetine Hcl	30	62	1837	287.77			13	29	150.88	870	*
1184689929	Khan	Najma	Cincinnati	OH	39	Internal Medicine	S	Paroxetine Hcl	Paroxetine Hcl	15	15	404	111.14		#					*
1184690141	Tansinda	James	Baltimore	MD	24	Internal Medicine	S	Paroxetine Hcl	Paroxetine Hcl	24	32.2	865	394.86			24	32.2	394.86	865	*
1184690448	Durant	Tammy	Green Bay	WI	55	Family Practice	S	Paroxetine Hcl	Paroxetine Hcl	29	68	2040	781.27			29	68	781.27	2040	*
1184690505	Talland	Claudia	Acton	MA	25	Internal Medicine	S	Paroxetine Hcl	Paroxetine Hcl	19	45	1340	171.52			19	45	171.52	1340	*
1184690695	Larzalere	James	Mcpherson	KS	20	Family Practice	S	Paroxetine Hcl	Paroxetine Hcl	15	23	690	58.22			15	23	58.22	690	*
1184690760	Condon	Myrth	Munising	MI	26	Nurse Practitioner	S	Paroxetine Hcl	Paroxetine Hcl	23	41	1230	219.8			11	11	108.79	330	*
1184690976	Thoman	Vicki	Greensburg	IN	18	Nurse Practitioner	S	Paroxetine Hcl	Paroxetine Hcl	24	26	667	250.75			24	26	250.75	667	*
1184691305	Tadakamalla	Srinath	Harrisonville	MO	29	Family Practice	S	Paroxetine Hcl	Paroxetine Hcl	113	117.1	2870	1365.55	23		92	96.1	1136.93	2269	#
1184691669	Stephens	Cynthia	Arden	NC	37	Nurse Practitioner	S	Paroxetine Hcl	Paroxetine Hcl	19	43.1	1293	259.19		#					*
1184691800	Pangilinan	Danilo	Hartford	CT	9	Internal Medicine	S	Paroxetine Hcl	Paroxetine Hcl	16	46	1380	455.79		#					*
1184691842	Palmieri	Suzanne	Malta	NY	36	Family Practice	S	Paroxetine Hcl	Paroxetine Hcl	24	36	1080	238.77		#					*
1184691859	Weatherly	Daniela	Mobile	AL	1	Family Practice	S	Paroxetine Hcl	Paroxetine Hcl	20	55	1650	501.7		*					*
1184691974	Jain	Sunita	Sacramento	CA	6	Internal Medicine	S	Paroxetine Hcl	Paroxetine Hcl	53	105	3150	1099.93			53	105	1099.93	3150	*
1184692170	Munet	Myrta	Guayama	PR	72	General Practice	T	Paroxetine Hcl	Paroxetine Hcl	15	21	630	177.39		*					*
1184692261	Beams	Michael	Clark	NJ	34	Family Practice	S	Paroxetine Hcl	Paroxetine Hcl	12	34	1020	183.72			12	34	183.72	1020	*
1184692279	Mielke	Deborah	St. Paul	MN	27	Family Practice	S	Paroxetine Hcl	Paroxetine Hcl	37	99.1	2964	574.35			24	72	415.57	2160	*
1184692410	Walston	Dian	Atoka	OK	40	Physician Assistant	S	Paroxetine Hcl	Paroxetine Hcl	15	39	1170	142.14		*					*
1184692469	Nottleson	Elizabeth	Phillipston	MA	25	Family Practice	S	Paroxetine Hcl	Paroxetine Hcl	27	51	1530	366.02			27	51	366.02	1530	*
1184692790	Ensley	Wesley	Rincon	GA	13	Family Practice	S	Paroxetine Hcl	Paroxetine Hcl	78	215.6	6462	1503.73	25	#					#
1184692881	Luecke	James	Fort Davis	TX	48	Family Practice	S	Paroxetine Hcl	Paroxetine Hcl	12	20	600	70.21			12	20	70.21	600	*
1184693327	Baley	Richard	Elgin	IL	17	Internal Medicine	S	Paroxetine Hcl	Paroxetine Hcl	28	76	2280	597.05			28	76	597.05	2280	*
1184693442	Staggs	David	Searcy	AR	5	Family Practice	S	Paroxetine Hcl	Paroxetine Hcl	97	144	4295	1441.87	16		70	103	998.64	3075	#
1184693764	Malabre	William	Colorado Springs	CO	8	Family Practice	S	Paroxetine Hcl	Paroxetine Hcl	39	89	2640	963.21			26	74	807.18	2220	*
1184694119	Thompson	Kay	Washington	PA	42	Nurse Practitioner	S	Paroxetine Hcl	Paroxetine Hcl	16	24	720	235.06			16	24	235.06	720	*
1184694168	Coley	Scott	Spartanburg	SC	45	Family Practice	S	Paroxetine Hcl	Paroxetine Hcl	21	41	1230	213.87		*					*
1184694192	Yazawa	Kiyotaka	Honolulu	HI	15	Geriatric Medicine	S	Paroxetine Hcl	Paroxetine Hcl	20	20	600	165.48			20	20	165.48	600	*
1184694630	Dodd	Mark	Mount Airy	NC	37	Family Practice	S	Paroxetine Hcl	Paroxetine Hcl	24	44	1261	421.2		*					*
1184694739	Peterson	Randall	Hurricane	WV	54	Family Practice	S	Paroxetine Hcl	Paroxetine Hcl	29	61	1826	241.82		#					*
1184694804	Doane	Peter	Bristol	NH	33	Family Practice	S	Paroxetine Hcl	Paroxetine Hcl	11	33	990	147.6			11	33	147.6	990	*
1184694812	Flynn	Sharon	Eugene	OR	41	Internal Medicine	S	Paroxetine Hcl	Paroxetine Hcl	22	63	1890	636.99			22	63	636.99	1890	*
1184694978	Peralta	Max	El Paso	TX	48	Family Practice	S	Paroxetine Hcl	Paroxetine Hcl	12	23	690	146.69		*					*
1184695363	Butterwick	Laura	Southampton	PA	42	Internal Medicine	S	Paroxetine Hcl	Paroxetine Hcl	87	130.2	3900	1633.03			39	57.5	687.04	1722	*
1184695371	Matin	Vafa	Scottsdale	AZ	4	Family Practice	S	Paroxetine Hcl	Paroxetine Hcl	12	34	1010	204.28			12	34	204.28	1010	*
1184695488	Castillo	Gregorio Joel	El Paso	TX	48	Internal Medicine	S	Paroxetine Hcl	Paroxetine Hcl	135	229.5	6884	1700.79	34		120	212.5	1570.87	6374	#
1184695710	Johnson	Keith	Venice	FL	12	Internal Medicine	S	Paroxetine Hcl	Paroxetine Hcl	16	47	1410	259.17			16	47	259.17	1410	*
1184695918	Gibson	Gregory	Boiling Springs	SC	45	Family Practice	S	Paroxetine Hcl	Paroxetine Hcl	31	56	1667	555.02		#					*
1184695975	Clark	Dwayne	N Fond Du Lac	WI	55	Family Practice	S	Paroxetine Hcl	Paroxetine Hcl	22	40	1174	308.93		*					*
1184696221	Raymaker	Brian	St Augustine	FL	12	Family Practice	S	Paroxetine Hcl	Paroxetine Hcl	19	57	1710	766.32			19	57	766.32	1710	*
1184696312	Schneekloth	Terry	Scottsdale	AZ	4	Psychiatry	S	Paroxetine Hcl	Paroxetine Hcl	15	21.2	636	126.64			0	0	0	0	#
1184696437	Wallace	Lincoln	Fort Dodge	IA	19	Family Practice	S	Paroxetine Hcl	Paroxetine Hcl	20	49.1	1471	165.74			20	49.1	165.74	1471	*
1184696528	Mccoy	Wade	Bethany	OK	40	Family Practice	S	Paroxetine Hcl	Paroxetine Hcl	13	21	630	196.21			13	21	196.21	630	*
1184696841	Pelton	William	Plattsburgh	NY	36	Internal Medicine	S	Paroxetine Hcl	Paroxetine Hcl	43	129	3870	695.39		#					*
1184696999	Chien	Norman	Pasadena	CA	6	Geriatric Medicine	S	Paroxetine Hcl	Paroxetine Hcl	12	12	360	145.04			12	12	145.04	360	*
1184697203	Mayfield	Jeffrey	Bryant	AR	5	Family Practice	S	Paroxetine Hcl	Paroxetine Hcl	36	66	1895	493.88			23	47	407.25	1400	*
1184697377	Cousins	W.	Marietta	GA	13	Internal Medicine	S	Paroxetine Hcl	Paroxetine Hcl	59	115	3450	618.93	12		59	115	618.93	3450		12
1184697476	Raif	Korhan	Barry	IL	17	Internal Medicine	S	Paroxetine Hcl	Paroxetine Hcl	71	99	2741	757.58	14	#					#
1184697732	Gonzalez	Jose	Hialeah	FL	12	General Practice	S	Paroxetine Hcl	Paroxetine Hcl	55	104	3120	613.27	16		32	77	378.7	2310	#
1184697898	Dozier	Kenneth	Madison	TN	47	Family Practice	S	Paroxetine Hcl	Paroxetine Hcl	25	49	1470	271.03			25	49	271.03	1470	*
1184698169	Jardim	Carla	Milford	NJ	34	Family Practice	S	Paroxetine Hcl	Paroxetine Hcl	21	59	1770	386.91		#					*
1184698219	Bolton	Gabrielle	White Plains	NY	36	Internal Medicine	S	Paroxetine Hcl	Paroxetine Hcl	14	42	1260	152.28			14	42	152.28	1260	*
1184698243	Almasalmeh	Naser	Salem	MO	29	Internal Medicine	S	Paroxetine Hcl	Paroxetine Hcl	41	57	1710	295.11			29	43	219.11	1290	*
1184698482	Roznik	Mark	Waukesha	WI	55	Internal Medicine	S	Paroxetine Hcl	Paroxetine Hcl	14	42	1260	343.99			14	42	343.99	1260	*
1184698508	Harvey	Marc	Mint Hill	NC	37	Family Practice	S	Paroxetine Hcl	Paroxetine Hcl	25	69	2070	588.4			25	69	588.4	2070	*
1184698854	Hyatt	Renee	Alcoa	TN	47	Internal Medicine	S	Paroxetine Hcl	Paroxetine Hcl	12	20	563	178.55			12	20	178.55	563	*
1184698987	Corder	J	Saint Louis	MO	29	Internal Medicine	S	Paroxetine Hcl	Paroxetine Hcl	26	72	2151	359.98			26	72	359.98	2151	*
1184699621	Byrd	Eric	Hendersonville	NC	37	Internal Medicine	S	Paroxetine Hcl	Paroxetine Hcl	13	25	750	84.81			13	25	84.81	750	*
1184699761	Miller	Alison	Monona	WI	55	Family Practice	S	Paroxetine Hcl	Paroxetine Hcl	41	83.2	2496	681.25		#					*
1184699845	Harned	Robert	Knoxville	TN	47	Psychiatry	S	Paroxetine Hcl	Paroxetine Hcl	86	105	3111	1243.92	23		30	45	473.57	1330	*
1184700189	Keating	Abram	Maysville	KY	21	Nurse Practitioner	S	Paroxetine Hcl	Paroxetine Hcl	12	12	360	123.76			12	12	123.76	360	*
1184700353	Mariani	Aurora	Ewa Beach	HI	15	Internal Medicine	S	Paroxetine Hcl	Paroxetine Hcl	16	26	772	454.76		*					*
1184700478	Shetty	Sharmilee	Smithtown	NY	36	Family Practice	S	Paroxetine Hcl	Paroxetine Hcl	32	90	2700	573.02	12	#					#
1184700775	Hevert	David	Boca Raton	FL	12	Internal Medicine	S	Paroxetine Hcl	Paroxetine Hcl	12	20	594	308.31			12	20	308.31	594	*
1184701757	White	Roderick	El Dorado Springs	MO	29	Physician Assistant	S	Paroxetine Hcl	Paroxetine Hcl	26	41	1200	261.57		#					*
1184703175	Sajja	Sita Rama Prasad	Benton Harbor	MI	26	Psychiatry	S	Paroxetine Hcl	Paroxetine Hcl	53	71	2094	856.16			11	21	158.31	628	*
1184703613	Byrns	Daniel	Whitestone	NY	36	Internal Medicine	S	Paroxetine Hcl	Paroxetine Hcl	16	18	540	388.61			16	18	388.61	540	*
1184703621	Kostic	Biljana	Bermuda Dunes	CA	6	Internal Medicine	S	Paroxetine Hcl	Paroxetine Hcl	38	86.4	2591	581.11			38	86.4	581.11	2591	*
1184703928	Hoyos Precssas	Guillermo	San Juan	PR	72	Psychiatry & Neurology	T	Paroxetine Er	Paroxetine Hcl	15	15	450	1926.31			0	0	0	0	#
1184703928	Hoyos Precssas	Guillermo	San Juan	PR	72	Psychiatry & Neurology	T	Paroxetine Hcl	Paroxetine Hcl	271	273	8180	1641.39	36		50	50	316.5	1490	*
1184703951	Holcomb	Todd	Chaska	MN	27	Internal Medicine	S	Paroxetine Hcl	Paroxetine Hcl	11	33	990	230.68			11	33	230.68	990	*
1184704546	Blommel	Gregory	West Bend	WI	55	Internal Medicine	S	Paroxetine Hcl	Paroxetine Hcl	22	66	1980	677		#					*
1184704595	Salazar	Vivian	Peoria	IL	17	Internal Medicine	S	Paroxetine Hcl	Paroxetine Hcl	18	54	1620	430.69			18	54	430.69	1620	*
1184705535	Patel	Prahlad	Sicklerville	NJ	34	Internal Medicine	S	Paroxetine Hcl	Paroxetine Hcl	14	38	1140	198.48		#					*
1184705741	Bacak	Russell	College Station	TX	48	Family Practice	S	Paroxetine Hcl	Paroxetine Hcl	18	54	1620	171.25		#					*
1184705790	Mckerahan	Kelly	Murrieta	CA	6	Family Practice	S	Paroxetine Hcl	Paroxetine Hcl	24	54	1620	353.46			24	54	353.46	1620	*
1184705980	Smith	Shane	Holdrege	NE	31	Family Practice	S	Paroxetine Hcl	Paroxetine Hcl	22	22	660	79.88			22	22	79.88	660	*
1184706806	Custer	Dalena	Gastonia	NC	37	Physician Assistant	S	Paroxetine Hcl	Paroxetine Hcl	11	25	750	217.97			11	25	217.97	750	*
1184706830	Brogden	Ellen	Goldsboro	NC	37	Family Practice	S	Paroxetine Hcl	Paroxetine Hcl	43	53	1590	318.33	13		22	30	157.11	900	*
1184707440	Saranga	Paran	Frankfort	KY	21	Internal Medicine	S	Paroxetine Hcl	Paroxetine Hcl	14	22	660	137.65			14	22	137.65	660	*
1184707887	John	Abraham	Pasadena	TX	48	Family Practice	S	Paroxetine Hcl	Paroxetine Hcl	53	152	4546	995.18	18		53	152	995.18	4546		18
1184708000	Elias	Jose	Aguadilla	PR	72	General Practice	T	Paroxetine Hcl	Paroxetine Hcl	51	51	1530	409.21	14		0	0	0	0		0
1184708687	De Regnier	Kevin	Winterset	IA	19	Family Practice	S	Paroxetine Hcl	Paroxetine Hcl	11	22.1	661	129.41			11	22.1	129.41	661	*
1184709008	Hayes	Mary	Asheville	NC	37	Family Practice	S	Paroxetine Hcl	Paroxetine Hcl	11	15	450	217.98			0	0	0	0	#
1184710816	Kagawa	Joan	Honolulu	HI	15	Psychiatry & Neurology	T	Paroxetine Hcl	Paroxetine Hcl	14	18	540	259.56		*					*
1184710881	Shalkham	Kevin	Lexington	SC	45	Family Practice	S	Paroxetine Hcl	Paroxetine Hcl	15	33	990	247.91		#					*
1184711400	Mayrowetz	Stanley	Caldwell	NJ	34	Internal Medicine	S	Paroxetine Hcl	Paroxetine Hcl	11	11	309	137.21			11	11	137.21	309	*
1184712432	Peterman	Jeffrey	Sault Sainte Marie	MI	26	Family Practice	S	Paroxetine Hcl	Paroxetine Hcl	221	347.2	10401	2215.2	40		187	283.2	1990.58	8481	#
1184712689	Abubeker	Bedri	Tucson	AZ	4	Internal Medicine	S	Paroxetine Hcl	Paroxetine Hcl	14	14	388	166.34			14	14	166.34	388	*
1184712911	Wynne	David	Birmingham	AL	1	Internal Medicine	S	Paroxetine Hcl	Paroxetine Hcl	22	64	1920	234.96			22	64	234.96	1920	*
1184712945	Weinstein	Gary	Forest Hills	NY	36	Psychiatry	S	Paroxetine Hcl	Paroxetine Hcl	173	188	5640	921.24	22		119	125	647.31	3750	#
1184713174	Lockard	Richard	Elkton	MI	26	Family Practice	S	Paroxetine Hcl	Paroxetine Hcl	42	78	2286	539.01	12		42	78	539.01	2286		12
1184713224	Sanders	Wendy	Anchorage	AK	2	General Practice	S	Paroxetine Hcl	Paroxetine Hcl	18	32.8	960	235.69		*					*
1184713364	Farrah	Victor	Lexington	NC	37	Family Practice	S	Paroxetine Hcl	Paroxetine Hcl	32	80	2377	641.72			32	80	641.72	2377	*
1184713448	Rhoades	Bruce	Menomonie	WI	55	Psychiatry	S	Paroxetine Hcl	Paroxetine Hcl	11	11.2	337	196.62			11	11.2	196.62	337	*
1184713471	Meserve	Christopher	Topsham	ME	23	Internal Medicine	S	Paroxetine Hcl	Paroxetine Hcl	26	54	1620	265.75			26	54	265.75	1620	*
1184713885	Feudo	Scott	Beachwood	OH	39	Internal Medicine	S	Paroxetine Hcl	Paroxetine Hcl	25	41	1230	460.32			25	41	460.32	1230	*
1184714560	Graber	Sylvia	New London	IA	19	Nurse Practitioner	S	Paroxetine Hcl	Paroxetine Hcl	14	18	540	81.88			14	18	81.88	540	*
1184715021	Vaughn	Ross	Tuscaloosa	AL	1	Internal Medicine	S	Paroxetine Hcl	Paroxetine Hcl	70	120	3600	838.5	12	#					#
1184715377	Buckner	Donald	Sylva	NC	37	Psychiatry	S	Paroxetine Hcl	Paroxetine Hcl	25	25	732	130.25			12	12	71.04	360	*
1184715542	Jass	Daniel	Ewing	NJ	34	Family Practice	S	Paroxetine Hcl	Paroxetine Hcl	12	26.5	795	168.35		#					*
1184715641	Pla Varona	Ramon	Cleveland	OH	39	Internal Medicine	S	Paroxetine Hcl	Paroxetine Hcl	13	31	930	229.21		*					*
1184715708	Espinal	Arturo	Miami	FL	12	Family Practice	S	Paroxetine Hcl	Paroxetine Hcl	12	14	402	165.71		*					*
1184715724	Shaw	Robert	Willow Springs	MO	29	Family Practice	S	Paroxetine Hcl	Paroxetine Hcl	18	42	1251	193.46		#					*
1184716623	Rothschild	Steven	Chicago	IL	17	Family Practice	S	Paroxetine Hcl	Paroxetine Hcl	12	36	1080	425.4			12	36	425.4	1080	*
1184717001	Taylor	William	Simpsonville	SC	45	Psychiatry	S	Paroxetine Hcl	Paroxetine Hcl	42	54	1620	447.03			15	27	101.26	810	*
1184717308	Deluca	Joseph	Bronx	NY	36	Internal Medicine	S	Paroxetine Hcl	Paroxetine Hcl	16	20	600	293.04		#					*
1184718405	Bryskin	Lawrence	New York	NY	36	Psychiatry	S	Paroxetine Hcl	Paroxetine Hcl	12	12	360	46.36			12	12	46.36	360	*
1184718504	Star	Jodi	Wellington	FL	12	Psychiatry & Neurology	T	Paroxetine Hcl	Paroxetine Hcl	17	27	810	115.78			17	27	115.78	810	*
1184718553	Fontana	Santana	Albuquerque	NM	35	Family Practice	S	Paroxetine Hcl	Paroxetine Hcl	19	44	1320	896.59		#					*
1184719023	Jackson	Jeanette	Richwood	WV	54	Internal Medicine	S	Paroxetine Hcl	Paroxetine Hcl	20	20	571	179.3		*					*
1184719254	Nowotny	Kerri	Bay Shore	NY	36	Physician Assistant	S	Paroxetine Hcl	Paroxetine Hcl	15	15	314	217.22		#					*
1184719601	Ostahowski	Mark	Midland	MI	26	Family Practice	S	Paroxetine Hcl	Paroxetine Hcl	28	48	1440	368.05			28	48	368.05	1440	*
1184719684	Kuhfahl	Petra	Eureka	CA	6	Internal Medicine	S	Paroxetine Hcl	Paroxetine Hcl	31	89	2670	494.57		#					*
1184719874	Hammad	Ghayth	Morgantown	KY	21	Internal Medicine	S	Paroxetine Hcl	Paroxetine Hcl	33	44.5	1312	742.4		#					*
1184720542	Blank	Andrew	Burlington	NJ	34	Family Practice	S	Paroxetine Hcl	Paroxetine Hcl	88	180	5176	1705.7	21	#					#
1184720922	Palko	Gail	Somerset	PA	42	Nurse Practitioner	S	Paroxetine Hcl	Paroxetine Hcl	21	40	1200	302.38			21	40	302.38	1200	*
1184721532	Korenman	Philip	Plano	TX	48	Psychiatry & Neurology	T	Paroxetine Hcl	Paroxetine Hcl	11	26.7	790	237.77			11	26.7	237.77	790	*
1184722803	Chameides	Walter	Monterey Park	CA	6	Psychiatry	S	Paroxetine Hcl	Paroxetine Hcl	35	45.8	1372	379		*					*
1184722837	Austin	Katherine	Kingsburg	CA	6	Physician Assistant	S	Paroxetine Hcl	Paroxetine Hcl	43	77	2310	554.94			18	52	342.31	1560	*
1184722910	Van Cleve	Laura	Toledo	IA	19	Psychiatry	S	Paroxetine Hcl	Paroxetine Hcl	23	33	943	164.82		#					*
1184723405	Jacob	Sopna	Wilson	NC	37	Internal Medicine	S	Paroxetine Hcl	Paroxetine Hcl	22	66	1980	507.93		#					*
1184723975	Hall	Jon	Newburgh	IN	18	Family Practice	S	Paroxetine Hcl	Paroxetine Hcl	32	66	1791	275.1		#					*
1184724049	Ramos Couvertier	Jaime	Toa Baja	PR	72	Psychiatry	S	Paroxetine Er	Paroxetine Hcl	27	29	870	5141.57		*					*
1184724049	Ramos Couvertier	Jaime	Toa Baja	PR	72	Psychiatry	S	Paroxetine Hcl	Paroxetine Hcl	34	38	1140	221.35			0	0	0	0	#
1184724213	Weisstuch	Zvi	New York	NY	36	Psychologist, Clinical	S	Paroxetine Hcl	Paroxetine Hcl	41	41	1230	232.98			16	16	69.81	480	*
1184724726	Shenoy	Chitra	Glen Oaks	NY	36	Psychiatry	S	Paroxetine Hcl	Paroxetine Hcl	15	15	435	128.9		*					*
1184725442	Chua	Robert	Terre Haute	IN	18	Internal Medicine	S	Paroxetine Hcl	Paroxetine Hcl	32	58	1692	374.08		#					*
1184725566	Soderland	Carl	Ipswich	MA	25	Internal Medicine	S	Paroxetine Hcl	Paroxetine Hcl	20	58	1740	217			20	58	217	1740	*
1184726804	Corder	Steven	Wheeling	WV	54	Psychiatry	S	Paroxetine Hcl	Paroxetine Hcl	90	108	3240	668.4	11		24	40	240.76	1200	*
1184726820	Davis	Christopher	Massillon	OH	39	Family Practice	S	Paroxetine Hcl	Paroxetine Hcl	20	36	1080	245.53			20	36	245.53	1080	*
1184727117	Olson	Rebecca	Lake Forest Park	WA	53	Nurse Practitioner	S	Paroxetine Hcl	Paroxetine Hcl	28	56.2	1685	140.08		#					*
1184727182	Dhawan	Deepak	San Leandro	CA	6	Internal Medicine	S	Paroxetine Hcl	Paroxetine Hcl	11	27	810	200.34			11	27	200.34	810	*
1184727190	Rissinger	Wendy	Herndon	PA	42	Family Practice	S	Paroxetine Hcl	Paroxetine Hcl	19	33	990	164.91		*					*
1184727273	Salm	David	Glastonbury	CT	9	Internal Medicine	S	Paroxetine Hcl	Paroxetine Hcl	23	43	1290	338			23	43	338	1290	*
1184727562	Johnson	Premila	Midland	TX	48	Internal Medicine	S	Paroxetine Hcl	Paroxetine Hcl	26	74	2220	496.45			26	74	496.45	2220	*
1184728479	Etehad	Siamak	Northridge	CA	6	Internal Medicine	S	Paroxetine Er	Paroxetine Hcl	13	29	870	2366.9		*					*
1184728479	Etehad	Siamak	Northridge	CA	6	Internal Medicine	S	Paroxetine Hcl	Paroxetine Hcl	116	187.5	5602	1244.65	21		95	158.2	1087.5	4726	#
1184728602	Zimmerman	Renee	Ballinger	TX	48	Nurse Practitioner	S	Paroxetine Hcl	Paroxetine Hcl	19	33	990	489.16		*					*
1184728800	Parikh	Gita	Jersey City	NJ	34	Psychiatry	S	Paroxetine Hcl	Paroxetine Hcl	112	112	3328	929.44	11		46	46	407.16	1348	*
1184729964	Mcknight	Maxey	Abilene	TX	48	Family Practice	S	Paroxetine Hcl	Paroxetine Hcl	22	22.2	471	230.2			22	22.2	230.2	471	*
1184730053	Shaw	Geoffrey	Northfield	IL	17	Psychiatry	S	Paroxetine Hcl	Paroxetine Hcl	83	184.3	5530	1678.66	18		67	160.3	1438.49	4810	#
1184730079	Ronayne	Sean	Brown Deer	WI	55	Family Practice	S	Paroxetine Hcl	Paroxetine Hcl	22	65.1	1952	660.24		#					*
1184730210	Weiser	Sheldon	Saddle Brook	NJ	34	Psychiatry	S	Paroxetine Hcl	Paroxetine Hcl	12	13	390	176.75		*					*
1184730301	Wong	Jean	Mountain View	CA	6	Internal Medicine	S	Paroxetine Hcl	Paroxetine Hcl	12	36	1080	193.66			12	36	193.66	1080	*
1184730384	Shrager	Larry	Broomall	PA	42	Family Practice	S	Paroxetine Hcl	Paroxetine Hcl	19	47	1410	351.83			19	47	351.83	1410	*
1184730780	Pinto	Moneesha	San Jose	CA	6	Internal Medicine	S	Paroxetine Hcl	Paroxetine Hcl	16	24	720	191.1		#					*
1184730806	Faiman	Matthew	Cleveland	OH	39	Internal Medicine	S	Paroxetine Hcl	Paroxetine Hcl	23	47	1410	300.09		#					*
1184731267	Workman	Michael	Herrin	IL	17	Family Practice	S	Paroxetine Hcl	Paroxetine Hcl	19	54	1620	333.04		#					*
1184731291	Trivedi	Rajesh	West Bend	WI	55	Internal Medicine	S	Paroxetine Hcl	Paroxetine Hcl	16	28	840	449.19			16	28	449.19	840	*
1184731630	Litman	Gabriel	Fond Du Lac	WI	55	Internal Medicine	S	Paroxetine Hcl	Paroxetine Hcl	36	68	1996	365.14			36	68	365.14	1996	*
1184732489	Mellman	Michael	Boynton Beach	FL	12	Endocrinology	S	Paroxetine Hcl	Paroxetine Hcl	13	23	690	278.36			13	23	278.36	690	*
1184732539	Viscosi	Kelly	Mayfield	NY	36	Physician Assistant	S	Paroxetine Hcl	Paroxetine Hcl	28	54	1620	386.85		#					*
1184732901	Tse	Phillip	San Jose	CA	6	Internal Medicine	S	Paroxetine Hcl	Paroxetine Hcl	13	21	630	126.79			13	21	126.79	630	*
1184733222	Parisi	Luigi	Staten Island	NY	36	Internal Medicine	S	Paroxetine Hcl	Paroxetine Hcl	26	62	1860	575.81			13	39	214.34	1170	*
1184733792	Waldron	Richard	Closter	NJ	34	Psychologist, Clinical	S	Paroxetine Hcl	Paroxetine Hcl	14	34	1020	332.31		*					*
1184734055	Pharies	Hugh	Conroe	TX	48	Psychiatry & Neurology	T	Paroxetine Hcl	Paroxetine Hcl	21	21	630	72			0	0	0	0	#
1184734592	Mulligan-Witt	Michele	Valentine	NE	31	Family Practice	S	Paroxetine Hcl	Paroxetine Hcl	17	19	570	109.91			17	19	109.91	570	*
1184734618	Lippmann	John	Newport	VT	50	Family Practice	S	Paroxetine Hcl	Paroxetine Hcl	18	52	1560	269.53			18	52	269.53	1560	*
1184734816	Ely	Andrea	Roeland Park	KS	20	Internal Medicine	S	Paroxetine Hcl	Paroxetine Hcl	28	84	2520	439.89			28	84	439.89	2520	*
1184735151	Haynes	William	Homer	LA	22	Family Practice	S	Paroxetine Hcl	Paroxetine Hcl	24	38	1125	244.8			24	38	244.8	1125	*
1184735862	Calicdan	Raul	New York	NY	36	Psychiatry	S	Paroxetine Hcl	Paroxetine Hcl	30	30	900	78.56			30	30	78.56	900	*
1184736159	Begert	David	Santa Rosa	CA	6	Family Practice	S	Paroxetine Hcl	Paroxetine Hcl	14	16	480	137.54			0	0	0	0	#
1184736274	Rojo	Joseph	Los Angeles	CA	6	Physician Assistant	S	Paroxetine Hcl	Paroxetine Hcl	19	19.2	511	265		#					*
1184737371	Letchworth	Tony	Bartlett	TN	47	Nurse Practitioner	S	Paroxetine Hcl	Paroxetine Hcl	21	21	630	407.25			21	21	407.25	630	*
1184737389	Astill-Vaccaro	Joanne	Plattsburgh	NY	36	Psychiatry	S	Paroxetine Hcl	Paroxetine Hcl	11	30.3	900	100.75			11	30.3	100.75	900	*
1184737397	Dawodu	Oludayo	Montgomery	AL	1	Family Practice	S	Paroxetine Hcl	Paroxetine Hcl	381	381	2900	1864.65	13		270	270	1410.46	2128	*
1184737611	Sheth	Nitin	Lewistown	PA	42	Psychiatry	S	Paroxetine Hcl	Paroxetine Hcl	11	17	510	106.7		*					*
1184738338	Mcclure	Derek	West Jefferson	NC	37	Nurse Practitioner	S	Paroxetine Hcl	Paroxetine Hcl	39	55	1650	447.37		#					*
1184738510	Spitzer	Daniela	Yorktown Heights	NY	36	Internal Medicine	S	Paroxetine Hcl	Paroxetine Hcl	11	11	330	283.95			11	11	283.95	330	*
1184738544	Munoz	Xavier	El Paso	TX	48	Family Practice	S	Paroxetine Hcl	Paroxetine Hcl	69	127.4	3823	1005.85	19		51	97.4	737.8	2923	#
1184738643	Penny	Gary	San Antonio	TX	48	Psychiatry & Neurology	T	Paroxetine Hcl	Paroxetine Hcl	14	14	420	226.53			14	14	226.53	420	*
1184739492	Forward	Daniel	Brookfield	WI	55	Internal Medicine	S	Paroxetine Hcl	Paroxetine Hcl	17	35	1032	210.85			17	35	210.85	1032	*
1184739633	Nkpe	Ernest	Schaumburg	IL	17	Physician Assistant	S	Paroxetine Hcl	Paroxetine Hcl	14	18	540	64.11		*					*
1184739641	Plotkin	George	Tyler	TX	48	Neurology	S	Paroxetine Hcl	Paroxetine Hcl	93	137	4042	1016.18	16		93	137	1016.18	4042		16
1184739765	Sutton	John	Woodward	OK	40	Hospitalist	S	Paroxetine Hcl	Paroxetine Hcl	54	84	2497	487.72	11		54	84	487.72	2497		11
1184742025	Lin	James	Monterey Park	CA	6	Neurology	S	Paroxetine Hcl	Paroxetine Hcl	80	84	2520	348.29	12		64	68	278.73	2040	*
1184746224	Castaing Lespier	Pedro	Ponce	PR	72	Psychiatry	S	Paroxetine Hcl	Paroxetine Hcl	45	45	1350	244.47		*					*
1184747123	Folliard	Sean	Garden City	NY	36	Physician Assistant	S	Paroxetine Hcl	Paroxetine Hcl	26	72	2160	290.94		#					*
1184748956	Crayton	Diane	Modesto	CA	6	Nurse Practitioner	S	Paroxetine Hcl	Paroxetine Hcl	15	15	450	73.05			15	15	73.05	450	*
1184750770	Borgmann	Jamie	Union	MO	29	Family Practice	S	Paroxetine Hcl	Paroxetine Hcl	16	24	696	43.51		*					*
1184750796	Herrman	Melissa	Topeka	KS	20	Family Practice	S	Paroxetine Hcl	Paroxetine Hcl	20	34.5	1034	176.26			20	34.5	176.26	1034	*
1184752487	Graves	James	Lawrenceburg	TN	47	Psychiatry	S	Paroxetine Hcl	Paroxetine Hcl	84	146.2	4381	1447.26	16		34	67.2	778.29	2014	*
1184756199	Dubois	Carol	North Smithfield	RI	44	Family Practice	S	Paroxetine Hcl	Paroxetine Hcl	39	75	2237	615.1			39	75	615.1	2237	*
1184757817	Carew	Natasha	Jersey City	NJ	34	Nurse Practitioner	S	Paroxetine Hcl	Paroxetine Hcl	13	15	450	186.02		*					*
1184758286	Lastres	Alaina	Bourbonnais	IL	17	Nurse Practitioner	S	Paroxetine Hcl	Paroxetine Hcl	11	11.2	329	147.06			11	11.2	147.06	329	*
1184758567	Bruen	Denise	Charlottesville	VA	51	Nurse Practitioner	S	Paroxetine Hcl	Paroxetine Hcl	12	12	360	172.49			0	0	0	0	#
1184758617	Bridges	Janiece	Forsyth	MO	29	General Practice	S	Paroxetine Hcl	Paroxetine Hcl	40	70	2074	399.75	15	#					*
1184759664	Ambrose	Patrice	Lafayette	LA	22	Psychiatry	S	Paroxetine Hcl	Paroxetine Hcl	31	49.5	1485	398.92			15	19	200.76	570	*
1184760274	Sumra	Kulvinder	Cavalier	ND	38	Family Practice	S	Paroxetine Hcl	Paroxetine Hcl	19	35	878	176.55			19	35	176.55	878	*
1184760423	Kalish	Loreta	Walnut Creek	CA	6	Internal Medicine	S	Paroxetine Hcl	Paroxetine Hcl	24	70	2100	426.71			24	70	426.71	2100	*
1184761868	Moye	Phillip	Goldsboro	NC	37	Emergency Medicine	S	Paroxetine Hcl	Paroxetine Hcl	22	50	1500	413.02		#					*
1184762254	Stone	Deborah	Holyoke	MA	25	Nurse Practitioner	S	Paroxetine Hcl	Paroxetine Hcl	18	18	540	168.08			0	0	0	0	#
1184762585	Sigman	Carolyn	Brookhaven	GA	13	Internal Medicine	S	Paroxetine Hcl	Paroxetine Hcl	27	73	2190	532.42			27	73	532.42	2190	*
1184763542	Wolfman	Steven	Des Plaines	IL	17	Internal Medicine	S	Paroxetine Hcl	Paroxetine Hcl	15	29	870	241.82			15	29	241.82	870	*
1184763633	Finstad	Gary	Lake Isabella	CA	6	Internal Medicine	S	Paroxetine Hcl	Paroxetine Hcl	39	83	2490	485.03		#					*
1184763849	Walden	Emily	Wilmington	NC	37	Physician Assistant	S	Paroxetine Hcl	Paroxetine Hcl	34	40	1170	336.32		*					*
1184764086	Suleiman	Mobolaji	Kankakee	IL	17	Geriatric Medicine	S	Paroxetine Hcl	Paroxetine Hcl	53	103	3090	871.14	11	#					*
1184764912	Olinger	Cathy	Fort Payne	AL	1	Nurse Practitioner	S	Paroxetine Hcl	Paroxetine Hcl	28	70.1	2103	334.7	12		16	44	216.34	1320	*
1184766628	Colman	Adolfo	Loxahatchee	FL	12	Family Practice	S	Paroxetine Hcl	Paroxetine Hcl	13	29	870	176.21			13	29	176.21	870	*
1184766925	Mcmanus	Robert	Iota	LA	22	General Practice	S	Paroxetine Hcl	Paroxetine Hcl	12	13	390	178.46			0	0	0	0	#
1184768970	Fixman	Susan	Lakewood	CO	8	Internal Medicine	S	Paroxetine Hcl	Paroxetine Hcl	24	49	1461	435.05			24	49	435.05	1461	*
1184769424	Pettus	Sonja	Jasper	AL	1	Internal Medicine	S	Paroxetine Hcl	Paroxetine Hcl	58	94.1	2743	1008.28	12		40	62.1	494.74	1783	*
1184771016	Jafary	Hassan	Beckley	WV	54	Psychiatry	S	Paroxetine Hcl	Paroxetine Hcl	58	62	1792	668.47			15	19	214.97	546	*
1184771669	Petrus	Raymond	Tampa	FL	12	Family Practice	S	Paroxetine Hcl	Paroxetine Hcl	19	57	1710	463.75			19	57	463.75	1710	*
1184771909	Mengesha	Theodros	Huntsville	AL	1	Neurology	S	Paroxetine Hcl	Paroxetine Hcl	40	50	1500	460.5	11		24	26	298.51	780	*
1184771966	Seward	Shirley	Elkridge	MD	24	Nurse Practitioner	S	Paroxetine Hcl	Paroxetine Hcl	16	26	780	127.2			16	26	127.2	780	*
1184771982	Robertson	Eliza	Lexington	KY	21	Neurology	S	Paroxetine Hcl	Paroxetine Hcl	11	13	390	50.09			11	13	50.09	390	*
1184773095	Wilson	Melodi	Fairfax	VA	51	Obstetrics & Gynecology	S	Paroxetine Hcl	Paroxetine Hcl	11	11	330	72.93			0	0	0	0	#
1184774184	Schmidt	David	Rockport	ME	23	Psychiatry	S	Paroxetine Hcl	Paroxetine Hcl	21	41	1230	281.29		*					*
1184774242	Stone	Linda	Brookfield	WI	55	Nurse Practitioner	S	Paroxetine Hcl	Paroxetine Hcl	13	13	343	393.44			13	13	393.44	343	*
1184774531	Periola-Patriarca	Virginia	Hays	KS	20	Psychiatry	S	Paroxetine Hcl	Paroxetine Hcl	36	58	1728	314.54		#					*
1184774564	Whalen	Cornelius	Charleston	IL	17	Family Practice	S	Paroxetine Hcl	Paroxetine Hcl	36	68	2040	581.51			36	68	581.51	2040	*
1184774671	Samuelsohn	Beth	Des Plaines	IL	17	Family Practice	S	Paroxetine Hcl	Paroxetine Hcl	28	64	1920	677.12		#					*
1184775926	Connor	Colleen	Fresno	CA	6	Psychiatry	S	Paroxetine Hcl	Paroxetine Hcl	63	73.1	2182	617.26			63	73.1	617.26	2182	*
1184776403	Simionescu	Monica	Janesville	WI	55	Neurology	S	Paroxetine Hcl	Paroxetine Hcl	19	57	1710	209.71		#					*
1184778029	Palmas	Walter	New York	NY	36	Internal Medicine	S	Paroxetine Hcl	Paroxetine Hcl	25	43	1290	130.92			25	43	130.92	1290	*
1184778508	Blanco	Arturo	Clinton	MS	28	Family Practice	S	Paroxetine Hcl	Paroxetine Hcl	19	49	1450	391.22			19	49	391.22	1450	*
1184779027	Herman	Lee	Suwanee	GA	13	Internal Medicine	S	Paroxetine Hcl	Paroxetine Hcl	14	42	1260	243.16			14	42	243.16	1260	*
1184780694	Palmer	Kelly	Blackfoot	ID	16	Psychiatry	S	Paroxetine Hcl	Paroxetine Hcl	14	20	600	156.13		*					*
1184781742	Glaser	Alan	Wellesley	MA	25	Internal Medicine	S	Paroxetine Hcl	Paroxetine Hcl	36	36.1	876	367.56			36	36.1	367.56	876	*
1184781932	Salas	Mathea	Sonora	CA	6	Family Practice	S	Paroxetine Hcl	Paroxetine Hcl	33	87	2610	527.51	11	#					*
1184782096	Dopp	Patrick	Springfield	MO	29	Internal Medicine	S	Paroxetine Hcl	Paroxetine Hcl	61	152	4522	1031.35	14	#					#
1184782302	Thrasher	Kenneth	La Quinta	CA	6	Family Practice	S	Paroxetine Hcl	Paroxetine Hcl	30	48	1357	300.24			30	48	300.24	1357	*
1184783094	Podett	Paul	Gresham	OR	41	Emergency Medicine	S	Paroxetine Hcl	Paroxetine Hcl	13	39	1170	383.19		*					*
1184783326	Michalski	Nicholas	Shawnee	KS	20	Family Practice	S	Paroxetine Hcl	Paroxetine Hcl	24	40	1180	277.95			24	40	277.95	1180	*
1184785438	Heller	Leland	Okeechobee	FL	12	Family Practice	S	Paroxetine Hcl	Paroxetine Hcl	12	12	360	71.04			0	0	0	0	#
1184787327	Ansingkar	Kamlesh	Columbus	GA	13	Family Practice	S	Paroxetine Hcl	Paroxetine Hcl	15	26	770	293.71			15	26	293.71	770	*
1184787772	Lee	Dawn	Laurium	MI	26	Family Practice	S	Paroxetine Hcl	Paroxetine Hcl	126	144	2587	842.48	13	#					#
1184788523	Wang	Wei	Monterey Park	CA	6	Internal Medicine	S	Paroxetine Hcl	Paroxetine Hcl	47	82	2460	295.93	16		47	82	295.93	2460		16
1184788812	Zottoli	Lawrence	Pooler	GA	13	Family Practice	S	Paroxetine Hcl	Paroxetine Hcl	52	74	2174	788.33			34	48	398.37	1410	*
1184788895	Sweet	Philip	Alpena	MI	26	Nurse Practitioner	S	Paroxetine Hcl	Paroxetine Hcl	24	26	737	203.25			12	12	133.24	332	*
1184789026	Faircloth	Wanda	Lumberton	NC	37	Nurse Practitioner	S	Paroxetine Hcl	Paroxetine Hcl	60	140	4178	1013.67	14	#					#
1184789349	Lopez	Tony	San Diego	CA	6	Internal Medicine	S	Paroxetine Hcl	Paroxetine Hcl	11	25	750	129.82			11	25	129.82	750	*
1184790305	Kohan	Mario	Los Angeles	CA	6	General Practice	S	Paroxetine Hcl	Paroxetine Hcl	14	40	1200	212.07			14	40	212.07	1200	*
1184790909	Abouassaly	Michael	West Burlington	IA	19	Family Practice	S	Paroxetine Hcl	Paroxetine Hcl	25	74.9	2248	451.08			25	74.9	451.08	2248	*
1184790966	Lake	Leanne	Milroy	IN	18	Family Practice	S	Paroxetine Hcl	Paroxetine Hcl	29	76.9	2291	519.4			29	76.9	519.4	2291	*
1184791048	Takhar	Paramjit	Sacramento	CA	6	Family Practice	S	Paroxetine Hcl	Paroxetine Hcl	23	61	1830	327.6		*					*
1184791329	Debell	William	Tuscaloosa	AL	1	Internal Medicine	S	Paroxetine Hcl	Paroxetine Hcl	44	88	2640	509.91		#					*
1184791980	Goodgold	Abraham	Elizabeth	NJ	34	Endocrinology	S	Paroxetine Hcl	Paroxetine Hcl	38	82	2442	412.99	11	#					*
1184792749	Frankfurt	Elena	Vernon Hills	IL	17	Psychiatry	S	Paroxetine Hcl	Paroxetine Hcl	15	17	510	136.34			15	17	136.34	510	*
1184792814	Etheridge	Barbara	Somerset	NJ	34	Family Practice	S	Paroxetine Hcl	Paroxetine Hcl	16	39	1170	185.95		#					*
1184793200	Slavens	Timothy	Mt Pleasant Mills	PA	42	Family Practice	S	Paroxetine Hcl	Paroxetine Hcl	23	45	1350	185.63		#					*
1184793358	Wesner	Robert	Iowa City	IA	19	Psychiatry	S	Paroxetine Hcl	Paroxetine Hcl	33	81	2430	558.25			33	81	558.25	2430	*
1184793564	Langdon	Alice	Brooklyn	NY	36	Nurse Practitioner	S	Paroxetine Hcl	Paroxetine Hcl	115	115	3450	636	14		27	27	246.35	810	*
1184793846	Haider	Qazi	Flushing	NY	36	Internal Medicine	S	Paroxetine Hcl	Paroxetine Hcl	17	25	750	197.9		#					*
1184795205	Kumin	Michael	South Berwick	ME	23	Family Practice	S	Paroxetine Hcl	Paroxetine Hcl	14	32	960	239.9		#					*
1184795296	Dembo-Smeaton	Elena	La Jolla	CA	6	Family Practice	S	Paroxetine Hcl	Paroxetine Hcl	17	50.6	1519	248.51			17	50.6	248.51	1519	*
1184796104	Lee	Terry	Monterey Park	CA	6	Family Practice	S	Paroxetine Hcl	Paroxetine Hcl	13	35	1050	284.84		#					*
1184796195	Williams	Leah	Grand Rapids	MI	26	Nurse Practitioner	S	Paroxetine Hcl	Paroxetine Hcl	12	26	770	96.59		*					*
1184796211	Laubenthal	Jeffery	Tuscaloosa	AL	1	Family Practice	S	Paroxetine Hcl	Paroxetine Hcl	14	18	540	65.46		#					*
1184796310	Gold	Richard	Smithtown	NY	36	Internal Medicine	S	Paroxetine Hcl	Paroxetine Hcl	29	57	1710	537.88			29	57	537.88	1710	*
1184796930	Kumar	Neeru	Fremont	CA	6	Psychiatry	S	Paroxetine Hcl	Paroxetine Hcl	18	55.7	1670	510.99		#					*
1184798498	Kumar	Munish	Sacramento	CA	6	Family Practice	S	Paroxetine Hcl	Paroxetine Hcl	13	15	388	80.6		*					*
1184798589	Rodriguez Rodriguez	Karen	Yauco	PR	72	General Practice	S	Paroxetine Hcl	Paroxetine Hcl	34	38	1140	193.63		#					*
1184798852	Schneider	Owen	Fairfield	CT	9	Psychiatry	S	Paroxetine Hcl	Paroxetine Hcl	77	91	2652	774.65	12		44	58	398.88	1692	*
1184799199	Klein	Jay	Traverse City	MI	26	Geriatric Medicine	S	Paroxetine Hcl	Paroxetine Hcl	40	40	1149	351.35			40	40	351.35	1149	*
1184799603	Huh	Yongchul	Los Angeles	CA	6	Internal Medicine	S	Paroxetine Hcl	Paroxetine Hcl	13	27	810	147.25			13	27	147.25	810	*
1184800948	Benjamin	Delano	Forestdale	AL	1	Family Practice	S	Paroxetine Hcl	Paroxetine Hcl	147	189	5660	1356.88	21		70	102	619.63	3050	#
1184801748	Chhabria	Pessoolal	Waukegan	IL	17	Internal Medicine	S	Paroxetine Hcl	Paroxetine Hcl	12	17	510	122.3		*					*
1184803843	Abood	Ferial	Alamogordo	NM	35	Internal Medicine	S	Paroxetine Hcl	Paroxetine Hcl	29	71	1940	531.33			29	71	531.33	1940	*
1184804437	Prapong	Wijan	Portland	OR	41	Internal Medicine	S	Paroxetine Hcl	Paroxetine Hcl	16	24	720	195.96		*					*
1184805483	Shannon	Yvette	Evanston	IL	17	Internal Medicine	S	Paroxetine Hcl	Paroxetine Hcl	18	46	1380	252.29			18	46	252.29	1380	*
1184806382	Amitrano	Loretta	Roseburg	OR	41	Nurse Practitioner	S	Paroxetine Hcl	Paroxetine Hcl	20	20	514	295.77			20	20	295.77	514	*
1184806549	Ngantcha	Irene	Mexia	TX	48	Internal Medicine	S	Paroxetine Hcl	Paroxetine Hcl	32	64	1920	205.46		#					*
1184809337	Azzawi	Zaher	Rancho Cucamonga	CA	6	Specialist	T	Paroxetine Hcl	Paroxetine Hcl	25	47	1410	278.15			25	47	278.15	1410	*
1184809691	Nolte	Kimberly	Fairhope	AL	1	Nurse Practitioner	S	Paroxetine Hcl	Paroxetine Hcl	45	127	3810	1002.71	16	#					#
1184810012	Scarff	Tiffany	Jackson	MS	28	Neurology	S	Paroxetine Hcl	Paroxetine Hcl	16	24	720	187.41			16	24	187.41	720	*
1184810392	Henry	Joe	Monroe	LA	22	Family Practice	S	Paroxetine Hcl	Paroxetine Hcl	17	49	1470	283.85		#					*
1184810905	Chillakuru	Lakshmi	Glen Burnie	MD	24	Family Practice	S	Paroxetine Hcl	Paroxetine Hcl	17	17	510	197.78			17	17	197.78	510	*
1184811986	Papin	Gerald	Surprise	AZ	4	Physician Assistant	S	Paroxetine Hcl	Paroxetine Hcl	36	42	1183	663.57			36	42	663.57	1183	*
1184813693	Lopez	Beatrice	Ligonier	IN	18	Nurse Practitioner	S	Paroxetine Hcl	Paroxetine Hcl	32	86	2580	952.55			21	61	689.07	1830	*
1184814303	Quiroga	Martin	Warren	MI	26	Pain Management	S	Paroxetine Hcl	Paroxetine Hcl	12	12	360	71.04			0	0	0	0	#
1184814493	Farinetti	Fabiana	Humble	TX	48	Internal Medicine	S	Paroxetine Hcl	Paroxetine Hcl	21	45	1350	312.14		#					*
1184816498	Reyes	Lea	Bethlehem	PA	42	Internal Medicine	S	Paroxetine Hcl	Paroxetine Hcl	17	51	1530	521.19			17	51	521.19	1530	*
1184817215	Yonker	Terry	Canandaigua	NY	36	Nurse Practitioner	S	Paroxetine Hcl	Paroxetine Hcl	20	20	600	149.24			0	0	0	0	#
1184817413	Rizwan	Navira	Jackson	MI	26	Family Practice	S	Paroxetine Hcl	Paroxetine Hcl	17	37	1100	240.06		#					*
1184817454	Campanella	Cary	Ephrata	PA	42	Family Practice	S	Paroxetine Hcl	Paroxetine Hcl	33	73	2190	552.33			33	73	552.33	2190	*
1184817967	Krishnamoorthy	Narayanan	Tallahassee	FL	12	Family Practice	S	Paroxetine Hcl	Paroxetine Hcl	13	19	570	244.85			13	19	244.85	570	*
1184818031	Shergill	Manmeet	Modesto	CA	6	Family Practice	S	Paroxetine Hcl	Paroxetine Hcl	48	102	3060	537.22			31	63	337.65	1890	*
1184818452	Escallon	Alberto	Yonkers	NY	36	Psychiatry & Neurology	T	Paroxetine Hcl	Paroxetine Hcl	12	12	360	239.04			12	12	239.04	360	*
1184818635	Cui	Wei	Baltimore	MD	24	Internal Medicine	S	Paroxetine Hcl	Paroxetine Hcl	93	188.7	5613	969.07	27		93	188.7	969.07	5613		27
1184818742	Krieger	Carol	Toledo	OH	39	Certified Clinical Nurse Specialist	S	Paroxetine Hcl	Paroxetine Hcl	26	48	1440	295.66		*					*
1184818791	Jindal	Rajesh	Wilmette	IL	17	Internal Medicine	S	Paroxetine Hcl	Paroxetine Hcl	17	21	630	285.88			17	21	285.88	630	*
1184819351	Browne	Amy	Norwalk	OH	39	Family Practice	S	Paroxetine Hcl	Paroxetine Hcl	104	210.1	6302	1314.98	21		90	192	1197.81	5760	#
1184819971	Cotter	Heath	Rifle	CO	8	Family Practice	S	Paroxetine Hcl	Paroxetine Hcl	12	36	1080	297.79		#					*
1184823403	Ausmanas	Militza	Sequim	WA	53	Family Practice	S	Paroxetine Hcl	Paroxetine Hcl	29	71	2105	425.95			29	71	425.95	2105	*
1184824187	Taing	David	Chipley	FL	12	Family Practice	S	Paroxetine Hcl	Paroxetine Hcl	22	34	1020	441.77		#					*
1184824989	Gill	Pamela	Seattle	WA	53	Family Practice	S	Paroxetine Hcl	Paroxetine Hcl	14	14.2	375	311.59		*					*
1184829491	Gallego	Nicole	Weston	FL	12	Internal Medicine	S	Paroxetine Hcl	Paroxetine Hcl	85	223	6690	1320.71	33		72	188	1002.11	5640	#
1184829525	Henry	Miyoshi	Slidell	LA	22	Family Practice	S	Paroxetine Hcl	Paroxetine Hcl	12	32	960	308.86		*					*
1184834848	Arora	Anita	Detroit	MI	26	Psychiatry	S	Paroxetine Hcl	Paroxetine Hcl	33	46.7	1402	449.61			0	0	0	0	#
1184835126	Perlstein	Lais	Mesa	AZ	4	Internal Medicine	S	Paroxetine Hcl	Paroxetine Hcl	11	33	990	241.48		*					*
1184835407	Jenson	Peter	Fallbrook	CA	6	Family Practice	S	Paroxetine Hcl	Paroxetine Hcl	11	33	990	443.99			11	33	443.99	990	*
1184835696	Grandominico-Bradford	Jodi	Dublin	OH	39	Internal Medicine	S	Paroxetine Hcl	Paroxetine Hcl	11	33	990	131.24			11	33	131.24	990	*
1184836488	Nariani	Sanjay	Suwanee	GA	13	Internal Medicine	S	Paroxetine Hcl	Paroxetine Hcl	29	51	1353	296.58			29	51	296.58	1353	*
1184842064	Missimo	David	Plano	TX	48	Psychiatry & Neurology	T	Paroxetine Hcl	Paroxetine Hcl	12	13	390	56.29		*					*
1184843138	Wands	Ann	Williamsville	NY	36	Family Practice	S	Paroxetine Hcl	Paroxetine Hcl	16	30	900	114.7			16	30	114.7	900	*
1184843328	Soifer	Elizabeth	Antioch	IL	17	Family Practice	S	Paroxetine Hcl	Paroxetine Hcl	22	38	1124	142.27			22	38	142.27	1124	*
1184844169	Mcreynolds	James	Loveland	CO	8	Internal Medicine	S	Paroxetine Hcl	Paroxetine Hcl	11	17	510	123.52		*					*
1184844219	Busch	Maria	Seattle	WA	53	Internal Medicine	S	Paroxetine Hcl	Paroxetine Hcl	20	24	697	314.43			20	24	314.43	697	*
1184844466	Garrett	Kellye	Booneville	MS	28	Nurse Practitioner	S	Paroxetine Hcl	Paroxetine Hcl	73	93	2790	459.91	12		40	52	241.91	1560	*
1184844946	Show	Michelle	Sumner	WA	53	Family Practice	S	Paroxetine Hcl	Paroxetine Hcl	19	41	1214	234.98		#					*
1184845513	Owens	Jacquelyn	Smyrna	GA	13	Certified Clinical Nurse Specialist	S	Paroxetine Hcl	Paroxetine Hcl	29	33	990	360.88		*					*
1184847659	Talley	Jeremy	Hermann	MO	29	Family Practice	S	Paroxetine Hcl	Paroxetine Hcl	50	78	2340	747.41			34	44	253.44	1320	*
1184848145	Rosanova	Carole	Kildeer	IL	17	Neuropsychiatry	S	Paroxetine Hcl	Paroxetine Hcl	13	13	364	67.49			0	0	0	0	#
1184850141	Taylor	Joy	Blackfoot	ID	16	Nurse Practitioner	S	Paroxetine Hcl	Paroxetine Hcl	28	30	900	241.76			28	30	241.76	900	*
1184850372	Mcnally	Edmund	Farmington	NM	35	Physician Assistant	S	Paroxetine Hcl	Paroxetine Hcl	35	51	1457	397.69			35	51	397.69	1457	*
1184850562	Dwyer	Ruth	Martinsville	IN	18	Nurse Practitioner	S	Paroxetine Hcl	Paroxetine Hcl	11	31	930	237.01		*					*
1184851479	Bhojraj	Angela	Hilliard	OH	39	Family Practice	S	Paroxetine Hcl	Paroxetine Hcl	27	81	2430	442.05			27	81	442.05	2430	*
1184852659	West	Jennifer	Whitley City	KY	21	Nurse Practitioner	S	Paroxetine Hcl	Paroxetine Hcl	35	49	1470	295.91		#					*
1184852899	Chhibber	Poonam	Beaverton	OR	41	Family Practice	S	Paroxetine Hcl	Paroxetine Hcl	20	34	1020	339.62			20	34	339.62	1020	*
1184852980	Williamson	Brittany	Jackson	MI	26	Family Practice	S	Paroxetine Hcl	Paroxetine Hcl	14	34	1020	199.82			14	34	199.82	1020	*
1184853897	Mirabal	Jenny	Elmhurst	NY	36	Psychiatry	S	Paroxetine Hcl	Paroxetine Hcl	74	81.1	2430	416.42			58	65	383.68	1950	*
1184854259	Alcera	Lloyd	Marlton	NJ	34	Psychiatry	S	Paroxetine Hcl	Paroxetine Hcl	25	25	750	146.08		#					*
1184856155	Tran	Monica	Saint Augustine	FL	12	Family Practice	S	Paroxetine Hcl	Paroxetine Hcl	19	49	1470	453.65		#					*
1184857021	Alleckson	Delores	Park Rapids	MN	27	Nurse Practitioner	S	Paroxetine Hcl	Paroxetine Hcl	21	23	690	153.66		*					*
1184857880	Heath	Kathryn	Homestead	FL	12	Nurse Practitioner	S	Paroxetine Hcl	Paroxetine Hcl	12	16	480	80.1			0	0	0	0	#
1184864076	Moore	Angela	Wichita	KS	20	Family Practice	S	Paroxetine Hcl	Paroxetine Hcl	18	28	791	115.97		#					*
1184864860	Mow	Andrea	Helena	MT	30	Psychiatry	S	Paroxetine Hcl	Paroxetine Hcl	17	19	570	169.25		*					*
1184865172	Rodi	Jake	Belle Chasse	LA	22	Family Practice	S	Paroxetine Hcl	Paroxetine Hcl	37	77	2310	1027.13	13	#					#
1184868762	Balistreri	Rita	Harbor Springs	MI	26	Nurse Practitioner	S	Paroxetine Hcl	Paroxetine Hcl	19	21	630	183.36		#					*
1184870651	Nolen	Eric	Houston	TX	48	Family Practice	S	Paroxetine Hcl	Paroxetine Hcl	16	44	1320	271.14		#					*
1184870925	Solis Rivera	Ismael	Lakeland	FL	12	General Practice	S	Paroxetine Hcl	Paroxetine Hcl	32	78	2318	332.36			14	26	146.92	780	*
1184872566	Johnson	Audette	Woonsocket	RI	44	Nurse Practitioner	S	Paroxetine Hcl	Paroxetine Hcl	12	12	84	117.22			12	12	117.22	84	*
1184872608	Estepp	Carolyn	Ashland	KY	21	Nurse Practitioner	S	Paroxetine Hcl	Paroxetine Hcl	15	19	570	128.84		#					*
1184872806	Brana-Berrios	Marta	New York	NY	36	Psychiatry & Neurology	T	Paroxetine Hcl	Paroxetine Hcl	18	18	540	84.59		*					*
1184874281	Litten	Emily	Alexandria	VA	51	Physician Assistant	S	Paroxetine Hcl	Paroxetine Hcl	12	22	645	94.63			12	22	94.63	645	*
1184874687	Misseri	Lauren	Bay Shore	NY	36	Physician Assistant	S	Paroxetine Hcl	Paroxetine Hcl	11	11	330	63.77		*					*
1184875759	Wong	Johnson	Sonora	CA	6	Internal Medicine	S	Paroxetine Hcl	Paroxetine Hcl	52	108	3214	661.84			34	80	403.99	2400	*
1184875981	Shahmohammadi	Pooneh	Denver	CO	8	Internal Medicine	S	Paroxetine Hcl	Paroxetine Hcl	16	48	1440	294.53			16	48	294.53	1440	*
1184876906	Natoli	Lauren	Seminole	FL	12	Internal Medicine	S	Paroxetine Hcl	Paroxetine Hcl	15	25	750	237.92			15	25	237.92	750	*
1184879363	Wick	Kathryn	Boise	ID	16	Nurse Practitioner	S	Paroxetine Hcl	Paroxetine Hcl	13	13	390	83.92		*					*
1184881997	Wojdula	Lisa	Frankenmuth	MI	26	Nurse Practitioner	S	Paroxetine Hcl	Paroxetine Hcl	12	18	536	142.9			12	18	142.9	536	*
1184883134	Popa	Ileana	Tallahassee	FL	12	Internal Medicine	S	Paroxetine Hcl	Paroxetine Hcl	12	22	660	209.8			12	22	209.8	660	*
1184884439	Madsen	Keith	Blacksburg	VA	51	Family Practice	S	Paroxetine Hcl	Paroxetine Hcl	31	67	2010	456.54		#					*
1184884652	Kasprowska	Magdalena	Clackamas	OR	41	Internal Medicine	S	Paroxetine Hcl	Paroxetine Hcl	34	82	2460	535.52			13	39	195.36	1170	*
1184884843	Chaikin	Shawn	Marina Del Rey	CA	6	Family Practice	S	Paroxetine Hcl	Paroxetine Hcl	13	35	1050	161.27			13	35	161.27	1050	*
1184885857	Kang	Seong	Ventura	CA	6	Family Practice	S	Paroxetine Hcl	Paroxetine Hcl	21	49	1470	318.79			21	49	318.79	1470	*
1184886137	Fletcher	Kelly	Corning	AR	5	Family Practice	S	Paroxetine Hcl	Paroxetine Hcl	11	11	330	39.92		*					*
1184886186	Cota	Gilberto	Lemon Grove	CA	6	Family Practice	S	Paroxetine Hcl	Paroxetine Hcl	12	22	660	154.04			12	22	154.04	660	*
1184887655	Mason	Megan	Gallatin	TN	47	Neurology	S	Paroxetine Hcl	Paroxetine Hcl	20	28	840	176.81			20	28	176.81	840	*
1184889669	Hofmeister	Nicole	Rochester	MN	27	Physician Assistant	S	Paroxetine Hcl	Paroxetine Hcl	11	17	494	34.09			11	17	34.09	494	*
1184889982	Dansie	David	Rock Springs	WY	56	Family Practice	S	Paroxetine Hcl	Paroxetine Hcl	28	28	813	232.59		*					*
1184890782	Brace	Elion	Chula Vista	CA	6	Internal Medicine	S	Paroxetine Hcl	Paroxetine Hcl	21	21	630	235.47			21	21	235.47	630	*
1184891277	Richmond	Kenneth	Charlotte	NC	37	Psychiatry	S	Paroxetine Hcl	Paroxetine Hcl	12	12	360	90.87		*					*
1184892135	Fraley	Charles	Murrieta	CA	6	Family Practice	S	Paroxetine Hcl	Paroxetine Hcl	36	86	2580	681.7			36	86	681.7	2580	*
1184893349	Myrmoe	Arlin	Aberdeen	SD	46	Internal Medicine	S	Paroxetine Hcl	Paroxetine Hcl	54	66	1976	404.95			54	66	404.95	1976	*
1184893521	Luckey-Percy	Alison	Hartford	CT	9	Nurse Practitioner	S	Paroxetine Hcl	Paroxetine Hcl	11	15	450	87.74		*					*
1184897886	O'brien	Virginia	Roanoke	VA	51	Psychiatry	S	Paroxetine Hcl	Paroxetine Hcl	24	32	960	204.59		#					*
1184898439	Clayton	Colleen	Independence	OH	39	Family Practice	S	Paroxetine Hcl	Paroxetine Hcl	11	33	990	184.26		*					*
1184898918	Patel	Manoj	Lakewood	NJ	34	Internal Medicine	S	Paroxetine Hcl	Paroxetine Hcl	25	39	1148	351.11		#					*
1184899676	Vidal	Lizet	Miami Springs	FL	12	Family Practice	S	Paroxetine Hcl	Paroxetine Hcl	45	59	1770	241.85			45	59	241.85	1770	*
1184900169	Hidde	Melissa	Green Bay	WI	55	Family Practice	S	Paroxetine Hcl	Paroxetine Hcl	22	66	1980	472.08			22	66	472.08	1980	*
1184904146	Feroze	Usama	Providence	RI	44	Psychiatry	S	Paroxetine Hcl	Paroxetine Hcl	16	16	390	354.51		#					*
1184905820	Chambers	Natalie	Lavonia	GA	13	Nurse Practitioner	S	Paroxetine Hcl	Paroxetine Hcl	18	33	990	379.59		*					*
1184907289	Saunders	James	Deming	NM	35	Nurse Practitioner	S	Paroxetine Hcl	Paroxetine Hcl	17	47	1410	258.94		*					*
1184907743	Cubeta	Tina	Wilmington	DE	10	Nurse Practitioner	S	Paroxetine Hcl	Paroxetine Hcl	23	37	1110	355.06			0	0	0	0	#
1184909657	Gratz	Katie	Mt Pleasant	IA	19	Physician Assistant	S	Paroxetine Hcl	Paroxetine Hcl	11	29	870	99.43			11	29	99.43	870	*
1184909897	Townsend	Ray	Hiawassee	GA	13	Physician Assistant	S	Paroxetine Hcl	Paroxetine Hcl	43	87	2610	710.31			18	38	296.42	1140	*
1184910341	Malik	Mohammad	Newport	VT	50	Family Practice	S	Paroxetine Hcl	Paroxetine Hcl	31	85.3	2560	539.21			31	85.3	539.21	2560	*
1184910598	Aller	Janet	Sacramento	CA	6	Nurse Practitioner	S	Paroxetine Hcl	Paroxetine Hcl	12	26	780	86.22		*					*
1184911406	Khan	Sakina	Suffern	NY	36	Family Practice	S	Paroxetine Hcl	Paroxetine Hcl	37	73	2167	515.14			37	73	515.14	2167	*
1184911836	Shoemaker	Christopher	Lake Odessa	MI	26	Family Practice	S	Paroxetine Hcl	Paroxetine Hcl	11	15	434	323.7		*					*
1184911893	Perry	Charlotte	Topeka	KS	20	Nurse Practitioner	S	Paroxetine Hcl	Paroxetine Hcl	20	48	1424	199.53			20	48	199.53	1424	*
1184913055	Blackwell	Adam	Shorewood	WI	55	Family Practice	S	Paroxetine Hcl	Paroxetine Hcl	11	33	990	289.76			11	33	289.76	990	*
1184913493	Clark	Joshua	Baton Rouge	LA	22	Family Practice	S	Paroxetine Hcl	Paroxetine Hcl	12	30	885	186.91		*					*
1184913824	Kamat	Leena	San Ramon	CA	6	Family Practice	S	Paroxetine Hcl	Paroxetine Hcl	18	50	1500	183.59			18	50	183.59	1500	*
1184914970	Castanos	Roberto	Riverside	CA	6	Psychiatry	S	Paroxetine Hcl	Paroxetine Hcl	15	15	450	98.65		*					*
1184915043	Tenini	John	Charlotte	NC	37	Internal Medicine	S	Paroxetine Hcl	Paroxetine Hcl	45	99	2957	900.16	12		45	99	900.16	2957		12
1184915803	Naggar	Jack	Boston	MA	25	Internal Medicine	S	Paroxetine Hcl	Paroxetine Hcl	23	27	810	171.36			23	27	171.36	810	*
1184916256	Skomorowski	Matthew	Columbus	OH	39	Internal Medicine	S	Paroxetine Hcl	Paroxetine Hcl	15	39	1170	191.88			15	39	191.88	1170	*
1184918047	Quasha	Devon	Boston	MA	25	Internal Medicine	S	Paroxetine Hcl	Paroxetine Hcl	16	48	1440	157.27			16	48	157.27	1440	*
1184918096	Sahasranaman	Vanita	Lauderdale Lakes	FL	12	Psychiatry	S	Paroxetine Hcl	Paroxetine Hcl	35	39	1170	190.98			24	26	150.43	780	*
1184919110	Van Acht	Vincent	Abilene	TX	48	Family Practice	S	Paroxetine Hcl	Paroxetine Hcl	21	51	1530	188.4		#					*
1184919177	Koch	Adrienne	Elkton	VA	51	Internal Medicine	S	Paroxetine Hcl	Paroxetine Hcl	23	59	1770	288.41	11	#					*
1184919409	Crnkovic	Joel	Vancouver	WA	53	Family Practice	S	Paroxetine Hcl	Paroxetine Hcl	19	39	1170	364.55		#					*
1184919607	Wehrle	Lance	Blackfoot	ID	16	Internal Medicine	S	Paroxetine Hcl	Paroxetine Hcl	31	85	2550	367.12			17	51	216.71	1530	*
1184919805	Prince	Sarah	Fredericksburg	VA	51	Family Practice	S	Paroxetine Hcl	Paroxetine Hcl	18	26	754	222.36			18	26	222.36	754	*
1184920050	Omuson	Victoria	Culver City	CA	6	Nurse Practitioner	S	Paroxetine Hcl	Paroxetine Hcl	35	35.2	1019	286.05		#					*
1184922395	Mckinney	Olvia	Indianapolis	IN	18	Nurse Practitioner	S	Paroxetine Hcl	Paroxetine Hcl	56	66.9	1999	291.36			17	21.2	72.41	634	*
1184923393	Norgard	Mark	Duluth	MN	27	Nurse Practitioner	S	Paroxetine Hcl	Paroxetine Hcl	13	13	180	75.99			13	13	75.99	180	*
1184923500	Osuna	David	San Bernardino	CA	6	Psychiatry & Neurology	T	Paroxetine Hcl	Paroxetine Hcl	11	11	330	50.71			11	11	50.71	330	*
1184923872	Pulley	Janice	Whiteville	NC	37	Nurse Practitioner	S	Paroxetine Hcl	Paroxetine Hcl	123	123	3196	1635.85	22		105	105	1299.79	2693	#
1184924417	Thiagarajah	Prashan	Pittsburgh	PA	42	Internal Medicine	S	Paroxetine Hcl	Paroxetine Hcl	19	41	1230	336.73			19	41	336.73	1230	*
1184924904	Zamanian	Arash	Phoenix	AZ	4	Psychiatry	S	Paroxetine Hcl	Paroxetine Hcl	55	55	1634	588.53			19	19	145.39	570	*
1184927469	Vazquez Lopez	Nilka	Bayamon	PR	72	General Practice	S	Paroxetine Hcl	Paroxetine Hcl	26	32	960	219.11			26	32	219.11	960	*
1184929622	Heflin	Andrea	Texarkana	TX	48	Nurse Practitioner	S	Paroxetine Hcl	Paroxetine Hcl	19	51	1530	236.31		#					*
1184931529	Alexandre	Vanessa	Bronx	NY	36	Nurse Practitioner	S	Paroxetine Hcl	Paroxetine Hcl	13	13	390	265.76			0	0	0	0	#
1184933293	Amankwaah	Ajoa	Moorestown	NJ	34	Family Practice	S	Paroxetine Hcl	Paroxetine Hcl	32	94	2820	786.79			32	94	786.79	2820	*
1184934002	Pearson	Jessica	Columbia	LA	22	Nurse Practitioner	S	Paroxetine Hcl	Paroxetine Hcl	31	43	1290	207.5		#					*
1184934861	Ramsey	Catherine	Bellevue	WA	53	Nurse Practitioner	S	Paroxetine Hcl	Paroxetine Hcl	13	13	390	161.74			13	13	161.74	390	*
1184935264	Magill	Angela	Williamsville	NY	36	Nurse Practitioner	S	Paroxetine Hcl	Paroxetine Hcl	20	36	1048	248.07			20	36	248.07	1048	*
1184935496	Speight	Kendra	Shawnee	OK	40	Nurse Practitioner	S	Paroxetine Hcl	Paroxetine Hcl	24	26	780	501.1			0	0	0	0	#
1184935827	Mcdonald	Benjamin	Little Rock	AR	5	Family Practice	S	Paroxetine Hcl	Paroxetine Hcl	19	47	1410	396.49		#					*
1184935876	Foster	Matthew	Lakeview	OR	41	Family Practice	S	Paroxetine Hcl	Paroxetine Hcl	17	29	870	161.47			17	29	161.47	870	*
1184937013	Liao	Theodore	Grand Rapids	MI	26	Family Practice	S	Paroxetine Hcl	Paroxetine Hcl	15	19	544	93.56			0	0	0	0	#
1184939613	Hepner	Johann	Honolulu	HI	15	Nurse Practitioner	S	Paroxetine Hcl	Paroxetine Hcl	13	39	1170	155.02			13	39	155.02	1170	*
1184939787	Ruhullah	Yusuf	Livermore	CA	6	Family Practice	S	Paroxetine Hcl	Paroxetine Hcl	14	22	660	210.93		#					*
1184940421	Adcock	Brandan	Asheville	NC	37	Family Practice	S	Paroxetine Hcl	Paroxetine Hcl	13	35	1050	200.04			13	35	200.04	1050	*
1184940488	Mason	Jessica	Suffolk	VA	51	Internal Medicine	S	Paroxetine Hcl	Paroxetine Hcl	27	49	1450	342.41		*					*
1184942765	Cheema	Ali	Richmond	KY	21	Family Practice	S	Paroxetine Hcl	Paroxetine Hcl	13	17	487	129.82		*					*
1184944241	Hall	Ryan	Fairmont	WV	54	Internal Medicine	S	Paroxetine Hcl	Paroxetine Hcl	11	31	930	183.56		*					*
1184945388	Heinzen	Amy	Pittsburgh	PA	42	Family Practice	S	Paroxetine Hcl	Paroxetine Hcl	13	35	1050	269.98		*					*
1184945479	Gardner	Autumn	Sparks	NV	32	Nurse Practitioner	S	Paroxetine Hcl	Paroxetine Hcl	13	34	1020	352.94			13	34	352.94	1020	*
1184947772	Jules	Marlyn	Quincy	MA	25	Nurse Practitioner	S	Paroxetine Hcl	Paroxetine Hcl	11	11	280	127.57		*					*
1184950107	Fisher	Dina	Buffalo	NY	36	Nurse Practitioner	S	Paroxetine Hcl	Paroxetine Hcl	18	26	780	116.16		#					*
1184953358	Lopez Llado	Sara	San Antonio	TX	48	Internal Medicine	S	Paroxetine Hcl	Paroxetine Hcl	18	18	540	194.62		#					*
1184957102	Mandarano	Michael	Dunmore	PA	42	Internal Medicine	S	Paroxetine Hcl	Paroxetine Hcl	17	25	750	129.57			17	25	129.57	750	*
1184958092	Matteson	Cora	Aurora	CO	8	Physician Assistant	S	Paroxetine Hcl	Paroxetine Hcl	30	30	853	588.67		#					*
1184958977	Afshar	Pouya	San Diego	CA	6	Hospitalist	S	Paroxetine Hcl	Paroxetine Hcl	14	14	220	162.14		#					*
1184960593	Kimmel	Jenna	Lima	OH	39	Nurse Practitioner	S	Paroxetine Hcl	Paroxetine Hcl	26	30	844	277.95		*					*
1184961054	Parnell	Norman	Moss Point	MS	28	Nurse Practitioner	S	Paroxetine Hcl	Paroxetine Hcl	17	31	930	160.2		#					*
1184962672	Bell	Amy	Ada	MI	26	Nurse Practitioner	S	Paroxetine Hcl	Paroxetine Hcl	11	26	780	175.96			11	26	175.96	780	*
1184963969	Estel	Jean Savio	Orlando	FL	12	Family Practice	S	Paroxetine Hcl	Paroxetine Hcl	17	49	1465	159.14		#					*
1184965766	Truett	Dena	East Bernstadt	KY	21	Nurse Practitioner	S	Paroxetine Hcl	Paroxetine Hcl	11	17	510	84.49		*					*
1184965899	Kunkel	Amy	Fort Worth	TX	48	Nurse Practitioner	S	Paroxetine Er	Paroxetine Hcl	12	12	360	874.98			12	12	874.98	360	*
1184965899	Kunkel	Amy	Fort Worth	TX	48	Nurse Practitioner	S	Paroxetine Hcl	Paroxetine Hcl	50	72.5	2172	621.62		*					*
1184966509	Rebedew	David	Friendship	WI	55	Family Practice	S	Paroxetine Hcl	Paroxetine Hcl	29	31.1	880	272.63		#					*
1184967051	Brinn	Ashley	Durham	NC	37	Nurse Practitioner	S	Paroxetine Hcl	Paroxetine Hcl	24	58	1740	457.94			24	58	457.94	1740	*
1184967432	Guardino	Kaitlyn	Manchester	CT	9	Internal Medicine	S	Paroxetine Hcl	Paroxetine Hcl	25	53	1590	321.61		#					*
1184969925	Valdez	Andrea	Seattle	WA	53	Nurse Practitioner	S	Paroxetine Hcl	Paroxetine Hcl	11	11	330	41.03			0	0	0	0	#
1184970477	Swanson	Katie	Waseca	MN	27	Nurse Practitioner	S	Paroxetine Hcl	Paroxetine Hcl	12	12	360	50.73			12	12	50.73	360	*
1184971640	Arikat	Azzah	Santee	CA	6	Internal Medicine	S	Paroxetine Hcl	Paroxetine Hcl	32	69	2070	870.62			16	49	666.59	1470	*
1184973075	Massay	Aamer	Saint Louis	MO	29	Physician Assistant	S	Paroxetine Hcl	Paroxetine Hcl	11	19	570	82.89			11	19	82.89	570	*
1184973109	Stevens	Johnna	Bluffton	SC	45	Internal Medicine	S	Paroxetine Hcl	Paroxetine Hcl	26	78	2340	664.01			26	78	664.01	2340	*
1184973331	Lewis	Meredith	Jacksonville	FL	12	Nurse Practitioner	S	Paroxetine Hcl	Paroxetine Hcl	13	15	450	238.13			13	15	238.13	450	*
1184976615	Memoli	Tabble	St Petersburg	FL	12	Nurse Practitioner	S	Paroxetine Hcl	Paroxetine Hcl	12	28	840	127.67			12	28	127.67	840	*
1184976821	Colley	April	Richlands	VA	51	Nurse Practitioner	S	Paroxetine Hcl	Paroxetine Hcl	13	13	390	35.79			13	13	35.79	390	*
1184977506	Mott	Serena	Conneaut Lake	PA	42	Nurse Practitioner	S	Paroxetine Hcl	Paroxetine Hcl	20	26	780	345.06		#					*
1184978785	Pulliam	Ester	Jacksonville	FL	12	Nurse Practitioner	S	Paroxetine Hcl	Paroxetine Hcl	97	97.3	2887	894.82			0	0	0	0	#
1184980799	Baesler	Brian	Franklin	LA	22	Family Practice	S	Paroxetine Hcl	Paroxetine Hcl	35	36	1080	318.49		#					*
1184981144	Hayes	Dustin	Broken Arrow	OK	40	Psychiatry	S	Paroxetine Hcl	Paroxetine Hcl	20	30	900	241.5		*					*
1184981441	Henderson	Cameron	Prague	OK	40	Family Practice	S	Paroxetine Hcl	Paroxetine Hcl	24	60	1800	501.76			13	39	318.94	1170	*
1184982993	Miller	Kerry-Ann	The Villages	FL	12	Geriatric Medicine	S	Paroxetine Hcl	Paroxetine Hcl	25	74	2220	846.34	11		25	74	846.34	2220		11
1184983157	Husen	Srie Dewi	Newport News	VA	51	Family Practice	S	Paroxetine Hcl	Paroxetine Hcl	18	30	900	184.21			18	30	184.21	900	*
1184985152	Lustig	Tabitha	Kennewick	WA	53	Nurse Practitioner	S	Paroxetine Hcl	Paroxetine Hcl	38	88	2640	750.45		#					*
1184986523	Hirsch	Brad	Evansville	IN	18	Family Practice	S	Paroxetine Hcl	Paroxetine Hcl	13	39	1170	407.28			13	39	407.28	1170	*
1184986663	Patel	Bijal	Bradenton	FL	12	Family Practice	S	Paroxetine Hcl	Paroxetine Hcl	19	51	1530	238.5		#					*
1184986671	Rolison	Cortie	Hoschton	GA	13	Sports Medicine	S	Paroxetine Hcl	Paroxetine Hcl	16	36	1080	129.66		#					*
1184987406	Walker	Zoe	Gatesville	TX	48	Family Practice	S	Paroxetine Hcl	Paroxetine Hcl	19	27	794	355.69		#					*
1184987836	Saha	Daniel	Greenwood	IN	18	Internal Medicine	S	Paroxetine Hcl	Paroxetine Hcl	15	43	1290	464.51		*					*
1184988057	Kaur	Jaspreet	Fresno	CA	6	Family Practice	S	Paroxetine Hcl	Paroxetine Hcl	16	26	780	140.43			16	26	140.43	780	*
1184988388	Helle	Carrie	Logansport	IN	18	Nurse Practitioner	S	Paroxetine Hcl	Paroxetine Hcl	12	20	600	179.61		*					*
1184988446	Mcguirk	Bryan	Northborough	MA	25	Internal Medicine	S	Paroxetine Hcl	Paroxetine Hcl	12	14	420	77.97			12	14	77.97	420	*
1184988867	Morris	Raymond	Middletown	CT	9	Psychiatry	S	Paroxetine Hcl	Paroxetine Hcl	59	59	1706	556.71		#					*
1184988958	Cuervo	Claudia	Owatonna	MN	27	Psychiatry	S	Paroxetine Hcl	Paroxetine Hcl	12	13	270	97.1			0	0	0	0	#
1184990368	Dejesus-Rolenson	Jose	Jackson	OH	39	Family Practice	S	Paroxetine Hcl	Paroxetine Hcl	24	39.9	1198	352.83		#					*
1184996019	Osborn	Tammy	Blue Springs	MO	29	Nurse Practitioner	S	Paroxetine Hcl	Paroxetine Hcl	11	33	990	116.94			11	33	116.94	990	*
1184996910	Dunn	Greta	Keysville	VA	51	Nurse Practitioner	S	Paroxetine Hcl	Paroxetine Hcl	12	36	1080	203.03			12	36	203.03	1080	*
1184998528	Rogers	Esther	Detroit	MI	26	Nurse Practitioner	S	Paroxetine Hcl	Paroxetine Hcl	16	16	480	295.62			16	16	295.62	480	*
1194002162	Gibson	Jennifer	Ironton	OH	39	Nurse Practitioner	S	Paroxetine Hcl	Paroxetine Hcl	20	45	1346	174.27		#					*
1194005124	Reece	Claire	Phoenix	AZ	4	Nurse Practitioner	S	Paroxetine Hcl	Paroxetine Hcl	44	68	1690	781.07		#					*
1194005439	Nguyen	Kim	Chattanooga	TN	47	Internal Medicine	S	Paroxetine Hcl	Paroxetine Hcl	22	56	1680	376.5		#					*
1194005884	Edgar	Nancy	Mount Morris	MI	26	Nurse Practitioner	S	Paroxetine Hcl	Paroxetine Hcl	12	22	660	83.85		*					*
1194006312	Bell	Kay	Clayton	NC	37	Nurse Practitioner	S	Paroxetine Hcl	Paroxetine Hcl	40	72	2128	486.04		#					*
1194010041	Benson	Troy	Waseca	MN	27	Family Practice	S	Paroxetine Hcl	Paroxetine Hcl	25	59	1770	278.1			12	36	172.42	1080	*
1194010496	Sodvadiya	Jitendrakumar	Paris	IL	17	Family Practice	S	Paroxetine Hcl	Paroxetine Hcl	27	55	1650	382.74		#					*
1194011387	Feito	Patricia	Miami	FL	12	Family Practice	S	Paroxetine Hcl	Paroxetine Hcl	12	36	1080	265.54		*					*
1194011668	Buzanoski	David	Portland	ME	23	Pediatric Medicine	S	Paroxetine Hcl	Paroxetine Hcl	16	48	1440	225.58		#					*
1194012005	Greenly	Tamar	Phoenix	AZ	4	Nurse Practitioner	S	Paroxetine Hcl	Paroxetine Hcl	63	71	2076	1268.8			0	0	0	0	#
1194012161	Cung	Tam	Dallas	TX	48	Family Practice	S	Paroxetine Hcl	Paroxetine Hcl	18	18	476	237.14			18	18	237.14	476	*
1194015123	Billingslea	Alesia	Marietta	GA	13	Internal Medicine	S	Paroxetine Hcl	Paroxetine Hcl	41	78.5	2337	371.1		#					*
1194015230	Atencio	Clarisa	New York	NY	36	Psychiatry	S	Paroxetine Hcl	Paroxetine Hcl	44	44	1305	188.46		*					*
1194015537	Deng	Pojen	New York	NY	36	Neurology	S	Paroxetine Hcl	Paroxetine Hcl	12	12	360	163.55		#					*
1194016378	Junco	Rafael	Hialeah	FL	12	Internal Medicine	S	Paroxetine Hcl	Paroxetine Hcl	54	58	1740	255.48	13		54	58	255.48	1740		13
1194016816	Massey	Sonya	Greenville	TX	48	Nurse Practitioner	S	Paroxetine Hcl	Paroxetine Hcl	19	41	1230	479.04		#					*
1194017160	Sailor	Nathan	Traverse City	MI	26	Family Practice	S	Paroxetine Hcl	Paroxetine Hcl	17	25	750	150.87			17	25	150.87	750	*
1194017608	Shenoy	Ananth	Lynnwood	WA	53	Internal Medicine	S	Paroxetine Hcl	Paroxetine Hcl	17	51	1530	200.96		#					*
1194019190	Aung	Tin Zar	Tualatin	OR	41	Internal Medicine	S	Paroxetine Hcl	Paroxetine Hcl	21	61	1830	355.63			21	61	355.63	1830	*
1194019760	Rietz	Ashley	Chapel Hill	NC	37	Family Practice	S	Paroxetine Hcl	Paroxetine Hcl	12	36	1080	464.32		*					*
1194019794	Kerr	Katie	Shreveport	LA	22	Family Practice	S	Paroxetine Hcl	Paroxetine Hcl	11	19	570	85.27		*					*
1194020511	Johnson	Jessica	Philadelphia	PA	42	Physician Assistant	S	Paroxetine Hcl	Paroxetine Hcl	34	88	2640	592.38		#					*
1194021253	Aguirre-Holland	Melissa	Amarillo	TX	48	Nurse Practitioner	S	Paroxetine Hcl	Paroxetine Hcl	11	25	750	153.29			11	25	153.29	750	*
1194025981	Hoelper	Matthew	Philadelphia	PA	42	Nurse Practitioner	S	Paroxetine Hcl	Paroxetine Hcl	13	13	364	365.16			13	13	365.16	364	*
1194033803	Waddell	Samuel	Pittsburg	TX	48	Physician Assistant	S	Paroxetine Hcl	Paroxetine Hcl	48	104	3120	548.42	12	#					#
1194034553	Giles	Brennon	Portsmouth	OH	39	Nurse Practitioner	S	Paroxetine Hcl	Paroxetine Hcl	48	82	2430	568.99	13		18	38	245.34	1140	*
1194036566	Taylor	Thomas	Phoenix	AZ	4	Internal Medicine	S	Paroxetine Hcl	Paroxetine Hcl	30	68	2040	652.89			30	68	652.89	2040	*
1194037010	Haris	Shamaila	Lodi	CA	6	Family Practice	S	Paroxetine Hcl	Paroxetine Hcl	17	25	710	147.45		*					*
1194037044	Dasari	Mayuri	Chicago	IL	17	Family Practice	S	Paroxetine Hcl	Paroxetine Hcl	14	39	1170	191.4		*					*
1194037457	Khan	Jameela	Amherst	NY	36	Physician Assistant	S	Paroxetine Hcl	Paroxetine Hcl	11	13	390	110.17		*					*
1194037739	Piasta	Jaclyn	Abilene	TX	48	Nurse Practitioner	S	Paroxetine Hcl	Paroxetine Hcl	11	11	330	48.87			11	11	48.87	330	*
1194037853	Paladugu	Swapna	Richburg	SC	45	Family Practice	S	Paroxetine Hcl	Paroxetine Hcl	19	47	1410	252.68		#					*
1194038182	Singh	Kashmira	Farmington	CT	9	Internal Medicine	S	Paroxetine Hcl	Paroxetine Hcl	19	41	1230	256.91		*					*
1194038224	Rao	Vidhya	Trumbull	CT	9	Internal Medicine	S	Paroxetine Hcl	Paroxetine Hcl	23	41	1230	373.14			23	41	373.14	1230	*
1194041590	Longest	Jane	Berlin	MD	24	Physician Assistant	S	Paroxetine Hcl	Paroxetine Hcl	37	37	878	673.75			37	37	673.75	878	*
1194041947	Tomita	Kiyoko	Greenwich	CT	9	Internal Medicine	S	Paroxetine Hcl	Paroxetine Hcl	26	56	1680	352.69			26	56	352.69	1680	*
1194042887	Graumann	Aaron	Bloomington	MN	27	Internal Medicine	S	Paroxetine Hcl	Paroxetine Hcl	34	76	2280	361.87			34	76	361.87	2280	*
1194043034	Casta	Dexter	Litchfield	MN	27	Internal Medicine	S	Paroxetine Hcl	Paroxetine Hcl	39	61	1398	297.61		#					*
1194043216	Amaro	Justin	Amarillo	TX	48	Family Practice	S	Paroxetine Hcl	Paroxetine Hcl	18	18	387	252.58		*					*
1194045039	Mcdonald	Christina	Arden	NC	37	Family Practice	S	Paroxetine Hcl	Paroxetine Hcl	13	31	930	263.12		*					*
1194048827	Choi	Michael	Los Angeles	CA	6	Psychiatry	S	Paroxetine Hcl	Paroxetine Hcl	17	22	637	95.73		*					*
1194050179	Reyes	Ma. Margarita Christ	Bristol	CT	9	Geriatric Medicine	S	Paroxetine Hcl	Paroxetine Hcl	14	22	658	130.17			14	22	130.17	658	*
1194051433	Huffman	Tiffany	Carl Junction	MO	29	Nurse Practitioner	S	Paroxetine Hcl	Paroxetine Hcl	13	13	388	103.65		#					*
1194053777	Bunnell	Maurice	New Haven	CT	9	Nurse Practitioner	S	Paroxetine Hcl	Paroxetine Hcl	25	57	1710	501.05		#					*
1194056796	Shah	Neel	Stockton	CA	6	Internal Medicine	S	Paroxetine Hcl	Paroxetine Hcl	13	15	250	84.23		#					*
1194056804	Guo	Zhong	Rochester	NY	36	Internal Medicine	S	Paroxetine Hcl	Paroxetine Hcl	38	108	3240	785.76	12	#					*
1194061317	Young	Leslie	Marblehead	MA	25	Nurse Practitioner	S	Paroxetine Hcl	Paroxetine Hcl	17	47	1410	366.34			17	47	366.34	1410	*
1194062109	Kieta	David	Uniontown	PA	42	Nurse Practitioner	S	Paroxetine Hcl	Paroxetine Hcl	198	248	7208	2183.1	27		87	105	934.02	2991		11
1194064535	Waldron	Michelle	Renton	WA	53	Nurse Practitioner	S	Paroxetine Hcl	Paroxetine Hcl	77	91	2608	1319.89			61	75	1030.58	2160	*
1194064923	Spaeder	Michael	York	PA	42	Physician Assistant	S	Paroxetine Hcl	Paroxetine Hcl	11	23	690	119.34			11	23	119.34	690	*
1194067546	Burkhart	Kimberly	Reidsville	NC	37	Nurse Practitioner	S	Paroxetine Hcl	Paroxetine Hcl	32	32	772	480.12		#					*
1194067561	Gunderson	Marc	Milwaukee	WI	55	Psychiatry	S	Paroxetine Hcl	Paroxetine Hcl	12	24	720	117.6			0	0	0	0	#
1194069591	Mulvihill	Connie	Mesquite	TX	48	Nurse Practitioner	S	Paroxetine Hcl	Paroxetine Hcl	12	36	1080	170.23		*					*
1194072371	Jarzomkowski	Cheryl	Louisville	KY	21	Nurse Practitioner	S	Paroxetine Hcl	Paroxetine Hcl	15	33	952	207.81		#					*
1194073403	Verhoven	Cecily	Danville	KY	21	Nurse Practitioner	S	Paroxetine Hcl	Paroxetine Hcl	33	63	1890	374.05	12	#					*
1194073460	Keith	Mary	Summerville	GA	13	Family Practice	S	Paroxetine Hcl	Paroxetine Hcl	12	36	1080	350.7		*					*
1194074179	Harding	Brenda	Queen Creek	AZ	4	Nurse Practitioner	S	Paroxetine Hcl	Paroxetine Hcl	12	18	540	138.77			12	18	138.77	540	*
1194075002	Hamel	Katrina	Berrien Springs	MI	26	Physician Assistant	S	Paroxetine Hcl	Paroxetine Hcl	15	43	1290	235.72			15	43	235.72	1290	*
1194077156	Jackson	Katie	Eldorado	IL	17	Physician Assistant	S	Paroxetine Hcl	Paroxetine Hcl	12	12	360	66.52			0	0	0	0	#
1194080424	Tabor	Aaron	Ardmore	OK	40	Psychiatry	S	Paroxetine Hcl	Paroxetine Hcl	15	15	448	86.43			15	15	86.43	448	*
1194081414	Lincoln	Clint	Lake Charles	LA	22	Family Practice	S	Paroxetine Hcl	Paroxetine Hcl	19	39	1170	318.33		*					*
1194081737	Brickley	Jesper	Townshend	VT	50	Family Practice	S	Paroxetine Hcl	Paroxetine Hcl	34	38	1082	556.52		#					*
1194082164	Karkowsky	Raphael	Philadelphia	PA	42	Hospitalist	S	Paroxetine Hcl	Paroxetine Hcl	11	19	570	265.45		*					*
1194082602	Rebkovich	Kelly	Dublin	VA	51	Family Practice	S	Paroxetine Hcl	Paroxetine Hcl	21	31	930	292.12		#					*
1194082859	Rojas	Ramses	Punta Gorda	FL	12	Family Practice	S	Paroxetine Hcl	Paroxetine Hcl	30	82.5	2475	759.17		#					*
1194084756	Patel	Ravish	Monroe Township	NJ	34	Family Practice	S	Paroxetine Hcl	Paroxetine Hcl	19	54.8	1639	560.36			19	54.8	560.36	1639	*
1194085415	Bueno	Isabel	Jupiter	FL	12	Internal Medicine	S	Paroxetine Hcl	Paroxetine Hcl	14	28	835	286.07			14	28	286.07	835	*
1194085449	Bleet	Michael	Saint Louis Park	MN	27	Internal Medicine	S	Paroxetine Hcl	Paroxetine Hcl	13	38.6	1159	159.19			13	38.6	159.19	1159	*
1194085548	Augustin	Barbara	Monsey	NY	36	Nurse Practitioner	S	Paroxetine Hcl	Paroxetine Hcl	35	35	1019	628.94			35	35	628.94	1019	*
1194085845	Speet	Steven	Coopersville	MI	26	Family Practice	S	Paroxetine Hcl	Paroxetine Hcl	19	25	750	109.24			19	25	109.24	750	*
1194085969	Johnson	Jennifer	Fargo	ND	38	Nurse Practitioner	S	Paroxetine Hcl	Paroxetine Hcl	11	11.2	325	80.01			11	11.2	80.01	325	*
1194085985	Cochenour	Natalie	Yukon	OK	40	Family Practice	S	Paroxetine Hcl	Paroxetine Hcl	53	113	3390	1087.42	11		41	101	910.92	3030	*
1194086850	Doherty	Elizabeth	Lancaster	PA	42	Family Practice	S	Paroxetine Hcl	Paroxetine Hcl	39	87	2610	590.88		#					*
1194088054	Scott	Mark	Memphis	TN	47	Family Practice	S	Paroxetine Hcl	Paroxetine Hcl	38	88	2632	846.65			25	75	569.83	2250	*
1194088161	Buddaraju	Sunil	Burlington	MA	25	Hospitalist	S	Paroxetine Hcl	Paroxetine Hcl	25	25	750	195.57			25	25	195.57	750	*
1194088237	Storhaug	Jordan	Spokane Valley	WA	53	Family Practice	S	Paroxetine Hcl	Paroxetine Hcl	11	33	990	239.21		*					*
1194088435	Sagar	Nischal	Washington	DC	11	Psychiatry	S	Paroxetine Hcl	Paroxetine Hcl	19	33	990	190.17		*					*
1194089672	Rodriguez	Sarah	Grand Rapids	MI	26	Family Practice	S	Paroxetine Hcl	Paroxetine Hcl	14	20	600	104.31		*					*
1194089789	Harleston	Elizabeth	Elgin	SC	45	Family Practice	S	Paroxetine Hcl	Paroxetine Hcl	12	22	660	169.2			12	22	169.2	660	*
1194091025	Grose	Lee	Snellville	GA	13	Family Practice	S	Paroxetine Hcl	Paroxetine Hcl	11	23	690	222.39			11	23	222.39	690	*
1194096123	Stec	Nathan	Plainview	NE	31	Physician Assistant	S	Paroxetine Hcl	Paroxetine Hcl	20	20	600	77.58			20	20	77.58	600	*
1194096636	Buchanan	Heather	Beckley	WV	54	Nurse Practitioner	S	Paroxetine Hcl	Paroxetine Hcl	11	11	283	93.05			11	11	93.05	283	*
1194097931	Barnett	Dennis	Salem	OR	41	Internal Medicine	S	Paroxetine Hcl	Paroxetine Hcl	38	62	1831	509.2		#					*
1194098145	Barnes	Kelly	Dresden	TN	47	Nurse Practitioner	S	Paroxetine Hcl	Paroxetine Hcl	11	31	930	262.07		*					*
1194099440	Pafford	Brittany	Louisville	TN	47	Nurse Practitioner	S	Paroxetine Hcl	Paroxetine Hcl	23	47	1397	233.85			23	47	233.85	1397	*
1194100065	Robertson	Brett	Willimantic	CT	9	Nurse Practitioner	S	Paroxetine Hcl	Paroxetine Hcl	19	31	904	144.77		*					*
1194102129	Moore	Joshua	Louisville	KY	21	Psychiatry	S	Paroxetine Hcl	Paroxetine Hcl	13	13	390	106.38			0	0	0	0	#
1194102392	Talbott	Natalie	Seattle	WA	53	Internal Medicine	S	Paroxetine Hcl	Paroxetine Hcl	17	51	1530	213.76			17	51	213.76	1530	*
1194103044	Conway	Rajeana	Cincinnati	OH	39	Internal Medicine	S	Paroxetine Hcl	Paroxetine Hcl	15	27.5	825	185.78			15	27.5	185.78	825	*
1194103986	Mehrotra	Sunny	Paducah	KY	21	Family Practice	S	Paroxetine Hcl	Paroxetine Hcl	21	43	1290	406.42		*					*
1194104075	Smith	Daniel	Weston	WI	55	Family Practice	S	Paroxetine Hcl	Paroxetine Hcl	15	27	776	289.92		*					*
1194104091	Mcgee	John	Greenville	NC	37	Family Practice	S	Paroxetine Hcl	Paroxetine Hcl	18	29.7	890	161.35		#					*
1194105478	Mcglothlin	Aleshia	Alexandria	LA	22	Nurse Practitioner	S	Paroxetine Hcl	Paroxetine Hcl	15	15	418	166.67		*					*
1194107342	Bishop	Ruby	Mount Vernon	KY	21	Nurse Practitioner	S	Paroxetine Hcl	Paroxetine Hcl	11	25	750	214.84		*					*
1194107573	Luchtefeld	Zachary	Maryville	IL	17	Family Practice	S	Paroxetine Hcl	Paroxetine Hcl	12	36	1080	199.95		*					*
1194108662	Mogensen-Kruger	Rebecca	Cherokee	IA	19	Nurse Practitioner	S	Paroxetine Hcl	Paroxetine Hcl	15	30	900	138.07			15	30	138.07	900	*
1194109405	Kent	Meggan	Huntington	NY	36	Nurse Practitioner	S	Paroxetine Hcl	Paroxetine Hcl	17	17	470	401.03		#					*
1194109942	Powers	Laura	Yakima	WA	53	Pharmacist	T	Paroxetine Hcl	Paroxetine Hcl	17	17	372	152.01			0	0	0	0	#
1194110346	Carter	Alysen	Gate City	VA	51	Family Practice	S	Paroxetine Hcl	Paroxetine Hcl	25	75	2250	578.68		#					*
1194110502	Morgan	Colin	Tulsa	OK	40	Family Practice	S	Paroxetine Hcl	Paroxetine Hcl	51	104	3120	699.43	17		38	81	569.17	2430	#
1194111732	Tedder	Case	Soddy Daisy	TN	47	Family Practice	S	Paroxetine Hcl	Paroxetine Hcl	16	48	1440	427.47			16	48	427.47	1440	*
1194111997	Pandya	Monali	Grove City	OH	39	Family Practice	S	Paroxetine Hcl	Paroxetine Hcl	12	36	1080	144.84		*					*
1194113860	Lovette	Leslie	Maxton	NC	37	Physician Assistant	S	Paroxetine Hcl	Paroxetine Hcl	14	22	660	192.11		*					*
1194117747	Babb	Mary	Courtland	VA	51	Nurse Practitioner	S	Paroxetine Hcl	Paroxetine Hcl	28	64	1920	435.64		#					*
1194118588	Mcintyre	Anna	Bolivar	TN	47	Nurse Practitioner	S	Paroxetine Hcl	Paroxetine Hcl	21	35	1050	99.29		#					*
1194119016	Kennedy	Carol	Durant	OK	40	Nurse Practitioner	S	Paroxetine Hcl	Paroxetine Hcl	16	16	480	222.07		*					*
1194120147	Tang	Trucle	Brooklyn	NY	36	Physician Assistant	S	Paroxetine Hcl	Paroxetine Hcl	13	13	390	147.59			13	13	147.59	390	*
1194120709	Vansickle	Renee	Crystal River	FL	12	Nurse Practitioner	S	Paroxetine Hcl	Paroxetine Hcl	44	106	3180	1110.23	12	#					*
1194120956	Salmon Anderson	Tricia	Decatur	GA	13	Nurse Practitioner	S	Paroxetine Hcl	Paroxetine Hcl	14	20.2	589	288.82			14	20.2	288.82	589	*
1194121624	Kerley	Lesa	Franklin	PA	42	Nurse Practitioner	S	Paroxetine Hcl	Paroxetine Hcl	13	31	930	222.44			13	31	222.44	930	*
1194122341	Mamo	Shelmith	Frisco	TX	48	Nurse Practitioner	S	Paroxetine Hcl	Paroxetine Hcl	16	20	600	98.87			16	20	98.87	600	*
1194126680	Spellmeyer	Elizabeth	Eureka	CA	6	Nurse Practitioner	S	Paroxetine Hcl	Paroxetine Hcl	18	26	742	335.84			18	26	335.84	742	*
1194127902	Willoughby	Anesa	Hendersonville	TN	47	Nurse Practitioner	S	Paroxetine Hcl	Paroxetine Hcl	27	27	753	250.47			27	27	250.47	753	*
1194127977	Wiersema	Cassie	Sterling	IL	17	Nurse Practitioner	S	Paroxetine Hcl	Paroxetine Hcl	12	36	1080	302.71		*					*
1194128454	Rentfro	Brent	Brooksville	FL	12	Physician Assistant	S	Paroxetine Hcl	Paroxetine Hcl	25	59	1770	425.83		#					*
1194128462	Deese	Elizabeth	Louisville	KY	21	Nurse Practitioner	S	Paroxetine Hcl	Paroxetine Hcl	35	47	1278	410.45		#					*
1194130336	Copley	Vallie	Oklahoma City	OK	40	Certified Clinical Nurse Specialist	S	Paroxetine Hcl	Paroxetine Hcl	54	62	1829	590.24	14		12	14	174.51	418	*
1194130344	Hordeyczuk	Sarah	New Port Richey	FL	12	Nurse Practitioner	S	Paroxetine Hcl	Paroxetine Hcl	12	24	720	134.2		*					*
1194130369	Woodside	Wagma-Marzia	Owosso	MI	26	Nurse Practitioner	S	Paroxetine Hcl	Paroxetine Hcl	13	39	1170	169.04			13	39	169.04	1170	*
1194131136	Pearce	Carson	Anniston	AL	1	Nurse Practitioner	S	Paroxetine Hcl	Paroxetine Hcl	18	31	930	343.8		*					*
1194133363	Staley	Madeline	Powhatan	VA	51	Nurse Practitioner	S	Paroxetine Hcl	Paroxetine Hcl	17	33	990	425.66		*					*
1194133512	Pinto	Nigelle	Danville	PA	42	Family Practice	S	Paroxetine Hcl	Paroxetine Hcl	25	67	2010	318.89		#					*
1194136200	Cordial	Elizabeth	Circleville	OH	39	Family Practice	S	Paroxetine Hcl	Paroxetine Hcl	22	36	1080	274.72		*					*
1194136556	Holton	Gregory	Muskegon	MI	26	Internal Medicine	S	Paroxetine Hcl	Paroxetine Hcl	15	15	420	404.64		*					*
1194137760	Omidvari	Mohammadmehdi	Brooklyn	NY	36	Psychiatry & Neurology	T	Paroxetine Hcl	Paroxetine Hcl	149	151	4530	871.39	18		138	138	744.12	4140	#
1194138818	Macken	Matthew	Pittsburgh	PA	42	Family Practice	S	Paroxetine Hcl	Paroxetine Hcl	22	28.1	781	275.05			22	28.1	275.05	781	*
1194138842	Smith	Andrew	Trussville	AL	1	Family Practice	S	Paroxetine Hcl	Paroxetine Hcl	15	45	1350	271.85			15	45	271.85	1350	*
1194141317	Bender	Rebecca	Anderson	MO	29	Nurse Practitioner	S	Paroxetine Hcl	Paroxetine Hcl	26	60	1800	282.42		#					*
1194141697	Martinson	Bonnie	Houston	TX	48	Nurse Practitioner	S	Paroxetine Hcl	Paroxetine Hcl	19	53	1590	297.5			19	53	297.5	1590	*
1194143966	Butler	Heather	Oak Creek	WI	55	Family Practice	S	Paroxetine Hcl	Paroxetine Hcl	11	15	450	71.03			11	15	71.03	450	*
1194144667	Robles Torres	Alejandro	Delray Beach	FL	12	Internal Medicine	T	Paroxetine Hcl	Paroxetine Hcl	23	23	639	733.69			23	23	733.69	639	*
1194145359	Sanders	Melanie	Greenville	NC	37	Family Practice	S	Paroxetine Hcl	Paroxetine Hcl	11	29	870	124.95			11	29	124.95	870	*
1194148296	Joseph	Simi	East Meadow	NY	36	Nurse Practitioner	S	Paroxetine Hcl	Paroxetine Hcl	21	29	870	129.2			21	29	129.2	870	*
1194148650	Muhammad	Rahshon	Schenectady	NY	36	Nurse Practitioner	S	Paroxetine Hcl	Paroxetine Hcl	19	19	570	669.85			19	19	669.85	570	*
1194149070	Walker	Penny	Palm Bay	FL	12	Nurse Practitioner	S	Paroxetine Hcl	Paroxetine Hcl	43	115	3450	689.33	17	#					#
1194149625	Gary	Erika	Ukiah	CA	6	Nurse Practitioner	S	Paroxetine Hcl	Paroxetine Hcl	15	33	990	568.54		*					*
1194150383	Ndubaku	Victoria	Culver City	CA	6	Nurse Practitioner	S	Paroxetine Hcl	Paroxetine Hcl	67	142	4260	502.85	23		47	99	345.41	2970	#
1194150862	Armstrong	Melissa	Sterling	IL	17	Nurse Practitioner	S	Paroxetine Hcl	Paroxetine Hcl	13	36.5	1096	228.47			13	36.5	228.47	1096	*
1194151423	Hanner	Tina	Winnsboro	TX	48	Nurse Practitioner	S	Paroxetine Hcl	Paroxetine Hcl	30	86	2580	698.65	13	#					#
1194151654	Klaus	Jessica	Alliance	OH	39	Physician Assistant	S	Paroxetine Hcl	Paroxetine Hcl	17	25	750	125.53			0	0	0	0	#
1194153288	Montero	Breanne	East Liverpool	OH	39	Nurse Practitioner	S	Paroxetine Hcl	Paroxetine Hcl	49	57	1710	853.11			11	11	218.23	330	*
1194159301	Ferguson	Mary	Spring Hill	FL	12	Nurse Practitioner	S	Paroxetine Hcl	Paroxetine Hcl	12	24	720	299.78		*					*
1194160010	Roy	Stephen	Huntington	WV	54	Internal Medicine	S	Paroxetine Hcl	Paroxetine Hcl	19	33	966	297.75			19	33	297.75	966	*
1194161372	Hayes	Teagan	Washington	PA	42	Family Practice	S	Paroxetine Hcl	Paroxetine Hcl	22	52.5	1552	430.79		#					*
1194161505	Lesueur	Philip	Sierra Vista	AZ	4	Internal Medicine	S	Paroxetine Hcl	Paroxetine Hcl	16	48	1440	307.39		#					*
1194161992	Garceau	Jessica	Washington	IL	17	Nurse Practitioner	S	Paroxetine Hcl	Paroxetine Hcl	45	98.9	2910	809.59	11		45	98.9	809.59	2910		11
1194162511	David-Capes	Cecilia	Greenwood	IN	18	Family Practice	S	Paroxetine Hcl	Paroxetine Hcl	12	35	1050	483.68		#					*
1194162552	Mchenry	Harry	Elmira	NY	36	Family Practice	S	Paroxetine Hcl	Paroxetine Hcl	18	28	840	248.66			18	28	248.66	840	*
1194163170	Song	Seokhan	Vinton	IA	19	Family Practice	S	Paroxetine Hcl	Paroxetine Hcl	14	22	660	175.41			14	22	175.41	660	*
1194163279	Vandevrede	Kent	Spring Lake	MI	26	Internal Medicine	S	Paroxetine Hcl	Paroxetine Hcl	43	109	3270	787.08		#					*
1194163402	Burfeind	Gregory	Red Lodge	MT	30	Family Practice	S	Paroxetine Hcl	Paroxetine Hcl	36	38	690	329.39			36	38	329.39	690	*
1194163964	Pagana	James	Selinsgrove	PA	42	Family Practice	S	Paroxetine Hcl	Paroxetine Hcl	25	31	918	296			25	31	296	918	*
1194164061	Erie	Samantha	Hillsboro	WI	55	Physician Assistant	S	Paroxetine Hcl	Paroxetine Hcl	12	36	1080	156.03		*					*
1194164673	Presley	Angela	Glen Morgan	WV	54	Nurse Practitioner	S	Paroxetine Hcl	Paroxetine Hcl	37	59	1720	407.7		#					*
1194164749	Patton	Steven	Louisville	KY	21	Family Practice	S	Paroxetine Hcl	Paroxetine Hcl	69	141.2	4232	876.42	18		43	107	466.27	3206	#
1194165118	Bahena	Yesenia	Chicago	IL	17	Family Practice	S	Paroxetine Hcl	Paroxetine Hcl	15	37	1110	212.61			15	37	212.61	1110	*
1194165258	Reed	Amanda	Coweta	OK	40	Emergency Medicine	S	Paroxetine Hcl	Paroxetine Hcl	14	14	420	75.7			14	14	75.7	420	*
1194166199	Monteith	Christina	El Dorado	AR	5	Family Practice	S	Paroxetine Hcl	Paroxetine Hcl	41	45	1351	334.61			13	17	97.99	510	*
1194168625	Hone	Jessica	North Ridgeville	OH	39	Family Practice	S	Paroxetine Hcl	Paroxetine Hcl	17	27	784	181.37		#					*
1194171892	Dixon	Tara	Oldsmar	FL	12	Nurse Practitioner	S	Paroxetine Hcl	Paroxetine Hcl	11	29	870	188.31			11	29	188.31	870	*
1194172924	Hostetter	Janice	Huntington	WV	54	Psychiatry	S	Paroxetine Hcl	Paroxetine Hcl	12	12.2	366	284.83			0	0	0	0	#
1194173492	Meck	Elizabeth	Hershey	PA	42	Family Practice	S	Paroxetine Hcl	Paroxetine Hcl	18	26	748	151.79			18	26	151.79	748	*
1194173658	Vogeler	Kendall	Rochelle	IL	17	Family Practice	S	Paroxetine Hcl	Paroxetine Hcl	21	43.5	1305	279.26			21	43.5	279.26	1305	*
1194173997	Tench	Daphney	Mt Holly	NC	37	Nurse Practitioner	S	Paroxetine Hcl	Paroxetine Hcl	11	32.8	985	317.35		*					*
1194178558	Agbelese	Mofoluso	Providence	RI	44	Nurse Practitioner	S	Paroxetine Hcl	Paroxetine Hcl	13	19	550	245.68			0	0	0	0	#
1194179341	Mcqueen	Alexander	Decatur	AL	1	Family Practice	S	Paroxetine Hcl	Paroxetine Hcl	15	41	1230	331.78			15	41	331.78	1230	*
1194179457	Lanig	Cedana	Talihina	OK	40	Nurse Practitioner	S	Paroxetine Hcl	Paroxetine Hcl	13	13	390	76.75		*					*
1194180356	Sewell	Brittany	Oak Lawn	IL	17	Nurse Practitioner	S	Paroxetine Hcl	Paroxetine Hcl	19	39	1170	91.62			19	39	91.62	1170	*
1194180562	Cody	Janice	La Pine	OR	41	Nurse Practitioner	S	Paroxetine Hcl	Paroxetine Hcl	54	98.5	2931	715.65			36	80.5	602.57	2414	*
1194181289	Raisor	Vicky	Louisville	KY	21	Nurse Practitioner	S	Paroxetine Hcl	Paroxetine Hcl	29	29	870	340.44		#					*
1194184242	Aguilar	Jose	Lauderdale Lakes	FL	12	Nurse Practitioner	S	Paroxetine Hcl	Paroxetine Hcl	17	17	510	114.48		*					*
1194184408	Childers	Brooke	Jasper	GA	13	Nurse Practitioner	S	Paroxetine Hcl	Paroxetine Hcl	15	25	750	174.69			15	25	174.69	750	*
1194187641	Bonhaus	Nikki	Cincinnati	OH	39	Internal Medicine	S	Paroxetine Hcl	Paroxetine Hcl	16	36	1080	257.37			16	36	257.37	1080	*
1194188961	Isaac	Chelsea	Greenfield	IN	18	Nurse Practitioner	S	Paroxetine Hcl	Paroxetine Hcl	21	29	851	205.79		#					*
1194189571	Price-Jackson	Christina	Stockbridge	GA	13	Family Practice	S	Paroxetine Hcl	Paroxetine Hcl	11	33	990	298.63		*					*
1194190975	Yohalem	Olga	Skokie	IL	17	Nurse Practitioner	S	Paroxetine Hcl	Paroxetine Hcl	66	82	2460	384.93			55	71	307.93	2130	*
1194192559	Feiden	Darci	Savannah	MO	29	Nurse Practitioner	S	Paroxetine Hcl	Paroxetine Hcl	16	30	900	154.99		#					*
1194193110	Reiton	Claire	Mountain View	CA	6	Physician Assistant	S	Paroxetine Hcl	Paroxetine Hcl	18	37	1110	249.4		#					*
1194198853	Reisner	Jessica	Charlotte	NC	37	Physician Assistant	S	Paroxetine Hcl	Paroxetine Hcl	12	12	360	51.68			12	12	51.68	360	*
1194199265	Ricciardi	Leah	Egg Harbor Township	NJ	34	Nurse Practitioner	S	Paroxetine Hcl	Paroxetine Hcl	30	61.7	1850	541.86			30	61.7	541.86	1850	*
1194199547	Creager	Ashley	Murfreesboro	TN	47	Nurse Practitioner	S	Paroxetine Hcl	Paroxetine Hcl	20	32	944	264.91		#					*
1194201020	Miller	Christine	Toledo	OH	39	Nurse Practitioner	S	Paroxetine Hcl	Paroxetine Hcl	15	15	350	47.8		*					*
1194201343	Goodrich	Jeffrey	Gallipolis	OH	39	Nurse Practitioner	S	Paroxetine Hcl	Paroxetine Hcl	19	21	630	212.13			0	0	0	0	#
1194201533	De La Rosa	Lorena	Liberty Lake	WA	53	Nurse Practitioner	S	Paroxetine Hcl	Paroxetine Hcl	35	35.1	964	417.26		#					*
1194201608	Stull	Tamara	Colorado Springs	CO	8	Nurse Practitioner	S	Paroxetine Hcl	Paroxetine Hcl	40	40.1	1105	1200.57			40	40.1	1200.57	1105	*
1194203539	York	Rachel	Toledo	OH	39	Nurse Practitioner	S	Paroxetine Hcl	Paroxetine Hcl	11	19	570	68.55			11	19	68.55	570	*
1194203786	Daugherty	Jamie	Madisonville	TN	47	Nurse Practitioner	S	Paroxetine Hcl	Paroxetine Hcl	27	41.1	1232	355.47			27	41.1	355.47	1232	*
1194207605	Landon	Kristen	Elizabeth City	NC	37	Nurse Practitioner	S	Paroxetine Hcl	Paroxetine Hcl	40	50	1500	310.75			40	50	310.75	1500	*
1194208868	Bruno	Nikki	Caro	MI	26	Nurse Practitioner	S	Paroxetine Hcl	Paroxetine Hcl	12	36	1080	152.05		*					*
1194208900	Johnson	Georgina	Lincoln	NE	31	Nurse Practitioner	S	Paroxetine Hcl	Paroxetine Hcl	21	21	608	272.93		*					*
1194211094	Hazzard	Carly	Greenville	MS	28	Nurse Practitioner	S	Paroxetine Hcl	Paroxetine Hcl	13	13	390	63.39		*					*
1194211748	Badger	Heather	Oak Harbor	WA	53	Nurse Practitioner	S	Paroxetine Hcl	Paroxetine Hcl	12	24	720	102.78			12	24	102.78	720	*
1194213025	Smith	Taylor	Beaumont	TX	48	Nurse Practitioner	S	Paroxetine Hcl	Paroxetine Hcl	17	21	630	130.79		*					*
1194215186	Filbeck	Lindsay	Bay City	MI	26	Nurse Practitioner	S	Paroxetine Hcl	Paroxetine Hcl	12	34	1020	114.76			12	34	114.76	1020	*
1194217232	Hawkins	Zoe	Brockway	PA	42	Family Practice	S	Paroxetine Hcl	Paroxetine Hcl	18	20	600	113.45		#					*
1194218966	Sherwood	Veronica	Luverne	MN	27	Nurse Practitioner	S	Paroxetine Hcl	Paroxetine Hcl	14	22	660	106.86		#					*
1194221671	Mittal	Akash	San Antonio	TX	48	Family Practice	S	Paroxetine Hcl	Paroxetine Hcl	13	15	450	87.77		*					*
1194222935	Polk	Jordan	Columbia	SC	45	Nurse Practitioner	S	Paroxetine Hcl	Paroxetine Hcl	34	36	1080	292.51		*					*
1194224998	Feldhaus	Stephen	Shelbyville	TN	47	Nurse Practitioner	S	Paroxetine Hcl	Paroxetine Hcl	19	45	1350	232.98		#					*
1194228205	Okonkwo	Justina	Winston Salem	NC	37	Nurse Practitioner	S	Paroxetine Hcl	Paroxetine Hcl	59	80.3	2338	809.19	14		15	23.1	229.27	650	*
1194228270	Tinsley	Nia	Jamaica	NY	36	Nurse Practitioner	S	Paroxetine Hcl	Paroxetine Hcl	48	49	1450	246.01	12		25	25	94.43	730	*
1194234807	Hall	Elisha	Barlow	KY	21	Nurse Practitioner	S	Paroxetine Hcl	Paroxetine Hcl	15	15	450	57.82			0	0	0	0	#
1194235184	Burton	Elizabeth	Clarksville	TN	47	Nurse Practitioner	S	Paroxetine Hcl	Paroxetine Hcl	26	26	780	171.94			12	12	93.99	360	*
1194236935	Coco	Zackary	Little Rock	AR	5	Nurse Practitioner	S	Paroxetine Hcl	Paroxetine Hcl	11	11.1	321	115.2		*					*
1194237974	Smith	Wade	Sebring	FL	12	Nurse Practitioner	S	Paroxetine Hcl	Paroxetine Hcl	24	28	840	244.31			24	28	244.31	840	*
1194238808	Nadler	Sholom	Henderson	NV	32	Nurse Practitioner	S	Paroxetine Hcl	Paroxetine Hcl	22	56	1680	273.68		#					*
1194240200	Doligalski	Christina	Chapel Hill	NC	37	Pharmacist	T	Paroxetine Hcl	Paroxetine Hcl	20	20	600	97.68		*					*
1194242461	Corvini	Nicolas	Hemet	CA	6	Physician Assistant	S	Paroxetine Hcl	Paroxetine Hcl	25	29	870	314.52		*					*
1194243238	Hargoe	Yohetsor	Wellsville	NY	36	Nurse Practitioner	S	Paroxetine Hcl	Paroxetine Hcl	11	11	300	94.28			11	11	94.28	300	*
1194243915	Chang	Joy	Enumclaw	WA	53	Nurse Practitioner	S	Paroxetine Hcl	Paroxetine Hcl	12	24	720	230.8		*					*
1194245324	Dowell Mills	Sameka	Chicago	IL	17	Nurse Practitioner	S	Paroxetine Hcl	Paroxetine Hcl	24	24	611	280.11		#					*
1194245746	Baggs	Taylor	Gilbert	AZ	4	Physician Assistant	S	Paroxetine Hcl	Paroxetine Hcl	18	54	1620	369.34		#					*
1194247288	Henriksen	Jennifer	Eau Claire	WI	55	Nurse Practitioner	S	Paroxetine Hcl	Paroxetine Hcl	15	27.1	813	208.01			15	27.1	208.01	813	*
1194248443	Seymour	Margo	Miami Gardens	FL	12	Nurse Practitioner	S	Paroxetine Hcl	Paroxetine Hcl	15	15	450	49.34		#					*
1194251116	Kier	Melanie	Philadelphia	PA	42	Student in an Organized Health Care Education/Training Program	T	Paroxetine Hcl	Paroxetine Hcl	11	11	330	60.66			11	11	60.66	330	*
1194255927	Patterson	Anne	Olympia	WA	53	Nurse Practitioner	S	Paroxetine Hcl	Paroxetine Hcl	18	19	554	178.69		*					*
1194257014	Aguiar	Caitlin	Pittsburg	PA	42	Student in an Organized Health Care Education/Training Program	T	Paroxetine Hcl	Paroxetine Hcl	14	14	392	85.19			0	0	0	0	#
1194260075	Goyechea Pabon	Miguel	Luiquillo	PR	72	General Practice	T	Paroxetine Hcl	Paroxetine Hcl	30	78	2329	527.96			18	50	304.74	1489	*
1194262949	Koch	Ashley	Elmore	OH	39	Nurse Practitioner	S	Paroxetine Hcl	Paroxetine Hcl	22	50	1500	251.87			22	50	251.87	1500	*
1194264952	Valdivia	Jose	El Paso	TX	48	Nurse Practitioner	S	Paroxetine Hcl	Paroxetine Hcl	13	23	690	147.91		*					*
1194267989	Rice	Sarah	Newark	OH	39	Nurse Practitioner	S	Paroxetine Hcl	Paroxetine Hcl	12	26	780	126.94			12	26	126.94	780	*
1194268540	Chen	Hong	Hopewell Junction	NY	36	Nurse Practitioner	S	Paroxetine Hcl	Paroxetine Hcl	12	12	360	163.18		*					*
1194268789	Anderson	Breanna	Palm Bay	FL	12	Nurse Practitioner	S	Paroxetine Hcl	Paroxetine Hcl	21	23	690	121.08		*					*
1194270603	Metzelaars	Christa	Mattoon	IL	17	Nurse Practitioner	S	Paroxetine Hcl	Paroxetine Hcl	22	36	1061	422.54		*					*
1194272781	Wachsmuth	Rebecca	Duluth	MN	27	Nurse Practitioner	S	Paroxetine Hcl	Paroxetine Hcl	160	162.3	4547	1618.11	17		46	46.4	477.16	1265	*
1194273516	Thorkildsen	Sara	Fort Dodge	IA	19	Nurse Practitioner	S	Paroxetine Hcl	Paroxetine Hcl	23	31	907	282.87			23	31	282.87	907	*
1194274480	Popoola	Olapeju	Shallotte	NC	37	Physician Assistant	S	Paroxetine Hcl	Paroxetine Hcl	41	58	1711	532	14	#					#
1194274712	Gregoroff	Rachel	Englewood	FL	12	Nurse Practitioner	S	Paroxetine Hcl	Paroxetine Hcl	13	19	570	330.43		*					*
1194274878	Flowers	Katy	Jamestown	TN	47	Nurse Practitioner	S	Paroxetine Hcl	Paroxetine Hcl	16	28	840	332.32		#					*
1194277152	Blackston	Michelle	Nottingham	MD	24	Nurse Practitioner	S	Paroxetine Hcl	Paroxetine Hcl	19	21.1	633	199.93		#					*
1194277244	Lee	Mary	Birmingham	AL	1	Nurse Practitioner	S	Paroxetine Hcl	Paroxetine Hcl	49	85	2550	795.88	16		21	29	249.08	870	*
1194277798	Brocious	Christine	Mc Connellsburg	PA	42	Nurse Practitioner	S	Paroxetine Hcl	Paroxetine Hcl	18	40	1200	206.18			18	40	206.18	1200	*
1194280081	Meyers	Lynn	Sterling	MI	26	Nurse Practitioner	S	Paroxetine Hcl	Paroxetine Hcl	16	18	517	104.33		*					*
1194280156	Petersen	Andria	Sioux Falls	SD	46	Nurse Practitioner	S	Paroxetine Hcl	Paroxetine Hcl	20	20	476	78.87			0	0	0	0	#
1194281584	Bradford	Charles	Saint Louis	MO	29	Nurse Practitioner	S	Paroxetine Hcl	Paroxetine Hcl	28	30	279	186.73			28	30	186.73	279	*
1194291054	Lallathin	Amy	Branson	MO	29	Nurse Practitioner	S	Paroxetine Hcl	Paroxetine Hcl	12	30	900	237.61		#					*
1194292342	Territo	Rachael	Allegany	NY	36	Nurse Practitioner	S	Paroxetine Hcl	Paroxetine Hcl	39	89	2670	840.69		#					*
1194293126	Goins	Adam	Campbellsville	KY	21	Nurse Practitioner	S	Paroxetine Hcl	Paroxetine Hcl	28	40	1194	185.24			16	18	90.2	540	*
1194294421	Carbery	Beverly	Saint Regis	MT	30	Nurse Practitioner	S	Paroxetine Hcl	Paroxetine Hcl	34	42	1260	300.67			16	22	141.06	660	*
1194295477	Schwab	Alexandria	Bay City	MI	26	Nurse Practitioner	S	Paroxetine Hcl	Paroxetine Hcl	17	49.1	1474	324.65		*					*
1194297853	Roberts	Maurice	Danville	VA	51	Nurse Practitioner	S	Paroxetine Hcl	Paroxetine Hcl	12	34	991	174.21		*					*
1194357830	Smith	Lynnette	Iowa City	IA	19	Nurse Practitioner	S	Paroxetine Hcl	Paroxetine Hcl	13	36.5	1094	462.9			13	36.5	462.9	1094	*
1194359117	Agum Oma	Nyamsick	Houston	TX	48	Nurse Practitioner	S	Paroxetine Hcl	Paroxetine Hcl	14	14	260	27.96		*					*
1194367219	Chidume	Scholastica	Kansas City	MO	29	Nurse Practitioner	S	Paroxetine Hcl	Paroxetine Hcl	32	34.3	886	347.91			0	0	0	0	#
1194368886	Justi	Idalmys	Miami	FL	12	Nurse Practitioner	S	Paroxetine Hcl	Paroxetine Hcl	11	13	390	62.95			11	13	62.95	390	*
1194370676	Jobe	Chelse	Huntington	WV	54	Nurse Practitioner	S	Paroxetine Hcl	Paroxetine Hcl	26	32	953	172.66			0	0	0	0	#
1194371419	Gann	Whitney	Pineville	KY	21	Nurse Practitioner	S	Paroxetine Hcl	Paroxetine Hcl	30	36	1080	138.04	12		16	22	79.85	660	*
1194375584	Miller	Angela	Ahoskie	NC	37	Nurse Practitioner	S	Paroxetine Hcl	Paroxetine Hcl	25	35	1050	235.49		#					*
1194377358	Adams	Brittany	Carrollton	TX	48	Nurse Practitioner	S	Paroxetine Hcl	Paroxetine Hcl	38	70.2	2106	479.81		#					*
1194379214	Kittleson	Tamara	Edina	MN	27	Nurse Practitioner	S	Paroxetine Hcl	Paroxetine Hcl	15	25	750	187.47			0	0	0	0	#
1194385070	Whitt	Cristina	Pulaski	VA	51	Nurse Practitioner	S	Paroxetine Hcl	Paroxetine Hcl	11	19	570	250.84		*					*
1194385658	Jackman	Jennifer	Dartmouth	MA	25	Nurse Practitioner	S	Paroxetine Hcl	Paroxetine Hcl	15	19	570	160.27			15	19	160.27	570	*
1194389205	Render-Teixeira	Caroline	Fresno	CA	6	Family Practice	S	Paroxetine Hcl	Paroxetine Hcl	16	24	720	168.79		#					*
1194700344	Kreider	Lorraine	Bedford	TX	48	Internal Medicine	S	Paroxetine Hcl	Paroxetine Hcl	89	176.1	5232	1824.61	20	#					#
1194700542	Mckinney	Susan	Dallas	TX	48	Internal Medicine	S	Paroxetine Hcl	Paroxetine Hcl	17	43	1290	281.36			17	43	281.36	1290	*
1194700575	Hansel	Kevan	Hendersonville	NC	37	Family Practice	S	Paroxetine Hcl	Paroxetine Hcl	17	47	1410	339.79			17	47	339.79	1410	*
1194700658	Moralez	Tony	Riverside	CA	6	Physician Assistant	S	Paroxetine Hcl	Paroxetine Hcl	12	22	660	107.9			12	22	107.9	660	*
1194700799	Little	Edwin	Pink Hill	NC	37	Family Practice	S	Paroxetine Hcl	Paroxetine Hcl	21	29	870	227.19			21	29	227.19	870	*
1194701565	Okun-Langlais	Audrey	Kennebunk	ME	23	Family Practice	S	Paroxetine Hcl	Paroxetine Hcl	14	42	1260	231.76			14	42	231.76	1260	*
1194701771	Shablin	Brian	Bethlehem	PA	42	Internal Medicine	S	Paroxetine Hcl	Paroxetine Hcl	29	51	1492	388.2		#					*
1194701821	Fox	Craig	Washington	PA	42	Family Practice	S	Paroxetine Hcl	Paroxetine Hcl	11	21	630	132.93			11	21	132.93	630	*
1194702126	Marshall	Wesley	Hillsboro	TX	48	Family Practice	S	Paroxetine Hcl	Paroxetine Hcl	38	74	2220	461.1			38	74	461.1	2220	*
1194702241	Weston	Michael	Monticello	IA	19	Family Practice	S	Paroxetine Hcl	Paroxetine Hcl	20	42.1	1228	390.85			20	42.1	390.85	1228	*
1194702530	Teixeira	Gilbert	East Providence	RI	44	Internal Medicine	S	Paroxetine Hcl	Paroxetine Hcl	42	106	3180	1030.34	12		28	84	773.13	2520	*
1194702555	Goodman	Thomas	Groton	MA	25	Internal Medicine	S	Paroxetine Hcl	Paroxetine Hcl	43	113	3390	486.54	12		43	113	486.54	3390		12
1194702779	Pehl	Timothy	Grand Rapids	MN	27	Family Practice	S	Paroxetine Hcl	Paroxetine Hcl	37	83.1	2463	518.97		#					*
1194703355	Tsui	Allen	Tappahannock	VA	51	Family Practice	S	Paroxetine Hcl	Paroxetine Hcl	21	57	1685	254.13		#					*
1194703439	Mccleary	Michael	Ankeny	IA	19	Internal Medicine	S	Paroxetine Hcl	Paroxetine Hcl	20	52	1560	226.39			20	52	226.39	1560	*
1194703595	Perez	Joseph	Lawrenceville	GA	13	Internal Medicine	S	Paroxetine Hcl	Paroxetine Hcl	12	22	660	108.15			12	22	108.15	660	*
1194703629	Mextorf	Thomas	Lancaster	PA	42	Family Practice	S	Paroxetine Hcl	Paroxetine Hcl	12	26	780	116.52			12	26	116.52	780	*
1194704585	Raza	Syed	Hackettstown	NJ	34	Internal Medicine	S	Paroxetine Hcl	Paroxetine Hcl	31	73	2190	553.28			31	73	553.28	2190	*
1194704734	Singh	Manoj	West Chester	OH	39	Family Practice	S	Paroxetine Hcl	Paroxetine Hcl	12	36	1080	359.23			12	36	359.23	1080	*
1194704981	White	William	Statesville	NC	37	Internal Medicine	S	Paroxetine Hcl	Paroxetine Hcl	110	188	5640	1499.77	18	#					#
1194705152	Vaughan	Marvin	Rochester	MN	27	Internal Medicine	S	Paroxetine Hcl	Paroxetine Hcl	11	25	739	131.25			11	25	131.25	739	*
1194705178	Browne	Raymond	Birmingham	AL	1	Family Practice	S	Paroxetine Hcl	Paroxetine Hcl	24	42	1260	429.85			24	42	429.85	1260	*
1194705186	Vaughan	David	Daly City	CA	6	Cardiology	S	Paroxetine Hcl	Paroxetine Hcl	20	59.6	1789	563.16		#					*
1194705228	Wetstone	Andrew	Longmeadow	MA	25	Internal Medicine	S	Paroxetine Hcl	Paroxetine Hcl	42	104	3120	885.14			31	93	760.68	2790	*
1194705434	Allen	David	Augusta	GA	13	Nephrology	S	Paroxetine Hcl	Paroxetine Hcl	14	28	840	238.44		*					*
1194705988	Terrill	Teresa	Janesville	WI	55	Nurse Practitioner	S	Paroxetine Hcl	Paroxetine Hcl	25	25	739	242.92			13	13	92.95	379	*
1194706580	Meyer	Barry	Warren	MI	26	Internal Medicine	S	Paroxetine Hcl	Paroxetine Hcl	15	43	1290	232.48		*					*
1194706663	Banger-Hill	Shemeka	Dayton	TX	48	Internal Medicine	S	Paroxetine Hcl	Paroxetine Hcl	13	21	630	194.18		*					*
1194706903	Curry	Thomas	Peru	IL	17	General Surgery	S	Paroxetine Hcl	Paroxetine Hcl	13	21	630	120.33			13	21	120.33	630	*
1194706978	Lee	Charles	Littleton	CO	8	Internal Medicine	S	Paroxetine Hcl	Paroxetine Hcl	12	12	360	209.47			12	12	209.47	360	*
1194707547	Molin	Clifford	Las Vegas	NV	32	Internal Medicine	S	Paroxetine Hcl	Paroxetine Hcl	18	51	1530	371.47			18	51	371.47	1530	*
1194707828	Winegarden	Thomas	Chanhassen	MN	27	Psychiatry	S	Paroxetine Hcl	Paroxetine Hcl	31	37	1084	388.01		#					*
1194708107	O'nan	Chad	Zionsville	IN	18	Family Practice	S	Paroxetine Hcl	Paroxetine Hcl	32	48	1412	291.96			15	25	126.9	750	*
1194708412	Kraus	Susan	Hughson	CA	6	Family Practice	S	Paroxetine Hcl	Paroxetine Hcl	29	45	1328	246.32		*					*
1194708669	Vendryes	Andre	Vero Beach	FL	12	Family Practice	S	Paroxetine Hcl	Paroxetine Hcl	52	131.5	3929	1211.54	15	#					#
1194708883	Hower	Olivia	Columbus	OH	39	Family Practice	S	Paroxetine Hcl	Paroxetine Hcl	20	54.1	1624	187.83			20	54.1	187.83	1624	*
1194709402	Jacob	Suni	Hamden	CT	9	Nurse Practitioner	S	Paroxetine Hcl	Paroxetine Hcl	21	49	1424	508.71		#					*
1194709725	Matias	Annabelle	Orange Park	FL	12	Internal Medicine	S	Paroxetine Hcl	Paroxetine Hcl	17	51	1530	487.68		#					*
1194709907	Mccombs	Michael	Dover	OH	39	Internal Medicine	S	Paroxetine Hcl	Paroxetine Hcl	662	1145.2	33338	6915.57	124		578	1039.2	6110.92	30574	#
1194710012	Delaune	Rex	Pensacola	FL	12	Family Practice	S	Paroxetine Hcl	Paroxetine Hcl	28	74	2220	546.17		#					*
1194710038	Philpot	Kelly	Greenville	NC	37	Family Practice	S	Paroxetine Hcl	Paroxetine Hcl	22	60	1800	452.87		#					*
1194710079	Byrd	Teresa	Ocean City	NJ	34	Nurse Practitioner	S	Paroxetine Hcl	Paroxetine Hcl	12	36	1080	182.12		*					*
1194710269	Scarles	James	Mystic	CT	9	Internal Medicine	S	Paroxetine Hcl	Paroxetine Hcl	11	29	870	218.08			11	29	218.08	870	*
1194710293	Arnold	Linda	Gray	GA	13	Family Practice	S	Paroxetine Hcl	Paroxetine Hcl	52	120	3600	633.22	16	#					#
1194710319	Nussbaum	Monte	Lynbrook	NY	36	Family Practice	S	Paroxetine Hcl	Paroxetine Hcl	21	57	1687	468.7		#					*
1194710889	Thompson	Christopher	Smyrna	TN	47	Family Practice	S	Paroxetine Hcl	Paroxetine Hcl	58	112	2958	636.77			58	112	636.77	2958	*
1194711028	Depaola	Anthony	Branchville	NJ	34	Internal Medicine	S	Paroxetine Hcl	Paroxetine Hcl	43	81	2430	468.48			43	81	468.48	2430	*
1194711382	Buckmaster	Charles	Foley	AL	1	General Practice	S	Paroxetine Hcl	Paroxetine Hcl	13	23.3	698	280.25		*					*
1194711580	Woods	Norman	Saratoga	CA	6	Family Practice	S	Paroxetine Hcl	Paroxetine Hcl	47	85	2467	753.22	11		47	85	753.22	2467		11
1194711697	Osborne	Rebecca	Jonesboro	AR	5	Internal Medicine	S	Paroxetine Hcl	Paroxetine Hcl	36	70.3	2110	512.77		#					*
1194711770	Skelly	Kelly	Iowa City	IA	19	Family Practice	S	Paroxetine Hcl	Paroxetine Hcl	12	36	1080	280.04			12	36	280.04	1080	*
1194711945	Bae	Anthony	Yorba Linda	CA	6	Internal Medicine	S	Paroxetine Hcl	Paroxetine Hcl	25	75	2250	534.96			25	75	534.96	2250	*
1194712257	Friedman	Neal	Wrentham	MA	25	Internal Medicine	S	Paroxetine Hcl	Paroxetine Hcl	18	36	936	180.41		#					*
1194712471	Doman	Daniel	Tecumseh	MI	26	Family Practice	S	Paroxetine Hcl	Paroxetine Hcl	32	70	2094	634.24			32	70	634.24	2094	*
1194712497	Jarrah Branton	Lorraine	Salisbury	MD	24	Internal Medicine	S	Paroxetine Hcl	Paroxetine Hcl	16	30	900	203.77		#					*
1194712554	Schuka	Edward	Pensacola	FL	12	Family Practice	S	Paroxetine Hcl	Paroxetine Hcl	32	82.7	2425	577.52	12	#					*
1194712638	Arora	Vivek	Gurnee	IL	17	Internal Medicine	S	Paroxetine Hcl	Paroxetine Hcl	32	96	2880	440.9	11	#					*
1194712737	Zabinski-Kramer	Kathleen	Cohoes	NY	36	Pediatric Medicine	S	Paroxetine Hcl	Paroxetine Hcl	14	26	780	68.01			14	26	68.01	780	*
1194712877	Tuttle	John	Lebanon	IN	18	Internal Medicine	S	Paroxetine Hcl	Paroxetine Hcl	40	90	2700	639.59			40	90	639.59	2700	*
1194712885	Wenninger	Christopher	Reedsburg	WI	55	Family Practice	S	Paroxetine Hcl	Paroxetine Hcl	82	119.6	3547	789.7	11		34	63	483.1	1890	*
1194713248	Hardwicke	Fred	Childress	TX	48	Medical Oncology	S	Paroxetine Hcl	Paroxetine Hcl	12	12	360	85.8			0	0	0	0	#
1194713339	Cavaliere	Michael	Bridgeport	CT	9	Internal Medicine	S	Paroxetine Hcl	Paroxetine Hcl	25	61	1830	498.81			25	61	498.81	1830	*
1194713347	Nasser	Jonathan	Middletown	NY	36	Internal Medicine	S	Paroxetine Hcl	Paroxetine Hcl	27	39	1170	456.16			27	39	456.16	1170	*
1194713701	Kern	Jeffery	Rockingham	NC	37	Physician Assistant	S	Paroxetine Hcl	Paroxetine Hcl	23	31	930	348.62			11	19	85.86	570	*
1194713735	Stillerman	James	Covington	GA	13	Internal Medicine	S	Paroxetine Hcl	Paroxetine Hcl	66	132	3960	1039.15	14		66	132	1039.15	3960		14
1194713875	Darwish	Darwish	Harper Woods	MI	26	Internal Medicine	S	Paroxetine Hcl	Paroxetine Hcl	19	31	930	138.48		*					*
1194713917	Sanchez	Leoncio	Hialeah	FL	12	General Practice	S	Paroxetine Hcl	Paroxetine Hcl	12	30	900	296.89		*					*
1194714428	Howard	Gary	Calera	AL	1	Internal Medicine	S	Paroxetine Hcl	Paroxetine Hcl	120	202	6060	1399.69	36		83	145	919.75	4350		24
1194714634	Nieves-Quinones	Daniel	Maitland	FL	12	Neurology	S	Paroxetine Hcl	Paroxetine Hcl	15	27.1	813	267.82		*					*
1194714857	Sobel	Tamara	Owings Mills	MD	24	Internal Medicine	S	Paroxetine Hcl	Paroxetine Hcl	20	58	1740	323.34			20	58	323.34	1740	*
1194714881	Trahan	Christine	Roswell	GA	13	Physician Assistant	S	Paroxetine Hcl	Paroxetine Hcl	15	45	1350	197.36			15	45	197.36	1350	*
1194715136	Hlavinka	Jon	Nampa	ID	16	Family Practice	S	Paroxetine Hcl	Paroxetine Hcl	32	48	1440	217.54			32	48	217.54	1440	*
1194715326	Siddiqi	Mohammad	Houston	TX	48	Internal Medicine	S	Paroxetine Hcl	Paroxetine Hcl	16	24	720	196.32			16	24	196.32	720	*
1194715490	Rogal	Anne	Dorchester	MA	25	Internal Medicine	S	Paroxetine Hcl	Paroxetine Hcl	11	31	930	166.31		*					*
1194715557	Wolok	Kenneth	Sterling Heights	MI	26	Family Practice	S	Paroxetine Hcl	Paroxetine Hcl	23	51.2	1514	336.38			23	51.2	336.38	1514	*
1194715698	Dargel	Carmen	Onalaska	WI	55	Family Practice	S	Paroxetine Hcl	Paroxetine Hcl	25	49	1444	515.04			12	36	472.92	1080	*
1194715748	Hamilton	William	Saint Paul	MN	27	Family Practice	S	Paroxetine Hcl	Paroxetine Hcl	40	50.1	1115	504.02			40	50.1	504.02	1115	*
1194715854	Breitweiser	David	Brazil	IN	18	Family Practice	S	Paroxetine Hcl	Paroxetine Hcl	16	44	1320	269		*					*
1194716282	Paidi	Ramachandra	Vidalia	GA	13	Neuropsychiatry	S	Paroxetine Hcl	Paroxetine Hcl	29	29	846	281.7		*					*
1194716555	Newman	Georgia	Oberlin	OH	39	Internal Medicine	S	Paroxetine Hcl	Paroxetine Hcl	39	87	2597	521.57	12		28	76	484.44	2280	*
1194716662	Mcginley	James	Franklin	TN	47	Internal Medicine	S	Paroxetine Hcl	Paroxetine Hcl	55	127	3801	713.66	13		55	127	713.66	3801		13
1194716753	Foster	John	Boston	MA	25	Internal Medicine	S	Paroxetine Hcl	Paroxetine Hcl	19	27	810	210.71			19	27	210.71	810	*
1194716878	Tree-Levasseur	Elizabeth	Whitehall	MI	26	Family Practice	S	Paroxetine Hcl	Paroxetine Hcl	16	40	1200	265.41		#					*
1194717041	Gump	Stacie	Parkersburg	WV	54	Family Practice	S	Paroxetine Hcl	Paroxetine Hcl	26	67.2	1993	384.87		#					*
1194717132	Foster	Darlene	Oklahoma City	OK	40	Internal Medicine	S	Paroxetine Hcl	Paroxetine Hcl	67	119	3547	1077.29	11		53	101	892.46	3007	*
1194717397	Creque	Ron	Shelbyville	KY	21	Family Practice	S	Paroxetine Hcl	Paroxetine Hcl	75	129	3844	533.57	13		62	112	457.02	3334	#
1194717413	Carlson	Raymond	North Platte	NE	31	Internal Medicine	S	Paroxetine Hcl	Paroxetine Hcl	13	19	564	126.35		*					*
1194717470	Limeres	Miguel	Palatka	FL	12	Internal Medicine	S	Paroxetine Hcl	Paroxetine Hcl	16	30	900	483.86		#					*
1194717967	Leder	Marvin	Forest Hills	NY	36	Internal Medicine	S	Paroxetine Hcl	Paroxetine Hcl	11	11	330	154.63			11	11	154.63	330	*
1194717975	Jarrell	Jerry	Bartlesville	OK	40	Internal Medicine	S	Paroxetine Hcl	Paroxetine Hcl	21	39	1170	287.81			21	39	287.81	1170	*
1194718049	Ucci	John	Chillicothe	OH	39	Family Practice	S	Paroxetine Hcl	Paroxetine Hcl	51	107	3210	757.01			51	107	757.01	3210	*
1194718130	Epstein	Boris	E Brunswick	NJ	34	Family Practice	S	Paroxetine Hcl	Paroxetine Hcl	13	25	750	153.9			13	25	153.9	750	*
1194718155	Young	Craig	Guntersville	AL	1	Internal Medicine	S	Paroxetine Hcl	Paroxetine Hcl	60	118	3540	684.43	13		60	118	684.43	3540		13
1194718221	Nelson	John	Mcminnville	OR	41	Family Practice	S	Paroxetine Hcl	Paroxetine Hcl	11	27	810	296.15			11	27	296.15	810	*
1194718288	Gunn	Anthony	Independence	MO	29	Family Practice	S	Paroxetine Hcl	Paroxetine Hcl	27	46.5	1395	354.34		#					*
1194718403	Elkins	Stephanie	Mooresville	NC	37	Family Practice	S	Paroxetine Hcl	Paroxetine Hcl	37	111	3330	921.85	15	#					#
1194718486	Singh	Ranjit	Buffalo	NY	36	Family Practice	S	Paroxetine Hcl	Paroxetine Hcl	24	24	168	91.4			24	24	91.4	168	*
1194718528	Ribadeneyra	Michael	Shelby	NC	37	Internal Medicine	S	Paroxetine Hcl	Paroxetine Hcl	23	69	2070	733.23			23	69	733.23	2070	*
1194718569	Carson	Sam	Abington	PA	42	Psychiatry	S	Paroxetine Hcl	Paroxetine Hcl	24	30	900	393.51		#					*
1194718718	Kent	Alana	Ellijay	GA	13	Family Practice	S	Paroxetine Hcl	Paroxetine Hcl	30	70	2100	514.09		#					*
1194719104	Browder	David	Rocky Mount	NC	37	Internal Medicine	S	Paroxetine Hcl	Paroxetine Hcl	41	83	2490	375.26			26	62	282.19	1860	*
1194719245	Allard	Karen	South Easton	MA	25	Family Practice	S	Paroxetine Hcl	Paroxetine Hcl	19	51	1530	164.49			19	51	164.49	1530	*
1194719294	Raverty	Rita	River Falls	WI	55	Family Practice	S	Paroxetine Hcl	Paroxetine Hcl	17	42	1260	358.68			17	42	358.68	1260	*
1194719351	Villavert	Maria	Westminster	CO	8	Family Practice	S	Paroxetine Hcl	Paroxetine Hcl	15	37	1110	508.81		*					*
1194719534	Belford	Mary	Kankakee	IL	17	Psychiatry	S	Paroxetine Hcl	Paroxetine Hcl	184	267.5	8013	2904.5	26		58	126.2	955.83	3785		12
1194719542	Velez Montijo	Lionel	Bayamon	PR	72	Internal Medicine	S	Paroxetine Hcl	Paroxetine Hcl	39	73	2190	359.8	11	#					*
1194719591	Lorio	William	New Bern	NC	37	Internal Medicine	S	Paroxetine Hcl	Paroxetine Hcl	15	41	1230	318.82			15	41	318.82	1230	*
1194719609	Lewis	Alexandra	Lantana	FL	12	Physician Assistant	S	Paroxetine Hcl	Paroxetine Hcl	35	61.3	1817	358.35			19	45	250.46	1350	*
1194719922	Kimbley	Terri	Bedford	IN	18	Nurse Practitioner	S	Paroxetine Hcl	Paroxetine Hcl	45	109	3270	568.72	11	#					*
1194720359	Barrett	Rebecca	Oklahoma City	OK	40	Family Practice	S	Paroxetine Hcl	Paroxetine Hcl	50	88	2640	631.59			22	54	413.17	1620	*
1194720615	Cowan	Steven	Jenkintown	PA	42	Internal Medicine	S	Paroxetine Hcl	Paroxetine Hcl	16	48	1440	490.88			16	48	490.88	1440	*
1194720706	Cabral	Patricia	Milwaukee	WI	55	Family Practice	S	Paroxetine Hcl	Paroxetine Hcl	12	30	894	372.04		*					*
1194720847	Chode	Prasad	Lakewood	CA	6	Internal Medicine	S	Paroxetine Hcl	Paroxetine Hcl	30	51	1530	166.34		#					*
1194720862	Conley	Jennifer	Nevada	MO	29	Family Practice	S	Paroxetine Hcl	Paroxetine Hcl	33	50	1490	199.47			33	50	199.47	1490	*
1194721258	Cardona	Oscar	Bayamon	PR	72	Psychiatry	S	Paroxetine Cr	Paroxetine Hcl	14	14	420	805.86			0	0	0	0	#
1194721258	Cardona	Oscar	Bayamon	PR	72	Psychiatry	S	Paroxetine Er	Paroxetine Hcl	50	54	1620	5828.15		*					*
1194721258	Cardona	Oscar	Bayamon	PR	72	Psychiatry	S	Paroxetine Hcl	Paroxetine Hcl	153	165	4950	1095.02	24		69	77	512.32	2310		12
1194721332	Dudley	Paul	Onawa	IA	19	Family Practice	S	Paroxetine Hcl	Paroxetine Hcl	90	136	4008	864.01	16	#					#
1194721357	Lynch	John	Bel Air	MD	24	Internal Medicine	S	Paroxetine Hcl	Paroxetine Hcl	17	31.2	931	336.48		*					*
1194721431	De Jesus	Jorge	Mayaguez	PR	72	Psychiatry & Neurology	T	Paroxetine Hcl	Paroxetine Hcl	549	549	16379	4564.34	66		147	147	1140.95	4410		18
1194721480	Diaz	Jose	Houston	TX	48	Neurology	S	Paroxetine Hcl	Paroxetine Hcl	11	12	360	147.73			11	12	147.73	360	*
1194721506	Dietrich	Scott	Womelsdorf	PA	42	Family Practice	S	Paroxetine Hcl	Paroxetine Hcl	40	82	2432	631.28			40	82	631.28	2432	*
1194721563	Degregory	Thomas	Greensburg	PA	42	Family Practice	S	Paroxetine Hcl	Paroxetine Hcl	11	11	261	245.15			11	11	245.15	261	*
1194721571	Marschner	Cynthia	Decatur	IL	17	Family Practice	S	Paroxetine Hcl	Paroxetine Hcl	34	64	1920	630.95		#					*
1194721878	Martens	Jamie	Louisville	KY	21	Nurse Practitioner	S	Paroxetine Hcl	Paroxetine Hcl	21	35	1050	163.02		#					*
1194721902	Dedona	Anna	Brick	NJ	34	Internal Medicine	S	Paroxetine Hcl	Paroxetine Hcl	38	104	3120	816.27	12	#					#
1194722256	Ekman	John	Safford	AZ	4	Nurse Practitioner	S	Paroxetine Hcl	Paroxetine Hcl	33	37	1087	509.94			0	0	0	0	#
1194722280	Kuskin	Louis	Harrisburg	PA	42	Internal Medicine	S	Paroxetine Hcl	Paroxetine Hcl	31	64	1920	618.54			19	52	543.45	1560	*
1194722371	Caywood	Eric	Jefferson City	MO	29	Family Practice	S	Paroxetine Hcl	Paroxetine Hcl	144	200	5954	1672.42	21		144	200	1672.42	5954		21
1194722579	Rice	Robert	Little Rock	AR	5	Psychiatry	S	Paroxetine Hcl	Paroxetine Hcl	52	64	1900	336.52			40	52	292.68	1540	*
1194722579	Rice	Robert	Little Rock	AR	5	Psychiatry	S	Paxil Cr	Paroxetine Hcl	13	13	390	2993.26			13	13	2993.26	390	*
1194722652	Pote	Douglas	Glade Spring	VA	51	Family Practice	S	Paroxetine Hcl	Paroxetine Hcl	36	76	2280	724.22		#					*
1194722983	Briles	James	Palmetto	FL	12	Family Practice	S	Paroxetine Hcl	Paroxetine Hcl	14	34	1020	192.68			14	34	192.68	1020	*
1194723395	Biggers	Ryan	Midwest City	OK	40	Family Practice	S	Paroxetine Hcl	Paroxetine Hcl	11	15	450	105.03			11	15	105.03	450	*
1194723569	Axelrod	Daniel	Fort Myers	FL	12	Internal Medicine	S	Paroxetine Hcl	Paroxetine Hcl	65	177	5264	1632.36	18	#					#
1194723775	Garcia	Adolfo	Laredo	TX	48	Nephrology	S	Paroxetine Hcl	Paroxetine Hcl	11	11	330	43.23			0	0	0	0	#
1194724229	Lafferty	Lon	Inez	KY	21	Family Practice	S	Paroxetine Hcl	Paroxetine Hcl	55	77	2310	441.65	14		28	36	207.21	1080	*
1194724500	Ketter	Ivan	Topeka	KS	20	Family Practice	S	Paroxetine Hcl	Paroxetine Hcl	23	45	1350	239.91			23	45	239.91	1350	*
1194724534	Saber	Kathy	Barboursville	WV	54	Family Practice	S	Paroxetine Hcl	Paroxetine Hcl	22	62	1860	620.2			22	62	620.2	1860	*
1194724609	Munis	Abdul	Conroe	TX	48	Internal Medicine	S	Paroxetine Hcl	Paroxetine Hcl	35	35	893	577.02		#					*
1194724708	Lipscomb	Dallas	Elephant Butte	NM	35	Physician Assistant	S	Paroxetine Hcl	Paroxetine Hcl	11	25	751	104.07		*					*
1194724831	Kelling	James	Brevard	NC	37	Pulmonary Disease	S	Paroxetine Hcl	Paroxetine Hcl	30	82	2445	502.81			30	82	502.81	2445	*
1194724872	Valia	Bhupinder	South Holland	IL	17	Internal Medicine	S	Paroxetine Hcl	Paroxetine Hcl	11	29	870	231.88			11	29	231.88	870	*
1194724948	Razdan	Tito	Tulsa	OK	40	Internal Medicine	S	Paroxetine Hcl	Paroxetine Hcl	37	91	2698	426.05		#					*
1194725069	Hamann	Barry	Grants Pass	OR	41	Family Practice	S	Paroxetine Hcl	Paroxetine Hcl	22	42	1250	343.44			22	42	343.44	1250	*
1194725168	Spencer	Gregory	Middletown	NY	36	Internal Medicine	S	Paroxetine Hcl	Paroxetine Hcl	28	68	2040	386.92			28	68	386.92	2040	*
1194726091	Waks	Rick	Fort Myers	FL	12	Family Practice	S	Paroxetine Hcl	Paroxetine Hcl	33	81	2430	451.31	11		33	81	451.31	2430		11
1194726299	Whelchel	Dawn	Marshall	TX	48	Internal Medicine	S	Paroxetine Hcl	Paroxetine Hcl	14	28	840	139.99			14	28	139.99	840	*
1194726372	Atkinson	Michael	Rochester	NY	36	Physician Assistant	S	Paroxetine Hcl	Paroxetine Hcl	20	20	570	704.81		#					*
1194726414	Vanravenstein	Kathryn	Walterboro	SC	45	Nurse Practitioner	S	Paroxetine Hcl	Paroxetine Hcl	49	49	391	256.74			49	49	256.74	391	*
1194726448	Hyun	Daniel	San Antonio	TX	48	Neurology	S	Paroxetine Hcl	Paroxetine Hcl	13	17	510	77.67			13	17	77.67	510	*
1194726471	Messenger	Mark	Danvers	MA	25	Internal Medicine	S	Paroxetine Hcl	Paroxetine Hcl	15	17	506	194.61			15	17	194.61	506	*
1194726505	Espat	Pedro	Sebastian	FL	12	Internal Medicine	S	Paroxetine Hcl	Paroxetine Hcl	17	37	1106	189.44			17	37	189.44	1106	*
1194726554	Paquette	Matthew	White Bear Lake	MN	27	Internal Medicine	S	Paroxetine Hcl	Paroxetine Hcl	16	44	1320	233.87			16	44	233.87	1320	*
1194726653	Eyer	Douglas	Gettysburg	PA	42	Family Practice	S	Paroxetine Hcl	Paroxetine Hcl	70	158	4740	1038.56	18		70	158	1038.56	4740		18
1194726679	Overby	Steven	Germantown	TN	47	Internal Medicine	S	Paroxetine Hcl	Paroxetine Hcl	15	45	1350	549.83		#					*
1194727230	Schowengerdt	Daniel	Coldwater	KS	20	Family Practice	S	Paroxetine Hcl	Paroxetine Hcl	53	53	988	459.61			42	42	305.52	658	*
1194727347	Furia	Robert	Drexel Hill	PA	42	Internal Medicine	T	Paroxetine Hcl	Paroxetine Hcl	32	32	882	927.8			19	19	541.05	518	*
1194727487	Miller	Paul	Oakland	MD	24	Family Practice	S	Paroxetine Hcl	Paroxetine Hcl	77	110.3	3018	1083.97	15	#					#
1194727628	Kelly	Larry	Pawleys Island	SC	45	Internal Medicine	S	Paroxetine Hcl	Paroxetine Hcl	11	33	990	401.33			11	33	401.33	990	*
1194727966	Garner	Leon	Charlotte	NC	37	Internal Medicine	S	Paroxetine Hcl	Paroxetine Hcl	28	76	2280	381.54			28	76	381.54	2280	*
1194728121	Badolato	David	Melbourne	FL	12	Family Practice	S	Paroxetine Hcl	Paroxetine Hcl	40	100	3000	855.89		#					*
1194728436	Delaney	Joel	Baldwinsville	NY	36	Physician Assistant	S	Paroxetine Hcl	Paroxetine Hcl	26	70	2100	643.89			26	70	643.89	2100	*
1194728626	Shetty	Roshni	Cincinnati	OH	39	Internal Medicine	S	Paroxetine Hcl	Paroxetine Hcl	32	84	2520	595.75			21	63	512.8	1890	*
1194728733	Tekippe	Steve	Moose Lake	MN	27	Family Practice	S	Paroxetine Hcl	Paroxetine Hcl	37	85	2550	428.18			18	50	176.06	1500	*
1194728949	Leonard	Thomas	Carthage	NC	37	Family Practice	S	Paroxetine Hcl	Paroxetine Hcl	81	153.4	4601	1001.68	15		55	107.4	570.81	3221	*
1194729525	Cooper	Robert	Williamsburg	KY	21	Family Practice	S	Paroxetine Hcl	Paroxetine Hcl	163	181.6	5447	1599.9	20		128	142.6	1314.48	4277	#
1194729699	Geissler	James	Kentwood	MI	26	Internal Medicine	S	Paroxetine Hcl	Paroxetine Hcl	38	64	1920	459.77			38	64	459.77	1920	*
1194729715	Patel	Pranay	Spartanburg	SC	45	Internal Medicine	S	Paroxetine Hcl	Paroxetine Hcl	28	77.5	2326	361.67			12	29.5	137.41	886	*
1194729830	Rowson	Jonathan	Maxton	NC	37	Family Practice	S	Paroxetine Hcl	Paroxetine Hcl	101	129.2	3865	1043.04	13		77	101.2	775.16	3035	*
1194729996	Thimons	David	Beaver	PA	42	Family Practice	S	Paroxetine Hcl	Paroxetine Hcl	73	73	1833	717.25	13		59	59	580.77	1522	*
1194730929	Shariff	Sohail	Venice	FL	12	Family Practice	S	Paroxetine Hcl	Paroxetine Hcl	43	81	2406	790.37			43	81	790.37	2406	*
1194731018	Harrington-Howard	Susan	Fresno	CA	6	Nurse Practitioner	S	Paroxetine Hcl	Paroxetine Hcl	69	121.4	3603	921.78	15		24	58	459.17	1719	*
1194731364	Goldstein	Norman	Westminster	MD	24	Internal Medicine	S	Paroxetine Hcl	Paroxetine Hcl	13	39	1170	260.6			13	39	260.6	1170	*
1194731711	Acevedo Armaiz	Sara	Carolina	PR	72	Internal Medicine	S	Paroxetine Hcl	Paroxetine Hcl	58	96	2880	667.6	11	#					*
1194732024	Srinivasan	Aarti	San Jose	CA	6	Internal Medicine	S	Paroxetine Hcl	Paroxetine Hcl	11	33	990	169.19			11	33	169.19	990	*
1194732040	Jolly	Richard	Englewood	CO	8	Family Practice	S	Paroxetine Hcl	Paroxetine Hcl	25	47	1394	443.39		#					*
1194732206	Yim	Michael	Oro Valley	AZ	4	Family Practice	S	Paroxetine Hcl	Paroxetine Hcl	24	72	2160	812.84			24	72	812.84	2160	*
1194732842	Fuller	Michael	Saint Louis	MO	29	Internal Medicine	S	Paroxetine Hcl	Paroxetine Hcl	41	97	2910	481.23	11		41	97	481.23	2910		11
1194732982	Cascarina	Michael	Brick	NJ	34	Family Practice	S	Paroxetine Hcl	Paroxetine Hcl	33	75	2250	450.93			13	39	355.59	1170	*
1194732982	Cascarina	Michael	Brick	NJ	34	Family Practice	S	Paxil Cr	Paroxetine Hcl	13	13	390	2877.69			13	13	2877.69	390	*
1194734376	Sharma	Sandeep	Rockville	MD	24	Internal Medicine	S	Paroxetine Hcl	Paroxetine Hcl	56	56.1	1559	811.88			56	56.1	811.88	1559	*
1194734467	Whitehurst	Mary	Norfolk	VA	51	Internal Medicine	S	Paroxetine Hcl	Paroxetine Hcl	17	43	1290	416.88			17	43	416.88	1290	*
1194734665	Brasfield	Michael	Jasper	AL	1	Internal Medicine	S	Paroxetine Hcl	Paroxetine Hcl	76	166	4957	1752.12	23		40	96	1110.75	2880		11
1194734814	Bays	Ann	Muskegon	MI	26	Nurse Practitioner	S	Paroxetine Hcl	Paroxetine Hcl	18	50	1500	272.24		#					*
1194735050	Rosado Galarza	Julio	Caguas	PR	72	Psychiatry	S	Paroxetine Hcl	Paroxetine Hcl	207	223	6690	1643.47	38		73	89	726.87	2670		16
1194735316	Croteau	David	Auburndale	FL	12	Family Practice	S	Paroxetine Hcl	Paroxetine Hcl	34	64	1920	283.75		#					*
1194735738	Kellum	Jesse	Murfreesboro	TN	47	Neurology	S	Paroxetine Hcl	Paroxetine Hcl	15	17	510	118.82			15	17	118.82	510	*
1194736470	Rizzo	Anthony	Bay Shore	NY	36	Family Practice	S	Paroxetine Hcl	Paroxetine Hcl	37	83	2458	567.48	13		23	61	461.06	1830	*
1194736512	Nunnery	Michael	Irmo	SC	45	Family Practice	S	Paroxetine Hcl	Paroxetine Hcl	33	65	1950	467.12		#					*
1194737130	Tuttle	Mark	Marlborough	CT	9	Family Practice	S	Paroxetine Hcl	Paroxetine Hcl	19	35	1036	418.98			19	35	418.98	1036	*
1194737361	Nagendra	Thambirajah	Wolcott	NY	36	Internal Medicine	S	Paroxetine Hcl	Paroxetine Hcl	28	58	1710	466.55		#					*
1194737486	Wang	Vincent	Flushing	NY	36	Internal Medicine	S	Paroxetine Hcl	Paroxetine Hcl	18	24	720	250.95			18	24	250.95	720	*
1194737593	Gibbons	Danielle	Altoona	PA	42	Nurse Practitioner	S	Paroxetine Hcl	Paroxetine Hcl	132	142	4249	1663.21	13		73	83	766.63	2479	*
1194738153	Woodard	Tory	Cookeville	TN	47	Nurse Practitioner	S	Paroxetine Hcl	Paroxetine Hcl	76	98	2940	766.73	13		34	38	417.53	1140	*
1194738211	Unfried	Gregory	Evansville	IN	18	Psychiatry	S	Paroxetine Hcl	Paroxetine Hcl	17	25	724	164.69			17	25	164.69	724	*
1194738567	Goyal	Nakul	Silver Spring	MD	24	Internal Medicine	S	Paroxetine Hcl	Paroxetine Hcl	59	131	3930	603.75	15		59	131	603.75	3930		15
1194738674	Rooney	Holly	Globe	AZ	4	Family Practice	S	Paroxetine Hcl	Paroxetine Hcl	35	61	1826	485.09			35	61	485.09	1826	*
1194739243	Shapiro	Jeffrey	White Plains	NY	36	Cardiology	S	Paroxetine Hcl	Paroxetine Hcl	23	23	690	259.38			23	23	259.38	690	*
1194739326	Cashman	Cory	Marrero	LA	22	Internal Medicine	S	Paroxetine Hcl	Paroxetine Hcl	16	24	695	136.71			16	24	136.71	695	*
1194739656	Eakes	Patrick	Philadelphia	MS	28	Internal Medicine	S	Paroxetine Hcl	Paroxetine Hcl	25	35	1050	229.39		#					*
1194739664	Davenport	Norman	Fort Worth	TX	48	Internal Medicine	S	Paroxetine Hcl	Paroxetine Hcl	37	61	1794	374.83			37	61	374.83	1794	*
1194739797	Liu	John	Los Angeles	CA	6	Internal Medicine	S	Paroxetine Hcl	Paroxetine Hcl	13	13.1	333	114.07			13	13.1	114.07	333	*
1194739912	Hirschman	Bryon	Norfolk	NE	31	Family Practice	S	Paroxetine Hcl	Paroxetine Hcl	80	184	5398	852.09	21		80	184	852.09	5398		21
1194739938	Thornton	Ted	Charleston	WV	54	Psychiatry	S	Paroxetine Hcl	Paroxetine Hcl	12	12	360	300.68			0	0	0	0	#
1194740068	Gagrat	Dinshah	Milwaukee	WI	55	Psychiatry	S	Paroxetine Er	Paroxetine Hcl	12	12	360	1215.47			0	0	0	0	#
1194740068	Gagrat	Dinshah	Milwaukee	WI	55	Psychiatry	S	Paroxetine Hcl	Paroxetine Hcl	16	24	698	112.59		#					*
1194740381	Mehta	Saumil	Plano	TX	48	Internal Medicine	S	Paroxetine Hcl	Paroxetine Hcl	11	31	930	320.17		*					*
1194740506	Avruchevskaya	Irina	Brooklyn	NY	36	Internal Medicine	S	Paroxetine Hcl	Paroxetine Hcl	23	23	690	159.81			23	23	159.81	690	*
1194740589	Stowell	Joy	Troy	MO	29	Family Practice	S	Paroxetine Hcl	Paroxetine Hcl	34	96	2864	753.2	14	#					#
1194740647	Kastner	Robert	Wilmington	NC	37	Family Practice	S	Paroxetine Hcl	Paroxetine Hcl	14	18	540	56.76		*					*
1194740704	Vazquez Davis	Migdoel	Arroyo	PR	72	General Practice	S	Paroxetine Hcl	Paroxetine Hcl	46	46	1365	248.55	12	#					*
1194741264	Singh	Jaspal	Livonia	MI	26	Internal Medicine	S	Paroxetine Hcl	Paroxetine Hcl	72	152.7	4580	932.45	16		72	152.7	932.45	4580		16
1194741447	Moore	Dorian	Ann Arbor	MI	26	Internal Medicine	S	Paroxetine Hcl	Paroxetine Hcl	23	41	1230	232.62		#					*
1194741629	Besendorfer	James	Nephi	UT	49	Family Practice	S	Paroxetine Hcl	Paroxetine Hcl	25	47	1410	231.86		*					*
1194741991	Doheny	William	Mooresville	NC	37	Family Practice	S	Paroxetine Hcl	Paroxetine Hcl	13	25	750	126.62		*					*
1194742916	Abdelgaber	Ahmed	Huntington	WV	54	Family Practice	S	Paroxetine Hcl	Paroxetine Hcl	74	185.8	5543	1201.18	25	#					#
1194743070	Klasinski	Michele	Stevens Point	WI	55	Neurology	S	Paroxetine Er	Paroxetine Hcl	11	11.2	337	1561.53			0	0	0	0	#
1194743203	Anikpo	Sarah	New Brighton	MN	27	Physician Assistant	S	Paroxetine Hcl	Paroxetine Hcl	23	53.6	1593	589.93		#					*
1194743278	Wadle	Roy	Tyler	TX	48	Family Practice	S	Paroxetine Er	Paroxetine Hcl	12	12	360	574.48			12	12	574.48	360	*
1194743278	Wadle	Roy	Tyler	TX	48	Family Practice	S	Paroxetine Hcl	Paroxetine Hcl	27	44	1307	230.65		#					*
1194743443	Scott	Paul	Green Bay	WI	55	Family Practice	S	Paroxetine Hcl	Paroxetine Hcl	20	52	1542	317.49		#					*
1194743609	Henn	Sarah	Washington	DC	11	Internal Medicine	T	Paroxetine Hcl	Paroxetine Hcl	19	19	570	127.14		#					*
1194743658	Nelson	David	Shreveport	LA	22	Family Practice	S	Paroxetine Hcl	Paroxetine Hcl	20	28	840	142.51		#					*
1194744417	Spano	Frank	Trumbull	CT	9	Internal Medicine	S	Paroxetine Hcl	Paroxetine Hcl	11	25	750	205.72			11	25	205.72	750	*
1194744938	Hood	Diane	Chesterfield	MO	29	Internal Medicine	S	Paroxetine Hcl	Paroxetine Hcl	29	87	2610	338.73			29	87	338.73	2610	*
1194745257	Pet	L. Russell	Fall River	MA	25	Psychiatry	S	Paroxetine Hcl	Paroxetine Hcl	70	139.5	4171	1322.37			29	50.5	249.2	1515	*
1194745281	Guth	Kenneth	Orchard Park	NY	36	Internal Medicine	S	Paroxetine Hcl	Paroxetine Hcl	24	68	2040	483.51			24	68	483.51	2040	*
1194745315	Mahaffey	Michele	Prentiss	MS	28	Nurse Practitioner	S	Paroxetine Hcl	Paroxetine Hcl	48	90	2653	611.65			35	59	471.14	1770	*
1194745497	Bolton	Kirsten	Saltillo	MS	28	Family Practice	S	Paroxetine Hcl	Paroxetine Hcl	45	63	1890	573.39			18	22	299.83	660	*
1194745877	Johnson	Kevin	Dallas	TX	48	Physician Assistant	S	Paroxetine Hcl	Paroxetine Hcl	43	81	2430	414.35	12	*					*
1194746313	Statton	Maria	Bemidji	MN	27	Family Practice	S	Paroxetine Hcl	Paroxetine Hcl	20	28	789	189.73		#					*
1194746529	Sung	Wei-Fun	Fresh Meadows	NY	36	Internal Medicine	S	Paroxetine Hcl	Paroxetine Hcl	14	18	540	253.58			14	18	253.58	540	*
1194746685	Mayben	Jennifer	Fredericksburg	TX	48	Internal Medicine	S	Paroxetine Hcl	Paroxetine Hcl	55	123	3690	458.47	11		55	123	458.47	3690		11
1194746842	Patel	Hemant	Pomona	CA	6	Family Practice	S	Paroxetine Hcl	Paroxetine Hcl	47	79	2370	429.61	12	#					*
1194747386	Noyola	Hugo	Huntington Park	CA	6	Physician Assistant	S	Paroxetine Hcl	Paroxetine Hcl	30	42	1260	198.74	17	#					#
1194747485	Joshi	Suhas	Orange Park	FL	12	Psychiatry	S	Paroxetine Hcl	Paroxetine Hcl	15	23	690	355.17		*					*
1194747584	Lewis	Ricky	Andalusia	AL	1	Nurse Practitioner	S	Paroxetine Hcl	Paroxetine Hcl	12	30	896	238.4			12	30	238.4	896	*
1194747725	Rubino	Gennaro	Clifton	NJ	34	Internal Medicine	S	Paroxetine Hcl	Paroxetine Hcl	49	65	1617	1038.89			28	44	402.22	1245	*
1194747758	Spina	Julie	Pelican Rapids	MN	27	Family Practice	S	Paroxetine Hcl	Paroxetine Hcl	13	15	450	177.17		*					*
1194747808	Campbell	Lorraine	Bakersfield	CA	6	Physician Assistant	S	Paroxetine Hcl	Paroxetine Hcl	27	79	2370	296.09		#					*
1194747824	Haga	Michael	Woodland Hills	CA	6	Family Practice	S	Paroxetine Hcl	Paroxetine Hcl	27	39	1170	536.11			27	39	536.11	1170	*
1194748202	Gallegos	Myrna	Albuquerque	NM	35	Nurse Practitioner	S	Paroxetine Hcl	Paroxetine Hcl	35	71	2130	427.81	11	#					*
1194748731	Robinson	Michael	Roanoke	AL	1	Family Practice	S	Paroxetine Hcl	Paroxetine Hcl	80	209	6270	1122.9	31		49	132	595.21	3960		20
1194748756	Morris	Michael	Richfield	MN	27	Family Practice	S	Paroxetine Hcl	Paroxetine Hcl	11	33	990	222.75			11	33	222.75	990	*
1194749218	Zimmermann	Patrick	Collinsville	IL	17	Family Practice	S	Paroxetine Hcl	Paroxetine Hcl	69	127.2	3797	1090.78	11	#					*
1194749283	Mariano	Donna	Wallingford	CT	9	Nurse Practitioner	S	Paroxetine Hcl	Paroxetine Hcl	32	68	2040	447.36		#					*
1194749630	Bix	Barbara	Feasterville Trevose	PA	42	Internal Medicine	S	Paroxetine Hcl	Paroxetine Hcl	48	102	3060	734.37			48	102	734.37	3060	*
1194749812	Derksen	Mary	Holland	MI	26	Nurse Practitioner	S	Paroxetine Hcl	Paroxetine Hcl	42	54.1	1531	400.76		*					*
1194750349	Desai	Nilesh	Burbank	CA	6	Internal Medicine	S	Paroxetine Hcl	Paroxetine Hcl	12	36	1080	307.08			12	36	307.08	1080	*
1194750372	Baynes	Betty	Tempe	AZ	4	Nurse Practitioner	S	Paroxetine Hcl	Paroxetine Hcl	38	56	1642	613.18		#					*
1194750471	Goldfarb	George	Fairfield	CT	9	Internal Medicine	S	Paroxetine Hcl	Paroxetine Hcl	88	100	2723	1306.96	11	#					*
1194750620	Schuler	Suzanne	Marion	OH	39	Internal Medicine	S	Paroxetine Hcl	Paroxetine Hcl	11	21	614	231.46		*					*
1194750653	Wadsworth	William	Hernando	MS	28	Internal Medicine	S	Paroxetine Hcl	Paroxetine Hcl	21	39	1170	266.22			21	39	266.22	1170	*
1194750901	Fritz	Anthony	Morton	WA	53	Internal Medicine	S	Paroxetine Hcl	Paroxetine Hcl	29	59	1770	498.64	12	#					#
1194751172	Morrison	Todd	Gardner	KS	20	Family Practice	S	Paroxetine Hcl	Paroxetine Hcl	25	59	1770	419.49			25	59	419.49	1770	*
1194751289	Gonzales	Patrick	Sun City	CA	6	Internal Medicine	S	Paroxetine Hcl	Paroxetine Hcl	27	65	1950	522.53		#					*
1194751891	Kuzmick	Peter	Manasquan	NJ	34	Internal Medicine	S	Paroxetine Hcl	Paroxetine Hcl	12	34	1005	259.28			12	34	259.28	1005	*
1194752055	Vandemark	Melanie	Deland	FL	12	Family Practice	S	Paroxetine Hcl	Paroxetine Hcl	29	61	1830	596.56		#					*
1194752352	Mintz	Evan	Great Neck	NY	36	Internal Medicine	S	Paroxetine Hcl	Paroxetine Hcl	26	68	2040	368.14			26	68	368.14	2040	*
1194752642	Townsend	Richard	Richardson	TX	48	Family Practice	S	Paroxetine Hcl	Paroxetine Hcl	26	78	2340	686.55			26	78	686.55	2340	*
1194752857	Carroll	Michael	Portland	OR	41	Internal Medicine	S	Paroxetine Hcl	Paroxetine Hcl	27	60.6	1817	274.46		#					*
1194752865	Sampognaro	Michael	Monroe	LA	22	Internal Medicine	S	Paroxetine Hcl	Paroxetine Hcl	23	44	1320	209.59			23	44	209.59	1320	*
1194753046	Baltz	Mark	Jonesboro	AR	5	Psychiatry	S	Paroxetine Hcl	Paroxetine Hcl	65	69.2	2027	509.98		*					*
1194753293	Russell	Kimberly	Knoxville	TN	47	Internal Medicine	S	Paroxetine Hcl	Paroxetine Hcl	84	84.1	1243	502.43			84	84.1	502.43	1243	*
1194753459	Hancock	David	Johnson City	TN	47	General Practice	S	Paroxetine Hcl	Paroxetine Hcl	58	82	2300	563.07		#					*
1194753491	Malhotra	Rajeev	Naperville	IL	17	Geriatric Psychiatry	S	Paroxetine Hcl	Paroxetine Hcl	17	17	358	246.02			17	17	246.02	358	*
1194753566	Patton	Jill	Park Ridge	IL	17	Internal Medicine	S	Paroxetine Hcl	Paroxetine Hcl	16	43	1287	250.45			16	43	250.45	1287	*
1194753855	Huber	Katherine	Gainesville	FL	12	Internal Medicine	S	Paroxetine Hcl	Paroxetine Hcl	13	38.8	1165	437.72			13	38.8	437.72	1165	*
1194753913	Brouillette	Bruce	Shreveport	LA	22	Family Practice	S	Paroxetine Hcl	Paroxetine Hcl	65	123	3678	657.43	15	#					#
1194754630	Collins	Paul	Manchester	NH	33	Family Practice	S	Paroxetine Hcl	Paroxetine Hcl	13	29	870	202.68		*					*
1194754648	Buice	Thomas	Barnesville	GA	13	Family Practice	S	Paroxetine Hcl	Paroxetine Hcl	12	14	420	81.76		#					*
1194754853	Mazig	Sarah	St. Paul	MN	27	Internal Medicine	S	Paroxetine Hcl	Paroxetine Hcl	21	57	1710	271.4		#					*
1194754929	Dajao	Rise Faith	Chesapeake	VA	51	Family Practice	S	Paroxetine Hcl	Paroxetine Hcl	16	22	660	103.52		*					*
1194755124	Gangavarapu	Sarath	Chattanooga	TN	47	Psychiatry	S	Paroxetine Hcl	Paroxetine Hcl	11	11	315	108.83	11		0	0	0	0		0
1194755256	Baird	Kenneth	Carrollton	TX	48	Family Practice	S	Paroxetine Hcl	Paroxetine Hcl	11	27	810	117.96			11	27	117.96	810	*
1194755983	Merson	Alexander	Brooklyn	NY	36	Internal Medicine	S	Paroxetine Hcl	Paroxetine Hcl	23	37	1110	128.98			23	37	128.98	1110	*
1194756023	Carsten	James	Wheaton	IL	17	Family Practice	S	Paroxetine Hcl	Paroxetine Hcl	31	73	2172	534.07		#					*
1194756262	Stagg	Barbara	Bakersville	NC	37	Family Practice	S	Paroxetine Hcl	Paroxetine Hcl	11	33	990	202.91			11	33	202.91	990	*
1194756437	Querbes	Karla	Shreveport	LA	22	Internal Medicine	S	Paroxetine Hcl	Paroxetine Hcl	14	24	720	87.39			14	24	87.39	720	*
1194756700	Taylor	Christina	West Des Moines	IA	19	Internal Medicine	S	Paroxetine Hcl	Paroxetine Hcl	17	43	1290	90.57			17	43	90.57	1290	*
1194756866	Mathias	Thomas	Pinellas Park	FL	12	Family Practice	S	Paroxetine Hcl	Paroxetine Hcl	27	49	1420	593.3	14	#					#
1194756882	Schwartz	Betsy	Duluth	MN	27	Family Practice	S	Paroxetine Hcl	Paroxetine Hcl	34	50	1448	570.45		*					*
1194757864	Ruthven	Alexander	Port Huron	MI	26	Family Practice	S	Paroxetine Hcl	Paroxetine Hcl	60	94	2722	515.05	14		17	41	220.31	1173	*
1194757872	Saunders	James	Fort Smith	AR	5	Physician Assistant	S	Paroxetine Hcl	Paroxetine Hcl	39	71	2130	468.13			27	47	339	1410	*
1194758011	Livek	Christine	Eldon	MO	29	Family Practice	S	Paroxetine Hcl	Paroxetine Hcl	77	109	3172	1608.31	15		58	78	1006.69	2242	#
1194758011	Livek	Christine	Eldon	MO	29	Family Practice	S	Paxil Cr	Paroxetine Hcl	13	13	390	6011.2			13	13	6011.2	390	*
1194758045	Schuler	Carl	Windham	ME	23	Family Practice	S	Paroxetine Hcl	Paroxetine Hcl	71	145	4323	1419.41	14		46	112	1107.68	3333	#
1194758359	Scoville	Kathryn	Keene	NH	33	Nurse Practitioner	S	Paroxetine Hcl	Paroxetine Hcl	34	97.3	2914	637.31	11	#					*
1194758722	Edberg	Deborah	Chicago	IL	17	Family Practice	S	Paroxetine Hcl	Paroxetine Hcl	15	21	630	340.9		*					*
1194759530	Mintz	Fredric	Syosset	NY	36	Internal Medicine	S	Paroxetine Hcl	Paroxetine Hcl	48	96.5	2895	854.63			48	96.5	854.63	2895	*
1194759597	Wolfson	Victoria	Dorchester Center	MA	25	Psychiatry	S	Paroxetine Hcl	Paroxetine Hcl	21	23	686	319.15		#					*
1194759662	Karst	J	Montgomery	AL	1	Internal Medicine	S	Paroxetine Hcl	Paroxetine Hcl	51	101	3030	893.51	11	#					*
1194759688	Harvey	Daniel	Carson	CA	6	Family Practice	S	Paroxetine Hcl	Paroxetine Hcl	50	80	2400	507.56	12		32	58	332.09	1740	*
1194759803	Corday	Stephen	Los Angeles	CA	6	Cardiology	S	Paroxetine Hcl	Paroxetine Hcl	20	41	1230	174.93			20	41	174.93	1230	*
1194760074	Dabelic	Rachael	Lake Worth	TX	48	Family Practice	S	Paroxetine Hcl	Paroxetine Hcl	22	64	1920	535.63		#					*
1194760116	Mcquigg	Richard	Monroeville	PA	42	Internal Medicine	S	Paroxetine Hcl	Paroxetine Hcl	45	135	4050	928.33	12		45	135	928.33	4050		12
1194760678	Centenera	Leandro	Albuquerque	NM	35	Geriatric Medicine	S	Paroxetine Hcl	Paroxetine Hcl	31	31	914	274.34			31	31	274.34	914	*
1194760744	Goberdhan	Jairaj	Adel	GA	13	Family Practice	S	Paroxetine Hcl	Paroxetine Hcl	22	46	1360	468.03			22	46	468.03	1360	*
1194761015	Ockrymiek	Douglas	Lancaster	PA	42	Psychiatry	S	Paroxetine Hcl	Paroxetine Hcl	22	22	638	280.28			11	11	57.91	330	*
1194761155	Herdman	Stephen	Bellingham	WA	53	Family Practice	S	Paroxetine Hcl	Paroxetine Hcl	13	39	1170	546.24			13	39	546.24	1170	*
1194761304	Bryant	Joey	San Antonio	TX	48	Certified Clinical Nurse Specialist	S	Paroxetine Hcl	Paroxetine Hcl	13	13	348	133.15			13	13	133.15	348	*
1194761916	Amawi	Ahmad	Winter Springs	FL	12	Family Practice	S	Paroxetine Hcl	Paroxetine Hcl	21	45	1327	346.63		#					*
1194762153	Meyer	James	Brighton	CO	8	Pulmonary Disease	S	Paroxetine Hcl	Paroxetine Hcl	13	39	1170	294.51			13	39	294.51	1170	*
1194762229	Manalo	Rosabel	Paducah	KY	21	Family Practice	S	Paroxetine Hcl	Paroxetine Hcl	24	50	1500	359.62			24	50	359.62	1500	*
1194762427	Martinez	Agustin	Hialeah	FL	12	General Practice	S	Paroxetine Hcl	Paroxetine Hcl	25	25.3	758	149.5			25	25.3	149.5	758	*
1194762518	Pryce	Douglas	Minneapolis	MN	27	Internal Medicine	S	Paroxetine Hcl	Paroxetine Hcl	25	41	1230	243.22			12	20	127.14	600	*
1194762849	Pruchno	Charles	Cedar Rapids	IA	19	Internal Medicine	S	Paroxetine Hcl	Paroxetine Hcl	15	43	1261	196.58			15	43	196.58	1261	*
1194763011	Walfish	Jacob	Brooklyn	NY	36	Gastroenterology	S	Paroxetine Hcl	Paroxetine Hcl	16	27	810	79.81			16	27	79.81	810	*
1194763060	Davis	Marc	Ada	OK	40	Family Practice	S	Paroxetine Hcl	Paroxetine Hcl	37	71	2130	613.39		#					*
1194763193	Macy	Kevin	Springfield	OH	39	Family Practice	S	Paroxetine Hcl	Paroxetine Hcl	26	61.7	1852	191.7			26	61.7	191.7	1852	*
1194763474	Schwall	Kristen	Livingston	NJ	34	Internal Medicine	S	Paroxetine Hcl	Paroxetine Hcl	13	39	1170	371.45			13	39	371.45	1170	*
1194763623	Morrissey	Douglas	Lititz	PA	42	Family Practice	S	Paroxetine Hcl	Paroxetine Hcl	15	33	990	248.23			15	33	248.23	990	*
1194763755	Brikman	Yuliana	Dorchester Center	MA	25	Nurse Practitioner	S	Paroxetine Hcl	Paroxetine Hcl	11	11	314	158.85			11	11	158.85	314	*
1194763904	Kennedy	Paul	Montclair	NJ	34	Psychiatry	S	Paroxetine Hcl	Paroxetine Hcl	13	19	570	81.97		*					*
1194763920	Sethi	Dinesh	Oakdale	NY	36	Internal Medicine	S	Paroxetine Hcl	Paroxetine Hcl	20	20	598	373.96		#					*
1194763987	Plantz	Robert	Midpines	CA	6	Physician Assistant	S	Paroxetine Hcl	Paroxetine Hcl	33	61	1830	442.7		#					*
1194763995	Johnson	Jennifer	Rapid City	SD	46	Physician Assistant	S	Paroxetine Hcl	Paroxetine Hcl	11	33	990	347.66			11	33	347.66	990	*
1194764175	Rieman	Marta	Southwest Harbor	ME	23	Family Practice	S	Paroxetine Hcl	Paroxetine Hcl	25	25	750	258.87			25	25	258.87	750	*
1194764696	Weinberger	Tal	Bala Cynwyd	PA	42	Psychiatry	S	Paroxetine Hcl	Paroxetine Hcl	17	21	630	107.75			17	21	107.75	630	*
1194764811	Hoffman	Jay	Springboro	OH	39	Internal Medicine	S	Paroxetine Hcl	Paroxetine Hcl	16	48	1440	170.81			16	48	170.81	1440	*
1194764878	Sarvepalli	Sailaja	Edmore	MI	26	Family Practice	S	Paroxetine Hcl	Paroxetine Hcl	61	97.8	2875	815.84	15	#					#
1194765032	Cohen	Roy	Delray Beach	FL	12	Family Practice	S	Paroxetine Hcl	Paroxetine Hcl	22	66	1980	408.78			22	66	408.78	1980	*
1194765198	Prouty	Donald	Alma	MI	26	Family Practice	S	Paroxetine Hcl	Paroxetine Hcl	19	27	762	165.31			19	27	165.31	762	*
1194765206	Jacque	Celeste	Livingston	NJ	34	Psychiatry	S	Paroxetine Hcl	Paroxetine Hcl	16	28	840	256.32		#					*
1194765214	Dean	Kimberly	Largo	FL	12	Family Practice	S	Paroxetine Hcl	Paroxetine Hcl	19	31	930	228.15			19	31	228.15	930	*
1194765230	Winas	Matthew	Allentown	PA	42	Internal Medicine	S	Paroxetine Hcl	Paroxetine Hcl	15	45	1350	335.37			15	45	335.37	1350	*
1194765297	Levy	Mark	Paoli	PA	42	Internal Medicine	S	Paroxetine Hcl	Paroxetine Hcl	31	67	2010	441.04			31	67	441.04	2010	*
1194765388	Calkwood	Jonathan	Golden Valley	MN	27	Neurology	S	Paroxetine Hcl	Paroxetine Hcl	28	58	1740	394.56			17	25	224.09	750	*
1194765594	Minasian-Arakelian	Hanriet	Glendale	CA	6	Internal Medicine	S	Paroxetine Hcl	Paroxetine Hcl	55	69	2070	310.92	11	#					*
1194765628	Stormberg	David	Needham	MA	25	Psychiatry	S	Paroxetine Hcl	Paroxetine Hcl	16	22	495	90.78		*					*
1194765701	Figueroa - Rios	Eric	Garrochales	PR	72	Family Practice	S	Paroxetine Hcl	Paroxetine Hcl	20	22	660	140.34		*					*
1194766105	Velazquez Lopez	Fabian	Ceiba	PR	72	General Practice	S	Paroxetine Hcl	Paroxetine Hcl	23	35	1050	238.35		#					*
1194766121	Trehan	Salil	Amarillo	TX	48	Internal Medicine	S	Paroxetine Cr	Paroxetine Hcl	12	12	360	1359.69			12	12	1359.69	360	*
1194766121	Trehan	Salil	Amarillo	TX	48	Internal Medicine	S	Paroxetine Hcl	Paroxetine Hcl	80	206	6180	1095.47	21		61	159	845.56	4770	#
1194766162	Gardner	James	New Wilmington	PA	42	Family Practice	S	Paroxetine Hcl	Paroxetine Hcl	56	112	3315	724.64	11	#					*
1194766204	Cirino	Robert	Cleveland	OH	39	Internal Medicine	S	Paroxetine Hcl	Paroxetine Hcl	55	117	3510	617.96	19		55	117	617.96	3510		19
1194766253	Jennings	Shaun	Florence	KY	21	Internal Medicine	S	Paroxetine Hcl	Paroxetine Hcl	35	91	2730	429.92	13		35	91	429.92	2730		13
1194766378	Anderson	Marshall	Burlington	NC	37	Internal Medicine	S	Paroxetine Hcl	Paroxetine Hcl	60	114.5	3382	1100.9	15	#					#
1194766709	Moscicki	Henry	Batavia	NY	36	Nurse Practitioner	S	Paroxetine Hcl	Paroxetine Hcl	18	18	540	218.68			18	18	218.68	540	*
1194766774	Tudor	Maria	Fridley	MN	27	Internal Medicine	S	Paroxetine Hcl	Paroxetine Hcl	61	152	4548	1074.48	19	#					#
1194766790	Ellis	Julie	Louisville	KY	21	Internal Medicine	S	Paroxetine Hcl	Paroxetine Hcl	32	82	2460	480.44	11		32	82	480.44	2460		11
1194767145	Davis	Deborah	Morganton	NC	37	Family Practice	S	Paroxetine Hcl	Paroxetine Hcl	19	45	1350	336.93			19	45	336.93	1350	*
1194767178	Burgess	Anne	Boise	ID	16	Family Practice	S	Paroxetine Hcl	Paroxetine Hcl	20	52	1501	549.89		#					*
1194767335	Armstrong	John	Tampa	FL	12	Family Practice	S	Paroxetine Hcl	Paroxetine Hcl	14	14	398	175.17			14	14	175.17	398	*
1194767376	Duplooy	Johannes	Chattanooga	TN	47	Internal Medicine	S	Paroxetine Hcl	Paroxetine Hcl	112	179	5324	1191.5	20		88	141	881.9	4211	#
1194767657	Subramanium	Anandaraj	Mountain View	AR	5	Family Practice	S	Paroxetine Hcl	Paroxetine Hcl	133	244.2	7246	1274.17	28		105	202.2	989.63	5986	#
1194767681	Asaad	Ghazi	Danbury	CT	9	Psychiatry	S	Paroxetine Er	Paroxetine Hcl	18	40	1200	6585.58		#					*
1194767681	Asaad	Ghazi	Danbury	CT	9	Psychiatry	S	Paroxetine Hcl	Paroxetine Hcl	92	180	5400	1399.32	20	#					#
1194768150	Rodriguez	Glenda	Juana Diaz	PR	72	General Practice	S	Paroxetine Hcl	Paroxetine Hcl	35	35	1050	245.11			35	35	245.11	1050	*
1194768184	Lowe	Ashley	Darlington	SC	45	Nurse Practitioner	S	Paroxetine Hcl	Paroxetine Hcl	11	25	750	108.24		*					*
1194768200	Barlow	Virginia	Boerne	TX	48	Family Practice	S	Paroxetine Hcl	Paroxetine Hcl	17	17	510	142.61			17	17	142.61	510	*
1194768242	George	Richard	Hattiesburg	MS	28	Nurse Practitioner	S	Paroxetine Hcl	Paroxetine Hcl	110	113	3390	742	14		41	44	177.58	1320	*
1194768267	Miller	James	Stanford	KY	21	Family Practice	S	Paroxetine Hcl	Paroxetine Hcl	18	36	1080	242.75		*					*
1194768531	Roseto	James	Boston	MA	25	Internal Medicine	S	Paroxetine Hcl	Paroxetine Hcl	18	18	540	82.35		#					*
1194768606	Peterson	Michael	Tafton	PA	42	Internal Medicine	S	Paroxetine Hcl	Paroxetine Hcl	30	90	2700	545.49			30	90	545.49	2700	*
1194768911	Keller	Shane	Austin	TX	48	Family Practice	S	Paroxetine Er	Paroxetine Hcl	12	12	360	1408.5			12	12	1408.5	360	*
1194768911	Keller	Shane	Austin	TX	48	Family Practice	S	Paroxetine Hcl	Paroxetine Hcl	35	91	2715	568.48		#					*
1194769067	Taveras	Fernando	New York	NY	36	Psychiatry	S	Paroxetine Er	Paroxetine Hcl	38	62	1860	4409.13			27	41	2869.42	1230	*
1194769067	Taveras	Fernando	New York	NY	36	Psychiatry	S	Paroxetine Hcl	Paroxetine Hcl	258	433	12990	2395.17	46		145	290	1511.28	8700		30
1194769141	Hasan	Syed	New Port Richey	FL	12	Internal Medicine	S	Paroxetine Hcl	Paroxetine Hcl	45	101	3030	892.82	11		32	62	493.46	1860	*
1194769257	Brown	Russell	Marietta	GA	13	Psychiatry	S	Paroxetine Hcl	Paroxetine Hcl	16	16	480	108.16			0	0	0	0	#
1194769596	Gorey	Charles	Pottstown	PA	42	Family Practice	S	Paroxetine Hcl	Paroxetine Hcl	50	86	2580	717.53		#					*
1194769687	Perez	Miguel	Hialeah	FL	12	Psychiatry	S	Paroxetine Hcl	Paroxetine Hcl	155	184	5521	1579.49	33		115	137	1172.21	4110	#
1194769976	Innes	Lorraine	Bedford Hills	NY	36	Psychiatry	S	Paroxetine Hcl	Paroxetine Hcl	13	39	1170	661.83			13	39	661.83	1170	*
1194770016	Roeder	Tara	Columbus	IN	18	Emergency Medicine	S	Paroxetine Hcl	Paroxetine Hcl	15	42	1260	488.11		#					*
1194770222	Hall	William	Jasper	AL	1	Internal Medicine	S	Paroxetine Hcl	Paroxetine Hcl	68	101.8	3020	729.46	17	#					#
1194770339	Vaught	Barry	Beckley	WV	54	Neurology	S	Paroxetine Hcl	Paroxetine Hcl	152	254	7494	1309.54	34		75	119	605.94	3452		21
1194770461	Shah	Siddharth	Tarrant	AL	1	Family Practice	S	Paroxetine Hcl	Paroxetine Hcl	29	73	2174	468.76	11	#					*
1194770693	Walker	Kimberlee	Ottumwa	IA	19	Nurse Practitioner	S	Paroxetine Hcl	Paroxetine Hcl	26	60	1674	539.97		#					*
1194770941	Canga	Manuel	Newman	CA	6	Internal Medicine	S	Paroxetine Hcl	Paroxetine Hcl	101	213	6390	1365.68	22	#					#
1194771048	Sullivan	Brian	Dubuque	IA	19	Internal Medicine	S	Paroxetine Hcl	Paroxetine Hcl	46	95.7	2790	471.29		#					*
1194771295	Joshi	Bhargavi	Phoenix	AZ	4	Family Practice	S	Paroxetine Hcl	Paroxetine Hcl	12	13	390	248.04			12	13	248.04	390	*
1194771840	Vandigo	Gregory	Galena	IL	17	Family Practice	S	Paroxetine Hcl	Paroxetine Hcl	25	47	1362	450.73			25	47	450.73	1362	*
1194771956	Signer	Stephen	San Diego	CA	6	Psychiatry	S	Paroxetine Hcl	Paroxetine Hcl	81	131.2	3935	1808.33	18		48	92	1247.93	2760	#
1194771980	Reed	Kevin	Greenville	MI	26	Internal Medicine	S	Paroxetine Hcl	Paroxetine Hcl	116	276	8248	1977.97	29		97	233	1593.86	6958	#
1194772079	Sheeley	Trisha	Cedar Rapids	IA	19	Internal Medicine	S	Paroxetine Hcl	Paroxetine Hcl	31	86.9	2607	474.08			31	86.9	474.08	2607	*
1194772640	Ayala Rivera	Marcos	Mayaguez	PR	72	General Practice	S	Paroxetine Hcl	Paroxetine Hcl	92	97	2910	541.25	18		92	97	541.25	2910		18
1194772707	Cramer	Bonnie	Baldwin City	KS	20	Family Practice	S	Paroxetine Hcl	Paroxetine Hcl	36	52	1553	340.98		#					*
1194772996	Suddath	Richard	Boulder	CO	8	Psychiatry & Neurology	T	Paroxetine Hcl	Paroxetine Hcl	13	23	690	206.88			13	23	206.88	690	*
1194773127	Philip	William	Craig	CO	8	Psychiatry	S	Paroxetine Hcl	Paroxetine Hcl	18	18	420	224.92			0	0	0	0	#
1194773135	Harrison	Jeffrey	Gig Harbor	WA	53	Family Practice	S	Paroxetine Hcl	Paroxetine Hcl	30	80	2400	653.36			30	80	653.36	2400	*
1194773267	Grannis	Sharron	Indianapolis	IN	18	Family Practice	S	Paroxetine Hcl	Paroxetine Hcl	26	62	1860	545.71			26	62	545.71	1860	*
1194773481	Wickramasinghe	Eardly	Erie	PA	42	Family Practice	S	Paroxetine Hcl	Paroxetine Hcl	15	15	388	174.33			0	0	0	0	#
1194773499	Ruetten	Timothy	Sycamore	IL	17	Family Practice	S	Paroxetine Hcl	Paroxetine Hcl	28	84	2520	395.15			28	84	395.15	2520	*
1194773978	Starnes	Rosa	Wichita	KS	20	Nurse Practitioner	S	Paroxetine Hcl	Paroxetine Hcl	27	33	980	431.99		*					*
1194774158	Madrid	Richard Eric	Menifee	CA	6	Family Practice	S	Paroxetine Hcl	Paroxetine Hcl	58	128	3840	1025.78	17	#					#
1194774208	Anslinger	Maile	The Dalles	OR	41	Internal Medicine	S	Paroxetine Hcl	Paroxetine Hcl	14	42	1260	392.63			14	42	392.63	1260	*
1194774802	Carter	Lee	Huntingdon	TN	47	Family Practice	S	Paroxetine Hcl	Paroxetine Hcl	24	24	720	461.09			12	12	161.52	360	*
1194774869	Nevers	Christopher	Fitchburg	WI	55	Psychiatry	S	Paroxetine Hcl	Paroxetine Hcl	11	13	390	84.01			0	0	0	0	#
1194774927	Markle	Charles	Mobile	AL	1	Neurology	S	Paroxetine Hcl	Paroxetine Hcl	53	101	3030	729.05	12		39	63	523.82	1890	*
1194775064	Maneja	Jennifer	Effingham	IL	17	Internal Medicine	S	Paroxetine Hcl	Paroxetine Hcl	24	40	1177	392.98			24	40	392.98	1177	*
1194775080	Sitorius	Michael	Omaha	NE	31	Family Practice	S	Paroxetine Hcl	Paroxetine Hcl	14	14	420	347.55			14	14	347.55	420	*
1194775148	Fowler	Ann	Fort Myers	FL	12	Nurse Practitioner	S	Paroxetine Hcl	Paroxetine Hcl	18	48	1440	441.44		#					*
1194775171	Foley	Shawn	Philomath	OR	41	Family Practice	S	Paroxetine Hcl	Paroxetine Hcl	41	47	1395	301.98			41	47	301.98	1395	*
1194775478	Howard	Kelly	Salyersville	KY	21	Physician Assistant	S	Paroxetine Hcl	Paroxetine Hcl	24	36	1080	227.12		#					*
1194775536	Alpert	Barbara	Mount Kisco	NY	36	Internal Medicine	S	Paroxetine Hcl	Paroxetine Hcl	13	35	1050	345.88			13	35	345.88	1050	*
1194775965	Agresta	Thomas	Hartford	CT	9	Family Practice	S	Paroxetine Hcl	Paroxetine Hcl	12	12	336	146.99			12	12	146.99	336	*
1194777276	Powell	Laura	Temple	TX	48	Physician Assistant	S	Paroxetine Er	Paroxetine Hcl	25	25	750	1750.56			0	0	0	0	#
1194777276	Powell	Laura	Temple	TX	48	Physician Assistant	S	Paroxetine Hcl	Paroxetine Hcl	17	21	630	248.36			0	0	0	0	#
1194777466	Honig	Peter	Philadelphia	PA	42	General Practice	S	Paroxetine Hcl	Paroxetine Hcl	25	43	1290	343.52			25	43	343.52	1290	*
1194777912	Gutierrez-Diaz	Miguel	Pensacola	FL	12	Family Practice	S	Paroxetine Hcl	Paroxetine Hcl	23	62.8	1884	436.06			12	34	259.02	1020	*
1194778175	Nenov	Neviana	Boca Raton	FL	12	Psychiatry	S	Paroxetine Hcl	Paroxetine Hcl	18	48	1431	289.96			18	48	289.96	1431	*
1194778266	Iannamorelli	Anthony	Uniontown	PA	42	Internal Medicine	S	Paroxetine Hcl	Paroxetine Hcl	121	234.7	7005	2130.05	28		100	191.7	1726.36	5715	#
1194778316	Long	Frances	Atlanta	GA	13	Internal Medicine	S	Paroxetine Hcl	Paroxetine Hcl	20	46	1380	436.58			20	46	436.58	1380	*
1194778423	Cohen	Paul	Myrtle Beach	SC	45	Internal Medicine	S	Paroxetine Hcl	Paroxetine Hcl	16	46.1	1383	304.23		*					*
1194779017	Mahoney	Philip	Spartanburg	SC	45	Family Practice	S	Paroxetine Hcl	Paroxetine Hcl	23	68.1	2042	397.71		#					*
1194779124	Khan	Nasir	Grand Rapids	MI	26	Internal Medicine	S	Paroxetine Hcl	Paroxetine Hcl	14	42	1260	236.22		#					*
1194779249	Sanabria	Jose	Trujillo Alto	PR	72	General Practice	T	Paroxetine Hcl	Paroxetine Hcl	26	26	780	134.62			26	26	134.62	780	*
1194779843	Anders	Carl	Traverse City	MI	26	Internal Medicine	S	Paroxetine Hcl	Paroxetine Hcl	18	48	1440	343.44			18	48	343.44	1440	*
1194779975	Velasquez	Toribio	Ardmore	OK	40	Internal Medicine	S	Paroxetine Hcl	Paroxetine Hcl	69	123	3690	503.36	13		52	106	383.53	3180	#
1194780049	Alla	Himabindu	Moline	IL	17	Family Practice	S	Paroxetine Hcl	Paroxetine Hcl	23	47	1410	354.13			23	47	354.13	1410	*
1194780445	Conant	Merrill	Dodge City	KS	20	Family Practice	S	Paroxetine Hcl	Paroxetine Hcl	57	89	2642	669.7	11	#					*
1194780528	Estrada	Cromwell	Allentown	PA	42	Family Practice	S	Paroxetine Hcl	Paroxetine Hcl	13	35	1050	306.94		*					*
1194780726	Sack	Jonathan	Hilton Head	SC	45	Family Practice	S	Paroxetine Hcl	Paroxetine Hcl	26	72	2160	562.14			26	72	562.14	2160	*
1194780924	Dorsey	Amy	Wintersville	OH	39	Nurse Practitioner	S	Paroxetine Hcl	Paroxetine Hcl	24	40	1174	463.07			24	40	463.07	1174	*
1194780940	Bird	William	Harrisburg	PA	42	Family Practice	S	Paroxetine Hcl	Paroxetine Hcl	12	32	960	123.93			12	32	123.93	960	*
1194781229	Krszjzaniek	Randy	Baraboo	WI	55	Family Practice	S	Paroxetine Hcl	Paroxetine Hcl	24	64	1920	370.48		#					*
1194781278	Wahl	Mary	Burnsville	MN	27	Internal Medicine	S	Paroxetine Hcl	Paroxetine Hcl	20	48	1440	318.49			20	48	318.49	1440	*
1194781427	Gutierrez	Delia	El Paso	TX	48	Internal Medicine	S	Paroxetine Hcl	Paroxetine Hcl	18	18	454	166.83		#					*
1194781666	Daddabbo	Anna	Cincinnati	OH	39	Family Practice	S	Paroxetine Hcl	Paroxetine Hcl	13	13	390	31.3			0	0	0	0	#
1194781724	Shine	James	Mountain City	TN	47	Family Practice	S	Paroxetine Hcl	Paroxetine Hcl	36	64	1891	962.14			18	38	443.16	1140	*
1194782078	Hoffman	David	Bethlehem	PA	42	Internal Medicine	S	Paroxetine Hcl	Paroxetine Hcl	112	256	7680	2036.37	23	#					#
1194782185	Penly	Richard	Vero Beach	FL	12	Family Practice	S	Paroxetine Hcl	Paroxetine Hcl	44	114	3420	1068.26		#					*
1194782391	Montilla	Desaly	Miami	FL	12	Family Practice	S	Paroxetine Hcl	Paroxetine Hcl	17	51	1530	432.35			17	51	432.35	1530	*
1194782425	Ippolito	Loraine	Orchard Park	NY	36	Nurse Practitioner	S	Paroxetine Hcl	Paroxetine Hcl	30	58	1740	338.93		*					*
1194782714	Hearst	Norman	San Francisco	CA	6	Family Practice	S	Paroxetine Hcl	Paroxetine Hcl	29	37	1084	167.84			16	24	124.91	720	*
1194783019	Myers	Ian	Newark	DE	10	Family Practice	S	Paroxetine Hcl	Paroxetine Hcl	13	35	1050	49.13			13	35	49.13	1050	*
1194783217	Singh	Navneet	Lockport	IL	17	Internal Medicine	S	Paroxetine Hcl	Paroxetine Hcl	15	29	870	111.53			15	29	111.53	870	*
1194783415	Cole	Robert	Rochester	NY	36	Family Practice	S	Paroxetine Hcl	Paroxetine Hcl	20	60	1800	527.76		*					*
1194783696	Jenkins	Merwin	Livonia	MI	26	Family Practice	S	Paroxetine Hcl	Paroxetine Hcl	12	12	360	27.05			0	0	0	0	#
1194783738	Springle	Joseph	St Petersburg	FL	12	Family Practice	S	Paroxetine Hcl	Paroxetine Hcl	89	214.7	6434	1599.88	24		63	166.7	1097.04	5000	#
1194784009	Martin	Gerald	Brevard	NC	37	Internal Medicine	S	Paroxetine Hcl	Paroxetine Hcl	15	31	930	344.7		*					*
1194784249	Cohen	Barton	Great Neck	NY	36	Cardiology	S	Paroxetine Hcl	Paroxetine Hcl	13	13	390	67.93		*					*
1194784264	Shrader	William	Tazewell	VA	51	Family Practice	S	Paroxetine Hcl	Paroxetine Hcl	16	22	660	173.22			16	22	173.22	660	*
1194784421	Sakellaridis	Aristotelis	Hicksville	NY	36	Internal Medicine	S	Paroxetine Hcl	Paroxetine Hcl	18	23	690	137.36			18	23	137.36	690	*
1194784629	Twente	Brett	Milwaukee	WI	55	Internal Medicine	S	Paroxetine Hcl	Paroxetine Hcl	12	26	780	238.5			12	26	238.5	780	*
1194784744	Reimer	Jonathan	Augusta	GA	13	Family Practice	S	Paroxetine Hcl	Paroxetine Hcl	155	155	1299	1133.75			155	155	1133.75	1299	*
1194785113	Kortekamp	Gerard	Cincinnati	OH	39	Internal Medicine	S	Paroxetine Hcl	Paroxetine Hcl	43	71	2130	738.73			43	71	738.73	2130	*
1194785436	Miller	Myron	Fredericksburg	PA	42	Family Practice	S	Paroxetine Hcl	Paroxetine Hcl	35	41	1230	344.76		#					*
1194785477	Suarez	Dennis	Mayaguez	PR	72	Rheumatology	S	Paroxetine Hcl	Paroxetine Hcl	18	24	720	157.43		#					*
1194785717	Dibona	Anthony	Sewell	NJ	34	Family Practice	S	Paroxetine Hcl	Paroxetine Hcl	38	98	2940	586.1	11	#					*
1194785899	Kepp	Edward	Albemarle	NC	37	Family Practice	S	Paroxetine Hcl	Paroxetine Hcl	21	31.1	931	182.46		*					*
1194786087	Chismer	Michael	Oakmont	PA	42	Family Practice	S	Paroxetine Hcl	Paroxetine Hcl	48	98	2940	761.73			24	60	305.58	1800	*
1194786277	Merola	Joseph	Dewitt	NY	36	Physician Assistant	S	Paroxetine Hcl	Paroxetine Hcl	22	46	1380	427.21			11	29	327.4	870	*
1194786665	Knudsen	Gary	Saint Paul	MN	27	Internal Medicine	S	Paroxetine Hcl	Paroxetine Hcl	45	125	3733	637.28	14		45	125	637.28	3733		14
1194786681	Lawless	David	Johnstown	PA	42	Addiction Medicine	S	Paroxetine Hcl	Paroxetine Hcl	19	33	990	221.14		#					*
1194786830	Thomas	Carla	Anniston	AL	1	Emergency Medicine	S	Paroxetine Hcl	Paroxetine Hcl	12	30	889	130.73		*					*
1194786913	Hoffman	Darlene	Troy	NY	36	Nurse Practitioner	S	Paroxetine Hcl	Paroxetine Hcl	17	51	1530	299.39		#					*
1194786939	Nasuti	William	Enola	PA	42	Family Practice	S	Paroxetine Hcl	Paroxetine Hcl	41	73	2190	391.5			23	41	165.99	1230	*
1194787481	Edel	Kenneth	Gastonia	NC	37	Family Practice	S	Paroxetine Hcl	Paroxetine Hcl	23	29	870	207.53			23	29	207.53	870	*
1194787796	Thompson	Robert	Ossining	NY	36	Internal Medicine	S	Paroxetine Hcl	Paroxetine Hcl	11	11	330	42.03			11	11	42.03	330	*
1194787929	Temkin	Michael	San Ramon	CA	6	Internal Medicine	S	Paroxetine Hcl	Paroxetine Hcl	15	45	1350	332.4			15	45	332.4	1350	*
1194788083	Bicket	Daphne	Pittsburgh	PA	42	Family Practice	S	Paroxetine Hcl	Paroxetine Hcl	11	11	302	168.05			11	11	168.05	302	*
1194788158	Bhaskar	Shyam	Visalia	CA	6	Internal Medicine	S	Paroxetine Hcl	Paroxetine Hcl	147	277	8076	1965.81	37		104	198	1479.07	5706	#
1194788463	Brown	Lois	Suffolk	VA	51	Nurse Practitioner	S	Paroxetine Hcl	Paroxetine Hcl	29	47.1	1414	492.37		*					*
1194788703	Frederick	Shirley	Sanford	ME	23	Family Practice	S	Paroxetine Hcl	Paroxetine Hcl	58	170	5100	1168.47	17	#					#
1194788729	Williams	Willie	Birmingham	AL	1	Internal Medicine	S	Paroxetine Hcl	Paroxetine Hcl	64	118	3532	898.78	16		36	76	601.82	2280	*
1194789453	Moffett	Larry	Clackamas	OR	41	Family Practice	S	Paroxetine Hcl	Paroxetine Hcl	43	71	2130	720.34			27	45	462.2	1350	*
1194790147	Aboul-Hosn	Hussein	Bellefonte	PA	42	Internal Medicine	S	Paroxetine Hcl	Paroxetine Hcl	27	65	1950	295.41		#					*
1194790204	Liszek	Mary Jo	Maywood	IL	17	Internal Medicine	S	Paroxetine Hcl	Paroxetine Hcl	11	31	930	209.63		*					*
1194790287	Frye	Ronald	Redstone Arsenal	AL	1	Family Practice	S	Paroxetine Hcl	Paroxetine Hcl	14	24	720	72.86			14	24	72.86	720	*
1194790345	Pender	Gina	Fairbanks	AK	2	Family Practice	S	Paroxetine Hcl	Paroxetine Hcl	13	21	630	154.34			13	21	154.34	630	*
1194790758	Fleming	Karen	Auburn	MA	25	Nurse Practitioner	S	Paroxetine Hcl	Paroxetine Hcl	19	53	1590	546.28		*					*
1194790774	George	Bindu	Huntington Park	CA	6	Family Practice	S	Paroxetine Hcl	Paroxetine Hcl	32	88	2640	657.33		#					*
1194790857	Abraham	Sunoj	Crystal River	FL	12	Internal Medicine	S	Paroxetine Hcl	Paroxetine Hcl	14	33.2	995	330.7		#					*
1194791061	Ward	Mark	Spartanburg	SC	45	Family Practice	S	Paroxetine Hcl	Paroxetine Hcl	30	90	2700	566.63			30	90	566.63	2700	*
1194791178	Clark	Ma.Belen	Oceanside	CA	6	Family Practice	S	Paroxetine Hcl	Paroxetine Hcl	23	45	1350	408.49			23	45	408.49	1350	*
1194791210	Perry	James	Greenville	PA	42	Internal Medicine	S	Paroxetine Hcl	Paroxetine Hcl	22	48	1430	269.75			22	48	269.75	1430	*
1194791269	Bedlion	Jeffrey	Kinsman	OH	39	Internal Medicine	S	Paroxetine Hcl	Paroxetine Hcl	39	73	2185	465.77		#					*
1194791392	Potluri	Ajith	Kissimmee	FL	12	Neuropsychiatry	S	Paroxetine Hcl	Paroxetine Hcl	85	107	3069	736.97	18		18	34	275.13	1020	*
1194791400	Duenas	Susan	Yarmouth Port	MA	25	Nurse Practitioner	S	Paroxetine Hcl	Paroxetine Hcl	28	82	2460	544.01		#					*
1194791442	Hemme	Hal	Asheville	NC	37	Internal Medicine	S	Paroxetine Hcl	Paroxetine Hcl	48	94	2820	810.3		#					*
1194791574	Mannino	Anthony	Levittown	PA	42	Internal Medicine	S	Paroxetine Hcl	Paroxetine Hcl	22	64	1920	581.88		#					*
1194792341	Vogt	Mark	Clinton	MO	29	Emergency Medicine	S	Paroxetine Hcl	Paroxetine Hcl	16	22	631	306.27			16	22	306.27	631	*
1194792382	Khan	Mohammad	Marietta	GA	13	Internal Medicine	S	Paroxetine Hcl	Paroxetine Hcl	16	44	1320	292.42			16	44	292.42	1320	*
1194792473	Hartley	Arlene	Meridian	ID	16	Physician Assistant	S	Paroxetine Hcl	Paroxetine Hcl	19	53	1590	690.84			19	53	690.84	1590	*
1194792523	Shiovitz	James	Modesto	CA	6	Family Practice	S	Paroxetine Hcl	Paroxetine Hcl	15	45	1350	425.5		#					*
1194792747	Underhill	F	Edmond	OK	40	Family Practice	S	Paroxetine Hcl	Paroxetine Hcl	21	59	1770	337.98			21	59	337.98	1770	*
1194793000	Dommermuth	Ronald	Bremerton	WA	53	Family Practice	S	Paroxetine Hcl	Paroxetine Hcl	13	13	390	83.97			13	13	83.97	390	*
1194793166	Ramirez-Ramirez	Carlos	The Villages	FL	12	Internal Medicine	S	Paroxetine Hcl	Paroxetine Hcl	34	100	3000	1120.61	11	#					*
1194793240	Dimkpa	Rajeshree	Salisbury	NC	37	Psychiatry	S	Paroxetine Hcl	Paroxetine Hcl	71	81.1	2434	1028.95	14	*					*
1194793513	Vallone	Thomas	Dartmouth	MA	25	Gastroenterology	S	Paroxetine Hcl	Paroxetine Hcl	11	17	510	91.92			11	17	91.92	510	*
1194793679	Bock	Richard	Knoxville	TN	47	Physician Assistant	S	Paroxetine Hcl	Paroxetine Hcl	48	138.1	4108	1224.44	14		36	108	1001.18	3240	#
1194793703	Corrigan	Michael	Swanton	VT	50	Family Practice	S	Paroxetine Hcl	Paroxetine Hcl	15	29	854	181.45		*					*
1194793810	Viera	Amado	Hialeah	FL	12	Family Practice	S	Paroxetine Hcl	Paroxetine Hcl	19	39	1170	276.89		#					*
1194793927	Maisonave	Jessica	Clermont	FL	12	General Practice	S	Paroxetine Hcl	Paroxetine Hcl	19	45	1346	214.26		#					*
1194794073	Jagadish	Grama	Rochester	NY	36	Internal Medicine	S	Paroxetine Hcl	Paroxetine Hcl	38	108.5	3255	1010.05	11	#					*
1194794123	Sahgal	Geeta	Orange City	FL	12	Family Practice	S	Paroxetine Hcl	Paroxetine Hcl	11	33.3	999	315.68		*					*
1194794172	Krishnasastry	Chandra	Nashville	TN	47	Psychiatry	S	Paroxetine Hcl	Paroxetine Hcl	14	22	660	264.83		*					*
1194794263	Truong	Tu	San Diego	CA	6	Internal Medicine	S	Paroxetine Hcl	Paroxetine Hcl	34	63	1890	268.39			34	63	268.39	1890	*
1194794321	Liaboe	Mark	Dubuque	IA	19	Internal Medicine	S	Paroxetine Hcl	Paroxetine Hcl	72	160	4800	1491.81	21	#					#
1194794420	Chowdri	Hanumara	Dartmouth	MA	25	Internal Medicine	S	Paroxetine Hcl	Paroxetine Hcl	18	28	814	130.46			18	28	130.46	814	*
1194794453	Dougherty	Mary	Hermitage	PA	42	Internal Medicine	S	Paroxetine Hcl	Paroxetine Hcl	45	120.5	3589	912.85	11	#					*
1194794578	Moran	Brian	Dubuque	IA	19	Internal Medicine	S	Paroxetine Hcl	Paroxetine Hcl	33	56.5	1694	539.98			33	56.5	539.98	1694	*
1194794776	Sweeney	Gordon	Saint Helena	CA	6	Internal Medicine	S	Paroxetine Hcl	Paroxetine Hcl	16	16	480	166.86			16	16	166.86	480	*
1194794859	Zeitlin	James	Portland	ME	23	Internal Medicine	S	Paroxetine Hcl	Paroxetine Hcl	11	33	990	416.76			11	33	416.76	990	*
1194795088	Rork	Dennis	Londonderry	NH	33	Family Practice	S	Paroxetine Hcl	Paroxetine Hcl	24	68	2040	569.99			24	68	569.99	2040	*
1194795252	Kotas	Kathleen	Trenton	ME	23	Family Practice	S	Paroxetine Hcl	Paroxetine Hcl	20	34	994	304.44			20	34	304.44	994	*
1194795799	Kandutsch	Mark	Bar Harbor	ME	23	Family Practice	S	Paroxetine Hcl	Paroxetine Hcl	16	41	1230	228.23		#					*
1194796169	Gainey	Michael	Cynthiana	KY	21	Emergency Medicine	S	Paroxetine Hcl	Paroxetine Hcl	95	143	4043	805.84	16		44	68	381.88	1909	*
1194796326	Nelson	James	Rickman	TN	47	Family Practice	S	Paroxetine Hcl	Paroxetine Hcl	23	53	1590	312.52			12	30	143.22	900	*
1194796383	Ali	Halima	Westland	MI	26	Family Practice	S	Paroxetine Hcl	Paroxetine Hcl	15	19	570	65.57		#					*
1194796433	Falto Detres	Pedro	Aguadilla	PR	72	Internal Medicine	S	Paroxetine Hcl	Paroxetine Hcl	66	90	2700	656.39	13		50	68	491.47	2040	*
1194796441	Mallot	Cora	Grandview	MO	29	Family Practice	S	Paroxetine Hcl	Paroxetine Hcl	17	39	1170	203.62		#					*
1194796920	Vergara	Jose	Calais	ME	23	Internal Medicine	S	Paroxetine Hcl	Paroxetine Hcl	38	64	1920	462.88			20	32	272.53	960	*
1194797100	Meyers	Lee	Wellsboro	PA	42	Family Practice	S	Paroxetine Hcl	Paroxetine Hcl	53	109	3244	603.11	16	#					#
1194797167	Baer	David	Everett	PA	42	Family Practice	S	Paroxetine Hcl	Paroxetine Hcl	19	57	1710	328.56			19	57	328.56	1710	*
1194797290	Mac Millan	James	Travelers Rest	SC	45	Family Practice	S	Paroxetine Hcl	Paroxetine Hcl	11	31	908	348.75			11	31	348.75	908	*
1194797449	Prokupek	Dianna	Atlantic	IA	19	Nurse Practitioner	S	Paroxetine Hcl	Paroxetine Hcl	73	82.8	2252	970.86			34	42	554.65	1208	*
1194797639	Klug	Richard	Mc Cook	NE	31	Family Practice	S	Paroxetine Hcl	Paroxetine Hcl	11	11	330	46.87			11	11	46.87	330	*
1194797936	Ball	William	Roanoke	VA	51	Family Practice	S	Paroxetine Hcl	Paroxetine Hcl	48	64	1819	791.84		#					*
1194797944	Reich	Donald	Belmont	MA	25	Psychiatry & Neurology	T	Paroxetine Hcl	Paroxetine Hcl	18	41	1230	375.49		*					*
1194798132	Handelman	Mark	Las Vegas	NV	32	Internal Medicine	S	Paroxetine Hcl	Paroxetine Hcl	11	33	990	144.92		*					*
1194798215	Emery	Paul	Las Vegas	NV	32	Internal Medicine	S	Paroxetine Hcl	Paroxetine Hcl	23	69	2070	401.77			23	69	401.77	2070	*
1194798496	Mendoza	Leonardo	Tucson	AZ	4	Internal Medicine	S	Paroxetine Hcl	Paroxetine Hcl	24	52	1560	487.8			24	52	487.8	1560	*
1194798538	Ullah	Shafgat	Brooklyn Center	MN	27	Internal Medicine	S	Paroxetine Hcl	Paroxetine Hcl	16	26	780	190.48			16	26	190.48	780	*
1194798892	Bower	Mary	Fremont	OH	39	Family Practice	S	Paroxetine Hcl	Paroxetine Hcl	28	83.4	2502	398.83		#					*
1194799387	Seth	Raghav	Plantation	FL	12	Cardiology	S	Paroxetine Hcl	Paroxetine Hcl	12	12	360	156.71			12	12	156.71	360	*
1194799395	Fernandez	Jane	Stockton	CA	6	Psychiatry & Neurology	T	Paroxetine Hcl	Paroxetine Hcl	41	49	1470	343.86		*					*
1194799494	Lawton	David	East Aurora	NY	36	Family Practice	S	Paroxetine Hcl	Paroxetine Hcl	34	52	1560	347.63			34	52	347.63	1560	*
1194799692	Nelson	Bruce	Simi Valley	CA	6	Family Practice	S	Paroxetine Hcl	Paroxetine Hcl	12	36	1080	300.25			12	36	300.25	1080	*
1194799700	Newton	Kenneth	Naugatuck	CT	9	Internal Medicine	S	Paroxetine Hcl	Paroxetine Hcl	13	21	630	121.37			13	21	121.37	630	*
1194799718	Hartman	Carolyn	Eugene	OR	41	Psychiatry	S	Paroxetine Hcl	Paroxetine Hcl	32	60	1800	684.75		#					*
1194800334	Anderson	William	Rio Rancho	NM	35	General Practice	S	Paroxetine Hcl	Paroxetine Hcl	20	32	960	278.21		#					*
1194800557	Kumar	Rajesh	West Bend	WI	55	Psychiatry	S	Paroxetine Hcl	Paroxetine Hcl	64	90	2527	1265.38			47	73	955.29	2017	*
1194800565	Powell	Brenda	Cleveland	OH	39	Family Practice	S	Paroxetine Hcl	Paroxetine Hcl	15	21	630	91.52			15	21	91.52	630	*
1194802132	Kubski	Nayda	West Palm Beach	FL	12	Psychiatry	S	Paroxetine Hcl	Paroxetine Hcl	13	23	690	249.14		*					*
1194802454	Ho	Winston	Willoughby	OH	39	Family Practice	S	Paroxetine Hcl	Paroxetine Hcl	20	58	1740	183.09		#					*
1194802629	Cohen	Richard	Bensalem	PA	42	Family Practice	S	Paroxetine Hcl	Paroxetine Hcl	13	25	750	443.5			13	25	443.5	750	*
1194802736	Borghini	Margarita	Jersey City	NJ	34	Internal Medicine	S	Paroxetine Hcl	Paroxetine Hcl	26	54	1620	288.41		#					*
1194803056	Hannallah	Martine	Surprise	AZ	4	Internal Medicine	S	Paroxetine Hcl	Paroxetine Hcl	37	107	3210	594.66	11		37	107	594.66	3210		11
1194803130	Lee	Lana	San Diego	CA	6	Psychiatry	S	Paroxetine Hcl	Paroxetine Hcl	28	89	2670	745.18			17	54	473.21	1620	*
1194803189	Condit	Jonathan	Muncie	IN	18	Family Practice	S	Paroxetine Hcl	Paroxetine Hcl	20	34.2	996	196.36		*					*
1194803445	Fatemi	Arezou	Alpharetta	GA	13	Internal Medicine	S	Paroxetine Hcl	Paroxetine Hcl	31	71	2116	636.78			31	71	636.78	2116	*
1194803627	Rosan	Stuart	Warrington	PA	42	Family Practice	S	Paroxetine Hcl	Paroxetine Hcl	15	17.2	505	115.7		#					*
1194803676	Fuhr	Walter	St. Francis	WI	55	Family Practice	S	Paroxetine Hcl	Paroxetine Hcl	17	45	1344	243.66		#					*
1194804153	Hindin	Lee	Livingston	NJ	34	Psychiatry	S	Paroxetine Hcl	Paroxetine Hcl	24	48	1440	234.89		#					*
1194804385	Garg	Pawan	Wyandotte	MI	26	Psychiatry	S	Paroxetine Hcl	Paroxetine Hcl	75	128.5	3853	964.15	15		54	87.5	810.97	2623	*
1194804815	Rosa	Nichole	New Milford	PA	42	Nurse Practitioner	S	Paroxetine Hcl	Paroxetine Hcl	31	38	1140	168.81		*					*
1194805036	Nkwanyuo	Joseph	Baltimore	MD	24	Internal Medicine	S	Paroxetine Er	Paroxetine Hcl	28	45	1350	5054.72		#					*
1194805374	Manohar	Chenguttai	Madison	OH	39	Internal Medicine	S	Paroxetine Hcl	Paroxetine Hcl	18	36	1040	251.75			18	36	251.75	1040	*
1194805416	Feldman	Robert	Laguna Hills	CA	6	Internal Medicine	S	Paroxetine Hcl	Paroxetine Hcl	19	49	1470	228.02			19	49	228.02	1470	*
1194806141	Udrea	Filoreta	Wauwatosa	WI	55	Psychiatry	S	Paroxetine Hcl	Paroxetine Hcl	34	56	1678	585.8			14	18	284.89	538	*
1194806950	Delgado	Ana	Victoria	TX	48	Internal Medicine	S	Paroxetine Hcl	Paroxetine Hcl	17	49	1470	294.51			17	49	294.51	1470	*
1194807040	Buchanan	Kevin	Randolph	VT	50	Psychiatry	S	Paroxetine Hcl	Paroxetine Hcl	43	77	2310	532.58			12	36	320.5	1080	*
1194807131	Hudson	Jane	Manlius	NY	36	Internal Medicine	S	Paroxetine Hcl	Paroxetine Hcl	13	27	810	220.94			13	27	220.94	810	*
1194807347	Duncan	Helen	Arcadia	CA	6	Psychiatry	S	Paroxetine Hcl	Paroxetine Hcl	25	44	1315	604.69			25	44	604.69	1315	*
1194807503	Cornacchione	Mario	Bear Creek Township	PA	42	Geriatric Medicine	S	Paroxetine Hcl	Paroxetine Hcl	50	50	366	91.77			50	50	91.77	366	*
1194809269	Kurey	Kevin	Mcdonough	GA	13	Family Practice	S	Paroxetine Hcl	Paroxetine Hcl	62	96	2880	532.82		#					*
1194809301	Hart	Sheri	Columbus	OH	39	Neurology	S	Paroxetine Hcl	Paroxetine Hcl	19	33	990	100.57			19	33	100.57	990	*
1194809640	Donesky	Dwight	Chevy Chase	MD	24	Psychiatry	S	Paroxetine Hcl	Paroxetine Hcl	59	60	1741	779.27			29	29.5	492.08	881	*
1194810358	Keyes	Janice	Centreville	VA	51	Family Practice	S	Paroxetine Hcl	Paroxetine Hcl	24	56	1680	357.77			24	56	357.77	1680	*
1194810622	Davenport	Chandra	Dallas	TX	48	Physician Assistant	S	Paroxetine Hcl	Paroxetine Hcl	18	20	600	362.18			18	20	362.18	600	*
1194810846	Maskil	Craig	Redgranite	WI	55	Internal Medicine	S	Paroxetine Hcl	Paroxetine Hcl	12	16	480	95.24			0	0	0	0	#
1194810895	Latimer	Edward	Montclair	NJ	34	Psychiatry	S	Paroxetine Hcl	Paroxetine Hcl	60	120	3600	943.52		#					*
1194810952	Sockell	Mark	Novato	CA	6	Geriatric Medicine	S	Paroxetine Hcl	Paroxetine Hcl	68	90	1924	741.33			56	78	652.89	1564	*
1194811307	Veltri	Albert	Ida Grove	IA	19	Family Practice	S	Paroxetine Hcl	Paroxetine Hcl	49	68	2012	324.38			49	68	324.38	2012	*
1194811430	Janas-Kaminsky	Joanna	Alton	IL	17	Internal Medicine	S	Paroxetine Hcl	Paroxetine Hcl	21	45	1350	394.52			21	45	394.52	1350	*
1194811505	Gedarovich	Donald	Walpole	MA	25	Internal Medicine	S	Paroxetine Hcl	Paroxetine Hcl	24	68	2040	438.71			24	68	438.71	2040	*
1194811521	Rahman	Mohammed	Woodhaven	NY	36	Internal Medicine	S	Paroxetine Hcl	Paroxetine Hcl	37	37	1110	813.06			37	37	813.06	1110	*
1194811828	Callahan	Sean	Oak Harbor	OH	39	Family Practice	S	Paroxetine Hcl	Paroxetine Hcl	120	198	5907	1656.51	21		103	157	1490.54	4677	#
1194812602	Singh	Jitinder	New Lenox	IL	17	Family Practice	S	Paroxetine Hcl	Paroxetine Hcl	17	51	1530	494.98			17	51	494.98	1530	*
1194813014	Mcewen	John	Raleigh	NC	37	Psychiatry	S	Paroxetine Hcl	Paroxetine Hcl	23	23	690	159.66			12	12	89.87	360	*
1194813964	O'connor	Timothy	Sault Sainte Marie	MI	26	Family Practice	S	Paroxetine Hcl	Paroxetine Hcl	17	23	668	351.71		#					*
1194814285	Taleon	Orlando Angelo	Appleton	WI	55	Internal Medicine	S	Paroxetine Hcl	Paroxetine Hcl	25	61	1830	354.67			25	61	354.67	1830	*
1194814319	Franco	Vicente	Miami	FL	12	Family Practice	S	Paroxetine Hcl	Paroxetine Hcl	67	135	4050	1354.12	17	#					#
1194815290	Srivastava	Uma	Rockford	IL	17	Psychiatry	S	Paroxetine Hcl	Paroxetine Hcl	12	22	660	95.36		*					*
1194815936	Hill	David	Bath	ME	23	Family Practice	S	Paroxetine Hcl	Paroxetine Hcl	44	44	914	552.72		#					*
1194816041	Sosa	Javier	Fort Myers	FL	12	Family Practice	S	Paroxetine Hcl	Paroxetine Hcl	40	86	2580	941.66	11	#					*
1194816207	Hayne	Charles	Freehold	NJ	34	Family Practice	S	Paroxetine Hcl	Paroxetine Hcl	11	28	826	131.85			11	28	131.85	826	*
1194816652	Montesi	Michael	Cleveland	MS	28	Family Practice	S	Paroxetine Hcl	Paroxetine Hcl	42	58.4	1752	419.8			26	34	282.68	1020	*
1194817064	Sundbye	Kevin	Topeka	KS	20	Internal Medicine	S	Paroxetine Hcl	Paroxetine Hcl	34	34	867	500.51			20	20	178.46	455	*
1194818641	Thomas	Harold	Birmingham	AL	1	Neurology	S	Paroxetine Hcl	Paroxetine Hcl	18	34	1020	354.56			18	34	354.56	1020	*
1194818666	Pimentel	Sacramento	Burlington	CO	8	General Practice	S	Paroxetine Hcl	Paroxetine Hcl	18	40	1200	302.7			18	40	302.7	1200	*
1194819003	Macdonald	Michelle	Suttons Bay	MI	26	Physician Assistant	S	Paroxetine Hcl	Paroxetine Hcl	18	54	1620	379.12			18	54	379.12	1620	*
1194819698	Ziegelman	David	South Burlington	VT	50	Internal Medicine	S	Paroxetine Hcl	Paroxetine Hcl	28	82.8	2484	395.41			28	82.8	395.41	2484	*
1194820282	Mishcon	Merrit	Tilton	NH	33	Family Practice	S	Paroxetine Hcl	Paroxetine Hcl	18	46	1380	167.57		#					*
1194821470	Edwards	Allison	Upper Marlboro	MD	24	Cardiology	S	Paroxetine Hcl	Paroxetine Hcl	12	12	360	279.03		*					*
1194821553	Klemme	Maureen	Carbondale	IL	17	Nurse Practitioner	S	Paroxetine Hcl	Paroxetine Hcl	29	43	1290	185.27		#					*
1194821769	Jones	Kermit	Chicago	IL	17	Internal Medicine	S	Paroxetine Hcl	Paroxetine Hcl	11	36.7	1100	259.89			11	36.7	259.89	1100	*
1194822122	Bayliss	Mark	Raton	NM	35	Physician Assistant	S	Paroxetine Hcl	Paroxetine Hcl	38	58	1697	497.54		*					*
1194822817	Wood	Robert	Madisonville	KY	21	Family Practice	S	Paroxetine Hcl	Paroxetine Hcl	56	104	3055	538.85	11		33	49	226.55	1405	*
1194823237	Hervada	Teresa	Bronx	NY	36	Family Practice	S	Paroxetine Hcl	Paroxetine Hcl	11	17	487	189.72		*					*
1194823302	Imig	Carmella	Gretna	NE	31	Family Practice	S	Paroxetine Hcl	Paroxetine Hcl	30	66	1980	504.18		#					*
1194823468	Engles	Craig	Oklahoma City	OK	40	Family Practice	S	Paroxetine Hcl	Paroxetine Hcl	21	61	1830	230.09			21	61	230.09	1830	*
1194823526	Diez	Edgardo	Asheville	NC	37	Physical Medicine and Rehabilitation	S	Paroxetine Hcl	Paroxetine Hcl	12	14	420	30.38		*					*
1194823880	Schiano	Valerie	Voorhees	NJ	34	Nurse Practitioner	S	Paroxetine Hcl	Paroxetine Hcl	43	43	621	519.94			20	20	231.23	271	*
1194824672	Frazer	Mark	Middletown	OH	39	Family Practice	S	Paroxetine Hcl	Paroxetine Hcl	16	42	1260	157.06			16	42	157.06	1260	*
1194824953	Aganad	Janet	Elmhurst	IL	17	Internal Medicine	S	Paroxetine Hcl	Paroxetine Hcl	15	45	1350	445.93			15	45	445.93	1350	*
1194824961	Neuman	Mark	Salt Lake City	UT	49	Psychiatry	S	Paroxetine Hcl	Paroxetine Hcl	26	40	1200	316.5			26	40	316.5	1200	*
1194824995	Zafar	Syed	Douglasville	GA	13	Internal Medicine	S	Paroxetine Hcl	Paroxetine Hcl	47	77	2268	637.84			24	46	480.24	1380	*
1194825083	Brown	Donald	Cary	NC	37	Family Practice	S	Paroxetine Hcl	Paroxetine Hcl	11	29	870	316.36			11	29	316.36	870	*
1194825513	Clawson	Mary	Bay Springs	MS	28	Internal Medicine	S	Paroxetine Hcl	Paroxetine Hcl	48	56.4	1619	629.66		#					*
1194825828	Gale	Harry	Cottonwood	AZ	4	Internal Medicine	S	Paroxetine Hcl	Paroxetine Hcl	38	94	2820	848.08		#					*
1194825851	Dobrowolsky	Donna	Oak Brook	IL	17	Psychiatry	S	Paroxetine Hcl	Paroxetine Hcl	12	12.2	366	270.61			0	0	0	0	#
1194826230	Mcmullen	Michael	La Mesa	CA	6	Physician Assistant	S	Paroxetine Hcl	Paroxetine Hcl	12	17	510	85.43			12	17	85.43	510	*
1194826388	Elgourt	Ludmilla	Los Angeles	CA	6	Family Practice	S	Paroxetine Hcl	Paroxetine Hcl	14	14.2	400	144.05			14	14.2	144.05	400	*
1194826511	Byk	Dmitry	Aventura	FL	12	Psychiatry	S	Paroxetine Hcl	Paroxetine Hcl	16	18	540	57.44		#					*
1194826602	Brown	Daniel	Ft Lauderdale	FL	12	Physician Assistant	S	Paroxetine Hcl	Paroxetine Hcl	25	37	1110	295.72			25	37	295.72	1110	*
1194826909	Tabrizi	Farzaneh	Los Gatos	CA	6	Family Practice	S	Paroxetine Hcl	Paroxetine Hcl	11	25	740	141.63		*					*
1194827097	Villacastin	Alex	Citrus Springs	FL	12	Internal Medicine	S	Paroxetine Hcl	Paroxetine Hcl	121	265.1	7834	1517.42	38		88	186.1	1094.51	5480	#
1194827311	Narra	Ammaji	Rocky River	OH	39	Geriatric Medicine	S	Paroxetine Hcl	Paroxetine Hcl	14	42	1260	188.19			14	42	188.19	1260	*
1194827584	Kokernot	Bruce	Plattsburgh	NY	36	Psychiatry	S	Paroxetine Hcl	Paroxetine Hcl	29	37	1088	187.16			12	12	97.98	360	*
1194827725	Norton	Jessica	Canandaigua	NY	36	Psychiatry	S	Paroxetine Hcl	Paroxetine Hcl	31	39	1138	214.5			14	14	60.73	388	*
1194827857	Longe	Susan	Fenton	MI	26	Family Practice	S	Paroxetine Hcl	Paroxetine Hcl	15	44	1320	193.1			15	44	193.1	1320	*
1194828301	Griffith	Patrick	Jennings	LA	22	Internal Medicine	S	Paroxetine Hcl	Paroxetine Hcl	113	198.3	5929	1285.79	20	#					#
1194828988	Swofford	Sarah	Columbia	MO	29	Family Practice	S	Paroxetine Hcl	Paroxetine Hcl	19	47	1410	213.32			19	47	213.32	1410	*
1194829267	Wier	John	Austin	TX	48	Specialist	T	Paroxetine Hcl	Paroxetine Hcl	19	27.1	734	159.45		#					*
1194829267	Wier	John	Austin	TX	48	Specialist	T	Paxil Cr	Paroxetine Hcl	11	11	330	2446.3			11	11	2446.3	330	*
1194829408	Rzucidlo	Jozef	Chicago	IL	17	Family Practice	S	Paroxetine Hcl	Paroxetine Hcl	14	28	840	177.65		*					*
1194829499	Zara	Leonardo	Goldsboro	NC	37	Internal Medicine	S	Paroxetine Hcl	Paroxetine Hcl	23	41	1230	695.29		#					*
1194830398	Lucroy	Ruby	Morton	MS	28	Nurse Practitioner	S	Paroxetine Hcl	Paroxetine Hcl	11	25	750	113.56			11	25	113.56	750	*
1194830919	Whatley	William	Opelika	AL	1	Family Practice	S	Paroxetine Hcl	Paroxetine Hcl	33	57	1710	302.27			33	57	302.27	1710	*
1194831065	Nguyen	Uy	Arlington	VA	51	Internal Medicine	S	Paroxetine Hcl	Paroxetine Hcl	27	27.4	820	425.66		#					*
1194831610	Castellanos	Robert	Cortland	NY	36	Family Practice	S	Paroxetine Hcl	Paroxetine Hcl	15	15	450	103.35			15	15	103.35	450	*
1194832584	Berlin	Rebecca	Philadelphia	PA	42	Nurse Practitioner	S	Paroxetine Hcl	Paroxetine Hcl	25	25	700	750.63			25	25	750.63	700	*
1194832642	Leshan	Loren	Porter Ranch	CA	6	Family Practice	S	Paroxetine Hcl	Paroxetine Hcl	18	30.2	900	447.55			18	30.2	447.55	900	*
1194833103	Berio Roussel	Francisco	Corozal	PR	72	General Practice	S	Paroxetine Hcl	Paroxetine Hcl	13	13	390	53.07		*					*
1194833129	Comninellis	Aris	White Plains	NY	36	Internal Medicine	S	Paroxetine Hcl	Paroxetine Hcl	12	36	1080	216.95			12	36	216.95	1080	*
1194833228	Zohner	Ronald	Idaho Falls	ID	16	Psychiatry	S	Paroxetine Hcl	Paroxetine Hcl	59	76	2280	879.89		*					*
1194833475	Willis	Marshall	Pleasant Grove	UT	49	Family Practice	S	Paroxetine Hcl	Paroxetine Hcl	27	65	1950	953.73		#					*
1194833509	Roberts	Angela	Youngstown	OH	39	Family Practice	S	Paroxetine Hcl	Paroxetine Hcl	16	32	961	181.27			16	32	181.27	961	*
1194834051	Andre	Pierre	Delray Beach	FL	12	Psychiatry	S	Paroxetine Hcl	Paroxetine Hcl	38	42	1245	205.66			23	27	133.33	795	*
1194834051	Andre	Pierre	Delray Beach	FL	12	Psychiatry	S	Paxil Cr	Paroxetine Hcl	11	11	330	2475.56			11	11	2475.56	330	*
1194834424	Reyes	Arjun	Moorpark	CA	6	Psychiatry	S	Paroxetine Hcl	Paroxetine Hcl	73	79.9	2396	771.72			50	56.5	494.17	1693	*
1194834705	Madej	Anna	Sunnyside	WA	53	Internal Medicine	S	Paroxetine Hcl	Paroxetine Hcl	40	40	1178	513.75			40	40	513.75	1178	*
1194834937	Smith	Jimmie	Canton	IL	17	Internal Medicine	S	Paroxetine Hcl	Paroxetine Hcl	50	68	2022	491.9		#					*
1194835033	Ordonez	Andres	Bakersfield	CA	6	Physician Assistant	S	Paroxetine Hcl	Paroxetine Hcl	37	84	2500	599.1	12		17	37	233.56	1090	*
1194835306	Monheim	Karen	Medina	OH	39	Internal Medicine	S	Paroxetine Hcl	Paroxetine Hcl	19	39	1169	147.41			19	39	147.41	1169	*
1194835710	Opole	Rebecca	Kansas City	KS	20	Internal Medicine	S	Paroxetine Hcl	Paroxetine Hcl	34	64	1920	309.29		#					*
1194836429	Bobo	Jerry	Escondido	CA	6	Psychiatry	S	Paroxetine Hcl	Paroxetine Hcl	18	18	540	56.27		*					*
1194836502	Harmeling	Michael	Boyne City	MI	26	Family Practice	S	Paroxetine Hcl	Paroxetine Hcl	25	75	2250	368.04		#					*
1194836510	Hedlund	Patrick	Amery	WI	55	Family Practice	S	Paroxetine Hcl	Paroxetine Hcl	17	27	810	156.93		*					*
1194836791	Lewis	Bryan	New York	NY	36	Internal Medicine	S	Paroxetine Hcl	Paroxetine Hcl	17	45	1335	521.68		*					*
1194836924	Sabbagh	Haissam	La Grange	IL	17	Internal Medicine	S	Paroxetine Hcl	Paroxetine Hcl	50	56	1505	616.56			37	43	451.93	1115	*
1194837120	Chavez	Gerzain	Santa Fe	NM	35	Family Practice	S	Paroxetine Hcl	Paroxetine Hcl	20	30.4	885	335.46			20	30.4	335.46	885	*
1194837989	Skalsky	Linda	Gainesville	FL	12	Nurse Practitioner	S	Paroxetine Hcl	Paroxetine Hcl	70	90	2700	649.39	15		17	25	139.31	750	*
1194838060	Salerno	Christopher	Willingboro	NJ	34	Family Practice	S	Paroxetine Hcl	Paroxetine Hcl	14	34	1020	193.2		*					*
1194839589	Clarke	Mary	Stillwater	OK	40	Family Practice	S	Paroxetine Hcl	Paroxetine Hcl	32	93	2780	646.65		#					*
1194839647	Suchecki	Slade	Southport	NC	37	Family Practice	S	Paroxetine Hcl	Paroxetine Hcl	13	19	570	83.61			13	19	83.61	570	*
1194839977	Mercurio	Gregory	New Smyrna Beach	FL	12	Internal Medicine	S	Paroxetine Hcl	Paroxetine Hcl	13	29	870	114.9		*					*
1194841510	Longo	Edward	Moraine	OH	39	Psychiatry & Neurology	T	Paroxetine Hcl	Paroxetine Hcl	62	66.1	1969	442.61			13	13.1	223.96	386	*
1194843359	Hyden	Stephanie	Buna	TX	48	Nurse Practitioner	S	Paroxetine Hcl	Paroxetine Hcl	23	27	810	195.91			23	27	195.91	810	*
1194843607	Smith	Susan	East Palo Alto	CA	6	Psychiatry	S	Paroxetine Hcl	Paroxetine Hcl	17	20	600	93.88		*					*
1194844365	Davis	Thomas	Cumming	GA	13	Psychiatry & Neurology	T	Paroxetine Hcl	Paroxetine Hcl	25	28	812	274.45		#					*
1194848176	Metroka	Craig	New York	NY	36	Specialist	T	Paroxetine Hcl	Paroxetine Hcl	13	13	390	291.71			0	0	0	0	#
1194849398	Martella	Michael	Sheboygan	WI	55	Family Practice	S	Paroxetine Hcl	Paroxetine Hcl	38	96	2880	922.29		#					*
1194850560	May	Stephanie	Tucson	AZ	4	Family Practice	S	Paroxetine Hcl	Paroxetine Hcl	26	72.1	2164	731	11	#					*
1194850594	Deguzman	Bernadette	Springfield	OH	39	Family Practice	S	Paroxetine Hcl	Paroxetine Hcl	15	39	1164	314.35			15	39	314.35	1164	*
1194850800	Kusumoto	Ray	Hollister	CA	6	Physician Assistant	S	Paroxetine Hcl	Paroxetine Hcl	12	12	360	96.72			0	0	0	0	#
1194852145	Healy	Regina	Centennial	CO	8	Internal Medicine	S	Paroxetine Hcl	Paroxetine Hcl	21	63	1890	427.6		#					*
1194852319	Walker	Margit	Greenfield	MA	25	Family Practice	S	Paroxetine Hcl	Paroxetine Hcl	16	16	480	180.85			16	16	180.85	480	*
1194853739	Silverblatt	James	Mentor	OH	39	Internal Medicine	S	Paroxetine Hcl	Paroxetine Hcl	17	51	1530	163.79			17	51	163.79	1530	*
1194854877	Simmons	Steven	Vienna	VA	51	Internal Medicine	S	Paroxetine Hcl	Paroxetine Hcl	31	33	910	242.12			31	33	242.12	910	*
1194855627	Park	Wilson	Los Angeles	CA	6	Internal Medicine	S	Paroxetine Hcl	Paroxetine Hcl	19	45	1350	230.1	13	#					#
1194856419	De Jesus	Miriam	Tallahassee	FL	12	Nurse Practitioner	S	Paroxetine Hcl	Paroxetine Hcl	13	21	630	134.7			0	0	0	0	#
1194857409	Merion	Judith	Vineyard Haven	MA	25	Psychiatry	S	Paroxetine Hcl	Paroxetine Hcl	20	32	960	291.71		#					*
1194857656	King	Collette	Agoura Hills	CA	6	Nurse Practitioner	S	Paroxetine Hcl	Paroxetine Hcl	13	13	390	201.51			13	13	201.51	390	*
1194859421	Kehoe	Stephanie	Topeka	KS	20	Family Practice	S	Paroxetine Hcl	Paroxetine Hcl	11	33	990	174.16			11	33	174.16	990	*
1194861971	Sandvi	Muhammad	Dalton	GA	13	Psychiatry	S	Paroxetine Hcl	Paroxetine Hcl	87	95	2850	810.9			28	34	312.65	1020	*
1194862417	Kelly	David	Bend	OR	41	Family Practice	S	Paroxetine Hcl	Paroxetine Hcl	29	64.9	1946	242.05			29	64.9	242.05	1946	*
1194862581	Swabb	Scott	Troy	OH	39	Internal Medicine	S	Paroxetine Hcl	Paroxetine Hcl	13	37	1100	165.35		#					*
1194862797	Berman	Wendy	Portsmouth	NH	33	Nurse Practitioner	S	Paroxetine Hcl	Paroxetine Hcl	36	56	1672	412.22			15	35	180.55	1050	*
1194864470	O'neill	Rita	Canajonarie	NY	36	Nurse Practitioner	S	Paroxetine Hcl	Paroxetine Hcl	42	92	2760	590.61		#					*
1194865303	Zubair	Shakil	West Brentwood	NY	36	Psychiatry & Neurology	T	Paroxetine Hcl	Paroxetine Hcl	11	11	309	88.56		*					*
1194865535	Brown	Kristin	Tipton	CA	6	Nurse Practitioner	S	Paroxetine Hcl	Paroxetine Hcl	45	73.3	2199	156.62		#					*
1194866194	Marzella	Giuseppe	East Hanover	NJ	34	Internal Medicine	S	Paroxetine Hcl	Paroxetine Hcl	31	89	2670	621.95			31	89	621.95	2670	*
1194869693	Rodas	Sergio	San Juan Capistrano	CA	6	Family Practice	S	Paroxetine Hcl	Paroxetine Hcl	13	19	570	148.72		*					*
1194870220	Victoria	Rafael	Carpinteria	CA	6	Internal Medicine	S	Paroxetine Hcl	Paroxetine Hcl	18	44	1320	276.74			18	44	276.74	1320	*
1194870691	Kings	Joan	Doylestown	PA	42	Nurse Practitioner	S	Paroxetine Hcl	Paroxetine Hcl	22	22	660	154.64			11	11	104.7	330	*
1194870816	Kern	Judith	Toms River	NJ	34	Certified Clinical Nurse Specialist	S	Paroxetine Er	Paroxetine Hcl	14	22	660	1576.56			14	22	1576.56	660	*
1194870816	Kern	Judith	Toms River	NJ	34	Certified Clinical Nurse Specialist	S	Paroxetine Hcl	Paroxetine Hcl	142	226	6778	1985.11	27		76	130	993.06	3898		16
1194871277	Muniz Molinero	Carlos	Aguada	PR	72	Internal Medicine	S	Paroxetine Hcl	Paroxetine Hcl	376	376	11217	2216.7	66		316	316	1887.23	9417		52
1194871772	Altneu	Erika	Denver	CO	8	Geriatric Medicine	S	Paroxetine Hcl	Paroxetine Hcl	33	100.3	3010	986.68	13		33	100.3	986.68	3010		13
1194872713	Gudla	Jyothi	Canton	OH	39	Internal Medicine	S	Paroxetine Hcl	Paroxetine Hcl	128	128	3453	2289.29	19		98	98	1861.92	2601	#
1194873380	Friedman	Dena	Princeton	NJ	34	Psychiatry & Neurology	T	Paroxetine Er	Paroxetine Hcl	12	24	720	2579.42			12	24	2579.42	720	*
1194873380	Friedman	Dena	Princeton	NJ	34	Psychiatry & Neurology	T	Paroxetine Hcl	Paroxetine Hcl	13	15	450	67.48			13	15	67.48	450	*
1194874024	Ramatowski	Carol	Arvada	CO	8	Family Practice	S	Paroxetine Hcl	Paroxetine Hcl	41	87	2610	857.21			25	65	680.5	1950	*
1194874693	Alekal	Prashanti	Costa Mesa	CA	6	Pediatric Medicine	S	Paroxetine Hcl	Paroxetine Hcl	12	12	360	71.64			0	0	0	0	#
1194875179	Hale	Priscilla	Lafayette	TN	47	Nurse Practitioner	S	Paroxetine Hcl	Paroxetine Hcl	15	29	870	191.11			15	29	191.11	870	*
1194875195	Parker	Garret	Omaha	NE	31	Internal Medicine	S	Paroxetine Hcl	Paroxetine Hcl	35	61	1804	474.3			35	61	474.3	1804	*
1194875625	Zielinski	Mark	Baton Rouge	LA	22	Psychiatry	S	Paroxetine Hcl	Paroxetine Hcl	18	46	1380	348.42		#					*
1194876318	Johnson	Heidi	Middletown	IN	18	Internal Medicine	S	Paroxetine Hcl	Paroxetine Hcl	22	60	1800	409.97		#					*
1194877498	Meadows	Heather	Webster Springs	WV	54	Nurse Practitioner	S	Paroxetine Hcl	Paroxetine Hcl	36	60	1786	605.65			16	32	112.57	960	*
1194878314	Hall	Marie	Mathis	TX	48	Physician Assistant	S	Paroxetine Hcl	Paroxetine Hcl	13	39	1170	270.94		#					*
1194879460	Nguyen	Thomas	Boynton Beach	FL	12	Nephrology	S	Paroxetine Hcl	Paroxetine Hcl	12	36	1080	210.62			12	36	210.62	1080	*
1194880328	Park	Kristen	Aurora	CO	8	Psychiatry & Neurology	T	Paroxetine Hcl	Paroxetine Hcl	12	12	360	28.6			0	0	0	0	#
1194880401	Bobrova Sherman	Irina	Rockville	MD	24	Internal Medicine	S	Paroxetine Hcl	Paroxetine Hcl	11	33	990	202.94			11	33	202.94	990	*
1194881102	Granger	Marilyn	Winston Salem	NC	37	Psychiatry	S	Paroxetine Hcl	Paroxetine Hcl	17	22	660	118.39		*					*
1194882720	Dolsen	Dennis	Waynesboro	PA	42	Physician Assistant	S	Paroxetine Hcl	Paroxetine Hcl	38	94	2730	392.96			26	62	223.09	1770	*
1194883298	Oberlies	Mark	Omaha	NE	31	Internal Medicine	S	Paroxetine Hcl	Paroxetine Hcl	12	26	780	70.82			12	26	70.82	780	*
1194883538	Grisso	Greg	Asheboro	NC	37	Internal Medicine	S	Paroxetine Hcl	Paroxetine Hcl	23	37	1110	349.01			23	37	349.01	1110	*
1194883629	Zerrudo	Chito	Phoenix	AZ	4	Psychiatry	S	Paroxetine Hcl	Paroxetine Hcl	13	23	648	171.93		#					*
1194885202	Purcell	Shanta	Baltimore	MD	24	Internal Medicine	S	Paroxetine Hcl	Paroxetine Hcl	11	11	330	90			0	0	0	0	#
1194885640	Hungerpiller	Jeanne	Savannah	GA	13	General Practice	S	Paroxetine Hcl	Paroxetine Hcl	11	26.7	760	356.29			11	26.7	356.29	760	*
1194885681	Masters	Fiona	Dothan	AL	1	Internal Medicine	S	Paroxetine Hcl	Paroxetine Hcl	64	138	4140	886.2	17		43	93	522.78	2790	*
1194886226	Calderon	Ricardo	La Salle	IL	17	Family Practice	S	Paroxetine Hcl	Paroxetine Hcl	77	159	4695	1076.53	14	#					#
1194886879	Akiyama	Kathleen	San Mateo	CA	6	Psychiatry	S	Paroxetine Hcl	Paroxetine Hcl	28	44	1320	245.6			0	0	0	0	#
1194887067	Nakamura	David	Hilo	HI	15	Family Practice	S	Paroxetine Hcl	Paroxetine Hcl	31	61	1830	176.9			31	61	176.9	1830	*
1194887125	Russo	Michael	Marrero	LA	22	Family Practice	S	Paroxetine Hcl	Paroxetine Hcl	73	76	2060	817.92	13		46	49	451.31	1470	*
1194889402	Rose	Frank	Dana Point	CA	6	Internal Medicine	S	Paroxetine Hcl	Paroxetine Hcl	40	70	2099	285.61			40	70	285.61	2099	*
1194890681	Slone	Rodney	Longview	TX	48	Internal Medicine	S	Paroxetine Hcl	Paroxetine Hcl	29	75	2250	490.2			29	75	490.2	2250	*
1194891101	Hidalgo	Maria Del Carmen	New York	NY	36	Internal Medicine	S	Paroxetine Hcl	Paroxetine Hcl	11	21	630	43.57		*					*
1194891200	Kundi	Francis	Moultrie	GA	13	Internal Medicine	S	Paroxetine Hcl	Paroxetine Hcl	30	52	1560	624.37			19	35	424.76	1050	*
1194891374	Spahr	Karen	Oskaloosa	IA	19	Internal Medicine	S	Paroxetine Hcl	Paroxetine Hcl	25	33	990	146.39			25	33	146.39	990	*
1194891663	Bavineni	Aruna	Westland	MI	26	Geriatric Psychiatry	S	Paroxetine Hcl	Paroxetine Hcl	13	13	211	151.43			0	0	0	0	#
1194892232	Mauch	Stephanie	Hinsdale	IL	17	Family Practice	S	Paroxetine Hcl	Paroxetine Hcl	19	43	1276	349.92			19	43	349.92	1276	*
1194893677	Soliz	Josephine	Oxnard	CA	6	Family Practice	S	Paroxetine Hcl	Paroxetine Hcl	14	42	1260	296.16			14	42	296.16	1260	*
1194894121	Schilz	Suree	Friend	NE	31	Physician Assistant	S	Paroxetine Hcl	Paroxetine Hcl	34	50.2	1506	512.19		#					*
1194894717	Courtney	Andrea	Orange	VA	51	Family Practice	S	Paroxetine Hcl	Paroxetine Hcl	14	42	1260	357.81			14	42	357.81	1260	*
1194895045	Acosta	Heriberto	Hato Rye	PR	72	Neurology	S	Paroxetine Hcl	Paroxetine Hcl	46	62	1775	442.99	14	#					#
1194895193	Mudumbi	Saran	Nashville	TN	47	Psychiatry	S	Paroxetine Hcl	Paroxetine Hcl	50	58.5	1725	669.89		*					*
1194896720	Birge	Kenneth	Bloomington	IL	17	Family Practice	S	Paroxetine Hcl	Paroxetine Hcl	18	46	1380	319.9		#					*
1194897264	Dildine	Eric	Bend	OR	41	Physician Assistant	S	Paroxetine Hcl	Paroxetine Hcl	12	33	990	180.97		*					*
1194897850	Rosen	Ronald	New Hyde Park	NY	36	Internal Medicine	S	Paroxetine Hcl	Paroxetine Hcl	12	36	1080	157.22			12	36	157.22	1080	*
1194898437	Cox	Frederick	Pikeville	KY	21	Family Practice	S	Paroxetine Hcl	Paroxetine Hcl	23	23	690	76.15			23	23	76.15	690	*
1194899336	Ghaly	Azmy	Los Angeles	CA	6	Internal Medicine	S	Paroxetine Hcl	Paroxetine Hcl	31	32	468	263.2		#					*
1194899831	Shigematsu	Ronald	Los Angeles	CA	6	Family Practice	S	Paroxetine Hcl	Paroxetine Hcl	13	31	930	261.06			13	31	261.06	930	*
1194900340	Roessel	Mary	Santa Fe	NM	35	Psychiatry	S	Paroxetine Hcl	Paroxetine Hcl	12	19	570	320.07		*					*
1194900647	Garcia	Elpidio Marlon	Staten Island	NY	36	Psychiatry	S	Paroxetine Hcl	Paroxetine Hcl	51	59	1770	437.04			27	27	228.15	810	*
1194901405	Keep	Yvonne	Albany	OR	41	Nurse Practitioner	S	Paroxetine Hcl	Paroxetine Hcl	13	31	930	187.76			13	31	187.76	930	*
1194902502	Hirtle	Samuel	Central Point	OR	41	Family Practice	S	Paroxetine Hcl	Paroxetine Hcl	21	33	990	90.52		#					*
1194902742	Patel	Shetal	Atlanta	GA	13	Family Practice	S	Paroxetine Hcl	Paroxetine Hcl	11	33	990	191.68			11	33	191.68	990	*
1194907568	Diggs	Teresa	Yadkinville	NC	37	Nurse Practitioner	S	Paroxetine Hcl	Paroxetine Hcl	30	76	2280	733.39		#					*
1194909374	Mushtaq	Safana	Milford	NH	33	Family Practice	S	Paroxetine Hcl	Paroxetine Hcl	23	45	1350	614.78		#					*
1194909481	Lara	Fidel	Sun Valley	CA	6	Internal Medicine	S	Paroxetine Cr	Paroxetine Hcl	11	19	570	951.46			11	19	951.46	570	*
1194909481	Lara	Fidel	Sun Valley	CA	6	Internal Medicine	S	Paroxetine Er	Paroxetine Hcl	19	19	570	987			19	19	987	570	*
1194909481	Lara	Fidel	Sun Valley	CA	6	Internal Medicine	S	Paroxetine Hcl	Paroxetine Hcl	104	116	3480	622.55	19		80	92	521.28	2760	#
1194910075	Edwards	Amber	Butte	MT	30	Nurse Practitioner	S	Paroxetine Hcl	Paroxetine Hcl	16	44.1	1323	214.13		#					*
1194910406	Reddy	Sudhir	Minneapolis	MN	27	Psychiatry	S	Paroxetine Hcl	Paroxetine Hcl	22	30	900	196.42			22	30	196.42	900	*
1194910620	Washington	Abeer	Pine Bluff	AR	5	Psychiatry	S	Paroxetine Hcl	Paroxetine Hcl	19	29	852	163.81		#					*
1194913012	Cruz Polanco	Mayra	Jamaica Plain	MA	25	Internal Medicine	S	Paroxetine Hcl	Paroxetine Hcl	42	51	1498	576.85			29	38	352.77	1108	*
1194913806	Hernandez	Liliam	Cutler Bay	FL	12	Family Practice	S	Paroxetine Hcl	Paroxetine Hcl	18	52	1560	175.34			18	52	175.34	1560	*
1194915389	Wirth	Philipp	Waterloo	NY	36	Internal Medicine	S	Paroxetine Hcl	Paroxetine Hcl	63	177	5310	1444.09	16		63	177	1444.09	5310		16
1194915397	May	Steffan	Bozeman	MT	30	Internal Medicine	S	Paroxetine Hcl	Paroxetine Hcl	34	90	2700	491.68			34	90	491.68	2700	*
1194916015	Stanberry	Tommie	Tishomingo	OK	40	Physician Assistant	S	Paroxetine Hcl	Paroxetine Hcl	14	22	660	48.73		*					*
1194916882	Martinez	Jesus	Memphis	TN	47	Neurology	S	Paroxetine Hcl	Paroxetine Hcl	18	32	960	155.19		*					*
1194917666	Funkhouser	Lori	Warren	OH	39	Nurse Practitioner	S	Paroxetine Hcl	Paroxetine Hcl	101	109	3270	1642.4	15		24	26	202.53	780	*
1194918052	Richardson	Michelle	Wilmington	NC	37	Nurse Practitioner	S	Paroxetine Hcl	Paroxetine Hcl	30	44	1320	230.95			17	25	143	750	*
1194918649	Akinmerese	Olawale	Fort Worth	TX	48	Family Practice	S	Paroxetine Hcl	Paroxetine Hcl	60	60	1702	881.08			43	43	557.71	1221	*
1194919639	Benavides	Edgardo	San Antonio	TX	48	Family Practice	S	Paroxetine Hcl	Paroxetine Hcl	12	34	1020	120.81		*					*
1194920140	Chadda Dettmer	Darshana	Virginia Beach	VA	51	Internal Medicine	S	Paroxetine Hcl	Paroxetine Hcl	45	55	1650	548.61		#					*
1194922526	Coppeans	Christopher	Federal Way	WA	53	Family Practice	S	Paroxetine Hcl	Paroxetine Hcl	17	51	1530	273.39			17	51	273.39	1530	*
1194923169	Breiter	Dorit	Tampa	FL	12	Nurse Practitioner	S	Paroxetine Hcl	Paroxetine Hcl	61	69	2051	377.73			18	26	201.93	780	*
1194924373	Riddle	Cara	Glastonbury	CT	9	Internal Medicine	S	Paroxetine Hcl	Paroxetine Hcl	13	28	840	263.04			13	28	263.04	840	*
1194924787	Mallinger	Michael	Clairton	PA	42	Internal Medicine	S	Paroxetine Hcl	Paroxetine Hcl	17	45	1340	433.7			17	45	433.7	1340	*
1194924886	Millard	Nigel	Orange City	IA	19	Family Practice	S	Paroxetine Hcl	Paroxetine Hcl	19	23	690	157.01			19	23	157.01	690	*
1194925305	Aoun	Bernard	Rochester	MN	27	Internal Medicine	S	Paroxetine Hcl	Paroxetine Hcl	11	19	566	126.37			11	19	126.37	566	*
1194925313	Anene	Ositadinma	Woodbury	MN	27	Family Practice	S	Paroxetine Hcl	Paroxetine Hcl	14	36	1080	210.69		*					*
1194925545	Tucker	Ruby	Va Beach	VA	51	Internal Medicine	S	Paroxetine Hcl	Paroxetine Hcl	12	28	824	130.72			12	28	130.72	824	*
1194925560	Boctor	George	Fort Lauderdale	FL	12	Internal Medicine	S	Paroxetine Hcl	Paroxetine Hcl	50	128	3840	899.39	12		50	128	899.39	3840		12
1194925750	Carlucci	Michael	Jamesburg	NJ	34	Internal Medicine	S	Paroxetine Hcl	Paroxetine Hcl	33	85	2550	705.41			33	85	705.41	2550	*
1194926170	White	Christopher	Nashville	TN	47	Nurse Practitioner	S	Paroxetine Hcl	Paroxetine Hcl	11	13	390	152.77		*					*
1194926394	Ortiz Cruzado	Ernesto	Columbus	OH	39	Psychiatry	S	Paroxetine Hcl	Paroxetine Hcl	13	19	570	63.14		*					*
1194927491	Ho	Samuel	Arcadia	CA	6	Internal Medicine	S	Paroxetine Hcl	Paroxetine Hcl	37	69.1	2073	469.37		#					*
1194928143	Colon	Helga	San Juan	PR	72	Neuropsychiatry	S	Paroxetine Hcl	Paroxetine Hcl	11	11	330	114.38		*					*
1194928879	Shah	Nehaben	Union	NJ	34	Internal Medicine	S	Paroxetine Hcl	Paroxetine Hcl	21	37	1110	317.51		#					*
1194930222	Isom	Joel	Atlanta	GA	13	Internal Medicine	S	Paroxetine Hcl	Paroxetine Hcl	13	35	1050	240.83		#					*
1194931204	Baum	Yan	Redmond	WA	53	Family Practice	S	Paroxetine Hcl	Paroxetine Hcl	12	32	960	202.46			12	32	202.46	960	*
1194933507	Clark	Jennifer	Greenville	SC	45	Nurse Practitioner	S	Paroxetine Hcl	Paroxetine Hcl	12	34	1020	285.94		*					*
1194933556	Fabregas Cherenek	Hector	Pembroke Pines	FL	12	Family Practice	S	Paroxetine Hcl	Paroxetine Hcl	53	123	3690	994.06	15		32	80	749.28	2400	#
1194937052	Kohler-Neuwirth	Stephanie	Wauwatosa	WI	55	Psychiatry	S	Paroxetine Hcl	Paroxetine Hcl	14	16	454	263.46			0	0	0	0	#
1194940130	Musunuru	Jagadeeswara	Fond Du Lac	WI	55	Psychiatry	S	Paroxetine Hcl	Paroxetine Hcl	24	28	802	221.43		#					*
1194940288	Eure	Jo Anne	Kinston	NC	37	Nurse Practitioner	S	Paroxetine Hcl	Paroxetine Hcl	13	13	390	51.09			0	0	0	0	#
1194941112	Lucas	Elizabeth	Columbus	OH	39	Internal Medicine	S	Paroxetine Hcl	Paroxetine Hcl	11	11.1	333	58.88			0	0	0	0	#
1194942433	Winston	Susanna	Warwick	RI	44	Internal Medicine	S	Paroxetine Hcl	Paroxetine Hcl	17	47	1410	385.75			17	47	385.75	1410	*
1194943449	Huisman	Ronda	Athens	TN	47	Nurse Practitioner	S	Paroxetine Hcl	Paroxetine Hcl	33	41	1220	501.05			18	26	330.16	780	*
1194944413	Poulos	Artemis	Albany	NY	36	Psychiatry & Neurology	T	Paroxetine Hcl	Paroxetine Hcl	18	18	540	250.81			0	0	0	0	#
1194946186	Prestwood	Jessica	Chapel Hill	NC	37	Pediatric Medicine	S	Paroxetine Hcl	Paroxetine Hcl	13	21	630	312.4			13	21	312.4	630	*
1194946988	Hook	Christina	Madison	WI	55	Family Practice	S	Paroxetine Hcl	Paroxetine Hcl	13	39	1170	238.45			13	39	238.45	1170	*
1194947002	Bowers	Joshua	Canton	IL	17	Family Practice	S	Paroxetine Hcl	Paroxetine Hcl	71	167	4989	651.48	20	#					#
1194947218	Timme	David	Harrisburg	PA	42	Physician Assistant	S	Paroxetine Hcl	Paroxetine Hcl	45	57	1688	355.86			11	17	161.45	510	*
1194947903	Nowrin	Sazia	Hudson	NH	33	Family Practice	S	Paroxetine Hcl	Paroxetine Hcl	17	25	750	153.11			17	25	153.11	750	*
1194949156	Perry	Julie	Lexington	KY	21	Nurse Practitioner	S	Paroxetine Hcl	Paroxetine Hcl	21	35	1050	267.84		#					*
1194950303	Tam	Ruby	Crystal	MN	27	Family Practice	S	Paroxetine Hcl	Paroxetine Hcl	50	97	2882	748.29			50	97	748.29	2882	*
1194952358	Paruch	John	Saint Louis	MO	29	Psychiatry	S	Paroxetine Hcl	Paroxetine Hcl	24	26	780	115.44			0	0	0	0	#
1194952754	Mejia Disla	Melissa	Orlando	FL	12	Internal Medicine	S	Paroxetine Hcl	Paroxetine Hcl	44	122	3660	818.26	16		44	122	818.26	3660		16
1194952788	Zhukova	Alla	Cape Coral	FL	12	Family Practice	S	Paroxetine Hcl	Paroxetine Hcl	29	85	2550	619.67		#					*
1194953695	Johnson	Suzanne	Palmetto	FL	12	Family Practice	S	Paroxetine Hcl	Paroxetine Hcl	14	42	1260	194.86		*					*
1194953844	Bauman	Kimberley	Urbandale	IA	19	Family Practice	S	Paroxetine Hcl	Paroxetine Hcl	14	38	1140	133.65			14	38	133.65	1140	*
1194953976	Baker-Horn	Jordan	Concord Township	OH	39	Family Practice	S	Paroxetine Hcl	Paroxetine Hcl	36	92	2760	317.74			36	92	317.74	2760	*
1194954099	Remus	Elizabeth	Saint Louis	MO	29	Internal Medicine	S	Paroxetine Hcl	Paroxetine Hcl	15	45	1350	357.35			15	45	357.35	1350	*
1194954826	Shakir	Imran	Cleveland	OH	39	Psychiatry	S	Paroxetine Hcl	Paroxetine Hcl	25	25.1	753	93.35			0	0	0	0	#
1194955757	Fountain	Pamela	Fort Wayne	IN	18	Nurse Practitioner	S	Paroxetine Hcl	Paroxetine Hcl	40	40.1	1033	574.48	13		40	40.1	574.48	1033		13
1194956672	Latta	Shannon	Marysville	WA	53	Nurse Practitioner	S	Paroxetine Hcl	Paroxetine Hcl	24	70	2078	582.6			24	70	582.6	2078	*
1194957431	Subramanian	Arti	Toledo	OH	39	Internal Medicine	S	Paroxetine Hcl	Paroxetine Hcl	33	80.6	2418	486.89	11	#					*
1194957928	Anderson	Andrea	Hillsboro	WI	55	Physician Assistant	S	Paroxetine Hcl	Paroxetine Hcl	15	25	719	187.01			15	25	187.01	719	*
1194958603	Crespo	Rafael	Miami	FL	12	General Practice	S	Paroxetine Hcl	Paroxetine Hcl	14	25	750	235.69			14	25	235.69	750	*
1194959031	Contratto	Erin	Birmingham	AL	1	Internal Medicine	S	Paroxetine Hcl	Paroxetine Hcl	23	45	1350	175.13		#					*
1194962217	Taylor	James	Raeford	NC	37	Physician Assistant	S	Paroxetine Hcl	Paroxetine Hcl	15	31	930	134.84		#					*
1194962241	Reynolds	Mary	Ormond Beach	FL	12	Nurse Practitioner	S	Paroxetine Hcl	Paroxetine Hcl	70	174	5220	1841.33	17		44	104	1228.37	3120	#
1194963637	Cousens	Daniel	Delray Beach	FL	12	Nurse Practitioner	S	Paroxetine Hcl	Paroxetine Hcl	19	19	570	186.38		#					*
1194965384	Corley	Lisa	Carrollton	TX	48	Physician Assistant	S	Paroxetine Hcl	Paroxetine Hcl	19	19	570	331.21			19	19	331.21	570	*
1194969568	Yeater	Alene	Bellefontaine	OH	39	Obstetrics & Gynecology	S	Paroxetine Hcl	Paroxetine Hcl	12	12	360	40.02			0	0	0	0	#
1194971028	Co	Alistair	Homosassa Springs	FL	12	Family Practice	S	Paroxetine Hcl	Paroxetine Hcl	18	50	1500	306.5		#					*
1194971242	Adams	Willie	Atlanta	GA	13	Physician Assistant	S	Paroxetine Hcl	Paroxetine Hcl	14	16	480	126.79		*					*
1194971911	Miller	Kathleen	Bellefontaine	OH	39	Nurse Practitioner	S	Paroxetine Hcl	Paroxetine Hcl	12	36	1080	174.42		*					*
1194972265	Weber	Barbara	Pocahontas	IA	19	Nurse Practitioner	S	Paroxetine Hcl	Paroxetine Hcl	70	126.7	3674	539.08	17		45	101	349.99	3030	#
1194972471	Thomas	Zorina	Germantown	MD	24	Physician Assistant	S	Paroxetine Hcl	Paroxetine Hcl	12	14	420	92.82		*					*
1194973537	Palagiri	Vandana	Ashburn	VA	51	Internal Medicine	S	Paroxetine Hcl	Paroxetine Hcl	20	36	978	223.76			20	36	223.76	978	*
1194973990	Liao	Lucy	Los Angeles	CA	6	Psychiatry	S	Paroxetine Hcl	Paroxetine Hcl	11	11	330	60.19			11	11	60.19	330	*
1194975342	Uptagrafft	Brooke	Huntsville	AL	1	Family Practice	S	Paroxetine Hcl	Paroxetine Hcl	40	104	3120	838.58			40	104	838.58	3120	*
1194975995	Hinton	Anne	Santa Fe	NM	35	Physician Assistant	S	Paroxetine Hcl	Paroxetine Hcl	15	40	1200	416.73		#					*
1194978981	Rhoadarmer	Kelly	Noblesville	IN	18	Psychiatry & Neurology	T	Paroxetine Hcl	Paroxetine Hcl	21	29	870	218.07		*					*
1194979591	Nana	Maher	North Miami Beach	FL	12	Family Practice	S	Paroxetine Hcl	Paroxetine Hcl	12	16	480	113.97			12	16	113.97	480	*
1194980045	Orehek	Eleanor	Minneapolis	MN	27	Neurology	S	Paroxetine Hcl	Paroxetine Hcl	11	25	750	158.45		*					*
1194980128	Libreros	Jairo	Livingston	TX	48	Internal Medicine	S	Paroxetine Hcl	Paroxetine Hcl	19	55	1650	445.79			19	55	445.79	1650	*
1194982082	Schreiber	John	Washington	DC	11	Neurology	S	Paroxetine Hcl	Paroxetine Hcl	12	12.4	372	88.77			0	0	0	0	#
1194983593	Khangura	Jaspreet	Camas	WA	53	Internal Medicine	S	Paroxetine Hcl	Paroxetine Hcl	14	42	1260	256.54			14	42	256.54	1260	*
1194984039	Drendel	Ivory	Kalispell	MT	30	Family Practice	S	Paroxetine Hcl	Paroxetine Hcl	31	69	2051	395.4		#					*
1194984161	Bhatia	Tanya	Everett	WA	53	Internal Medicine	S	Paroxetine Hcl	Paroxetine Hcl	13	19	570	219.66		*					*
1194984724	Singer	Jessica	New York	NY	36	Internal Medicine	S	Paroxetine Hcl	Paroxetine Hcl	30	68	2040	833.54		#					*
1194985218	Payne	Dylan	Pittsburgh	PA	42	Psychiatry	S	Paroxetine Hcl	Paroxetine Hcl	16	18	540	155.93		*					*
1194985234	Oxendine	Christopher	Abbeville	SC	45	Emergency Medicine	S	Paroxetine Hcl	Paroxetine Hcl	15	35	1050	123.91			15	35	123.91	1050	*
1194986208	Nguyen	Huy	Garland	TX	48	Internal Medicine	S	Paroxetine Hcl	Paroxetine Hcl	33	87	2610	567.21	12		33	87	567.21	2610		12
1194986695	Arora	Mohit	Crystal Lake	IL	17	Internal Medicine	S	Paroxetine Hcl	Paroxetine Hcl	14	28	795	161.53			14	28	161.53	795	*
1194987065	Nix	Susan	Florence	AL	1	Nurse Practitioner	S	Paroxetine Hcl	Paroxetine Hcl	83	149	4470	1269.54	17	*					*
1194987297	Hakimipour	Mehdi	Fresno	CA	6	Internal Medicine	S	Paroxetine Er	Paroxetine Hcl	15	15	104	485.13			15	15	485.13	104	*
1194987297	Hakimipour	Mehdi	Fresno	CA	6	Internal Medicine	S	Paroxetine Hcl	Paroxetine Hcl	26	26	422	223.8			26	26	223.8	422	*
1194987321	Gannon	Jessica	Pittsburgh	PA	42	Psychiatry	S	Paroxetine Hcl	Paroxetine Hcl	28	34	992	329.51			11	11	150.76	330	*
1194987750	Chronister	Stacy	Tulsa	OK	40	Internal Medicine	S	Paroxetine Hcl	Paroxetine Hcl	13	33	990	215.84		*					*
1194987875	Palmer	Michelle	South Jordan	UT	49	Family Practice	S	Paroxetine Hcl	Paroxetine Hcl	19	39	1170	146.69			19	39	146.69	1170	*
1194988402	Fournier	Neesha	Traverse City	MI	26	Internal Medicine	S	Paroxetine Hcl	Paroxetine Hcl	31	65	1950	568.9		*					*
1194988584	Mcintyre	Melissa	Lexington	KY	21	Nurse Practitioner	S	Paroxetine Hcl	Paroxetine Hcl	12	12	360	125.32			12	12	125.32	360	*
1194990010	Ramos	Jose	Lares	PR	72	General Practice	T	Paroxetine Hcl	Paroxetine Hcl	27	29	870	195.07		#					*
1194991620	Meridores	Tessy	Cleveland	OH	39	Internal Medicine	S	Paroxetine Hcl	Paroxetine Hcl	11	17	494	210.72			11	17	210.72	494	*
1194992032	Amin	Farooq	Germantown	MD	24	Psychiatry	S	Paroxetine Hcl	Paroxetine Hcl	27	27	638	263.56			27	27	263.56	638	*
1194992636	Kielbiowski	Jill	Latrobe	PA	42	Family Practice	S	Paroxetine Hcl	Paroxetine Hcl	12	12	360	78.45			12	12	78.45	360	*
1194994210	Phillips	Troy	Greer	SC	45	Family Practice	S	Paroxetine Hcl	Paroxetine Hcl	11	23	689	330.56		*					*
1194995985	Martin	Joanne	Stony Point	NY	36	Nurse Practitioner	S	Paroxetine Er	Paroxetine Hcl	24	24	720	3088.58			24	24	3088.58	720	*
1194996959	Nguyen	Tam	Bakersfield	CA	6	Psychiatry & Neurology	T	Paroxetine Hcl	Paroxetine Hcl	13	13	375	107.75			0	0	0	0	#
1194999672	Larson	Lizabeth	Shoreview	MN	27	Family Practice	S	Paroxetine Hcl	Paroxetine Hcl	20	54	1620	312.9			20	54	312.9	1620	*
1205000718	Green	Holly	Virginia Beach	VA	51	Nurse Practitioner	S	Paroxetine Hcl	Paroxetine Hcl	23	23	597	286.77			23	23	286.77	597	*
1205001120	Deng	Xiaolin	Aberdeen	SD	46	Psychiatry	S	Paroxetine Hcl	Paroxetine Hcl	46	54	1581	422.92			17	19	117.89	570	*
1205002052	Mapue	Renan	Carrollton	IL	17	Internal Medicine	S	Paroxetine Hcl	Paroxetine Hcl	28	52	1560	349.34			28	52	349.34	1560	*
1205002649	Clough	Jeffrey	Baltimore	MD	24	Internal Medicine	S	Paroxetine Hcl	Paroxetine Hcl	11	33	990	285.69		*					*
1205005212	Rowland	Annita	Morristown	TN	47	Nurse Practitioner	S	Paroxetine Hcl	Paroxetine Hcl	19	43.9	1317	399.92		#					*
1205005386	Kumar	Nishant	Los Angeles	CA	6	Psychiatry & Neurology	T	Paroxetine Hcl	Paroxetine Hcl	11	27.7	830	129.58		*					*
1205005519	Saeed	Yahya	Rosenberg	TX	48	Psychiatry	S	Paroxetine Hcl	Paroxetine Hcl	12	12	337	63.79			0	0	0	0	#
1205006871	Cooper	Dana	Campbell	MO	29	Nurse Practitioner	S	Paroxetine Hcl	Paroxetine Hcl	41	63	1890	701.32		#					*
1205008901	Gonzalez Nieves	Waleska	Lares	PR	72	General Practice	T	Paroxetine Hcl	Paroxetine Hcl	15	23	690	161.43		*					*
1205009081	Rodgers	Melissa	Alcoa	TN	47	Family Practice	S	Paroxetine Hcl	Paroxetine Hcl	28	84	2520	714.94		#					*
1205009362	Bonazzi	Amanda	Round Rock	TX	48	Certified Clinical Nurse Specialist	S	Paroxetine Hcl	Paroxetine Hcl	11	11	330	121.76			11	11	121.76	330	*
1205009420	Chappelear	Emily	Burnsville	NC	37	Physician Assistant	S	Paroxetine Hcl	Paroxetine Hcl	30	71.6	2149	397.56		#					*
1205009693	Rosser	Cortney	Danville	IL	17	Internal Medicine	S	Paroxetine Hcl	Paroxetine Hcl	31	61	1830	678.7			31	61	678.7	1830	*
1205010022	Winston	Rachael	Springfield	MO	29	Family Practice	S	Paroxetine Hcl	Paroxetine Hcl	17	17	510	70.96			0	0	0	0	#
1205010733	Bartolomei Rodriguez	Luz	Las Marias	PR	72	General Practice	S	Paroxetine Hcl	Paroxetine Hcl	12	12	360	63.67			12	12	63.67	360	*
1205011541	Woods	Kathy	Pine Bluff	AR	5	Nurse Practitioner	S	Paroxetine Hcl	Paroxetine Hcl	11	11	330	43.4			0	0	0	0	#
1205014701	Parks	Mary	Brentwood	TN	47	Nurse Practitioner	S	Paroxetine Hcl	Paroxetine Hcl	30	30	870	340.28			30	30	340.28	870	*
1205015534	Pol	Arun	Duluth	GA	13	Psychiatry	S	Paroxetine Hcl	Paroxetine Hcl	18	22	650	183.15		#					*
1205020088	Conrad	Valerie	Muskegon	MI	26	Family Practice	S	Paroxetine Hcl	Paroxetine Hcl	24	58	1740	408.66		#					*
1205020245	Gembusia	Keith	Olean	NY	36	Family Practice	S	Paroxetine Hcl	Paroxetine Hcl	60	80	2400	476.25			39	57	368.91	1710	*
1205020468	Daulton	Ronnette	Hanford	CA	6	Nurse Practitioner	S	Paroxetine Hcl	Paroxetine Hcl	42	97	2884	814.49		#					*
1205021169	Gupta	Roopali	Edmond	OK	40	Family Practice	S	Paroxetine Hcl	Paroxetine Hcl	12	32	960	172.31			12	32	172.31	960	*
1205023702	Mayakrishnan	Indurashmi	Sherman	TX	48	Neurology	S	Paroxetine Hcl	Paroxetine Hcl	91	111	3280	621.25	17		74	86	545.91	2530	#
1205024155	Obrist	Brian	Columbus	NE	31	Physician Assistant	S	Paroxetine Hcl	Paroxetine Hcl	45	45	1322	372.85			23	23	151.46	662	*
1205026366	Quesada	Eduardo	Miami	FL	12	Internal Medicine	S	Paroxetine Hcl	Paroxetine Hcl	31	67	2010	489.08			31	67	489.08	2010	*
1205027075	Pestrue	Joel	Oscoda	MI	26	Physician Assistant	S	Paroxetine Hcl	Paroxetine Hcl	38	92	2760	443.25	14		38	92	443.25	2760		14
1205028412	Leleux	Patrick	Crowley	LA	22	Internal Medicine	S	Paroxetine Hcl	Paroxetine Hcl	14	20	600	82.32		#					*
1205028784	White	Justin	Ogden	UT	49	Family Practice	S	Paroxetine Hcl	Paroxetine Hcl	19	38	1140	396.15		*					*
1205029352	Siddall	Brian	Mc Rae	GA	13	General Practice	S	Paroxetine Hcl	Paroxetine Hcl	85	103	3013	1136.16	14		59	59	909.16	1693	*
1205031309	Skaggs	Joanne	Oklahoma City	OK	40	Internal Medicine	S	Paroxetine Hcl	Paroxetine Hcl	11	33	990	261.65		*					*
1205032513	Soto Lopez	Juan	Lovington	NM	35	Family Practice	S	Paroxetine Hcl	Paroxetine Hcl	26	62	1860	333.59			26	62	333.59	1860	*
1205032604	Mendez Morales	Melissa	Bayamon	PR	72	Neurology	S	Paroxetine Hcl	Paroxetine Hcl	11	11	330	81.69		*					*
1205033990	Greenfeld	Andrea	Bedford	NH	33	Internal Medicine	S	Paroxetine Hcl	Paroxetine Hcl	16	47	1410	184.82			16	47	184.82	1410	*
1205034287	Daniel	Emad	Cerritos	CA	6	Psychiatry	S	Paroxetine Hcl	Paroxetine Hcl	13	13	390	91.42			13	13	91.42	390	*
1205035045	Ashfaq	Muhammad	Lexington	KY	21	Psychiatry	S	Paroxetine Hcl	Paroxetine Hcl	29	37	1110	193.63			0	0	0	0	#
1205035342	Crisp	Jeremy	Columbia	SC	45	Family Practice	S	Paroxetine Hcl	Paroxetine Hcl	28	71	2130	612.47		#					*
1205035383	Oommen	Shobin	Stroudsburg	PA	42	Psychiatry	S	Paroxetine Hcl	Paroxetine Hcl	40	40	1200	545.1			24	24	250.04	720	*
1205035904	Thomas	Rene	Oakland	CA	6	Psychiatry & Neurology	T	Paroxetine Hcl	Paroxetine Hcl	20	32	932	296.5		#					*
1205036647	Aggarwal	Preyanka	Haines City	FL	12	Family Practice	S	Paroxetine Hcl	Paroxetine Hcl	11	33	990	154.22			11	33	154.22	990	*
1205036878	Jaitly	Manasvi	Ogdensburg	NY	36	Internal Medicine	S	Paroxetine Hcl	Paroxetine Hcl	18	26	780	245.01		*					*
1205037439	Shearer	Warren	Bangor	ME	23	Family Practice	S	Paroxetine Hcl	Paroxetine Hcl	11	33	990	110		*					*
1205037983	Lin	Karen	San Luis Obispo	CA	6	Neurology	S	Paxil	Paroxetine Hcl	14	14	420	12575.1			0	0	0	0	#
1205039005	Campillo-Juig	Eric	Miami	FL	12	Nurse Practitioner	S	Paroxetine Hcl	Paroxetine Hcl	131	133.1	3992	880.6	29	#					#
1205039658	Halper	Mitchell	St Charles	IL	17	Preventive Medicine	S	Paroxetine Hcl	Paroxetine Hcl	36	56	1680	354.95		*					*
1205039757	Bonilla-Perez	Juan Samuel	Washington	DC	11	Family Medicine	T	Paroxetine Hcl	Paroxetine Hcl	15	17	510	89.78			15	17	89.78	510	*
1205042199	Sosso	Jessica	Sparta	WI	55	Family Practice	S	Paroxetine Hcl	Paroxetine Hcl	15	43	1290	243.85		*					*
1205043353	Schlacht	Alisa	Howell	MI	26	Psychiatry	S	Paroxetine Hcl	Paroxetine Hcl	19	19	548	89.35			19	19	89.35	548	*
1205043510	Al-Dadah	Halah	Hot Springs	AR	5	Family Practice	S	Paroxetine Hcl	Paroxetine Hcl	32	76	2280	372.03		#					*
1205044146	Puckett	Justin	Kirksville	MO	29	Family Practice	S	Paroxetine Hcl	Paroxetine Hcl	22	34	998	157.09		#					*
1205044195	Weeks	Lara	Lafayette	IN	18	Internal Medicine	S	Paroxetine Hcl	Paroxetine Hcl	11	31	930	288.37			11	31	288.37	930	*
1205045028	Binus	Daniel	Auburn	CA	6	Psychiatry	S	Paroxetine Cr	Paroxetine Hcl	12	16	480	1308.44		*					*
1205045028	Binus	Daniel	Auburn	CA	6	Psychiatry	S	Paroxetine Hcl	Paroxetine Hcl	48	92	2760	1058.03		#					*
1205045390	Vanam	Rajani	Selma	CA	6	Internal Medicine	S	Paroxetine Hcl	Paroxetine Hcl	11	23	690	96.57			11	23	96.57	690	*
1205045564	Holland	Christian	Grants Pass	OR	41	Internal Medicine	S	Paroxetine Hcl	Paroxetine Hcl	33	71	2130	527.2			20	58	216.7	1740	*
1205046752	Square	Jaime	El Paso	TX	48	Internal Medicine	S	Paroxetine Hcl	Paroxetine Hcl	20	34	948	161.26		#					*
1205047040	Vories	Vonetta	Princeton	IN	18	Nurse Practitioner	S	Paroxetine Hcl	Paroxetine Hcl	39	81	2430	368.79	11		39	81	368.79	2430		11
1205047578	Gibson	William	Shreveport	LA	22	Family Practice	S	Paroxetine Hcl	Paroxetine Hcl	63	77	2295	569.53	16		32	38	355.66	1140	*
1205047610	Thompson	Dan	Bernice	LA	22	Family Practice	S	Paroxetine Hcl	Paroxetine Hcl	45	57	1662	293.94		#					*
1205048667	Aziz	Carolina	Philadelphia	PA	42	Internal Medicine	S	Paroxetine Hcl	Paroxetine Hcl	26	76	2264	438.2			26	76	438.2	2264	*
1205049046	Gautam	Sagun	Springfield	IL	17	Family Practice	S	Paroxetine Hcl	Paroxetine Hcl	25	25	661	361.03		#					*
1205049533	Englert	Danielle	Charlotte	NC	37	Neurology	S	Paroxetine Hcl	Paroxetine Hcl	13	35	1050	401.72		#					*
1205049582	Ipsen	Susan	Fort Atkinson	WI	55	Nurse Practitioner	S	Paroxetine Hcl	Paroxetine Hcl	29	59	1770	307.81		#					*
1205053352	Blackwell	Jeremy	Jasper	AL	1	Family Practice	S	Paroxetine Hcl	Paroxetine Hcl	60	94	2791	1215.67			39	55	649.4	1621	*
1205054608	Mehta	Shital	Kankakee	IL	17	Psychiatry	S	Paroxetine Hcl	Paroxetine Hcl	51	83.6	2408	688.33		#					*
1205055928	Eng	Leonard	Metuchen	NJ	34	Psychiatry	S	Paroxetine Hcl	Paroxetine Hcl	22	34	1020	144.03			0	0	0	0	#
1205056645	Prezzato	Joseph	Farmington Hills	MI	26	Obstetrics & Gynecology	S	Paroxetine Hcl	Paroxetine Hcl	11	14.7	348	113.17			0	0	0	0	#
1205057965	Eltz	Sharon	East Petersburg	PA	42	Family Practice	S	Paroxetine Hcl	Paroxetine Hcl	22	42	1260	207.9		*					*
1205058252	Daley-Placide	Racquel	Charlotte	NC	37	Internal Medicine	T	Paroxetine Hcl	Paroxetine Hcl	12	12	360	276.87			12	12	276.87	360	*
1205059268	Green	Lucille	Passaic	NJ	34	Registered Nurse	T	Paroxetine Hcl	Paroxetine Hcl	32	48	1379	367.15			11	25	145.05	750	*
1205060001	Bauman	Amy	Monona	WI	55	Family Practice	S	Paroxetine Hcl	Paroxetine Hcl	14	28	840	154.66			14	28	154.66	840	*
1205060225	Magner	Ann	Portland	ME	23	Geriatric Medicine	S	Paroxetine Hcl	Paroxetine Hcl	34	40	1115	583			34	40	583	1115	*
1205063906	Morrello	Joseph	Princeton	WV	54	Internal Medicine	S	Paroxetine Hcl	Paroxetine Hcl	12	24	720	200.42		*					*
1205063930	Lowney	Michael	Boston	MA	25	Family Practice	S	Paroxetine Hcl	Paroxetine Hcl	17	17	481	145.87			17	17	145.87	481	*
1205064011	Clark	Laurel	Chicago	IL	17	Psychiatry	S	Paroxetine Hcl	Paroxetine Hcl	11	11	330	62.48			0	0	0	0	#
1205064219	Uy	Karl Peter	Gadsden	AL	1	Family Practice	S	Paroxetine Hcl	Paroxetine Hcl	40	71	2104	720.87			40	71	720.87	2104	*
1205064326	Deconde	Jennifer	San Diego	CA	6	Internal Medicine	S	Paroxetine Hcl	Paroxetine Hcl	20	36	1080	177.83		#					*
1205064581	Baltz	Brian	Monette	AR	5	Family Practice	S	Paroxetine Hcl	Paroxetine Hcl	40	44	1320	218.73		#					*
1205064672	Buffaloe	Lucas	Columbia	MO	29	Family Practice	S	Paroxetine Hcl	Paroxetine Hcl	22	32	910	270.47		*					*
1205065554	Bridges	James	Madison	MS	28	Internal Medicine	S	Paroxetine Hcl	Paroxetine Hcl	12	36	1080	206.72		#					*
1205065679	Macauley	Serena	Lincoln	NE	31	Nurse Practitioner	S	Paroxetine Hcl	Paroxetine Hcl	36	44.1	1323	428.88			0	0	0	0	#
1205065810	Smith	Patrick	Cleveland	MS	28	Family Practice	S	Paroxetine Hcl	Paroxetine Hcl	39	69	2070	403.72	13	#					*
1205066388	Carlson	Alyssa	Boulder	CO	8	Family Practice	S	Paroxetine Hcl	Paroxetine Hcl	35	79.1	2373	1110.69		#					*
1205066958	Coyner-Gregory	Charlotte	Oklahoma City	OK	40	Family Practice	S	Paroxetine Hcl	Paroxetine Hcl	17	45	1350	201.43		#					*
1205067279	Short	Casie	Gardner	MA	25	Physician Assistant	S	Paroxetine Hcl	Paroxetine Hcl	35	63	1890	530.21			23	33	194.23	990	*
1205067543	Do	Sherry	Huntington Beach	CA	6	Nurse Practitioner	S	Paroxetine Hcl	Paroxetine Hcl	12	12.2	366	74.64			0	0	0	0	#
1205069630	Poe	Lacey	Manila	AR	5	Nurse Practitioner	S	Paroxetine Hcl	Paroxetine Hcl	19	19	495	116.75			19	19	116.75	495	*
1205069770	Johnson	Susanne	Manning	SC	45	Nurse Practitioner	S	Paroxetine Hcl	Paroxetine Hcl	15	17	510	248.34		*					*
1205070711	Zagata	Mateusz	Venice	FL	12	Family Practice	S	Paroxetine Hcl	Paroxetine Hcl	33	87	2610	484.09			19	55	215.18	1650	*
1205070968	House	Jessica	Lincoln	ME	23	Family Practice	S	Paroxetine Hcl	Paroxetine Hcl	34	62	1860	470.91		#					*
1205071719	Rasul	Imtiaz	Jacksonville	FL	12	Psychiatry	S	Paroxetine Hcl	Paroxetine Hcl	28	30	864	413.65		#					*
1205075116	Proctor	Melonie	Union	KY	21	Family Practice	S	Paroxetine Hcl	Paroxetine Hcl	62	133.4	3942	625.86	18	#					#
1205076411	Pestrak	Mary	Rockville Centre	NY	36	Nurse Practitioner	S	Paroxetine Hcl	Paroxetine Hcl	25	25	743	207.37			25	25	207.37	743	*
1205076916	Gara	Nedal	Auburn	WA	53	Internal Medicine	S	Paroxetine Hcl	Paroxetine Hcl	30	84	2520	515.66			30	84	515.66	2520	*
1205077716	Semaan	Rita	Worcester	MA	25	Internal Medicine	S	Paroxetine Hcl	Paroxetine Hcl	25	45	1350	250.26		#					*
1205078276	Unold	Eleasa	Sacramento	CA	6	Internal Medicine	S	Paroxetine Hcl	Paroxetine Hcl	15	15.1	453	223.35			15	15.1	223.35	453	*
1205079399	Mcgraw	Tessla	Frederick	MD	24	Physician Assistant	S	Paroxetine Hcl	Paroxetine Hcl	12	32	960	553.85			12	32	553.85	960	*
1205080488	Snider	Jason	Sistersville	WV	54	Physician Assistant	S	Paroxetine Hcl	Paroxetine Hcl	32	52	1560	302.8		#					*
1205082237	Manzon	Hector Rey	Colby	WI	55	Family Practice	S	Paroxetine Hcl	Paroxetine Hcl	31	91	2730	444.93		#					*
1205082799	Paz-Lum	Maria Theresa	San Rafael	CA	6	Internal Medicine	S	Paroxetine Hcl	Paroxetine Hcl	13	19.3	570	94.36			13	19.3	94.36	570	*
1205084332	Blair	Greg	Massapequa	NY	36	Cardiology	S	Paroxetine Hcl	Paroxetine Hcl	18	46	1380	440.78		#					*
1205086733	Dagostine	Michelle	Meriden	CT	9	Neurology	S	Paroxetine Hcl	Paroxetine Hcl	13	21	630	170.2			13	21	170.2	630	*
1205088705	Ngati	Jarvis	Sylmar	CA	6	Psychiatry	S	Paroxetine Hcl	Paroxetine Hcl	13	37	1110	177.01			13	37	177.01	1110	*
1205090065	Howard	John	Niles	MI	26	Family Practice	S	Paroxetine Hcl	Paroxetine Hcl	11	33	990	342.61		*					*
1205092236	Qadir	Rehana	East Lansing	MI	26	Internal Medicine	S	Paroxetine Hcl	Paroxetine Hcl	45	75	2250	560.08			31	61	476.59	1830	*
1205092426	Fish	Peter	Rhinebeck	NY	36	Internal Medicine	S	Paroxetine Hcl	Paroxetine Hcl	23	23	424	329.27		#					*
1205093085	Raju	Sailaja	Memphis	TN	47	Family Practice	S	Paroxetine Hcl	Paroxetine Hcl	23	67	2010	495.91		#					*
1205093473	Bhutto	Asif	Bridgeton	MO	29	Internal Medicine	S	Paroxetine Hcl	Paroxetine Hcl	16	22	660	73.64		*					*
1205094174	Ellison	Kimberly	Wytheville	VA	51	Nurse Practitioner	S	Paroxetine Hcl	Paroxetine Hcl	56	99	2952	1097.37	15		29	38	412.99	1140	*
1205096906	Rosedale	Michael	Live Oak	TX	48	Family Practice	S	Paroxetine Hcl	Paroxetine Hcl	31	76.8	2303	341.51		#					*
1205097276	Marino	Michael	Elkins Park	PA	42	Physical Medicine and Rehabilitation	S	Paroxetine Hcl	Paroxetine Hcl	14	14	420	58.1		#					*
1205097391	Williams	Aisosioya	Baltimore	MD	24	Psychiatry & Neurology	T	Paroxetine Hcl	Paroxetine Hcl	18	20	600	117.98		*					*
1205097516	Dejesus	Stania	Tampa	FL	12	Family Practice	S	Paroxetine Hcl	Paroxetine Hcl	22	22	589	358.92		#					*
1205097706	Pascal	Sandra	Stroudsburg	PA	42	Family Practice	S	Paroxetine Hcl	Paroxetine Hcl	27	27.1	355	229.45			27	27.1	229.45	355	*
1205097748	Linthavong	Kanhka	Burlington	NC	37	Family Practice	S	Paroxetine Hcl	Paroxetine Hcl	114	324	9696	2394.04	32	#					#
1205097813	Boudreaux	Emilie	Lafayette	LA	22	Nurse Practitioner	S	Paroxetine Hcl	Paroxetine Hcl	26	26	780	169.62			12	12	40.36	360	*
1205098530	Kabak	Jennifer	Somerset	MA	25	Family Practice	S	Paroxetine Hcl	Paroxetine Hcl	44	113	3390	1025.26	13	#					#
1205098944	Pascu	Diana	Manchester	NH	33	Internal Medicine	S	Paroxetine Hcl	Paroxetine Hcl	37	101	3014	617.97		#					*
1205099660	Gegaj	Florian	The Villages	FL	12	Internal Medicine	S	Paroxetine Hcl	Paroxetine Hcl	65	189	5670	1949	25		65	189	1949	5670		25
1205105624	Wagner	Kristin	Columbus	KS	20	Nurse Practitioner	S	Paroxetine Hcl	Paroxetine Hcl	44	68	2040	372.59			44	68	372.59	2040	*
1205105913	Binns	Amanda	Irvine	CA	6	Internal Medicine	S	Paroxetine Hcl	Paroxetine Hcl	33	75	2250	604.28		#					*
1205106291	Gage	Allison	Saint Louis	MO	29	Nurse Practitioner	S	Paroxetine Hcl	Paroxetine Hcl	12	36	1080	259.81		*					*
1205107448	Johnson	Carolyn	Glendive	MT	30	Nurse Practitioner	S	Paroxetine Hcl	Paroxetine Hcl	16	24	720	65.41			16	24	65.41	720	*
1205107653	Aharonian	Haig	Los Angeles	CA	6	Internal Medicine	S	Paroxetine Hcl	Paroxetine Hcl	16	20	574	126.44			16	20	126.44	574	*
1205109303	Hearn	Amanda	Henderson	TN	47	Nurse Practitioner	S	Paroxetine Hcl	Paroxetine Hcl	11	23	686	227.34		*					*
1205110178	Delcambre	Carla	Longview	WA	53	Nurse Practitioner	S	Paroxetine Hcl	Paroxetine Hcl	20	36	1080	231.56		*					*
1205110277	Molloy	Eileen	New Bedford	MA	25	Nurse Practitioner	S	Paroxetine Hcl	Paroxetine Hcl	20	38	1124	312.16			20	38	312.16	1124	*
1205110301	Dicus	Cynthia	Rolla	MO	29	Nurse Practitioner	S	Paroxetine Hcl	Paroxetine Hcl	13	13	390	53.3		*					*
1205110335	Anton	Sameh	Trafford	PA	42	Family Practice	S	Paroxetine Hcl	Paroxetine Hcl	14	32	940	39.65			14	32	39.65	940	*
1205112901	Darout	Rachelle	Lynn	MA	25	Family Practice	S	Paroxetine Hcl	Paroxetine Hcl	24	54	1620	405.72		#					*
1205114303	Frey-Brown	Barbara	Brainerd	MN	27	Nurse Practitioner	S	Paroxetine Hcl	Paroxetine Hcl	22	32	942	195.01		*					*
1205114329	Lavin	Kelly	Madison	WI	55	Internal Medicine	S	Paroxetine Hcl	Paroxetine Hcl	31	78.6	2359	521.1			31	78.6	521.1	2359	*
1205114469	Duchene	Laura	Wadena	MN	27	Family Practice	S	Paroxetine Hcl	Paroxetine Hcl	43	109	3270	568.55			31	85	356.39	2550	*
1205121001	Hneich	Georges	Moses Lake	WA	53	Psychiatry	S	Paroxetine Hcl	Paroxetine Hcl	12	22	660	278.64		*					*
1205121050	Aycock	Michael	Round Rock	TX	48	Psychiatry	S	Paroxetine Hcl	Paroxetine Hcl	38	95	2850	595.22		*					*
1205121175	Boucher	Marcy	Bedford	NH	33	Family Practice	S	Paroxetine Hcl	Paroxetine Hcl	22	36	1080	142.29			22	36	142.29	1080	*
1205121548	Bock	Kelly	Bridge City	TX	48	Nurse Practitioner	S	Paroxetine Hcl	Paroxetine Hcl	16	38	1140	216.79			16	38	216.79	1140	*
1205122041	Abid	Hina	Park Ridge	IL	17	Internal Medicine	S	Paroxetine Hcl	Paroxetine Hcl	12	12	360	264.28			12	12	264.28	360	*
1205122496	Kunreddy	Reena	Moline	IL	17	Internal Medicine	S	Paroxetine Hcl	Paroxetine Hcl	17	51	1530	625.26			17	51	625.26	1530	*
1205123528	Qureshi	Hammad	Cypress	TX	48	Family Practice	S	Paroxetine Hcl	Paroxetine Hcl	13	19	522	141.99			13	19	141.99	522	*
1205124070	Grizzle	Melissa	Lake St Louis	MO	29	Nurse Practitioner	S	Paroxetine Hcl	Paroxetine Hcl	11	23	681	142.57		*					*
1205124252	Young	Blake	Cedar Park	TX	48	Family Practice	S	Paroxetine Hcl	Paroxetine Hcl	20	44	1320	386.25			20	44	386.25	1320	*
1205124971	Ojeda Flores	Carolina	San Angelo	TX	48	Internal Medicine	S	Paroxetine Hcl	Paroxetine Hcl	78	138	4115	1306.21	15		56	96	920.69	2880	#
1205126083	Panzner	Eric	Akron	OH	39	Family Practice	S	Paroxetine Hcl	Paroxetine Hcl	27	51.3	1530	267.41			27	51.3	267.41	1530	*
1205126984	Gingras	Andreanne	Hampton	VA	51	Psychiatry	S	Paroxetine Hcl	Paroxetine Hcl	11	23	690	356.28		*					*
1205127826	Khan	Misbba	Aiken	SC	45	Neurology	S	Paroxetine Hcl	Paroxetine Hcl	23	25	750	177			23	25	177	750	*
1205128055	Nolz	Zachary	Luverne	MN	27	Family Practice	S	Paroxetine Hcl	Paroxetine Hcl	18	36	1040	173.32		#					*
1205129582	Proctor	Joe	New Iberia	LA	22	Family Practice	S	Paroxetine Hcl	Paroxetine Hcl	35	47	1370	233.3		#					*
1205129798	Hall	Drew	Chandler	AZ	4	Internal Medicine	S	Paroxetine Hcl	Paroxetine Hcl	19	51	1530	471.01		#					*
1205129814	Young-Geye	Stephanie	Long Island City	NY	36	Nurse Practitioner	S	Paroxetine Hcl	Paroxetine Hcl	16	18	525	284.38			0	0	0	0	#
1205130499	Espy	Robert	Abbeville	AL	1	Nurse Practitioner	S	Paroxetine Hcl	Paroxetine Hcl	16	30	900	228.85			16	30	228.85	900	*
1205132206	Arnold	Tanya	Gleason	TN	47	Nurse Practitioner	S	Paroxetine Hcl	Paroxetine Hcl	25	55	1650	630.35		#					*
1205134350	Brandstetter	Kimberly	Glendale	AZ	4	Internal Medicine	S	Paroxetine Hcl	Paroxetine Hcl	37	107	3210	702.66	12		37	107	702.66	3210		12
1205135258	Newman	Jessica	Fuquay Varina	NC	37	Physician Assistant	S	Paroxetine Hcl	Paroxetine Hcl	16	48	1440	349.81			16	48	349.81	1440	*
1205135456	Coryell	Laura	Idaho Falls	ID	16	Physician Assistant	S	Paroxetine Hcl	Paroxetine Hcl	15	21	630	87.55			15	21	87.55	630	*
1205136207	Shields	Andrea	Columbus	OH	39	Nurse Practitioner	S	Paroxetine Hcl	Paroxetine Hcl	11	11	330	196.01			11	11	196.01	330	*
1205137825	James	Kayla	Elysburg	PA	42	Physician Assistant	S	Paroxetine Hcl	Paroxetine Hcl	14	18	528	166.09		#					*
1205137965	Kayyali	Ammar	Toledo	OH	39	Geriatric Medicine	S	Paroxetine Hcl	Paroxetine Hcl	19	19	556	428			19	19	428	556	*
1205139391	Ortman	Carl	Athens	OH	39	Internal Medicine	S	Paroxetine Hcl	Paroxetine Hcl	14	40	1200	126.32			14	40	126.32	1200	*
1205140001	Jones	Kerri	Glen Burnie	MD	24	Nurse Practitioner	S	Paroxetine Hcl	Paroxetine Hcl	15	29.1	873	119.91		*					*
1205140522	Minkner	Richard	Santa Cruz	CA	6	Family Practice	S	Paroxetine Hcl	Paroxetine Hcl	52	68	2040	440.45			30	46	294.66	1380	*
1205140605	Gigon	Heather	Pulaski	NY	36	Nurse Practitioner	S	Paroxetine Hcl	Paroxetine Hcl	30	48	1440	268.94		*					*
1205141835	Dietzenbach	Andrea	West Union	IA	19	Physician Assistant	S	Paroxetine Hcl	Paroxetine Hcl	14	18.2	539	115.86			14	18.2	115.86	539	*
1205142163	Osman	Osman	Berwick	PA	42	Internal Medicine	S	Paroxetine Hcl	Paroxetine Hcl	91	91	1049	585.69			91	91	585.69	1049	*
1205143187	Carden	John	Cleveland	TN	47	Physician Assistant	S	Paroxetine Hcl	Paroxetine Hcl	16	18	540	68.85			0	0	0	0	#
1205143716	Gowdie	Stalina	Athens	GA	13	Family Practice	S	Paroxetine Hcl	Paroxetine Hcl	14	30	900	224.14		#					*
1205144201	Babineaux	Eric	New Orleans	LA	22	Nurse Practitioner	S	Paroxetine Hcl	Paroxetine Hcl	13	13	390	86.71			13	13	86.71	390	*
1205144946	Anderson	Jonna	Mesa	AZ	4	Nurse Practitioner	S	Paroxetine Hcl	Paroxetine Hcl	13	15	411	258.47			13	15	258.47	411	*
1205146149	Barnett	Mary	Amsterdam	NY	36	Family Practice	S	Paroxetine Hcl	Paroxetine Hcl	29	67	2010	212.89			29	67	212.89	2010	*
1205147964	Lokale	Michael	Oro Valley	AZ	4	Family Practice	S	Paroxetine Hcl	Paroxetine Hcl	13	39	1170	411.31		*					*
1205148053	Roberts	Julius	Chillicothe	OH	39	Psychiatry	S	Paroxetine Hcl	Paroxetine Hcl	40	69	2070	323.57		*					*
1205149325	Oliver	Jasmine	Battle Creek	MI	26	Internal Medicine	S	Paroxetine Hcl	Paroxetine Hcl	28	64	1890	453.38		#					*
1205149937	Connolly	Kera	Clearwater	FL	12	General Practice	S	Paroxetine Hcl	Paroxetine Hcl	20	56	1680	257.71		#					*
1205150083	Phillips	Justin	Louisville	KY	21	Neurology	S	Paroxetine Hcl	Paroxetine Hcl	19	37	1110	179.77			19	37	179.77	1110	*
1205150166	Strong	Carey	Mercersburg	PA	42	Nurse Practitioner	S	Paroxetine Hcl	Paroxetine Hcl	33	77	2310	674.25			33	77	674.25	2310	*
1205150661	Desaneto	Artur	Tampa	FL	12	Cardiology	S	Paroxetine Hcl	Paroxetine Hcl	15	29	870	128.11		#					*
1205150943	Plowden	Keith	Greenville	SC	45	Nurse Practitioner	S	Paroxetine Hcl	Paroxetine Hcl	11	21	630	317.95		*					*
1205151990	Gunderson	William	Portland	OR	41	Internal Medicine	S	Paroxetine Hcl	Paroxetine Hcl	18	34.3	1030	118.14			18	34.3	118.14	1030	*
1205152295	Dima	Jacob	Berwyn	IL	17	Family Practice	S	Paroxetine Hcl	Paroxetine Hcl	11	11	330	118.29			11	11	118.29	330	*
1205152337	Rodriguez	Valerie	Roma	TX	48	Nurse Practitioner	S	Paroxetine Hcl	Paroxetine Hcl	34	54	1620	603.03		#					*
1205153525	Rajyaguru	Parth	Los Angeles	CA	6	Internal Medicine	S	Paroxetine Hcl	Paroxetine Hcl	14	36	1080	233.69		*					*
1205153608	Gould	Thomas	Zachary	LA	22	Family Practice	S	Paroxetine Hcl	Paroxetine Hcl	21	59	1770	620.35		#					*
1205154127	Clayton	Christopher	Scottsboro	AL	1	Family Practice	S	Paroxetine Hcl	Paroxetine Hcl	23	53.7	1591	288.66		#					*
1205154523	De Leon	Lauren	Smithfield	RI	44	Internal Medicine	S	Paroxetine Hcl	Paroxetine Hcl	56	152	4560	1067.96	11		56	152	1067.96	4560		11
1205156676	Martino	Christine	Philadelphia	PA	42	Family Practice	S	Paroxetine Hcl	Paroxetine Hcl	22	44	1320	355.4		#					*
1205157757	Mitchell Sanchez	Mailynn	Springfield	OR	41	Family Practice	S	Paroxetine Hcl	Paroxetine Hcl	20	52	1560	326.48		#					*
1205159985	Mehta	Amit	Lock Haven	PA	42	Family Practice	S	Paroxetine Hcl	Paroxetine Hcl	28	66	1980	348.55		#					*
1205161957	Young	Ellen	Easley	SC	45	Physician Assistant	S	Paroxetine Hcl	Paroxetine Hcl	17	29	870	263.23			17	29	263.23	870	*
1205162047	Mccoy	Katrina	Brandenburg	KY	21	Nurse Practitioner	S	Paroxetine Hcl	Paroxetine Hcl	12	24	720	33.33			12	24	33.33	720	*
1205162781	Barudin	Amy	Glen Ellyn	IL	17	Nurse Practitioner	S	Paroxetine Hcl	Paroxetine Hcl	13	19	565	174.52			13	19	174.52	565	*
1205163920	Parish	Latasha	Milwaukee	WI	55	Nurse Practitioner	S	Paroxetine Hcl	Paroxetine Hcl	16	26	769	167.69			0	0	0	0	#
1205165156	Delk	Jennifer	Franklin	KY	21	Nurse Practitioner	S	Paroxetine Hcl	Paroxetine Hcl	29	49	1470	225.85			13	29	137.65	870	*
1205169372	Ives	Jillian	New Hartford	NY	36	Physician Assistant	S	Paroxetine Hcl	Paroxetine Hcl	11	23	690	135.44		*					*
1205170156	Poston	Mary	Liberty	TX	48	Physician Assistant	S	Paroxetine Hcl	Paroxetine Hcl	12	36	1080	191.46		*					*
1205170693	Lovell	Lindsay	Loveland	OH	39	Nurse Practitioner	S	Paroxetine Hcl	Paroxetine Hcl	67	139	4128	736.57	20	#					#
1205171378	Urrutia	Nicholas	Hanford	CA	6	Family Practice	S	Paroxetine Hcl	Paroxetine Hcl	22	60	1778	320.43	11	#					*
1205172582	Mergy	Jane	Livingston	MT	30	Nurse Practitioner	S	Paroxetine Hcl	Paroxetine Hcl	27	29	852	272.64		*					*
1205174505	Wong	Kelly	Oakland	CA	6	Internal Medicine	S	Paroxetine Hcl	Paroxetine Hcl	12	40	1200	227.15			12	40	227.15	1200	*
1205177060	Partridge	Paul	Springdale	AR	5	Nurse Practitioner	S	Paroxetine Hcl	Paroxetine Hcl	37	47	1410	472.79			17	17	207.24	510	*
1205177854	Nguyen	Joann	San Jose	CA	6	Family Practice	S	Paroxetine Hcl	Paroxetine Hcl	33	41	1230	139.4			33	41	139.4	1230	*
1205178381	Dahlem	Andrew	Niles	IL	17	Family Practice	S	Paroxetine Hcl	Paroxetine Hcl	13	39	1170	263.98			13	39	263.98	1170	*
1205178613	Hatfield	Laura	Phoenix	AZ	4	Nurse Practitioner	S	Paroxetine Hcl	Paroxetine Hcl	11	25	734	251.08			0	0	0	0	#
1205178837	Davis	Trina	Seattle	WA	53	Family Practice	S	Paroxetine Hcl	Paroxetine Hcl	13	33	984	258.81			13	33	258.81	984	*
1205179553	Mongold	Jonathan	Lafayette	IN	18	Family Practice	S	Paroxetine Hcl	Paroxetine Hcl	20	36	1073	322.71			20	36	322.71	1073	*
1205180742	Plucker	Allison	Phoenix	AZ	4	Nurse Practitioner	S	Paroxetine Hcl	Paroxetine Hcl	69	71	1979	950.55		*					*
1205181559	Rollins	Jacqueline	Broken Bow	OK	40	Nurse Practitioner	S	Paroxetine Hcl	Paroxetine Hcl	45	73	1992	402.51		#					*
1205181583	Kulik	Lauren	Wyandotte	MI	26	Family Practice	S	Paroxetine Hcl	Paroxetine Hcl	50	66	1980	340.76			32	48	225.34	1440	*
1205182508	Porter	John	Montgomery	AL	1	Internal Medicine	S	Paroxetine Hcl	Paroxetine Hcl	18	30	900	236.14		*					*
1205184512	Gianetto	Matthew	Cheektowaga	NY	36	Nurse Practitioner	S	Paroxetine Hcl	Paroxetine Hcl	49	49	1406	849.05			49	49	849.05	1406	*
1205185477	Mckee	William	Houston	TX	48	Internal Medicine	S	Paroxetine Hcl	Paroxetine Hcl	15	45	1350	244.4			15	45	244.4	1350	*
1205186657	Chen	Min-Hui	Downey	CA	6	Internal Medicine	S	Paroxetine Hcl	Paroxetine Hcl	12	39	1170	251.28		#					*
1205186756	Elkhalili	Walid	Fair Lawn	NJ	34	Internal Medicine	S	Paroxetine Hcl	Paroxetine Hcl	22	60	1800	605.34			22	60	605.34	1800	*
1205187499	Daniel	Valerie	Rayville	LA	22	Nurse Practitioner	S	Paroxetine Hcl	Paroxetine Hcl	15	23	690	137.65		*					*
1205189032	Wong	Patricia	Roslindale	MA	25	Nurse Practitioner	S	Paroxetine Hcl	Paroxetine Hcl	79	79	342	146.86			79	79	146.86	342	*
1205190519	Cessna	Erin	Punxsutawney	PA	42	Physician Assistant	S	Paroxetine Hcl	Paroxetine Hcl	17	33.1	992	311.76		#					*
1205190659	Chung	Jun	Saint Louis	MO	29	Internal Medicine	S	Paroxetine Hcl	Paroxetine Hcl	14	18	540	87.16			14	18	87.16	540	*
1205191988	Orellana Martinez	Carmen	Springfield	IL	17	Psychiatry	S	Paroxetine Hcl	Paroxetine Hcl	61	79	2370	638.45			22	22	71.1	660	*
1205192077	Kudurogianis	Jason	North Chesterfield	VA	51	Psychiatry	S	Paroxetine Hcl	Paroxetine Hcl	17	24	720	227.55		#					*
1205192648	Santilukka	Charles	Kenosha	WI	55	Family Practice	S	Paroxetine Hcl	Paroxetine Hcl	12	22	646	121.38		*					*
1205195005	Mulvahill	John	Saint Louis	MO	29	Internal Medicine	S	Paroxetine Hcl	Paroxetine Hcl	13	39	1170	183.1			13	39	183.1	1170	*
1205195021	Chan	Nina	Los Angeles	CA	6	Family Practice	S	Paroxetine Hcl	Paroxetine Hcl	12	36	1080	256.26		*					*
1205196110	Watts	Amanda	Baton Rouge	LA	22	Family Practice	S	Paroxetine Hcl	Paroxetine Hcl	11	11	330	80.93			0	0	0	0	#
1205196136	Rajkarnikar	Mandira	Lenexa	KS	20	Family Practice	S	Paroxetine Hcl	Paroxetine Hcl	20	60	1800	321.88			20	60	321.88	1800	*
1205196292	Betit	Steven	Pittsburgh	PA	42	Internal Medicine	S	Paroxetine Hcl	Paroxetine Hcl	15	45	1350	429.16			15	45	429.16	1350	*
1205196417	Bacolod	Ramesis	Grants Pass	OR	41	Family Practice	S	Paroxetine Hcl	Paroxetine Hcl	25	45	1301	311.41			14	26	175.73	731	*
1205196987	Judge	Stephen	Los Angeles	CA	6	Internal Medicine	S	Paroxetine Hcl	Paroxetine Hcl	11	11	330	46.27			0	0	0	0	#
1205197464	Maliszewski	James	Omaha	NE	31	Internal Medicine	S	Paroxetine Hcl	Paroxetine Hcl	18	32	958	284.93			18	32	284.93	958	*
1205198561	Sullivan	Rachael	Lufkin	TX	48	Obstetrics & Gynecology	S	Paroxetine Hcl	Paroxetine Hcl	15	16	480	167.2		#					*
1205203098	Prantl	Nancy	Colorado Springs	CO	8	Nurse Practitioner	S	Paroxetine Hcl	Paroxetine Hcl	16	30	900	230.35			16	30	230.35	900	*
1205203361	Gravely	Donna	Martinsville	VA	51	Nurse Practitioner	S	Paroxetine Hcl	Paroxetine Hcl	11	31	930	304.8		*					*
1205204518	Stephens	Kyle	Ventura	CA	6	Family Practice	S	Paroxetine Hcl	Paroxetine Hcl	15	24.5	736	127.25		*					*
1205206091	Cunningham	Brandon	Harrisonburg	VA	51	Nurse Practitioner	S	Paroxetine Hcl	Paroxetine Hcl	11	19	570	126.24		*					*
1205212107	Schorn	Michelle	Osceola	WI	55	Nurse Practitioner	S	Paroxetine Hcl	Paroxetine Hcl	17	25	729	262.81			0	0	0	0	#
1205214426	Huff	Timothy	Olive Hill	KY	21	Nurse Practitioner	S	Paroxetine Hcl	Paroxetine Hcl	19	35	1050	133.25		*					*
1205218153	Abeysundara	Heshani	Red Bluff	CA	6	Family Practice	S	Paroxetine Hcl	Paroxetine Hcl	12	28	840	186.31		*					*
1205218823	Sapron	Andrea	Parker	CO	8	Nurse Practitioner	S	Paroxetine Hcl	Paroxetine Hcl	17	17	510	348.23			17	17	348.23	510	*
1205218864	Coombs	Rachel	Bethel	VT	50	Family Practice	S	Paroxetine Hcl	Paroxetine Hcl	14	37.5	1108	225.99		*					*
1205219300	Baker	Gayatri	Streamwood	IL	17	Psychiatry	S	Paroxetine Hcl	Paroxetine Hcl	11	21	630	131.84		*					*
1205219680	Lind	Mitchell	Green Bay	WI	55	Physician Assistant	S	Paroxetine Hcl	Paroxetine Hcl	38	70	2085	410.42			16	48	261.51	1440	*
1205221405	Oaks	Joshua	Bountiful	UT	49	Internal Medicine	S	Paroxetine Hcl	Paroxetine Hcl	37	95	2796	1635.26	17	#					#
1205221694	Gutierrez	Alejandra	Torrance	CA	6	Internal Medicine	S	Paroxetine Hcl	Paroxetine Hcl	14	42	1260	403.21			14	42	403.21	1260	*
1205223013	Bin	Jennifer	Pittsburg	KS	20	Nurse Practitioner	S	Paroxetine Hcl	Paroxetine Hcl	23	31	930	218.1		*					*
1205224060	Thompson	Haylee	Wolf Point	MT	30	Nurse Practitioner	S	Paroxetine Hcl	Paroxetine Hcl	16	28	839	217.63		#					*
1205225836	Bahm	Morgan	Corvallis	OR	41	Nurse Practitioner	S	Paroxetine Hcl	Paroxetine Hcl	89	116.3	3455	1379.16	17		48	66.5	859.76	1961	*
1205226925	Wilson	Jesalyn	Clarksville	AR	5	Physician Assistant	S	Paroxetine Hcl	Paroxetine Hcl	17	27	810	206.05		*					*
1205227949	Cox	Mary	Alpharetta	GA	13	Physician Assistant	S	Paroxetine Hcl	Paroxetine Hcl	16	48	1440	255.2		*					*
1205231446	Lomonaco	Megan	Delton	MI	26	Nurse Practitioner	S	Paroxetine Hcl	Paroxetine Hcl	16	46	1380	422.67		*					*
1205234192	Sisco	Melissa	Franklin	TN	47	Nurse Practitioner	S	Paroxetine Hcl	Paroxetine Hcl	123	139	4170	1536.67	17		25	25	208.11	750	*
1205235082	Engledowl	Lone	Corpus Christi	TX	48	Nurse Practitioner	S	Paroxetine Hcl	Paroxetine Hcl	25	29	870	162.43		*					*
1205235231	Stojanovska	Irina	Hackettstown	NJ	34	Internal Medicine	S	Paroxetine Hcl	Paroxetine Hcl	34	59.4	1637	334.4			34	59.4	334.4	1637	*
1205235363	Arnett	Eric	Owasso	OK	40	Nurse Practitioner	S	Paroxetine Hcl	Paroxetine Hcl	12	24	720	104.09		*					*
1205235983	Abraham	Cheryl	Tucson	AZ	4	Nurse Practitioner	S	Paroxetine Hcl	Paroxetine Hcl	19	38	1117	530.43			19	38	530.43	1117	*
1205240736	Burkett	Julie	Evansville	IN	18	Family Practice	S	Paroxetine Hcl	Paroxetine Hcl	17	31	904	401.83			17	31	401.83	904	*
1205241411	Kreifels	Erin	Syracuse	NE	31	Nurse Practitioner	S	Paroxetine Hcl	Paroxetine Hcl	19	19	527	368.55			19	19	368.55	527	*
1205241627	Riad	Rasha	Cheyenne	WY	56	Nurse Practitioner	S	Paroxetine Hcl	Paroxetine Hcl	11	11	330	95.96			11	11	95.96	330	*
1205241825	Lange	Anna Karoline	Edina	MN	27	General Practice	S	Paroxetine Hcl	Paroxetine Hcl	21	63	1890	307.63			21	63	307.63	1890	*
1205243045	Garcia	Aracele	Corpus Christi	TX	48	Nurse Practitioner	S	Paroxetine Hcl	Paroxetine Hcl	21	53	1590	481.28		#					*
1205244308	Jones	Brach	Marshalltown	IA	19	Nurse Practitioner	S	Paroxetine Hcl	Paroxetine Hcl	13	37	1110	269.39			13	37	269.39	1110	*
1205246030	Brown	Adam	Temple	TX	48	Internal Medicine	S	Paroxetine Hcl	Paroxetine Hcl	17	45	1350	434.43			17	45	434.43	1350	*
1205246790	Parkes	Derek	Linton	IN	18	Family Practice	S	Paroxetine Hcl	Paroxetine Hcl	32	86	2580	492.31		#					*
1205247368	Tirado-Davila	Felipe	Sabana Grande	PR	72	Psychiatry	S	Paroxetine Er	Paroxetine Hcl	16	16	480	1675.88		*					*
1205247368	Tirado-Davila	Felipe	Sabana Grande	PR	72	Psychiatry	S	Paroxetine Hcl	Paroxetine Hcl	371	373	11190	2331.88	34		122	122	701.9	3660		11
1205247483	Nguyen	Nhi	Burien	WA	53	Internal Medicine	S	Paroxetine Hcl	Paroxetine Hcl	21	21	630	284.05		*					*
1205248234	Sanchez Ortega	Roberto	Palmetto Bay	FL	12	Psychiatry	S	Paroxetine Hcl	Paroxetine Hcl	19	31	890	43.28		#					*
1205248424	Cameron	Benjamin	Longview	TX	48	Internal Medicine	S	Paroxetine Hcl	Paroxetine Hcl	18	52	1560	277.78		#					*
1205249745	Lewczyk	Jessica	Boston	MA	25	Nurse Practitioner	S	Paroxetine Hcl	Paroxetine Hcl	15	15	450	106.44			0	0	0	0	#
1205250693	Anderson	Jennie	Clinton	AR	5	Nurse Practitioner	S	Paroxetine Hcl	Paroxetine Hcl	170	195	5835	1712.71	27		49	53	414.76	1590	*
1205251212	Cernev	Iuri	Salem	OR	41	Nurse Practitioner	S	Paroxetine Hcl	Paroxetine Hcl	11	15	450	179.37		*					*
1205254125	Holman	Yvette	Hawaiian Gardens	CA	6	Nurse Practitioner	S	Paroxetine Hcl	Paroxetine Hcl	14	14	420	252.05			0	0	0	0	#
1205254414	Zaki	Peter	Fresno	CA	6	Family Practice	S	Paroxetine Hcl	Paroxetine Hcl	14	22	660	190.89			14	22	190.89	660	*
1205254588	Cloud	Keeshia	Huntsville	AL	1	Nurse Practitioner	S	Paroxetine Hcl	Paroxetine Hcl	14	38	1101	186.26		#					*
1205255395	Jones	Tyler	Oklahoma City	OK	40	Hospitalist	S	Paroxetine Hcl	Paroxetine Hcl	14	14	210	101.8			14	14	101.8	210	*
1205256153	Hibbets	David	Hattiesburg	MS	28	Family Practice	S	Paroxetine Hcl	Paroxetine Hcl	30	60	1800	517.93			18	34	385.06	1020	*
1205256740	Alejandro Santiago	Axel	Carolina	PR	72	General Practice	T	Paroxetine Hcl	Paroxetine Hcl	16	16	452	116.49		#					*
1205256955	Heisler	Marcus	Loma Linda	CA	6	Family Practice	S	Paroxetine Hcl	Paroxetine Hcl	18	46	1351	260.73		#					*
1205260411	Bergner	Jacqueline	Brookfield	WI	55	Nurse Practitioner	S	Paroxetine Hcl	Paroxetine Hcl	32	42	1209	91.53			32	42	91.53	1209	*
1205260718	Matthews	Azsha	Southgate	MI	26	Nurse Practitioner	S	Paroxetine Hcl	Paroxetine Hcl	19	19	570	169.37		*					*
1205262029	Surovchak	David	Wilson	NC	37	Physician Assistant	S	Paroxetine Hcl	Paroxetine Hcl	48	64	1868	701.68			21	37	452.25	1084	*
1205262094	Qureshi	Eiman	Sheboygan	WI	55	Psychiatry	S	Paroxetine Hcl	Paroxetine Hcl	14	22	660	324.64		*					*
1205262326	Mashack	Sharline	Houston	TX	48	Nurse Practitioner	S	Paroxetine Hcl	Paroxetine Hcl	24	30	900	269.47		#					*
1205263019	Morrill	Timothy	Skokie	IL	17	Nurse Practitioner	S	Paroxetine Hcl	Paroxetine Hcl	19	37	1110	242.3		*					*
1205264371	Kanski	Rachel	Newcomerstown	OH	39	Physician Assistant	S	Paroxetine Hcl	Paroxetine Hcl	17	43	1250	208.13			17	43	208.13	1250	*
1205264454	Mckinney	Selina	Columbia	SC	45	Nurse Practitioner	S	Paroxetine Hcl	Paroxetine Hcl	13	13	390	118.31			0	0	0	0	#
1205266913	Choi	Florence	Fort Worth	TX	48	Nurse Practitioner	S	Paroxetine Hcl	Paroxetine Hcl	57	78.1	2336	613.57	11		27	41	213.54	1230	*
1205267283	Miller	Angela	Norwood	CO	8	Physician Assistant	S	Paroxetine Hcl	Paroxetine Hcl	12	12	360	65.85		*					*
1205268398	Davis	Laura	Neenah	WI	55	Nurse Practitioner	S	Paroxetine Hcl	Paroxetine Hcl	17	47	1410	230.67			17	47	230.67	1410	*
1205268513	Frausto	Jennifer	Casper	WY	56	Nurse Practitioner	S	Paroxetine Hcl	Paroxetine Hcl	60	89	2620	429.01	12	#					*
1205270485	Miller	Sheryl	Shadyside	OH	39	Nurse Practitioner	S	Paroxetine Hcl	Paroxetine Hcl	39	95	2850	560.97			28	62	351.16	1860	*
1205270535	Conley	James	Nashville	TN	47	Internal Medicine	S	Paroxetine Hcl	Paroxetine Hcl	12	12	346	102.72			12	12	102.72	346	*
1205271343	Laney	Audrey	Elizabethton	TN	47	Nurse Practitioner	S	Paroxetine Hcl	Paroxetine Hcl	52	123	3671	1200.29	16		33	85	777.19	2550	#
1205271590	Lichte	Melissa	Sacramento	CA	6	Family Practice	S	Paroxetine Hcl	Paroxetine Hcl	16	34	1020	310.5			16	34	310.5	1020	*
1205272259	Gilmore	Lisa	Augusta	KS	20	Certified Clinical Nurse Specialist	S	Paroxetine Hcl	Paroxetine Hcl	14	36	1080	307.52		*					*
1205272598	Qureshi	Saba	Dayton	OH	39	Family Practice	S	Paroxetine Hcl	Paroxetine Hcl	24	46	1380	340.05		#					*
1205272986	Walizada	Shahla	Boise	ID	16	Family Practice	S	Paroxetine Hcl	Paroxetine Hcl	13	19	553	210.22			13	19	210.22	553	*
1205274412	Bennett	Lorraine	Spokane	WA	53	Nurse Practitioner	S	Paroxetine Hcl	Paroxetine Hcl	27	39	1142	468.15			15	25	363.13	750	*
1205274727	Chen-Illamos	Michael	Ossining	NY	36	Family Practice	S	Paroxetine Hcl	Paroxetine Hcl	12	12	360	55.1			12	12	55.1	360	*
1205275120	Flemister	Melissa	Monroe	LA	22	Nurse Practitioner	S	Paroxetine Hcl	Paroxetine Hcl	12	20	600	125.9			12	20	125.9	600	*
1205275740	Siegel	Jason	Denton	TX	48	Family Practice	S	Paroxetine Hcl	Paroxetine Hcl	13	25	750	368.08		*					*
1205276904	Maganti	Venkat	Saginaw	MI	26	Family Practice	S	Paroxetine Hcl	Paroxetine Hcl	23	48	1440	268.89		#					*
1205277993	Swatts	Brandi	Thomaston	GA	13	Nurse Practitioner	S	Paroxetine Hcl	Paroxetine Hcl	19	33	990	623.56		*					*
1205279056	Szylvian	Chadwick	Bangor	ME	23	Family Practice	S	Paroxetine Hcl	Paroxetine Hcl	24	54	1616	221.67		#					*
1205280005	Nicholson	Andrea	Albert Lea	MN	27	Nurse Practitioner	S	Paroxetine Hcl	Paroxetine Hcl	23	61	1767	250		#					*
1205280427	Banina	Evgeniya	Eldon	MO	29	Internal Medicine	S	Paroxetine Hcl	Paroxetine Hcl	35	75	2250	426.3	12		16	46	261.32	1380	*
1205282894	Ballam	Corbin	Oro Valley	AZ	4	Internal Medicine	S	Paroxetine Hcl	Paroxetine Hcl	16	38	1140	198.5			16	38	198.5	1140	*
1205283041	Gibson	Craig	Iowa Falls	IA	19	Family Practice	S	Paroxetine Hcl	Paroxetine Hcl	12	24	676	189.27		#					*
1205285368	Holloway	Sharon	Conowingo	MD	24	Nurse Practitioner	S	Paroxetine Hcl	Paroxetine Hcl	28	32	960	172.75		#					*
1205288131	Crawford	James	Mount Kisco	NY	36	Psychiatry	S	Paroxetine Hcl	Paroxetine Hcl	11	11	330	80.55		*					*
1205288701	Mohtadi	Omar	Lafayette	IN	18	Internal Medicine	S	Paroxetine Hcl	Paroxetine Hcl	26	78	2340	404.33			26	78	404.33	2340	*
1205290434	Gordon	Ruth	Carroll	IA	19	Nurse Practitioner	S	Paroxetine Hcl	Paroxetine Hcl	28	64	1920	502.53		#					*
1205292448	Johannes	Tonya	Oskaloosa	IA	19	Nurse Practitioner	S	Paroxetine Hcl	Paroxetine Hcl	31	47	1410	398.24			16	26	104.57	780	*
1205294469	Ward	Justin	Miller	SD	46	Nurse Practitioner	S	Paroxetine Hcl	Paroxetine Hcl	23	23	314	122.86			23	23	122.86	314	*
1205295060	Shah	Krupa	Mesa	AZ	4	Nurse Practitioner	S	Paroxetine Hcl	Paroxetine Hcl	12	16	480	178.98			12	16	178.98	480	*
1205295573	Rodney	Jillian	Saint Charles	MI	26	Nurse Practitioner	S	Paroxetine Hcl	Paroxetine Hcl	20	58	1741	397.9			20	58	397.9	1741	*
1205297983	Nabavi	Nassim	Atlanta	GA	13	Physician Assistant	S	Paroxetine Hcl	Paroxetine Hcl	11	21	630	262.58			11	21	262.58	630	*
1205298262	Hollis	Jonathan	Caro	MI	26	Nurse Practitioner	S	Paroxetine Hcl	Paroxetine Hcl	17	25	750	123.53		*					*
1205298338	Rewis	Michael	Lenoir	NC	37	Internal Medicine	S	Paroxetine Hcl	Paroxetine Hcl	18	54	1620	378.87		#					*
1205298940	Di Bartolo	Isha	Camden	NJ	34	Internal Medicine	S	Paroxetine Hcl	Paroxetine Hcl	13	19	570	123.72		*					*
1205298999	Jackson	Derek	Hastings	MN	27	Family Practice	S	Paroxetine Hcl	Paroxetine Hcl	14	38	1108	302.96		*					*
1205299666	Thompson	Veneta	Kirkland	WA	53	Nurse Practitioner	S	Paroxetine Hcl	Paroxetine Hcl	14	14	409	84.2			14	14	84.2	409	*
1205303229	Haedrich	Erica	Fall River Mills	CA	6	Physician Assistant	S	Paroxetine Hcl	Paroxetine Hcl	19	44	1320	250.08			19	44	250.08	1320	*
1205303302	Schade-Hoerig	Melissa	Fostoria	OH	39	Nurse Practitioner	S	Paroxetine Hcl	Paroxetine Hcl	16	42	1260	312			16	42	312	1260	*
1205303344	Hewitt	Anne	Buffalo	NY	36	Nurse Practitioner	S	Paroxetine Hcl	Paroxetine Hcl	50	50	1500	398.99	11	*					*
1205304797	Morales Castillo	Leduar	Miami	FL	12	Nurse Practitioner	S	Paroxetine Er	Paroxetine Hcl	42	42	1260	4740.71		#					*
1205304797	Morales Castillo	Leduar	Miami	FL	12	Nurse Practitioner	S	Paroxetine Hcl	Paroxetine Hcl	294	302	9060	1177.02	37		280	288	1111.67	8640	#
1205306578	Adomako	Enoch	Fort Worth	TX	48	Nurse Practitioner	S	Paroxetine Hcl	Paroxetine Hcl	15	15	450	119.14			0	0	0	0	#
1205307287	Jenkins-Garrett	Richelle	Lorain	OH	39	Nurse Practitioner	S	Paroxetine Hcl	Paroxetine Hcl	21	21	630	241.55			0	0	0	0	#
1205308640	Russell	Johanna	Jacksonville	FL	12	Nurse Practitioner	S	Paroxetine Hcl	Paroxetine Hcl	24	72	2160	325.86		#					*
1205309036	Ghebreghiorghis	Luam	Camp Hill	PA	42	Nurse Practitioner	S	Paroxetine Hcl	Paroxetine Hcl	11	21	630	49.65			0	0	0	0	#
1205309267	Garner	Ashley	Decatur	IL	17	Nurse Practitioner	S	Paroxetine Hcl	Paroxetine Hcl	38	44	1289	261.93			12	12	129.74	329	*
1205309952	Tanyi	Tisha	Buffalo	NY	36	Nurse Practitioner	S	Paroxetine Hcl	Paroxetine Hcl	25	25	750	159.86		*					*
1205311693	Medina Jimenez	Alejandra	Greenville	SC	45	Physician Assistant	S	Paroxetine Hcl	Paroxetine Hcl	11	13	390	118.68		*					*
1205315116	Hornung	Michelle	Fort Madison	IA	19	Nurse Practitioner	S	Paroxetine Hcl	Paroxetine Hcl	14	14	331	132.7			14	14	132.7	331	*
1205319357	Baffa	Amelia	Akron	OH	39	Nurse Practitioner	S	Paroxetine Hcl	Paroxetine Hcl	23	23	690	208.57			12	12	83.15	360	*
1205321551	Houser	Emiley	Columbus	OH	39	Nurse Practitioner	S	Paroxetine Hcl	Paroxetine Hcl	21	37.2	1093	262.31		*					*
1205322641	Cooper	Eileen	Syracuse	NY	36	Nurse Practitioner	S	Paroxetine Hcl	Paroxetine Hcl	39	39	1147	388.82			13	13	115.63	390	*
1205325362	Shafqat	Aziz	Bronx	NY	36	Psychiatry & Neurology	T	Paroxetine Hcl	Paroxetine Hcl	12	13	367	64.83		*					*
1205327566	Lasala	Sarah	Morgantown	WV	54	Physician Assistant	S	Paroxetine Hcl	Paroxetine Hcl	16	22	660	112.25			0	0	0	0	#
1205327764	Olawale	Olusola	Hampton	GA	13	Nurse Practitioner	S	Paroxetine Hcl	Paroxetine Hcl	17	17	503	184.96			0	0	0	0	#
1205330610	St Amour	Kayla	Norwich	CT	9	Internal Medicine	S	Paroxetine Hcl	Paroxetine Hcl	43	117	3504	597.68	22	#					#
1205330909	Mayle	Lauren	Morgantown	WV	54	Student in an Organized Health Care Education/Training Program	T	Paroxetine Hcl	Paroxetine Hcl	11	11	330	69.56			0	0	0	0	#
1205331469	Barakzai	Maria	Corona	CA	6	Physician Assistant	S	Paroxetine Hcl	Paroxetine Hcl	14	20	600	232.56		*					*
1205332103	Mun	Monique	Austin	TX	48	Student in an Organized Health Care Education/Training Program	T	Paroxetine Hcl	Paroxetine Hcl	14	14	420	79.98		*					*
1205333812	Davila	Jonathan	Buffalo	NY	36	Student in an Organized Health Care Education/Training Program	T	Paroxetine Hcl	Paroxetine Hcl	12	12	338	67.8			0	0	0	0	#
1205334448	Bazan	Amanda	New Castle	IN	18	Nurse Practitioner	S	Paroxetine Hcl	Paroxetine Hcl	12	24	720	98.28		#					*
1205334737	Edelen	Katherine	Thomasville	GA	13	Physician Assistant	S	Paroxetine Hcl	Paroxetine Hcl	23	25	748	195.84			0	0	0	0	#
1205340056	Beverly	Chereta	Mobile	AL	1	Nurse Practitioner	S	Paroxetine Hcl	Paroxetine Hcl	12	16	480	144.22			12	16	144.22	480	*
1205341716	Stephens	Tara	Kulpmont	PA	42	Physician Assistant	S	Paroxetine Hcl	Paroxetine Hcl	30	80	2384	364.62		#					*
1205343746	Valo	Gina	Naples	FL	12	Nurse Practitioner	S	Paroxetine Hcl	Paroxetine Hcl	15	15	429	265.85			15	15	265.85	429	*
1205343795	Freeman	Leah	Rushville	IN	18	Nurse Practitioner	S	Paroxetine Hcl	Paroxetine Hcl	11	31	930	391.2		*					*
1205344066	Yeh	Pai-Han	Phoenix	AZ	4	Nurse Practitioner	S	Paroxetine Hcl	Paroxetine Hcl	12	12	321	161.12		*					*
1205344967	Kim	Grace	Cerritos	CA	6	Nurse Practitioner	S	Paroxetine Hcl	Paroxetine Hcl	27	27	696	124.74			27	27	124.74	696	*
1205346459	Barger	Lynsey	Coon Rapids	MN	27	Physician Assistant	S	Paroxetine Hcl	Paroxetine Hcl	73	77.4	2209	724.19			21	25	199.33	704	*
1205346558	Parr	Kimberly	Amherst	VA	51	Nurse Practitioner	S	Paroxetine Hcl	Paroxetine Hcl	23	35	1050	327.56		#					*
1205347481	Lello	Patrick	Lebanon	PA	42	Physician Assistant	S	Paroxetine Hcl	Paroxetine Hcl	40	106	3180	444.67	12		28	74	275.58	2220	*
1205348414	Griffith	Chloe	Medford	OR	41	Nurse Practitioner	S	Paroxetine Hcl	Paroxetine Hcl	24	24	692	283.96			0	0	0	0	#
1205349594	Smith	Todd	Brandon	VT	50	Nurse Practitioner	S	Paroxetine Hcl	Paroxetine Hcl	14	20	592	227.82			14	20	227.82	592	*
1205350410	Johnson	Cynthia	Gulfport	MS	28	Nurse Practitioner	S	Paroxetine Hcl	Paroxetine Hcl	46	50	1490	420.81			11	11	62.16	330	*
1205351327	Yao	Sarah	North Las Vegas	NV	32	Nurse Practitioner	S	Paroxetine Hcl	Paroxetine Hcl	21	29	870	320.15		#					*
1205351830	Wright	Jessica	Montgomery	IN	18	Nurse Practitioner	S	Paroxetine Hcl	Paroxetine Hcl	20	24	720	54.01		#					*
1205355708	Finnerty	Sarah	Asheville	NC	37	Nurse Practitioner	S	Paroxetine Hcl	Paroxetine Hcl	27	27	782	461.57		#					*
1205355781	Nowell	Gaydon	Sebastopol	MS	28	Nurse Practitioner	S	Paroxetine Hcl	Paroxetine Hcl	17	23	690	116.24		*					*
1205357977	Buck	Joshua	Johnson City	TN	47	Nurse Practitioner	S	Paroxetine Hcl	Paroxetine Hcl	16	44.7	1341	828.91		*					*
1205359510	Horn	Cody	Russellville	AR	5	Nurse Practitioner	S	Paroxetine Hcl	Paroxetine Hcl	25	39	1170	252.3		*					*
1205359643	Saray	Melanie	South Orange	NJ	34	Physician Assistant	S	Paroxetine Hcl	Paroxetine Hcl	11	31	930	225.77			11	31	225.77	930	*
1205361482	Gill	Katherine	Chapel Hill	NC	37	Internal Medicine	S	Paroxetine Hcl	Paroxetine Hcl	13	19	570	78.01		*					*
1205362332	Roswold	Anna-Marie	The Villages	FL	12	Nurse Practitioner	S	Paroxetine Hcl	Paroxetine Hcl	40	96	2880	548.64	17	#					#
1205364122	Hassaballa	Tarek	Columbia	MO	29	Psychiatry & Neurology	T	Paroxetine Hcl	Paroxetine Hcl	29	29	773	432.38		#					*
1205365269	Lam	Caroline	Friendswood	TX	48	Psychiatry & Neurology	T	Paroxetine Hcl	Paroxetine Hcl	12	20.2	607	129.04		*					*
1205370608	Santaniello	Jamie	Hartford	CT	9	Nurse Practitioner	S	Paroxetine Hcl	Paroxetine Hcl	12	12	360	61.04		*					*
1205373859	Serradet	Miguel	Miami	FL	12	Nurse Practitioner	S	Paroxetine Hcl	Paroxetine Hcl	82	135	4050	1470.65	24		82	135	1470.65	4050		24
1205375318	Hagood	Eric	Albertville	AL	1	Nurse Practitioner	S	Paroxetine Hcl	Paroxetine Hcl	48	86	2580	362.63	14		34	64	276.56	1920	*
1205376167	Spencer	Meredith	Radford	VA	51	Nurse Practitioner	S	Paroxetine Hcl	Paroxetine Hcl	28	30	874	647.33			28	30	647.33	874	*
1205378346	Pollard-Reed	Candice	Ashtabula	OH	39	Nurse Practitioner	S	Paroxetine Hcl	Paroxetine Hcl	64	92	2724	623.55			24	38	306.02	1140	*
1205379674	Medina	Jorge	El Paso	TX	48	Nurse Practitioner	S	Paroxetine Hcl	Paroxetine Hcl	13	13	390	135.05		*					*
1205381472	Love	Lakeisha	Sierra Vista	AZ	4	Nurse Practitioner	S	Paroxetine Hcl	Paroxetine Hcl	18	54	1620	256			18	54	256	1620	*
1205382165	Liberta	Joann	Buffalo	NY	36	Nurse Practitioner	S	Paroxetine Hcl	Paroxetine Hcl	34	44	1306	305.59		*					*
1205382538	Arrowsmith	Muriel	Grandville	MI	26	Nurse Practitioner	S	Paroxetine Hcl	Paroxetine Hcl	12	28.6	823	306.62		*					*
1205386349	Watson	Robin	Henderson	TX	48	Nurse Practitioner	S	Paroxetine Hcl	Paroxetine Hcl	25	31	930	254.35		*					*
1205386398	Evans	Morgan	Nashville	TN	47	Nurse Practitioner	S	Paroxetine Hcl	Paroxetine Hcl	47	52.1	1539	550.07			25	29	299.77	870	*
1205387131	Okhotnikova	Tatyana	Corona	NY	36	Nurse Practitioner	S	Paroxetine Hcl	Paroxetine Hcl	14	29	870	160.53		*					*
1205387388	Brenner	Rebecca	Spartanburg	SC	45	Nurse Practitioner	S	Paroxetine Hcl	Paroxetine Hcl	28	56	1650	487.23		#					*
1205393964	Mckown	Julie	Folsom	CA	6	Nurse Practitioner	S	Paroxetine Hcl	Paroxetine Hcl	47	77	2301	602.05	12		33	53	362.46	1581	*
1205395274	Hornby	William	South Daytona	FL	12	Physician Assistant	S	Paroxetine Hcl	Paroxetine Hcl	11	29	870	611.23			11	29	611.23	870	*
1205395985	Meester	Kelsey	Cedar Rapids	IA	19	Nurse Practitioner	S	Paroxetine Hcl	Paroxetine Hcl	12	12.3	335	232.43			12	12.3	232.43	335	*
1205466463	Storm	Elizabeth	Woodbury	MN	27	Nurse Practitioner	S	Paroxetine Hcl	Paroxetine Hcl	17	18.1	517	179.2		#					*
1205467917	Mayfield	Destini	Phoenix	AZ	4	Nurse Practitioner	S	Paroxetine Hcl	Paroxetine Hcl	37	37	1068	331.9		*					*
1205472149	Rings	Sarah	Alpena	MI	26	Nurse Practitioner	S	Paroxetine Hcl	Paroxetine Hcl	37	37	1050	259.87			16	16	85.28	446	*
1205484565	Turner	Diane	Pearsall	TX	48	Nurse Practitioner	S	Paroxetine Hcl	Paroxetine Hcl	17	31	930	193.89		*					*
1205494580	Fortier	Tandi	Greenville	SC	45	Nurse Practitioner	S	Paroxetine Hcl	Paroxetine Hcl	15	15.1	451	121.52		#					*
1205497401	Brewer	Daniel	Fort Wayne	IN	18	Nurse Practitioner	S	Paroxetine Hcl	Paroxetine Hcl	11	29	870	331.2		*					*
1205497898	Joseph	Jennifer	Austintown	OH	39	Nurse Practitioner	S	Paroxetine Hcl	Paroxetine Hcl	18	18	540	150.44		*					*
1205498524	Okoro	Uchechi	Dallas	TX	48	Nurse Practitioner	S	Paroxetine Hcl	Paroxetine Hcl	11	13	367	96.63		*					*
1205800208	Archer	Amy	Fruita	CO	8	Family Practice	S	Paroxetine Hcl	Paroxetine Hcl	12	20	600	146.24		*					*
1205800257	Chand	Sunil	Farmington	MO	29	Internal Medicine	S	Paroxetine Hcl	Paroxetine Hcl	14	18	520	123.31		*					*
1205800448	Mcadams	Christina	Langhorne	PA	42	Family Practice	S	Paroxetine Er	Paroxetine Hcl	15	15	450	1615.04			15	15	1615.04	450	*
1205800448	Mcadams	Christina	Langhorne	PA	42	Family Practice	S	Paroxetine Hcl	Paroxetine Hcl	24	48	1440	350.15			24	48	350.15	1440	*
1205800455	Goldman	Laura	South Boston	MA	25	Family Practice	S	Paroxetine Hcl	Paroxetine Hcl	22	34	1020	201.43		#					*
1205800463	Mohrer	Peter	Guilford	CT	9	Psychiatry	S	Paroxetine Hcl	Paroxetine Hcl	40	94	2820	722.69	13	#					#
1205800695	Metsch	Laura	Brattleboro	VT	50	Internal Medicine	S	Paroxetine Hcl	Paroxetine Hcl	43	97	2896	947.85			43	97	947.85	2896	*
1205800703	Oconnor	James	Rockaway Point	NY	36	Internal Medicine	S	Paroxetine Hcl	Paroxetine Hcl	13	25	750	154.28		#					*
1205801115	Seemann	Christel	Davenport	IA	19	Family Practice	S	Paroxetine Hcl	Paroxetine Hcl	54	122	3660	814.55	11	#					*
1205801164	Tarver	Denise	San Antonio	TX	48	Family Practice	S	Paroxetine Hcl	Paroxetine Hcl	11	33	990	400.97		*					*
1205801271	Duke	Eleanora	San Antonio	TX	48	Internal Medicine	S	Paroxetine Hcl	Paroxetine Hcl	19	29	854	477.45		#					*
1205801784	Chaykin-Glover	Dana	Venice	FL	12	Family Practice	S	Paroxetine Hcl	Paroxetine Hcl	11	29	870	151.54			11	29	151.54	870	*
1205801867	Morrissey	Mark	Natrona Heights	PA	42	Family Practice	S	Paroxetine Hcl	Paroxetine Hcl	29	77	2306	545.43	11		18	54	323	1620	*
1205801966	Ridenour	Lee	Tyler	TX	48	Internal Medicine	S	Paroxetine Hcl	Paroxetine Hcl	40	114	3420	893.78	12	#					#
1205802105	Williams	Wesley	Midwest City	OK	40	Family Practice	S	Paroxetine Hcl	Paroxetine Hcl	16	44	1320	229.77		#					*
1205802568	Carty	David	Poway	CA	6	Internal Medicine	S	Paroxetine Hcl	Paroxetine Hcl	61	139	4170	1164.93	16	#					#
1205802584	Gore	Edward	Houston	MS	28	General Practice	S	Paroxetine Hcl	Paroxetine Hcl	73	119	3357	763.37	18	#					#
1205803178	Labotka	David	Downers Grove	IL	17	Internal Medicine	S	Paroxetine Hcl	Paroxetine Hcl	19	57	1710	577.97			19	57	577.97	1710	*
1205803301	Lucas	John	Graham	TX	48	Family Practice	S	Paroxetine Hcl	Paroxetine Hcl	21	35	1050	349.25			21	35	349.25	1050	*
1205803483	Neale	Peter	Lansing	IL	17	Family Practice	S	Paroxetine Hcl	Paroxetine Hcl	11	33	990	176.75		*					*
1205803533	Sewell	Jessica	Nottingham	MD	24	Physician Assistant	S	Paroxetine Hcl	Paroxetine Hcl	18	54	1620	380.43		#					*
1205803665	Nemr	Gasan	Lakewood	OH	39	Internal Medicine	S	Paroxetine Hcl	Paroxetine Hcl	78	120	3566	1014.67	14		55	93	878.4	2756	#
1205804036	Li	Xin-Nong	Fair Oaks	CA	6	Internal Medicine	S	Paroxetine Hcl	Paroxetine Hcl	20	34	997	240.29			20	34	240.29	997	*
1205804127	Farooqui	Shahid	Shrewsbury	NJ	34	Internal Medicine	S	Paroxetine Hcl	Paroxetine Hcl	31	35	1004	207.23			31	35	207.23	1004	*
1205804135	Hux	Stephen	Winston-Salem	NC	37	Family Practice	S	Paroxetine Hcl	Paroxetine Hcl	52	104	3120	685.55	14	#					#
1205804259	Colon Tirado	Amarilys	Winter Haven	FL	12	General Practice	S	Paroxetine Hcl	Paroxetine Hcl	16	36	1080	179.25		*					*
1205804325	Padilla	Cesar	Camuy	PR	72	Counselor	T	Paroxetine Hcl	Paroxetine Hcl	332	336	10080	2602.34	43		97	99	777.87	2970		15
1205804366	Felps	Kelly	Fort Worth	TX	48	Internal Medicine	S	Paroxetine Hcl	Paroxetine Hcl	11	15	450	162.54			11	15	162.54	450	*
1205804580	Sharma	Ashok	Claremont	CA	6	Internal Medicine	S	Paroxetine Hcl	Paroxetine Hcl	47	76.8	2265	492.26	12		47	76.8	492.26	2265		12
1205804671	Valamanesh	Daryoosh	Pomona	CA	6	Internal Medicine	S	Paroxetine Hcl	Paroxetine Hcl	32	56	1680	406.34		#					*
1205804713	Arboleda	Victor	Clearwater	FL	12	Internal Medicine	S	Paroxetine Hcl	Paroxetine Hcl	11	15	449	205.19			11	15	205.19	449	*
1205804739	Isenhour	Christopher	Shallotte	NC	37	Family Practice	S	Paroxetine Hcl	Paroxetine Hcl	28	80	2400	747.24			28	80	747.24	2400	*
1205804796	Kaiser	Ehab	Saint Louis	MO	29	Internal Medicine	S	Paroxetine Hcl	Paroxetine Hcl	20	44	1306	424.71			20	44	424.71	1306	*
1205804911	Sanchez	Mario	Raymondville	TX	48	Family Practice	S	Paroxetine Hcl	Paroxetine Hcl	36	72	2160	591.04			18	42	378.35	1260	*
1205805298	Menon	Kanthi	Rochester	PA	42	Psychiatry & Neurology	T	Paroxetine Hcl	Paroxetine Hcl	158	176	5197	1489.46	19		68	76	729.59	2197	*
1205805355	Kane	Timothy	Fishersville	VA	51	Psychiatry	S	Paroxetine Hcl	Paroxetine Hcl	165	199	5963	1645.86	22		64	96	771.1	2880	*
1205805355	Kane	Timothy	Fishersville	VA	51	Psychiatry	S	Paxil Cr	Paroxetine Hcl	11	11	322	8939.5			11	11	8939.5	322	*
1205805520	Jenkins	Carol	Columbus	OH	39	Obstetrics & Gynecology	S	Paroxetine Er	Paroxetine Hcl	11	13	390	1635.86			11	13	1635.86	390	*
1205805959	Horan	Janis	Connersville	IN	18	Nurse Practitioner	S	Paroxetine Hcl	Paroxetine Hcl	28	82	2460	346.15		#					*
1205806064	Detulio	Anthony	Holmdel	NJ	34	Internal Medicine	S	Paroxetine Hcl	Paroxetine Hcl	15	25	750	92.64			15	25	92.64	750	*
1205806304	Myers	Edward	Warren	OH	39	Family Practice	S	Paroxetine Hcl	Paroxetine Hcl	17	44	1320	393.32			17	44	393.32	1320	*
1205806387	Samuels	Steven	Greenwood	IN	18	Internal Medicine	S	Paroxetine Hcl	Paroxetine Hcl	60	149	4470	884.12	17	#					#
1205806429	Gonzalez	Karen	Henderson	NV	32	Family Practice	S	Paroxetine Hcl	Paroxetine Hcl	40	116.7	3500	1380.39	12	#					*
1205806460	Nielsen	James	Mitchell	SD	46	Emergency Medicine	S	Paroxetine Hcl	Paroxetine Hcl	50	57.1	1602	243.2			50	57.1	243.2	1602	*
1205806478	Forbes	Stephanie	Tulsa	OK	40	Psychiatry	S	Paroxetine Hcl	Paroxetine Hcl	31	75	2250	827.48		#					*
1205806593	Freeman Paz	Rosanne	Gaylord	MI	26	Internal Medicine	S	Paroxetine Hcl	Paroxetine Hcl	37	37	1110	734.57			37	37	734.57	1110	*
1205806817	Goerss	Jeffrey	Spirit Lake	IA	19	Family Practice	S	Paroxetine Hcl	Paroxetine Hcl	30	46.2	1365	277.65		#					*
1205807112	North	Eric	Silverton	OR	41	Family Practice	S	Paroxetine Hcl	Paroxetine Hcl	16	24	695	67.04		#					*
1205807302	Gilliam	Karen	Winston Salem	NC	37	Nurse Practitioner	S	Paroxetine Hcl	Paroxetine Hcl	12	12	360	81.29			12	12	81.29	360	*
1205807757	Bresnan	Paul	Lakeland	FL	12	Internal Medicine	S	Paroxetine Hcl	Paroxetine Hcl	14	42	1260	669.76			14	42	669.76	1260	*
1205807849	Jones	Pamela	Irvine	KY	21	Nurse Practitioner	S	Paroxetine Hcl	Paroxetine Hcl	27	51	1530	372.21		#					*
1205807930	Sarner	Steven	Newton	NJ	34	Psychiatry	S	Paroxetine Er	Paroxetine Hcl	11	11.2	337	694.66			0	0	0	0	#
1205807930	Sarner	Steven	Newton	NJ	34	Psychiatry	S	Paroxetine Hcl	Paroxetine Hcl	50	68	2040	1532.52		*					*
1205808029	Matheson	Eric	Charleston	SC	45	Family Practice	S	Paroxetine Hcl	Paroxetine Hcl	12	36	1080	293.8		*					*
1205808110	Hoppe	Wayne	Burlington	CO	8	General Practice	S	Paroxetine Hcl	Paroxetine Hcl	35	53	1382	459.79			35	53	459.79	1382	*
1205808151	Chakrabarty	Alakananda	Coal Township	PA	42	Internal Medicine	S	Paroxetine Hcl	Paroxetine Hcl	189	301	8896	1511.16	32		174	286	1443.57	8446	#
1205808169	Lange	Erwin	Laconia	NH	33	Emergency Medicine	S	Paroxetine Hcl	Paroxetine Hcl	19	35	1050	217.24			19	35	217.24	1050	*
1205808417	Konik	Doreen	New Milford	CT	9	Internal Medicine	S	Paroxetine Hcl	Paroxetine Hcl	55	137	4110	1216.57	12		55	137	1216.57	4110		12
1205808649	Gamble	James	Decatur	AL	1	Psychiatry	S	Paroxetine Hcl	Paroxetine Hcl	81	103	3090	665.38			29	49	241.35	1470	*
1205808664	Crippin	David	Storm Lake	IA	19	Family Practice	S	Paroxetine Hcl	Paroxetine Hcl	76	152	4560	590.18	15	#					#
1205809217	Sanka	Srinivas	Spring Hill	FL	12	Internal Medicine	S	Paroxetine Hcl	Paroxetine Hcl	11	31	904	193.1		*					*
1205809621	Von Hartleben	Kurt	Las Vegas	NV	32	Internal Medicine	S	Paroxetine Hcl	Paroxetine Hcl	18	42	1260	610.31		*					*
1205809720	Hamor	Paul	Las Vegas	NV	32	Internal Medicine	S	Paroxetine Hcl	Paroxetine Hcl	23	35	1050	291.09			23	35	291.09	1050	*
1205809803	Jordan	Becky	Pittsburgh	PA	42	Family Practice	S	Paroxetine Hcl	Paroxetine Hcl	48	86.4	2566	472.2		#					*
1205809977	Resnik	Julius	Brooklyn	OH	39	Internal Medicine	T	Paroxetine Hcl	Paroxetine Hcl	12	12.3	366	467.53			12	12.3	467.53	366	*
1205810207	Vedantam	Sridevi	Fishers	IN	18	Internal Medicine	S	Paroxetine Hcl	Paroxetine Hcl	11	25	720	136.5			11	25	136.5	720	*
1205810421	Kivett	Gerald	Orlando	FL	12	Family Practice	S	Paroxetine Hcl	Paroxetine Hcl	12	22	660	116.65			12	22	116.65	660	*
1205810702	Womack	Charles	Oklahoma City	OK	40	Family Practice	S	Paroxetine Hcl	Paroxetine Hcl	17	29	870	182.93			17	29	182.93	870	*
1205810876	Manzella	Victor	Jim Thorpe	PA	42	Internal Medicine	S	Paroxetine Hcl	Paroxetine Hcl	41	97	2910	454.59			41	97	454.59	2910	*
1205810959	Westin	Robert	Crosby	MN	27	Family Practice	S	Paroxetine Hcl	Paroxetine Hcl	28	71	2130	262.91			28	71	262.91	2130	*
1205811056	Posternak	Michael	Wellesley	MA	25	Psychiatry	S	Paroxetine Hcl	Paroxetine Hcl	15	21	630	109.29			15	21	109.29	630	*
1205811072	Ekern	Michael	Saint Louis Park	MN	27	Psychiatry	S	Paroxetine Hcl	Paroxetine Hcl	104	172.3	5134	1307.74	18		52	118	865.25	3530	#
1205811247	Ensor	James	Germantown	TN	47	Internal Medicine	S	Paroxetine Hcl	Paroxetine Hcl	26	40	1154	161.09		#					*
1205811262	Bass	Edward	Sylvester	GA	13	Family Practice	S	Paroxetine Hcl	Paroxetine Hcl	53	99	2970	818.53			33	73	483.09	2190	*
1205811502	Richenstein	Victor	Eugene	OR	41	Psychiatry	S	Paroxetine Hcl	Paroxetine Hcl	29	39	1170	580.48			16	24	155.54	720	*
1205811627	Klein	Jeffrey	Troy	MI	26	Internal Medicine	S	Paroxetine Hcl	Paroxetine Hcl	23	67	2010	452.95			23	67	452.95	2010	*
1205811635	Alves	Joyce	East Providence	RI	44	Family Practice	S	Paroxetine Hcl	Paroxetine Hcl	23	39	1129	276.39			23	39	276.39	1129	*
1205811882	Chhatiawala	Harin	Fort Wayne	IN	18	Internal Medicine	S	Paroxetine Hcl	Paroxetine Hcl	13	39	1170	313.98			13	39	313.98	1170	*
1205812716	Belardo	Lito	New Franklin	OH	39	Family Practice	S	Paroxetine Hcl	Paroxetine Hcl	29	60	1800	420.54		#					*
1205812799	Kent	Sherry	Beaufort	NC	37	Nurse Practitioner	S	Paroxetine Hcl	Paroxetine Hcl	40	66	1954	379.32		#					*
1205812898	Mcneill	John	Victoria	TX	48	Internal Medicine	S	Paroxetine Hcl	Paroxetine Hcl	28	78	2340	294.4			28	78	294.4	2340	*
1205813169	Christianson	Alan	New Alexandria	PA	42	Family Practice	S	Paroxetine Hcl	Paroxetine Hcl	33	67	2010	512.63			33	67	512.63	2010	*
1205813615	Liddle	Alfred	Lincoln	RI	44	Physician Assistant	S	Paroxetine Hcl	Paroxetine Hcl	20	58	1740	298.26			20	58	298.26	1740	*
1205813839	Demacopoulos	Nicola	Fort Collins	CO	8	Internal Medicine	S	Paroxetine Hcl	Paroxetine Hcl	18	48	1440	325.34		#					*
1205813912	Weis	Robert	Muscatine	IA	19	Internal Medicine	S	Paroxetine Hcl	Paroxetine Hcl	47	117	3509	752.18	11	#					*
1205814449	Oatman	Mark	Ponca City	OK	40	Family Practice	S	Paroxetine Hcl	Paroxetine Hcl	118	118.2	2505	991.36	11		95	95.2	836.01	2127	*
1205814472	Chiu	Sin-Ching	Toledo	OH	39	Family Practice	S	Paroxetine Hcl	Paroxetine Hcl	59	111	3260	554.96	11		33	71	316.54	2104	*
1205814753	Branch	C.	Tyler	TX	48	Family Practice	S	Paroxetine Hcl	Paroxetine Hcl	21	23	666	158.75		#					*
1205814910	Buzard	Robert	Excelsior Springs	MO	29	Family Practice	S	Paroxetine Hcl	Paroxetine Hcl	32	44	1320	340.54		#					*
1205815032	Bowen	Marc	New York	NY	36	Pulmonary Disease	S	Paroxetine Hcl	Paroxetine Hcl	14	30	900	147.43			14	30	147.43	900	*
1205815131	Levat	Jay	Purchase	NY	36	Internal Medicine	S	Paroxetine Hcl	Paroxetine Hcl	23	69	2070	237.1			23	69	237.1	2070	*
1205815214	Moore	Michael	Bessemer	AL	1	Internal Medicine	S	Paroxetine Hcl	Paroxetine Hcl	54	99	2970	698.81			42	87	618.55	2610	*
1205815255	Patel	Arun	Little Valley	NY	36	Family Practice	S	Paroxetine Hcl	Paroxetine Hcl	55	61	1141	467.22		#					*
1205815461	Malson	Candace	Gravois Mills	MO	29	Nurse Practitioner	S	Paroxetine Hcl	Paroxetine Hcl	23	35	1050	218.73			12	24	154.73	720	*
1205815487	Vachhani	Jitesh	Bristol	CT	9	Internal Medicine	S	Paroxetine Hcl	Paroxetine Hcl	15	45	1350	524.46			15	45	524.46	1350	*
1205815768	Hanna	Tharwat	Marshfield	MA	25	Internal Medicine	S	Paroxetine Hcl	Paroxetine Hcl	22	32	938	182.94		#					*
1205815891	Khan	Zarin	Covina	CA	6	Physician Assistant	S	Paroxetine Hcl	Paroxetine Hcl	14	35.8	1074	173.87			14	35.8	173.87	1074	*
1205816295	George	Marion	Manchester	NH	33	Internal Medicine	S	Paroxetine Hcl	Paroxetine Hcl	21	61	1830	240.43			21	61	240.43	1830	*
1205816394	Clark	Katherine	Thomasville	NC	37	Internal Medicine	S	Paroxetine Hcl	Paroxetine Hcl	34	88	2615	669.86		#					*
1205816550	Brown	James	Belleview	FL	12	Family Practice	S	Paroxetine Hcl	Paroxetine Hcl	21	63	1890	778.64		#					*
1205816873	Mohey	Vinod	Wyandotte	MI	26	Family Practice	S	Paroxetine Hcl	Paroxetine Hcl	16	40	1200	248.58			16	40	248.58	1200	*
1205817061	Dewan	Vijay	Omaha	NE	31	Psychiatry	S	Paroxetine Hcl	Paroxetine Hcl	31	45	1311	331.42			13	15	177.32	426	*
1205817111	Ayer	Mandeep	Los Gatos	CA	6	Internal Medicine	S	Paroxetine Hcl	Paroxetine Hcl	35	95	2850	495.56			35	95	495.56	2850	*
1205817210	Patton	Stephen	Broken Arrow	OK	40	Psychiatry	S	Paroxetine Hcl	Paroxetine Hcl	16	16	480	295.28			16	16	295.28	480	*
1205817384	Kaufmann	Robert	Frederick	MD	24	Internal Medicine	S	Paroxetine Hcl	Paroxetine Hcl	41	65	1927	762.58			41	65	762.58	1927	*
1205817475	Khan	Shahzad	Palm Beach Gardens	FL	12	Internal Medicine	S	Paroxetine Hcl	Paroxetine Hcl	31	47	1319	398.12		#					*
1205817715	Shea	Maryann	Auburn	MA	25	Internal Medicine	S	Paroxetine Hcl	Paroxetine Hcl	15	25	723	198.08		#					*
1205817780	Harrison	Angela	Richlands	VA	51	Nurse Practitioner	S	Paroxetine Hcl	Paroxetine Hcl	57	107	3210	552.93			26	60	347.26	1800	*
1205817806	Mukherjee	Arun	Brighton	MA	25	Internal Medicine	S	Paroxetine Hcl	Paroxetine Hcl	38	68	2018	631.02			38	68	631.02	2018	*
1205817947	Tai	Yu-Yong	Jasper	AL	1	General Practice	S	Paroxetine Hcl	Paroxetine Hcl	31	59	1770	699.86			11	25	224.4	750	*
1205818044	Patel	Namita	Cartersville	GA	13	Certified Clinical Nurse Specialist	S	Paroxetine Hcl	Paroxetine Hcl	16	40	1200	371.81		#					*
1205818606	Karriker	Charlotte	Charlotte	NC	37	Internal Medicine	S	Paroxetine Hcl	Paroxetine Hcl	27	81	2430	792.22			27	81	792.22	2430	*
1205818622	Bolanos	Jose	Hoffman Estates	IL	17	Infectious Disease	S	Paroxetine Hcl	Paroxetine Hcl	11	11	330	59.33			0	0	0	0	#
1205818689	Skrzypczak	Mark	Avenel	NJ	34	Internal Medicine	S	Paroxetine Hcl	Paroxetine Hcl	13	15	450	192.81			13	15	192.81	450	*
1205818853	Mayer	Marilyn	Cypress	TX	48	Internal Medicine	S	Paroxetine Hcl	Paroxetine Hcl	36	64	1920	390.64			36	64	390.64	1920	*
1205818911	Khan	Dastagir	Latham	NY	36	Internal Medicine	S	Paroxetine Hcl	Paroxetine Hcl	23	23	354	294.2			23	23	294.2	354	*
1205819091	Samiuddin	Zishan	Houston	TX	48	Psychiatry & Neurology	T	Paroxetine Hcl	Paroxetine Hcl	14	18	540	167.4			0	0	0	0	#
1205819109	Belezos	Elias	Southbridge	MA	25	Internal Medicine	S	Paroxetine Hcl	Paroxetine Hcl	37	81	2430	447.9			37	81	447.9	2430	*
1205819158	Smith	Scott	Kearney	NE	31	Internal Medicine	S	Paroxetine Hcl	Paroxetine Hcl	52	67	1311	315.87			17	29	111.95	870	*
1205819232	Wagner	Charles	New Castle	PA	42	Internal Medicine	S	Paroxetine Hcl	Paroxetine Hcl	14	18	540	281.11		*					*
1205819455	Lawson	Michael	Kearney	NE	31	Internal Medicine	S	Paroxetine Hcl	Paroxetine Hcl	22	42	1220	156.53		#					*
1205819570	Mcgouran	Francis	Duncan	OK	40	Family Practice	S	Paroxetine Hcl	Paroxetine Hcl	65	145	4350	836.7	15	#					#
1205819620	Bidwell	Kip	Napoleon	OH	39	Family Practice	S	Paroxetine Hcl	Paroxetine Hcl	14	42	1260	419.52			14	42	419.52	1260	*
1205820594	Pernikoff	David	Saint Louis	MO	29	Internal Medicine	S	Paroxetine Hcl	Paroxetine Hcl	16	45	1350	232.42		*					*
1205820701	Cole	William	New York	NY	36	Cardiology	S	Paroxetine Hcl	Paroxetine Hcl	12	36	1080	427.01			12	36	427.01	1080	*
1205820958	Mirviss	Marshal	Milwaukee	WI	55	Internal Medicine	S	Paroxetine Hcl	Paroxetine Hcl	18	46	1380	581.35		#					*
1205820990	Kellum	Daniel	Schertz	TX	48	Family Practice	S	Paroxetine Hcl	Paroxetine Hcl	51	77.3	2284	530.9		#					*
1205821071	Ghanta	Ramesh	Frankfort	KY	21	Psychiatry	S	Paroxetine Er	Paroxetine Hcl	19	21	630	2066.04		*					*
1205821071	Ghanta	Ramesh	Frankfort	KY	21	Psychiatry	S	Paroxetine Hcl	Paroxetine Hcl	18	26	780	104.03		*					*
1205821303	Divita	David	Bradenton	FL	12	Family Practice	S	Paroxetine Hcl	Paroxetine Hcl	22	62	1854	567.69			22	62	567.69	1854	*
1205821337	Singh	Manmohan	Des Moines	IA	19	Psychiatry	S	Paroxetine Hcl	Paroxetine Hcl	83	93	2790	868.9			41	49	305.33	1470	*
1205821444	Olson	Jennifer	Carlisle	IA	19	Family Practice	S	Paroxetine Hcl	Paroxetine Hcl	52	86	2580	556.72			27	61	209.94	1830	*
1205821659	Warrener	Gerald	Avilla	IN	18	Family Practice	S	Paroxetine Hcl	Paroxetine Hcl	23	31	874	405.42			23	31	405.42	874	*
1205821865	Dunbar	Cp	Leesville	SC	45	Family Practice	S	Paroxetine Hcl	Paroxetine Hcl	23	52	1537	410.74		#					*
1205822053	Todd	Lesley	Centreville	MD	24	Nurse Practitioner	S	Paroxetine Hcl	Paroxetine Hcl	60	69	2047	698.53			20	29	431.09	870	*
1205822277	Klufas	Michael	Cumberland	RI	44	Internal Medicine	S	Paroxetine Hcl	Paroxetine Hcl	117	157	4578	2174.08	17		74	114	1518.06	3306	#
1205822624	Foss	John	Streetsboro	OH	39	Family Practice	S	Paroxetine Hcl	Paroxetine Hcl	22	48	1440	198.94			22	48	198.94	1440	*
1205822657	Young	Devell	Albany	GA	13	Internal Medicine	S	Paroxetine Hcl	Paroxetine Hcl	33	73	2190	562.38	12	#					*
1205822731	Rosario	Gladynette	Carolina	PR	72	General Practice	S	Paroxetine Hcl	Paroxetine Hcl	19	29	870	235.19		#					*
1205822871	Strickland	R. Todd	Bucyrus	OH	39	Internal Medicine	S	Paroxetine Hcl	Paroxetine Hcl	15	21	623	201.69		*					*
1205823135	Hendrickson	Roman	Sheridan	MT	30	Family Practice	S	Paroxetine Hcl	Paroxetine Hcl	22	46	1380	291.27		#					*
1205823275	Regan	Kevin	Lisle	IL	17	Internal Medicine	S	Paroxetine Hcl	Paroxetine Hcl	22	54	1620	332.28			22	54	332.28	1620	*
1205823390	Facemyer	Gregory	Youngstown	OH	39	Family Practice	S	Paroxetine Hcl	Paroxetine Hcl	48	92.3	2770	729.79	11	#					*
1205823614	Williams	Michael	Church Point	LA	22	Emergency Medicine	S	Paroxetine Hcl	Paroxetine Hcl	14	14	420	50.92			14	14	50.92	420	*
1205824042	Jordan	John	North Myrtle Beach	SC	45	Internal Medicine	S	Paroxetine Hcl	Paroxetine Hcl	17	25	750	198.51		*					*
1205824455	Thornton	Patrice	New Fairfield	CT	9	Internal Medicine	S	Paroxetine Hcl	Paroxetine Hcl	11	33	990	280.58		*					*
1205824778	Chang	Margaret	Edgewater	FL	12	Family Practice	S	Paroxetine Hcl	Paroxetine Hcl	29	53	1590	275.02			29	53	275.02	1590	*
1205824869	Broschart	Rebecca	Oscoda	MI	26	Family Practice	S	Paroxetine Hcl	Paroxetine Hcl	18	54	1620	225.09		*					*
1205824976	Rajan-George	Biby	Syracuse	NY	36	Internal Medicine	S	Paroxetine Hcl	Paroxetine Hcl	11	21	630	123.74			11	21	123.74	630	*
1205825825	Banks	Donald	Paola	KS	20	Family Practice	S	Paroxetine Hcl	Paroxetine Hcl	101	134.1	3996	892.38	17		101	134.1	892.38	3996		17
1205825833	Kumbkarni	Anjum	Tampa	FL	12	Internal Medicine	S	Paroxetine Hcl	Paroxetine Hcl	23	53	1590	594.69			23	53	594.69	1590	*
1205826013	Mendoza-Werner	Kali	La Junta	CO	8	Physician Assistant	S	Paroxetine Hcl	Paroxetine Hcl	14	32	960	133.45		*					*
1205826104	Valdovinos	Adriana	Palmdale	CA	6	Internal Medicine	S	Paroxetine Hcl	Paroxetine Hcl	11	36.7	1100	206.32		*					*
1205826187	Bondhus	Dallas	Little Rock	AR	5	Physician Assistant	S	Paroxetine Hcl	Paroxetine Hcl	12	18	540	116.96		*					*
1205826526	Ilia	Hanna	Lafayette	TN	47	Emergency Medicine	S	Paroxetine Hcl	Paroxetine Hcl	152	182	4477	1767.75	16		114	144	1572.72	4062	#
1205827615	Rehman	Syed	Richmond	VA	51	Internal Medicine	S	Paroxetine Hcl	Paroxetine Hcl	43	45.1	1353	541.18			43	45.1	541.18	1353	*
1205827680	Basavaraju	Nerlige	Brooklyn	NY	36	Internal Medicine	S	Paroxetine Hcl	Paroxetine Hcl	16	16	384	192.35			16	16	192.35	384	*
1205827698	Reddy	Devender	Houston	TX	48	Cardiology	S	Paroxetine Hcl	Paroxetine Hcl	23	61	1815	331.89		#					*
1205827854	Collazo	Margarita	Ponce	PR	72	Family Practice	S	Paroxetine Hcl	Paroxetine Hcl	11	11	330	95.49			11	11	95.49	330	*
1205828159	Hauxwell	Clinton	Spokane	WA	53	Family Practice	S	Paroxetine Hcl	Paroxetine Hcl	12	24	720	233.92		*					*
1205828282	Carias	Katherine	Ashland	KY	21	Allergy/ Immunology	S	Paroxetine Hcl	Paroxetine Hcl	12	12	153	108.63			12	12	108.63	153	*
1205828316	Kayayan	Ara	Albany	NY	36	Internal Medicine	S	Paroxetine Hcl	Paroxetine Hcl	33	49	1470	163.84		*					*
1205828605	Chesley	Stephan	Luverne	MN	27	Family Practice	S	Paroxetine Hcl	Paroxetine Hcl	27	69	2066	356.14		#					*
1205828696	Kumar	Rakesh	Eatonton	GA	13	Family Practice	S	Paroxetine Hcl	Paroxetine Hcl	28	70	2070	698.46			16	42	374.36	1230	*
1205828969	Bellingham	Daniel	Statesville	NC	37	Family Practice	S	Paroxetine Hcl	Paroxetine Hcl	37	85.1	2554	583.22		#					*
1205828977	Connery	Lisa	Norman	OK	40	Family Practice	S	Paroxetine Hcl	Paroxetine Hcl	26	36	1080	254.07		*					*
1205829199	Buckalew	Zack	Alexandria	LA	22	Internal Medicine	S	Paroxetine Hcl	Paroxetine Hcl	30	64	1888	406.65			30	64	406.65	1888	*
1205829207	Miller	William	Douglas	GA	13	General Practice	S	Paroxetine Hcl	Paroxetine Hcl	16	26	780	282.42		#					*
1205829207	Miller	William	Douglas	GA	13	General Practice	S	Paxil Cr	Paroxetine Hcl	12	12	360	2803.51			12	12	2803.51	360	*
1205829561	Mizell	Thomas	Decatur	GA	13	Internal Medicine	S	Paroxetine Hcl	Paroxetine Hcl	35	93	2790	901.9		#					*
1205829702	Jawad	Basil	Thorndale	PA	42	Internal Medicine	S	Paroxetine Hcl	Paroxetine Hcl	24	24.1	523	541.04			24	24.1	541.04	523	*
1205829710	Tucker	Robert	Little Rock	AR	5	Family Practice	S	Paroxetine Hcl	Paroxetine Hcl	16	39	1170	227.26			16	39	227.26	1170	*
1205829991	Chaudhry	Faisal	Honaker	VA	51	Internal Medicine	S	Paroxetine Hcl	Paroxetine Hcl	12	20	600	125.28		*					*
1205830239	Garrett	Dana	Sanford	NC	37	Family Practice	S	Paroxetine Hcl	Paroxetine Hcl	18	26.2	744	337.8		*					*
1205830643	Ginnings	Mark	Denton	TX	48	Internal Medicine	S	Paroxetine Hcl	Paroxetine Hcl	13	37	1110	220.91			13	37	220.91	1110	*
1205830783	Murphy	Deborah	Wichita	KS	20	Nurse Practitioner	S	Paroxetine Hcl	Paroxetine Hcl	16	34	1020	342.87			16	34	342.87	1020	*
1205831146	Hayes	Kathryn	Moundridge	KS	20	Family Practice	S	Paroxetine Hcl	Paroxetine Hcl	96	148.2	4387	880.87	14		96	148.2	880.87	4387		14
1205831211	Crome	Christopher	Bettendorf	IA	19	Family Practice	S	Paroxetine Hcl	Paroxetine Hcl	36	80.2	2406	581.75		#					*
1205831492	Jumpa	Teri	Goldsboro	NC	37	Physician Assistant	S	Paroxetine Hcl	Paroxetine Hcl	49	65	1943	423.12		#					*
1205831864	Netzer	R. Craig	Lihue	HI	15	Internal Medicine	S	Paroxetine Hcl	Paroxetine Hcl	15	45	1350	217.85			15	45	217.85	1350	*
1205832169	Olds	Shelby	Bristol	TN	47	Internal Medicine	S	Paroxetine Hcl	Paroxetine Hcl	36	80	2400	795.47		#					*
1205832219	Fulton	Cheryl	Lowell	AR	5	Family Practice	S	Paroxetine Hcl	Paroxetine Hcl	34	73.5	2206	577.57	13		22	53.5	435.36	1606	*
1205832235	Sanchez	Luris	Opelousas	LA	22	Family Practice	S	Paroxetine Hcl	Paroxetine Hcl	16	22	660	87.78			16	22	87.78	660	*
1205832433	Dickman	Donald	Parker	CO	8	Family Practice	S	Paroxetine Hcl	Paroxetine Hcl	13	23.5	700	157.2		*					*
1205832920	Sims	Jan	Dyersburg	TN	47	Nurse Practitioner	S	Paroxetine Hcl	Paroxetine Hcl	27	33	990	195.13		#					*
1205832979	Fenderson	Allen	Virginia Beach	VA	51	Family Practice	S	Paroxetine Hcl	Paroxetine Hcl	19	35	1050	119.61			19	35	119.61	1050	*
1205833274	Mendez -Lopez	Jorge	Carolina	PR	72	General Practice	S	Paroxetine Hcl	Paroxetine Hcl	17	17	510	108.17		#					*
1205833647	Winslow	Bristol	Durham	NC	37	Internal Medicine	S	Paroxetine Hcl	Paroxetine Hcl	51	129	3870	878.7	12		51	129	878.7	3870		12
1205834090	Tolson	Rosemarie	East Lansing	MI	26	Family Practice	S	Paroxetine Hcl	Paroxetine Hcl	23	41	1214	215.59		*					*
1205834306	Martin	Brooks	South Lake Tahoe	CA	6	Family Practice	S	Paroxetine Er	Paroxetine Hcl	12	12	360	1470.66			12	12	1470.66	360	*
1205834421	Taylor	Curtis	Cincinnati	OH	39	Internal Medicine	S	Paroxetine Hcl	Paroxetine Hcl	40	40	1179	245.7	11	#					*
1205834660	Dlima	Shanta	Bay City	TX	48	Family Practice	S	Paroxetine Hcl	Paroxetine Hcl	42	68	1993	656.69			24	48	470.43	1440	*
1205834736	Jacobs	Steven	Poughkeepsie	NY	36	Geriatric Medicine	S	Paroxetine Hcl	Paroxetine Hcl	60	122	3660	770.62	12		47	109	690.11	3270	#
1205834983	Snodgrass	David	Loveland	CO	8	Family Practice	S	Paroxetine Hcl	Paroxetine Hcl	25	51	1530	481.74			25	51	481.74	1530	*
1205835022	Dihenia	Bhupesh	Lubbock	TX	48	Neurology	S	Paroxetine Hcl	Paroxetine Hcl	26	30	900	154.86			26	30	154.86	900	*
1205835071	Ramirez	Juan	Wimberley	TX	48	Family Practice	S	Paroxetine Hcl	Paroxetine Hcl	18	26	780	278.39			18	26	278.39	780	*
1205835303	Bernabe	Paul	Eldon	MO	29	Family Practice	S	Paroxetine Hcl	Paroxetine Hcl	17	47	1408	221.7			17	47	221.7	1408	*
1205835360	Herren	Joseph	Rome	GA	13	Internal Medicine	S	Paroxetine Hcl	Paroxetine Hcl	52	126	3780	1261.86	17	#					#
1205835675	Webb	Philip	Ranger	TX	48	Family Practice	S	Paroxetine Hcl	Paroxetine Hcl	27	53	1590	293.47			27	53	293.47	1590	*
1205835980	Vetrone	Laura	Elmhurst	IL	17	Internal Medicine	S	Paroxetine Hcl	Paroxetine Hcl	14	40	1200	306.75			14	40	306.75	1200	*
1205836103	Highley	Frank	Charlotte	NC	37	Psychiatry	S	Paroxetine Hcl	Paroxetine Hcl	31	63.4	1901	757.21			31	63.4	757.21	1901	*
1205836236	Chopra	Anil	Glen Burnie	MD	24	Internal Medicine	S	Paroxetine Hcl	Paroxetine Hcl	24	62	1849	275.44		#					*
1205836350	Clements	Martha	Pine Mountain	GA	13	General Practice	S	Paroxetine Hcl	Paroxetine Hcl	23	55	1650	427.84		#					*
1205836533	Kallet	Cynthia	Dayton	OH	39	Family Practice	S	Paroxetine Hcl	Paroxetine Hcl	45	89	2670	550.42			45	89	550.42	2670	*
1205836772	Liberman	Jeffrey	Rochester	NY	36	Internal Medicine	S	Paroxetine Hcl	Paroxetine Hcl	24	24	720	149.48			24	24	149.48	720	*
1205836863	Seyferth	Eric	Bennington	VT	50	Internal Medicine	S	Paroxetine Hcl	Paroxetine Hcl	12	36	1080	156.02			12	36	156.02	1080	*
1205836996	Emunah	Ariella	Roseville	CA	6	Psychiatry	S	Paroxetine Hcl	Paroxetine Hcl	14	14	420	74.18		*					*
1205837028	Giurato	Gerald	Jacksonville	FL	12	Family Practice	S	Paroxetine Hcl	Paroxetine Hcl	20	40	1200	404.88		#					*
1205837069	Smith	Christopher	Crestview Hills	KY	21	Internal Medicine	S	Paroxetine Hcl	Paroxetine Hcl	29	49.9	1496	213.52		#					*
1205837317	Bartmess	John	Florence	AL	1	Internal Medicine	S	Paroxetine Hcl	Paroxetine Hcl	68	70	559	587.74			68	70	587.74	559	*
1205837515	Wiley	Jennifer	Troy	NY	36	Family Practice	S	Paroxetine Hcl	Paroxetine Hcl	48	80	2400	476.21			32	56	255.27	1680	*
1205837952	Marion	Malcolm	Rock Hill	SC	45	Family Practice	S	Paroxetine Hcl	Paroxetine Hcl	88	182	5458	1240.52	17		88	182	1240.52	5458		17
1205838109	Dagenbach	Joseph	Cincinnati	OH	39	Internal Medicine	S	Paroxetine Hcl	Paroxetine Hcl	11	32	960	152.61		*					*
1205838133	Arnold	Daniel	Louisville	KY	21	Family Practice	S	Paroxetine Hcl	Paroxetine Hcl	41	99.9	2970	406.89	11	#					*
1205838166	Prokos	Craig	Jupiter	FL	12	Internal Medicine	S	Paroxetine Hcl	Paroxetine Hcl	14	42	1260	286.11			14	42	286.11	1260	*
1205838737	Laufer	Robert	Mesa	AZ	4	Family Practice	S	Paroxetine Hcl	Paroxetine Hcl	28	70	2100	632.54		#					*
1205838778	Mintek	Rian	Allegan	MI	26	Family Practice	S	Paroxetine Hcl	Paroxetine Hcl	12	12	336	58.92			12	12	58.92	336	*
1205838984	Ingram	John	Denison	IA	19	Family Practice	S	Paroxetine Hcl	Paroxetine Hcl	62	144.1	4167	740.23	16	#					#
1205838992	Randolph	Daniel	Spokane	WA	53	Family Practice	S	Paroxetine Hcl	Paroxetine Hcl	20	34	994	488.29			20	34	488.29	994	*
1205839248	Hollandsworth	James	Walkertown	NC	37	Family Practice	S	Paroxetine Hcl	Paroxetine Hcl	20	26	780	236.21		#					*
1205839255	Goldberg	Steven	Great Neck	NY	36	Internal Medicine	S	Paroxetine Hcl	Paroxetine Hcl	21	61	1830	307.6			21	61	307.6	1830	*
1205839388	Amaya-Pinto	Francisco	Coolidge	AZ	4	Family Practice	S	Paroxetine Hcl	Paroxetine Hcl	35	89	2670	1008.65			21	57	650.33	1710	*
1205839446	Jeske	Leroy	Broken Arrow	OK	40	Family Practice	S	Paroxetine Hcl	Paroxetine Hcl	16	41.6	1200	556.64			16	41.6	556.64	1200	*
1205839461	Baines	Bryan	Newport News	VA	51	Family Practice	S	Paroxetine Hcl	Paroxetine Hcl	19	31	930	337.2			19	31	337.2	930	*
1205839834	Dunn	Dan	Farmington	NM	35	Family Practice	S	Paroxetine Hcl	Paroxetine Hcl	17	43	1290	188.02			17	43	188.02	1290	*
1205839891	Ghiathi	Abdollatif	Fort Gaines	GA	13	Family Practice	S	Paroxetine Hcl	Paroxetine Hcl	38	48	1440	317.65		#					*
1205839909	Salem	Gary	Clio	MI	26	Internal Medicine	S	Paroxetine Hcl	Paroxetine Hcl	20	20.2	454	158.9		#					*
1205840337	Shapiro	George	White Plains	NY	36	Cardiology	S	Paroxetine Hcl	Paroxetine Hcl	14	40	1200	301.63			14	40	301.63	1200	*
1205840642	Brown	Jeffrey	Richfield	UT	49	Family Practice	S	Paroxetine Hcl	Paroxetine Hcl	24	40	1186	238.22		#					*
1205840931	Lynaugh	Sarah	Longmeadow	MA	25	Internal Medicine	S	Paroxetine Hcl	Paroxetine Hcl	19	55	1650	363.06			19	55	363.06	1650	*
1205841491	Shaheen	Brian	Panama City Beach	FL	12	Family Practice	S	Paroxetine Hcl	Paroxetine Hcl	27	79	2370	610.95			27	79	610.95	2370	*
1205842291	Stark	Larry	Phoenix	AZ	4	Family Practice	S	Paroxetine Hcl	Paroxetine Hcl	14	22	660	133.95		*					*
1205842473	Kasper	John	Ventnor City	NJ	34	Internal Medicine	S	Paroxetine Hcl	Paroxetine Hcl	44	128	3840	963.45	12	#					*
1205843307	Kummer	Jean	Saint Paul	MN	27	Nurse Practitioner	S	Paroxetine Hcl	Paroxetine Hcl	25	61	1830	150.36		#					*
1205843505	Atkinson	Lisa	Concord	NH	33	Internal Medicine	S	Paroxetine Hcl	Paroxetine Hcl	37	81	2372	733.48		#					*
1205843588	Cooper	Scott	Cumming	GA	13	Neurology	S	Paroxetine Hcl	Paroxetine Hcl	14	26	780	227.72			14	26	227.72	780	*
1205843711	Sucgang	Paul	San Gabriel	CA	6	Family Practice	S	Paroxetine Hcl	Paroxetine Hcl	12	28	840	184.32		*					*
1205843943	Deausy	Sandra	Michigan City	IN	18	Family Practice	S	Paroxetine Hcl	Paroxetine Hcl	49	103	3090	823.12		#					*
1205844735	Mcgorrian	Grace	Butler	PA	42	Psychiatry	S	Paroxetine Hcl	Paroxetine Hcl	11	11	330	105.6			0	0	0	0	#
1205844842	Wilson	Susan	Cedartown	GA	13	Nurse Practitioner	S	Paroxetine Hcl	Paroxetine Hcl	23	35	1050	256.41		#					*
1205845427	Vitale	Joseph	West Paterson	NJ	34	Internal Medicine	S	Paroxetine Hcl	Paroxetine Hcl	29	65.5	1965	493.2			17	45.5	324	1365	*
1205845468	Assaf	Mohammad	Memphis	TN	47	Neurology	S	Paroxetine Hcl	Paroxetine Hcl	12	12	338	131.14			0	0	0	0	#
1205845500	Hershberger	Vernon	Akron	OH	39	Family Practice	S	Paroxetine Er	Paroxetine Hcl	11	11	330	831.74			11	11	831.74	330	*
1205845500	Hershberger	Vernon	Akron	OH	39	Family Practice	S	Paroxetine Hcl	Paroxetine Hcl	99	149.5	4330	1573.61	15	#					#
1205845542	Blaustein	Mel	San Francisco	CA	6	Psychiatry & Neurology	T	Paroxetine Hcl	Paroxetine Hcl	11	18	540	193.44		*					*
1205845617	Schmidt	Donald	Lincoln	NE	31	Internal Medicine	S	Paroxetine Hcl	Paroxetine Hcl	17	37	1110	139.25			17	37	139.25	1110	*
1205845633	Gummadapu	Ramkishan	Orlando	FL	12	Hospitalist	S	Paroxetine Hcl	Paroxetine Hcl	12	12	286	93.84			12	12	93.84	286	*
1205845732	Smith	Stanya	Waukesha	WI	55	Neurology	S	Paroxetine Hcl	Paroxetine Hcl	12	12.5	374	82.78		*					*
1205845849	Araullo-Nagano	Maria	Escanaba	MI	26	Family Practice	S	Paroxetine Hcl	Paroxetine Hcl	39	91	2730	634.91		#					*
1205845849	Araullo-Nagano	Maria	Escanaba	MI	26	Family Practice	S	Paroxetine Mesylate	Paroxetine Mesylate	15	35	1050	4928.06		#					*
1205846573	Millican	Troy	Columbus	TX	48	Family Practice	S	Paroxetine Hcl	Paroxetine Hcl	37	61	1830	506.06		#					*
1205846862	Kirchner	Brian	Galloway	NJ	34	Internal Medicine	S	Paroxetine Hcl	Paroxetine Hcl	77	175	5250	1160.95	20		77	175	1160.95	5250		20
1205846979	Bonilla- Felix	Vivian	Rio Piedras	PR	72	Psychiatry & Neurology	T	Paroxetine Er	Paroxetine Hcl	43	47	1386	4052.23			17	21	1990.68	606	*
1205846979	Bonilla- Felix	Vivian	Rio Piedras	PR	72	Psychiatry & Neurology	T	Paroxetine Hcl	Paroxetine Hcl	322	336	10080	2367.07	33		120	120	814.04	3600		13
1205847050	Ayano	Martha	Brockton	MA	25	Nurse Practitioner	S	Paroxetine Hcl	Paroxetine Hcl	15	15	450	144.92			0	0	0	0	#
1205847613	Marzec	Michael	Aurora	IL	17	Internal Medicine	S	Paroxetine Hcl	Paroxetine Hcl	33	85	2550	576.7	12		33	85	576.7	2550		12
1205848033	Le	Tri	Coldspring	TX	48	Family Practice	S	Paroxetine Hcl	Paroxetine Hcl	15	43	1290	211.79		#					*
1205848363	Kurosaka	Momo	San Diego	CA	6	Family Practice	S	Paroxetine Er	Paroxetine Hcl	11	11	316	1122.17			11	11	1122.17	316	*
1205848702	Knight	Michael	New Orleans	LA	22	Psychiatry	S	Paroxetine Hcl	Paroxetine Hcl	71	119	3570	1414.52	11		27	67	708.15	2010	*
1205848728	Ihlendorf	Jeffrey	Avon	IN	18	Internal Medicine	S	Paroxetine Hcl	Paroxetine Hcl	19	57	1710	453.24		#					*
1205848942	Dimeo	Joseph	Yakima	WA	53	Family Practice	S	Paroxetine Hcl	Paroxetine Hcl	19	22	660	90.26			19	22	90.26	660	*
1205849528	Polanco Sanchez	Victor	Aibonito	PR	72	Internal Medicine	S	Paroxetine Hcl	Paroxetine Hcl	33	47	1410	227.56			21	35	163.3	1050	*
1205849569	Choe	Mira	Springfield	MO	29	Internal Medicine	S	Paroxetine Hcl	Paroxetine Hcl	19	31	930	284.84			19	31	284.84	930	*
1205849809	Boeke	Dennis	Stockton	MO	29	Family Practice	S	Paroxetine Hcl	Paroxetine Hcl	57	107	3190	787.85	12	#					*
1205849890	Burton	Debbie	Winter Haven	FL	12	Nurse Practitioner	S	Paroxetine Hcl	Paroxetine Hcl	62	82	2460	700.98	13		21	27	169.69	810	*
1205851169	Lebowitz	Arthur	Thomaston	CT	9	Internal Medicine	S	Paroxetine Hcl	Paroxetine Hcl	40	84	2499	829.9		#					*
1205851219	Baylor	Melissa	Dover	PA	42	Family Practice	S	Paroxetine Hcl	Paroxetine Hcl	12	36	1080	105.51			12	36	105.51	1080	*
1205851235	Wang	Soledad	Sapulpa	OK	40	Family Practice	S	Paroxetine Hcl	Paroxetine Hcl	57	57	1710	723.06			17	17	193.71	510	*
1205851318	Reeves	Julie	Medina	OH	39	Family Practice	S	Paroxetine Hcl	Paroxetine Hcl	19	57	1710	248.4			19	57	248.4	1710	*
1205851516	Vogel	Brian	Massapequa Park	NY	36	Internal Medicine	S	Paroxetine Hcl	Paroxetine Hcl	16	48	1440	350.33			16	48	350.33	1440	*
1205851664	Schneider	Paul	Saint Louis	MO	29	Internal Medicine	S	Paroxetine Hcl	Paroxetine Hcl	14	36	1080	160.28			14	36	160.28	1080	*
1205851797	Arias	Mayda	Ft Lauderdale	FL	12	Hematology-Oncology	S	Paroxetine Hcl	Paroxetine Hcl	12	12	360	48			12	12	48	360	*
1205852316	Shalita	Tigalat	West Hills	CA	6	Family Practice	S	Paroxetine Hcl	Paroxetine Hcl	56	78	2330	421.39	11	#					*
1205852480	Kolacz	Pamela	Maple Grove	MN	27	Family Practice	S	Paroxetine Hcl	Paroxetine Hcl	20	40	1200	175.2		#					*
1205852845	Sharon	Idan	Brooklyn	NY	36	Neurology	S	Paroxetine Hcl	Paroxetine Hcl	190	282	8444	2464.6	34		110	178	1512.18	5340		21
1205852845	Sharon	Idan	Brooklyn	NY	36	Neurology	S	Pexeva	Paroxetine Mesylate	15	27	810	11307.2			15	27	11307.2	810	*
1205852936	Thornton	Timothy	Roscommon	MI	26	Family Practice	S	Paroxetine Hcl	Paroxetine Hcl	118	230	6900	1352.88	21		105	207	1084.4	6210	#
1205853843	Rivera	Raul	Pasadena	TX	48	Internal Medicine	S	Paroxetine Hcl	Paroxetine Hcl	72	208	6240	1300.97	26		72	208	1300.97	6240		26
1205853918	Dalal	Jennifer	Vancouver	WA	53	Physician Assistant	S	Paroxetine Hcl	Paroxetine Hcl	11	31	916	365.4		*					*
1205854304	Romero	Catherine	Safford	AZ	4	Family Practice	S	Paroxetine Hcl	Paroxetine Hcl	35	51	1520	338.18			19	29	230.77	870	*
1205854338	Raines	Amy	York	PA	42	Nurse Practitioner	S	Paroxetine Hcl	Paroxetine Hcl	24	34	959	157.39		#					*
1205854510	Burdzy	Jon	Fort Myers	FL	12	Family Practice	S	Paroxetine Hcl	Paroxetine Hcl	63	101	3030	1141.03	12		49	79	992.96	2370	*
1205854536	Sundberg	Therese	Duluth	MN	27	Nurse Practitioner	S	Paroxetine Hcl	Paroxetine Hcl	52	80.1	2391	613.61			23	31	227.99	931	*
1205854742	Mcgaughy	Jennifer	Perryton	TX	48	Family Practice	S	Paroxetine Hcl	Paroxetine Hcl	53	89	2670	689.03			31	49	304.57	1470	*
1205854833	Grewal	Kanwardeep	French Camp	CA	6	Internal Medicine	S	Paroxetine Hcl	Paroxetine Hcl	15	45.3	1360	202.37			15	45.3	202.37	1360	*
1205855004	O'keeffe	John	Colorado Springs	CO	8	Family Practice	S	Paroxetine Hcl	Paroxetine Hcl	20	58	1720	281.34			20	58	281.34	1720	*
1205855087	Cline	David	Maple Valley	WA	53	Family Practice	S	Paroxetine Er	Paroxetine Hcl	11	11	330	1087.79			11	11	1087.79	330	*
1205855087	Cline	David	Maple Valley	WA	53	Family Practice	S	Paroxetine Hcl	Paroxetine Hcl	11	33	990	182.81			11	33	182.81	990	*
1205855699	Williams	Juli	Knoxville	TN	47	Internal Medicine	S	Paroxetine Hcl	Paroxetine Hcl	29	65.8	1975	492.74			14	30	156.97	900	*
1205855848	Lee	Jeffery	Mission Hills	CA	6	Internal Medicine	S	Paroxetine Hcl	Paroxetine Hcl	20	48	1440	229.34			20	48	229.34	1440	*
1205856390	Adamczyk	Brian	Jackson	MI	26	Family Practice	S	Paroxetine Hcl	Paroxetine Hcl	28	56	1680	286.89			28	56	286.89	1680	*
1205856432	Oska	Fadi	Sterling Heights	MI	26	Internal Medicine	S	Paroxetine Hcl	Paroxetine Hcl	12	34	1020	291.38			12	34	291.38	1020	*
1205856499	Justis	Peter	Charlotte	NC	37	Internal Medicine	S	Paroxetine Hcl	Paroxetine Hcl	49	121.5	3645	782.17	13		49	121.5	782.17	3645		13
1205857182	Khan	Jaber	Asheboro	NC	37	Family Practice	S	Paroxetine Hcl	Paroxetine Hcl	41	83	2490	609.68		#					*
1205857240	Ruberte	Mario	Melbourne	FL	12	Internal Medicine	S	Paroxetine Hcl	Paroxetine Hcl	24	60	1784	589.7		#					*
1205857257	Still	Brian	Logan	OH	39	Family Practice	S	Paroxetine Hcl	Paroxetine Hcl	12	16	480	177.3		*					*
1205857331	Ryder	Amanda	Yakima	WA	53	Family Practice	S	Paroxetine Hcl	Paroxetine Hcl	17	47	1410	440.15			17	47	440.15	1410	*
1205858024	Johnson	Robert	Milford	PA	42	Pulmonary Disease	S	Paroxetine Hcl	Paroxetine Hcl	17	50.6	1518	231.75			17	50.6	231.75	1518	*
1205858107	Kalaf	Nelson	Mission	TX	48	Internal Medicine	S	Paroxetine Hcl	Paroxetine Hcl	92	162	4860	1096.92	27		81	135	933.84	4050	#
1205858123	Hemmen	Gia	Kent	WA	53	Family Practice	S	Paroxetine Hcl	Paroxetine Hcl	30	64	1920	725.32		#					*
1205858602	Cardona-Garcia	Omar	Aguadilla	PR	72	Neurology	S	Paroxetine Hcl	Paroxetine Hcl	79	79	2370	387.31	11		67	67	337.48	2010	*
1205859089	Wang	Cheng	Redlands	CA	6	Internal Medicine	S	Paroxetine Hcl	Paroxetine Hcl	104	257.5	7719	2696.52	24	#					#
1205859352	Sanchez-Ramos	Juan	Tampa	FL	12	Neurology	S	Paroxetine Hcl	Paroxetine Hcl	32	92	2760	816.18	11		17	51	601.93	1530	*
1205859857	Roberts	Thomas	Miramar Beach	FL	12	Physician Assistant	S	Paroxetine Hcl	Paroxetine Hcl	26	38	1140	193.86		#					*
1205859964	Goodwin	Philip	Poughkeepsie	NY	36	Internal Medicine	S	Paroxetine Hcl	Paroxetine Hcl	28	50	1500	381.85			11	31	231.06	930	*
1205860079	Boyd	Lorena	East Wenatchee	WA	53	Nurse Practitioner	S	Paroxetine Hcl	Paroxetine Hcl	16	42	1260	310.74		#					*
1205860582	Morse	William	Tallahassee	FL	12	Family Practice	S	Paroxetine Hcl	Paroxetine Hcl	21	57	1710	452.75		#					*
1205860616	Mendez	Paul	Miami	FL	12	Internal Medicine	S	Paroxetine Hcl	Paroxetine Hcl	20	32	960	393.67			20	32	393.67	960	*
1205860723	Echevarria	Javier	Coamo	PR	72	General Practice	S	Paroxetine Hcl	Paroxetine Hcl	39	51	1530	296.32			22	34	196.48	1020	*
1205860970	Bauman	Ted	Clinton	NC	37	Family Practice	S	Paroxetine Hcl	Paroxetine Hcl	11	11	330	187.24			11	11	187.24	330	*
1205861390	Bresnick	Louis	N Chelmsford	MA	25	Internal Medicine	S	Paroxetine Hcl	Paroxetine Hcl	121	205	5989	2079.53	25		121	205	2079.53	5989		25
1205861614	Kansagra Md	Pravin	Anaheim	CA	6	Psychiatry	S	Paroxetine Hcl	Paroxetine Hcl	39	39.3	1137	261.01		*					*
1205861754	Campbell	Alison	Glasgow	KY	21	Pediatric Medicine	S	Paroxetine Hcl	Paroxetine Hcl	38	94	2820	439.84		#					*
1205861820	Bui	Son	Las Vegas	NV	32	Family Practice	S	Paroxetine Hcl	Paroxetine Hcl	23	39	1077	292.44		#					*
1205861929	Conrey	Laura	Hermitage	TN	47	Physician Assistant	S	Paroxetine Hcl	Paroxetine Hcl	28	76.3	2263	615.08		#					*
1205862356	Focken	Rosalie	Wichita	KS	20	Family Practice	S	Paroxetine Hcl	Paroxetine Hcl	17	35	1050	273.69			17	35	273.69	1050	*
1205862372	Goldberg	Craig	Brattleboro	VT	50	Family Practice	S	Paroxetine Hcl	Paroxetine Hcl	11	25	750	255.36			11	25	255.36	750	*
1205862455	Fitzgerald	Jacqueline	Ossineke	MI	26	General Practice	S	Paroxetine Hcl	Paroxetine Hcl	31	87	2610	676.56			31	87	676.56	2610	*
1205862505	Nashawi	Mhd Tarek	Eugene	OR	41	Internal Medicine	S	Paroxetine Hcl	Paroxetine Hcl	59	59	1354	773.93			59	59	773.93	1354	*
1205862547	Buckley	Georgia	Fayetteville	NC	37	Physician Assistant	S	Paroxetine Hcl	Paroxetine Hcl	18	30	900	367.55		*					*
1205862679	Burlison	Kathleen	Fairfield	CT	9	Internal Medicine	S	Paroxetine Hcl	Paroxetine Hcl	26	50	1464	630.27			26	50	630.27	1464	*
1205863008	Evans	Lara	Rochester	NY	36	Internal Medicine	S	Paroxetine Hcl	Paroxetine Hcl	21	59	1770	346.42		#					*
1205863156	Johannesson	Inga	Norway	ME	23	Internal Medicine	S	Paroxetine Hcl	Paroxetine Hcl	56	154	4620	1133.94	21		41	109	735.39	3270	#
1205863198	Soffer	Daniel	Media	PA	42	Internal Medicine	S	Paroxetine Hcl	Paroxetine Hcl	15	43	1290	194.83		#					*
1205863735	Cloud	Mark	Knoxville	TN	47	Family Practice	S	Paroxetine Hcl	Paroxetine Hcl	30	78	2340	484.58		#					*
1205863792	Moskovic	Jacob	Arlington Heights	IL	17	Psychiatry	S	Paroxetine Hcl	Paroxetine Hcl	14	36	1054	176.03		*					*
1205863909	Frykman	Eric	Riverside	CA	6	Emergency Medicine	S	Paroxetine Hcl	Paroxetine Hcl	13	39	1170	285.26		*					*
1205864576	Jensen Schneider	Meleah	Marshalltown	IA	19	Physician Assistant	S	Paroxetine Hcl	Paroxetine Hcl	33	93	2790	697.38			33	93	697.38	2790	*
1205864626	Hord	Michael	Brownfield	TX	48	Family Practice	S	Paroxetine Hcl	Paroxetine Hcl	14	32	960	312.58		*					*
1205864717	Martinez	Annette	Caguas	PR	72	Psychiatry & Neurology	T	Paroxetine Cr	Paroxetine Hcl	11	11	330	882.4			0	0	0	0	#
1205864717	Martinez	Annette	Caguas	PR	72	Psychiatry & Neurology	T	Paroxetine Er	Paroxetine Hcl	13	13	360	1196.19			0	0	0	0	#
1205864717	Martinez	Annette	Caguas	PR	72	Psychiatry & Neurology	T	Paroxetine Hcl	Paroxetine Hcl	311	311	9330	2237.05	36		103	103	766.96	3090		12
1205864873	Wachtel	Lee	Baltimore	MD	24	Psychiatry	S	Paroxetine Hcl	Paroxetine Hcl	11	13	390	122.28			0	0	0	0	#
1205865631	Fosnaugh	James	Lincoln	NE	31	Internal Medicine	S	Paroxetine Hcl	Paroxetine Hcl	31	71	2130	286.64			31	71	286.64	2130	*
1205865896	Pastor	Thomas	Rochester	NY	36	Internal Medicine	S	Paroxetine Hcl	Paroxetine Hcl	76	140	4200	1422.97	20		49	93	846.9	2790	#
1205866571	Yared	Thomas	Amityville	NY	36	Psychiatry	S	Paroxetine Hcl	Paroxetine Hcl	13	13	390	48.9			0	0	0	0	#
1205866589	Sherman	Michael	Albany	OR	41	Internal Medicine	S	Paroxetine Hcl	Paroxetine Hcl	47	71	1890	746.22			47	71	746.22	1890	*
1205867561	Beckmen	James	Solvang	CA	6	Family Practice	S	Paroxetine Hcl	Paroxetine Hcl	30	63	1890	834.71		#					*
1205867843	Palmer	William	Jonesboro	AR	5	Family Practice	S	Paroxetine Hcl	Paroxetine Hcl	12	12	349	92.5			0	0	0	0	#
1205868379	Schlinke	Shawn	Edmond	OK	40	Internal Medicine	S	Paroxetine Hcl	Paroxetine Hcl	32	94	2820	529.74			32	94	529.74	2820	*
1205869047	Grenoble	Jonathan	Pittsfield	MA	25	Family Practice	S	Paroxetine Hcl	Paroxetine Hcl	42	62	1850	307.04			14	32	128.1	958	*
1205869104	Rosen	Lauren	Wynnewood	PA	42	Internal Medicine	S	Paroxetine Hcl	Paroxetine Hcl	31	69	2070	566.47		#					*
1205869120	Khan	Shazia Ahmed	Oakbrook Terrace	IL	17	Internal Medicine	S	Paroxetine Hcl	Paroxetine Hcl	14	18	540	226.09			14	18	226.09	540	*
1205869443	Varshney	Mamta	Aurora	CO	8	Internal Medicine	S	Paroxetine Hcl	Paroxetine Hcl	45	123	3690	1434.02	15		30	86	938.34	2580	*
1205869807	Jauregui	Nicholas	Sierra Madre	CA	6	Family Practice	S	Paroxetine Hcl	Paroxetine Hcl	11	11	330	313.11			11	11	313.11	330	*
1205869864	Mcmillan	Jennifer	Harrisburg	NC	37	Family Practice	S	Paroxetine Hcl	Paroxetine Hcl	12	12	360	123.21			12	12	123.21	360	*
1205869989	Copare	Fiore	Bridgeton	NJ	34	Internal Medicine	S	Paroxetine Hcl	Paroxetine Hcl	44	128	3840	592.62	13		44	128	592.62	3840		13
1205870151	Phillips	Michael	Menomonie	WI	55	Family Practice	S	Paroxetine Hcl	Paroxetine Hcl	15	23.2	695	191			15	23.2	191	695	*
1205870417	Curtis	Mary	Twin Falls	ID	16	Family Practice	S	Paroxetine Hcl	Paroxetine Hcl	30	72	2160	376.24		#					*
1205870565	Chambi	Israel	Santa Ana	CA	6	Neurosurgery	S	Paroxetine Hcl	Paroxetine Hcl	22	26	765	145.45		*					*
1205870649	Whitaker	Larry	Hoopeston	IL	17	Physician Assistant	S	Paroxetine Hcl	Paroxetine Hcl	23	61	1830	541.57		#					*
1205870755	Somers	William	Santa Maria	CA	6	Family Practice	S	Paroxetine Hcl	Paroxetine Hcl	25	57	1710	322.6			25	57	322.6	1710	*
1205871084	Bawaney	Asma	Rochester	NY	36	Internal Medicine	S	Paroxetine Hcl	Paroxetine Hcl	26	26	744	715.15		#					*
1205871480	Mcelroy	Michelle	Brandon	SD	46	Family Practice	S	Paroxetine Hcl	Paroxetine Hcl	16	36	1080	129.43		*					*
1205871589	Pettit	Wendy	Rochester	NY	36	Nurse Practitioner	S	Paroxetine Hcl	Paroxetine Hcl	11	11	330	25.84			0	0	0	0	#
1205872470	Eyler	Michelle	Tucson	AZ	4	Family Practice	S	Paroxetine Hcl	Paroxetine Hcl	24	66	1980	472.44		#					*
1205872900	Tindol	Amy	Brownwood	TX	48	Internal Medicine	S	Paroxetine Hcl	Paroxetine Hcl	44	84	2494	649.49	12		31	71	601.39	2130	#
1205873403	Korn	Risa	Lexington	MA	25	Internal Medicine	S	Paroxetine Hcl	Paroxetine Hcl	21	44.8	1344	169.11			21	44.8	169.11	1344	*
1205873593	Anaya	Jaime	El Paso	TX	48	Pharmacist	T	Paroxetine Hcl	Paroxetine Hcl	11	15	450	122.52			11	15	122.52	450	*
1205873809	May	Daniel	Sausalito	CA	6	Psychiatry	S	Paroxetine Hcl	Paroxetine Hcl	23	25.1	752	214.34		*					*
1205873825	Deans	Emily	Norwood	MA	25	Psychiatry	S	Paroxetine Hcl	Paroxetine Hcl	15	23	672	147.45			15	23	147.45	672	*
1205874211	Lowne	Joseph	Concord	NH	33	Family Practice	S	Paroxetine Hcl	Paroxetine Hcl	26	56	1586	522.15			14	20	211.44	506	*
1205874310	Rossi	Matthew	Hopedale	IL	17	Vascular Surgery	S	Paroxetine Hcl	Paroxetine Hcl	55	93	2374	598.6	11		55	93	598.6	2374		11
1205874708	Turski	John	Bastian	VA	51	Family Practice	S	Paroxetine Hcl	Paroxetine Hcl	12	30	900	118.57			12	30	118.57	900	*
1205874831	Salloum	Fadi	Pontiac	MI	26	Internal Medicine	S	Paroxetine Hcl	Paroxetine Hcl	60	60.1	1622	1055.62	12	#					#
1205874898	Barrueto	Fermin	Towson	MD	24	Gynecological Oncology	S	Paroxetine Hcl	Paroxetine Hcl	12	28	840	138.14		*					*
1205875721	Pena	Jose	Donna	TX	48	Internal Medicine	S	Paroxetine Hcl	Paroxetine Hcl	48	116	3466	720.23	20		27	63	337.54	1876	#
1205875846	Willis	William	Poteau	OK	40	General Practice	S	Paroxetine Hcl	Paroxetine Hcl	26	34	1020	185.17		*					*
1205875853	Leblanc	Christopher	Bluffton	SC	45	Family Practice	S	Paroxetine Hcl	Paroxetine Hcl	14	36	1076	553.84			14	36	553.84	1076	*
1205876000	Surapu	Lakshmana	Carrollton	GA	13	Psychiatry	S	Paroxetine Hcl	Paroxetine Hcl	12	16	480	207.99		*					*
1205876786	Zeidman	Heywood	La Mesa	CA	6	Psychiatry	S	Paroxetine Hcl	Paroxetine Hcl	35	80	2384	883.54			35	80	883.54	2384	*
1205876828	Burns	Tammi	Mt Pleasant Mills	PA	42	Physician Assistant	S	Paroxetine Hcl	Paroxetine Hcl	22	40	1200	319.62			22	40	319.62	1200	*
1205877347	Freundlich	Thomas	Mount Gilead	OH	39	Family Practice	S	Paroxetine Hcl	Paroxetine Hcl	45	77	2306	615.66		#					*
1205877396	Ghani	Syed	Mchenry	IL	17	Hospitalist	S	Paroxetine Hcl	Paroxetine Hcl	51	51	1460	745.14		#					*
1205877826	Shelton	Penny	Athens	OH	39	Preventive Medicine	S	Paroxetine Hcl	Paroxetine Hcl	22	47	1410	285.02		#					*
1205878113	Riche	Andrew	Fort Smith	AR	5	Obstetrics & Gynecology	S	Paroxetine Hcl	Paroxetine Hcl	27	31	930	139.69			13	17	53.66	510	*
1205878220	Stephens	Walter	Dickson	TN	47	Family Practice	S	Paroxetine Hcl	Paroxetine Hcl	25	65	1881	275.97		#					*
1205878261	Diaz	Jorge	Pembroke Pines	FL	12	Internal Medicine	S	Paroxetine Hcl	Paroxetine Hcl	16	48	1440	230.44			16	48	230.44	1440	*
1205878923	Vollmuth	Monica	Coon Rapids	MN	27	Nurse Practitioner	S	Paroxetine Hcl	Paroxetine Hcl	22	62	1837	233.08			22	62	233.08	1837	*
1205879020	Sayeed	Javaid	Dallas	GA	13	Family Practice	S	Paroxetine Hcl	Paroxetine Hcl	28	58	1740	309.07			28	58	309.07	1740	*
1205879285	Loney	Daniel	Warsaw	IN	18	Family Practice	S	Paroxetine Hcl	Paroxetine Hcl	27	69	2070	550.82		#					*
1205879293	Kline	Elisabeth	Indianapolis	IN	18	Internal Medicine	S	Paroxetine Hcl	Paroxetine Hcl	30	52.5	1576	472.13		#					*
1205879343	Lounsberry	David	Oroville	CA	6	Family Practice	S	Paroxetine Hcl	Paroxetine Hcl	26	62	1860	581.14		#					*
1205879434	Bhardwaj	Priti	Taylor	MI	26	Internal Medicine	S	Paroxetine Er	Paroxetine Hcl	11	11	330	828.27			11	11	828.27	330	*
1205879434	Bhardwaj	Priti	Taylor	MI	26	Internal Medicine	S	Paroxetine Hcl	Paroxetine Hcl	37	57	1710	264.38	14		16	28	112.09	840	*
1205879459	Edwards	Thomas	San Antonio	FL	12	Family Practice	S	Paroxetine Hcl	Paroxetine Hcl	65	65	1950	977.87			65	65	977.87	1950	*
1205879467	Kellogg	Michael	Hendersonville	TN	47	Family Practice	S	Paroxetine Hcl	Paroxetine Hcl	21	49	1414	289.2		#					*
1205879491	Chahine	Antoine	Canfield	OH	39	Medical Oncology	S	Paroxetine Hcl	Paroxetine Hcl	16	16	480	51.3			16	16	51.3	480	*
1205879608	O'mara	Timothy	Wakefield	RI	44	Internal Medicine	S	Paroxetine Hcl	Paroxetine Hcl	11	31	924	388.05			11	31	388.05	924	*
1205879681	Heckey	Robert	Santa Rosa	CA	6	Family Practice	S	Paroxetine Hcl	Paroxetine Hcl	20	41.5	1246	190.91		#					*
1205880143	Harmat	Jill	Chesterland	OH	39	Family Practice	S	Paroxetine Hcl	Paroxetine Hcl	24	58	1740	412.66		#					*
1205880234	Aronowitz	Jonathan	Staten Island	NY	36	Psychiatry & Neurology	T	Paroxetine Er	Paroxetine Hcl	20	26	780	3131.34			20	26	3131.34	780	*
1205880234	Aronowitz	Jonathan	Staten Island	NY	36	Psychiatry & Neurology	T	Paroxetine Hcl	Paroxetine Hcl	25	33	990	418.16			25	33	418.16	990	*
1205881166	Clune	Jenniferleigh	Cortland	NY	36	Nurse Practitioner	S	Paroxetine Hcl	Paroxetine Hcl	13	19	570	140.8		*					*
1205881489	Scott	Heath	Yazoo City	MS	28	Family Practice	S	Paroxetine Hcl	Paroxetine Hcl	51	73	2190	452.24		#					*
1205881513	Haas	Randall	Madison	WI	55	Internal Medicine	S	Paroxetine Hcl	Paroxetine Hcl	17	49	1470	649.85			17	49	649.85	1470	*
1205882008	Feenstra	Richard	Grand Rapids	MI	26	Internal Medicine	S	Paroxetine Hcl	Paroxetine Hcl	41	115	3450	712.77	14		41	115	712.77	3450		14
1205882164	Aguila	Zenobio	Venice	FL	12	Internal Medicine	S	Paroxetine Hcl	Paroxetine Hcl	48	136	4060	923.41	13	#					#
1205882263	Mangen	Mary	Wauseon	OH	39	Psychiatry	S	Paroxetine Hcl	Paroxetine Hcl	18	28	840	182.39		*					*
1205882370	Borack Copenhaver	Carol	Mills River	NC	37	Family Practice	S	Paroxetine Hcl	Paroxetine Hcl	26	74.2	2203	692.27		#					*
1205883113	Bernardini	Holly	Mooresville	NC	37	Family Practice	S	Paroxetine Hcl	Paroxetine Hcl	72	130	3828	1088.22	17	#					#
1205883121	Lohtia	Meenal	San Rafael	CA	6	Family Practice	S	Paroxetine Hcl	Paroxetine Hcl	32	91	2730	1118.62			32	91	1118.62	2730	*
1205883295	Delaney	John	Indianapolis	IN	18	Psychiatry	S	Paroxetine Hcl	Paroxetine Hcl	63	89	2533	565.53			23	43	223.58	1207	*
1205883402	Ghadai	Junaid	Lincoln Park	MI	26	Psychiatry	S	Paroxetine Hcl	Paroxetine Hcl	49	57	1672	229.88		*					*
1205883501	Nguyen	Ngai	San Jose	CA	6	Cardiology	S	Paroxetine Hcl	Paroxetine Hcl	11	31	930	175.13			11	31	175.13	930	*
1205883931	Gaticales	Maria	Haverhill	MA	25	Psychiatry	S	Paroxetine Hcl	Paroxetine Hcl	38	50	1500	486.32			14	16	118.84	480	*
1205884376	Hall	James	Union City	TN	47	Cardiology	S	Paroxetine Hcl	Paroxetine Hcl	14	22	660	59			14	22	59	660	*
1205884426	Price	Jeffrey	Clanton	AL	1	Family Practice	S	Paroxetine Hcl	Paroxetine Hcl	69	131	3930	880.66	17		49	89	618.65	2670	#
1205884558	Tomedi	John	Kulpmont	PA	42	Family Practice	S	Paroxetine Hcl	Paroxetine Hcl	46	108	3192	833.2	12		46	108	833.2	3192		12
1205884830	Lee	Dean	Saint Paul	MN	27	Family Practice	S	Paroxetine Hcl	Paroxetine Hcl	17	50.8	1525	352.49			17	50.8	352.49	1525	*
1205885068	Van Arsdell	Kent	Calhoun	GA	13	Internal Medicine	S	Paroxetine Hcl	Paroxetine Hcl	37	85	2550	761.84			23	51	426.94	1530	*
1205885399	Dimovski	Trpko	Shelby Township	MI	26	Family Practice	S	Paroxetine Hcl	Paroxetine Hcl	13	33	990	194.4			13	33	194.4	990	*
1205885480	Roethlisberger	Mirko	The Villages	FL	12	Internal Medicine	S	Paroxetine Hcl	Paroxetine Hcl	23	67	2010	903.5		#					*
1205885514	Ashraf	Mirza	Carthage	NY	36	Cardiology	S	Paroxetine Hcl	Paroxetine Hcl	54	90	2700	429.79			54	90	429.79	2700	*
1205885613	Sofi	Abdul	Perry	FL	12	Internal Medicine	S	Paroxetine Hcl	Paroxetine Hcl	22	46	1380	563.55		#					*
1205885688	Wong	Chu-Kwan Augustine	Chicago	IL	17	Family Practice	S	Paroxetine Hcl	Paroxetine Hcl	31	47	1410	205.68			16	24	92.29	720	*
1205886256	Alexander	Elizabeth	Seattle	WA	53	Psychiatry	S	Paroxetine Hcl	Paroxetine Hcl	12	12	360	240			0	0	0	0	#
1205886744	Winslow	Clinton	Oklahoma City	OK	40	Family Practice	S	Paroxetine Hcl	Paroxetine Hcl	12	30	900	227.69			12	30	227.69	900	*
1205887734	Wirth	Robert	Albany	OR	41	Internal Medicine	S	Paroxetine Hcl	Paroxetine Hcl	37	97	2910	698.66			37	97	698.66	2910	*
1205888575	Poling	Robert	Naples	FL	12	Family Practice	S	Paroxetine Hcl	Paroxetine Hcl	22	66	1980	525.83			22	66	525.83	1980	*
1205888658	Saeed	Waheed	Rancho Cucamonga	CA	6	Psychiatry	S	Paroxetine Hcl	Paroxetine Hcl	81	103.2	3093	953.29			28	34	274.42	1020	*
1205889284	Esser	Sally	Bothell	WA	53	Family Practice	S	Paroxetine Hcl	Paroxetine Hcl	41	67	2010	797.98			41	67	797.98	2010	*
1205889508	Clark	Vivian	Elizabethton	TN	47	Internal Medicine	S	Paroxetine Hcl	Paroxetine Hcl	254	300.1	4501	2394.12	21	#					#
1205889581	Watts	Johnny	Albertville	AL	1	Neurology	S	Paroxetine Hcl	Paroxetine Hcl	12	12	360	97.54			12	12	97.54	360	*
1205890050	Jennings	Jennifer	Marion	VA	51	Family Practice	S	Paroxetine Hcl	Paroxetine Hcl	75	106	3134	1381.28	12		40	63	439.89	1844	*
1205890142	Fisher	Sheila	Corbin	KY	21	Nurse Practitioner	S	Paroxetine Hcl	Paroxetine Hcl	18	40	1200	177.12		*					*
1205890258	Khalid	Amatul	Chambersburg	PA	42	Internal Medicine	S	Paroxetine Hcl	Paroxetine Hcl	69	95	2708	1171.21	11		55	81	1002.31	2428	*
1205890308	Casey	Martin	West Seneca	NY	36	Family Practice	S	Paroxetine Hcl	Paroxetine Hcl	26	40	1200	287.7			26	40	287.7	1200	*
1205890811	Wilcox	Johnna	Marysville	WA	53	Family Practice	S	Paroxetine Hcl	Paroxetine Hcl	12	22	660	145.86			12	22	145.86	660	*
1205891181	Ramachandran	Mythili	Bonney Lake	WA	53	Internal Medicine	S	Paroxetine Hcl	Paroxetine Hcl	102	150.7	4491	1285.62	13	#					#
1205891207	Willis	John	Mansfield	TX	48	Internal Medicine	S	Paroxetine Hcl	Paroxetine Hcl	22	66	1980	421.21		#					*
1205891215	Stephens	Donald	Cottonwood	AZ	4	Family Practice	S	Paroxetine Hcl	Paroxetine Hcl	28	72	2160	611.23		#					*
1205891306	Bassig	Edgar	Lockport	NY	36	Internal Medicine	S	Paroxetine Hcl	Paroxetine Hcl	60	116	3460	788.06	11		46	102	702.74	3040	*
1205891397	Hogan	Bennett	Valdosta	GA	13	Family Practice	S	Paroxetine Hcl	Paroxetine Hcl	18	30	900	229.26		*					*
1205891413	Gottlieb	Richard	Scottsdale	AZ	4	Psychiatry & Neurology	T	Paroxetine Hcl	Paroxetine Hcl	18	42	1260	507.5			18	42	507.5	1260	*
1205891637	Chaffin	Scott	Vashon	WA	53	Family Practice	S	Paroxetine Hcl	Paroxetine Hcl	14	42	1260	211.08		*					*
1205891702	Jordan	Beverly	Enterprise	AL	1	Family Practice	S	Paroxetine Hcl	Paroxetine Hcl	23	23	690	130.6			23	23	130.6	690	*
1205891710	Fojas	Augusto	Toronto	OH	39	Internal Medicine	S	Paroxetine Hcl	Paroxetine Hcl	37	74.2	2214	719.53			37	74.2	719.53	2214	*
1205891744	Bacala	Agnes	Loogootee	IN	18	Family Practice	S	Paroxetine Hcl	Paroxetine Hcl	22	30	854	190.05		#					*
1205891850	Kent	Charles	Tallahassee	FL	12	Family Practice	S	Paroxetine Hcl	Paroxetine Hcl	24	68	2040	751.73			24	68	751.73	2040	*
1205891942	Remines	Michael	Myrtle Beach	SC	45	Internal Medicine	S	Paroxetine Hcl	Paroxetine Hcl	54	130	3900	743.44	16		43	105	518.14	3150	#
1205891975	Griffith	Charles	Columbia	MS	28	Family Practice	S	Paroxetine Hcl	Paroxetine Hcl	79	79	1106	590.08			79	79	590.08	1106	*
1205892312	Mclaughlin	Randy	Kingsport	TN	47	Internal Medicine	S	Paroxetine Hcl	Paroxetine Hcl	31	92.1	2763	644.73		#					*
1205892601	Fernandez	Hector	Coral Springs	FL	12	Family Practice	S	Paroxetine Hcl	Paroxetine Hcl	12	31	930	153.72		*					*
1205892841	Michieli	Charles	Tucson	AZ	4	Family Practice	S	Paroxetine Hcl	Paroxetine Hcl	18	54	1620	252.74			18	54	252.74	1620	*
1205893013	Emerson	Leslee	Livonia	MI	26	Geriatric Psychiatry	S	Paroxetine Hcl	Paroxetine Hcl	99	100.4	2854	1160.05	23		99	100.4	1160.05	2854		23
1205893054	Chahil- Miglani	Ritu	Fairfax	VA	51	Psychiatry	S	Paroxetine Hcl	Paroxetine Hcl	32	32	960	430.87			0	0	0	0	#
1205893112	Threlkeld	William	Williamstown	KY	21	Family Practice	S	Paroxetine Hcl	Paroxetine Hcl	11	29	870	146.61			11	29	146.61	870	*
1205893179	Luna	Raymond	Centerville	OH	39	Family Practice	S	Paroxetine Hcl	Paroxetine Hcl	17	43	1290	328.58		#					*
1205893542	Medhane	Saba	Rockville	MD	24	Internal Medicine	S	Paroxetine Hcl	Paroxetine Hcl	12	12	342	130.95			12	12	130.95	342	*
1205893690	Montoya	Sara	Summerville	SC	45	Family Practice	S	Paroxetine Hcl	Paroxetine Hcl	36	80.8	2423	828.13		#					*
1205893856	Karliner	Leah	San Francisco	CA	6	Internal Medicine	S	Paroxetine Hcl	Paroxetine Hcl	13	17	510	102.44			13	17	102.44	510	*
1205894144	Knepshield	Terry	Cowansville	PA	42	Physician Assistant	S	Paroxetine Hcl	Paroxetine Hcl	72	118	3540	802.84	12		56	94	662.32	2820	*
1205894995	Bella	Timothy	Baton Rouge	LA	22	Family Practice	S	Paroxetine Hcl	Paroxetine Hcl	16	44	1320	205.21			16	44	205.21	1320	*
1205895034	Abbas	Jalal	Surprise	AZ	4	Internal Medicine	S	Paroxetine Hcl	Paroxetine Hcl	50	116	3480	635.47	14		50	116	635.47	3480		14
1205895448	Walt	David	Cleveland	MS	28	Internal Medicine	S	Paroxetine Hcl	Paroxetine Hcl	33	89	2670	443.62			33	89	443.62	2670	*
1205895554	Slack	David	Easthampton	MA	25	Internal Medicine	S	Paroxetine Hcl	Paroxetine Hcl	35	72.3	2170	476.12		#					*
1205895851	West	Donna	Sequim	WA	53	Nurse Practitioner	S	Paroxetine Hcl	Paroxetine Hcl	11	29	870	154.91		*					*
1205895943	Koo	Gregory	Caneyville	KY	21	Family Practice	S	Paroxetine Hcl	Paroxetine Hcl	13	15	450	90.53		*					*
1205896198	Neiman	Lee	Homestead	PA	42	Internal Medicine	S	Paroxetine Hcl	Paroxetine Hcl	11	29	870	142.88			11	29	142.88	870	*
1205896305	Butler-Sumner	Susan	Cave Spring	GA	13	Family Practice	S	Paroxetine Hcl	Paroxetine Hcl	40	70	2100	404.12	14		26	30	167.9	900	*
1205896347	Grubbs	Danny	Jonesboro	AR	5	Internal Medicine	S	Paroxetine Hcl	Paroxetine Hcl	64	96	2880	592.15		#					*
1205896503	Baker	Robert	Fort Mitchell	KY	21	Family Practice	S	Paroxetine Hcl	Paroxetine Hcl	16	47	1409	222.01		#					*
1205896636	Banton	Keith	Panama City	FL	12	Family Practice	S	Paroxetine Hcl	Paroxetine Hcl	74	92	2748	598.39	14		34	48	283.25	1440	*
1205896669	Sanchez	Armando	West Allis	WI	55	Family Practice	S	Paroxetine Hcl	Paroxetine Hcl	24	56	1680	452.06		#					*
1205896685	Thornton	Russell	Blue Springs	MO	29	Family Practice	S	Paroxetine Hcl	Paroxetine Hcl	12	12	360	54.81			12	12	54.81	360	*
1205896883	Beard	Eldon	Winston Salem	NC	37	Family Practice	S	Paroxetine Hcl	Paroxetine Hcl	21	39	1143	411.98		*					*
1205897147	Tremaine	Brian	Houston	TX	48	Internal Medicine	S	Paroxetine Hcl	Paroxetine Hcl	29	49	1470	839.87			29	49	839.87	1470	*
1205897212	Clements	Charles	Huntington	WV	54	Family Practice	S	Paroxetine Hcl	Paroxetine Hcl	33	53	1590	446.48		#					*
1205897337	Pries	Chris	Davenport	IA	19	Nurse Practitioner	S	Paroxetine Hcl	Paroxetine Hcl	11	11.2	335	66.38		*					*
1205897881	Sidorowicz	Wladyslaw	South Fallsburg	NY	36	Internal Medicine	S	Paroxetine Hcl	Paroxetine Hcl	23	23	690	221.47			23	23	221.47	690	*
1205897998	Macdonald	Anita	Saint Paul	MN	27	Family Practice	S	Paroxetine Hcl	Paroxetine Hcl	17	51	1530	219.12			17	51	219.12	1530	*
1205898426	Galloway	James	Ayden	NC	37	Family Practice	S	Paroxetine Hcl	Paroxetine Hcl	21	23	690	300.95			21	23	300.95	690	*
1205898491	Montgomery	Melanie	Huntsville	AL	1	Internal Medicine	S	Paroxetine Hcl	Paroxetine Hcl	19	35	1050	147.89			19	35	147.89	1050	*
1205898798	Uniacke	Brian	Mechanicsburg	PA	42	Family Practice	S	Paroxetine Hcl	Paroxetine Hcl	11	33	990	231.18		*					*
1205898848	Khan	Husman	Ft Lauderdale	FL	12	Internal Medicine	S	Paroxetine Hcl	Paroxetine Hcl	14	31.7	949	158.67		#					*
1205899267	Turner	Jackey	Kosciusko	MS	28	Family Practice	S	Paroxetine Hcl	Paroxetine Hcl	27	55	1650	474.49			27	55	474.49	1650	*
1205899317	Snyder	Irvin	Ripley	WV	54	Internal Medicine	S	Paroxetine Hcl	Paroxetine Hcl	88	168	5040	951.31	22		70	134	716.37	4020	#
1205899382	Little	Mary	Newberry	SC	45	Family Practice	S	Paroxetine Hcl	Paroxetine Hcl	13	27	810	160.36			13	27	160.36	810	*
1205899556	Reeder	Mark	Kingston	NH	33	Family Practice	S	Paroxetine Hcl	Paroxetine Hcl	25	65	1950	423.18			25	65	423.18	1950	*
1205899630	Kavinsky	Jeanne	Cincinnati	OH	39	Internal Medicine	S	Paroxetine Er	Paroxetine Hcl	13	25	750	2521.01			13	25	2521.01	750	*
1205899630	Kavinsky	Jeanne	Cincinnati	OH	39	Internal Medicine	S	Paroxetine Hcl	Paroxetine Hcl	21	39	1170	413.77			21	39	413.77	1170	*
1205899804	Caulkins	Scott	Colorado Springs	CO	8	Family Practice	S	Paroxetine Hcl	Paroxetine Hcl	29	86	2580	1170.91			29	86	1170.91	2580	*
1205899846	Katz	Douglas	Boston	MA	25	Neurology	S	Paroxetine Hcl	Paroxetine Hcl	25	27	810	276.14		*					*
1205900412	Relph	Natalie	Mechanicsville	VA	51	Psychiatry	S	Paroxetine Hcl	Paroxetine Hcl	54	54	1422	931.9			29	29	624.41	672	*
1205901659	Wolinsky	Eve	Bangor	ME	23	Psychiatry	S	Paroxetine Hcl	Paroxetine Hcl	72	72	2116	356.8			26	26	109.88	780	*
1205902285	Gessman	Paul	Staten Island	NY	36	Internal Medicine	S	Paroxetine Hcl	Paroxetine Hcl	13	39	1170	558.14		*					*
1205902301	Ton-That	Chau	Westminster	CA	6	Psychiatry	S	Paroxetine Hcl	Paroxetine Hcl	83	83	2490	573.56	11		50	50	365.74	1500	*
1205902418	Hocson	Danial	Toppenish	WA	53	Family Practice	S	Paroxetine Hcl	Paroxetine Hcl	28	28	840	173.13			13	13	134.55	390	*
1205903069	Bott	Sherry	Los Angeles	CA	6	Nurse Practitioner	S	Paroxetine Hcl	Paroxetine Hcl	16	50	1500	291.45			16	50	291.45	1500	*
1205903317	Llado	Carmencita	Los Angeles	CA	6	General Practice	S	Paroxetine Hcl	Paroxetine Hcl	18	40	1200	199.88		#					*
1205904745	Greenberg	Ralph	Detroit	MI	26	Internal Medicine	S	Paroxetine Hcl	Paroxetine Hcl	18	46	1380	181.41			18	46	181.41	1380	*
1205904760	Sedberry	Martha	Hopkinsville	KY	21	Certified Clinical Nurse Specialist	S	Paroxetine Hcl	Paroxetine Hcl	71	90.2	2640	804.77	14		25	42	250.84	1254	*
1205905098	Strong	Douglas	Owosso	MI	26	Family Practice	S	Paroxetine Hcl	Paroxetine Hcl	21	59.7	1792	323.05		#					*
1205905171	Ricart	Francisco	Coral Gables	FL	12	Psychiatry	S	Paroxetine Hcl	Paroxetine Hcl	65	81	2401	718.63	15		41	57	438.18	1681	*
1205905171	Ricart	Francisco	Coral Gables	FL	12	Psychiatry	S	Pexeva	Paroxetine Mesylate	14	14	420	5605.69			0	0	0	0	#
1205905478	Reddy	Gautham	Henderson	NV	32	Family Practice	S	Paroxetine Hcl	Paroxetine Hcl	24	70	2100	426.5			24	70	426.5	2100	*
1205906310	Topsakalyan	Arutyun	Glendale	CA	6	General Practice	S	Paroxetine Hcl	Paroxetine Hcl	209	219	6570	1063.99	19		209	219	1063.99	6570		19
1205906955	Rountree	Rhonda	Macon	GA	13	Registered Nurse	T	Paroxetine Hcl	Paroxetine Hcl	17	49	1470	403.97			17	49	403.97	1470	*
1205907086	Wagner	Robert	Wayne	NJ	34	Neurology	S	Paroxetine Hcl	Paroxetine Hcl	12	20	600	58.98			12	20	58.98	600	*
1205907268	Corzilius	Susan	Salem	OR	41	Family Practice	S	Paroxetine Hcl	Paroxetine Hcl	11	33	990	178.23			11	33	178.23	990	*
1205907771	Kondapalli	Ravi	Venice	FL	12	Gastroenterology	S	Paroxetine Hcl	Paroxetine Hcl	13	39	1170	140.57		*					*
1205908498	Borromeo-Wesner	Marilyn	Snohomish	WA	53	Nurse Practitioner	S	Paroxetine Hcl	Paroxetine Hcl	19	19	556	250.77			19	19	250.77	556	*
1205909330	Rice	Susan	Beaver Dam	KY	21	Nurse Practitioner	S	Paroxetine Hcl	Paroxetine Hcl	87	127	3794	491.58	17		52	78	270.6	2324	#
1205909439	Vanlaar	William	Mcdonough	GA	13	General Practice	S	Paroxetine Hcl	Paroxetine Hcl	46	105	3130	620.35	16	#					#
1205909710	Jaiswal	Barun	Westbury	NY	36	Family Practice	S	Paroxetine Hcl	Paroxetine Hcl	20	20	586	271.75			20	20	271.75	586	*
1205910114	Applewhite	Terrill	Kankakee	IL	17	Internal Medicine	S	Paroxetine Hcl	Paroxetine Hcl	11	11	330	285.05			11	11	285.05	330	*
1205910510	Dykes	Laura	Fresno	CA	6	Nurse Practitioner	S	Paroxetine Hcl	Paroxetine Hcl	32	44	1320	377		#					*
1205910643	Walter	Mark	Gillette	WY	56	Psychiatry	S	Paroxetine Hcl	Paroxetine Hcl	17	17	510	48		#					*
1205910999	Bae	Stewart	Flushing	NY	36	Internal Medicine	S	Paroxetine Hcl	Paroxetine Hcl	13	27	810	216.28			13	27	216.28	810	*
1205911161	Riddell	James	Ann Arbor	MI	26	Infectious Disease	S	Paroxetine Cr	Paroxetine Hcl	12	12	360	654			12	12	654	360	*
1205911237	Brookenthal	Heidi	Chicago	IL	17	Family Practice	S	Paroxetine Hcl	Paroxetine Hcl	28	62	1860	443.59		#					*
1205911518	Gipson	Stephen	Memphis	TN	47	Pain Management	S	Paroxetine Hcl	Paroxetine Hcl	20	28	840	127.24		*					*
1205911831	Dahms	Kristin	Crandon	WI	55	Physician Assistant	S	Paroxetine Hcl	Paroxetine Hcl	15	37	1110	118.69		*					*
1205911849	Martindale	Mark	Benton	AR	5	Internal Medicine	S	Paroxetine Hcl	Paroxetine Hcl	17	33	977	94.66			17	33	94.66	977	*
1205911997	Kottarathil	Thomas	Salt Lake City	UT	49	Internal Medicine	S	Paroxetine Hcl	Paroxetine Hcl	29	61	1830	513.38			12	26	242.79	780	*
1205912060	Chen	Frederick	Seattle	WA	53	Family Practice	S	Paroxetine Hcl	Paroxetine Hcl	17	23	690	266.18			17	23	266.18	690	*
1205912078	Lafleur	Phillip	Lafayette	LA	22	Psychiatry	S	Paroxetine Er	Paroxetine Hcl	12	12	360	925.27			0	0	0	0	#
1205913829	Rizzi	Gabriel	Naples	FL	12	Geriatric Medicine	S	Paroxetine Hcl	Paroxetine Hcl	105	107.7	3000	1627.13	24		105	107.7	1627.13	3000		24
1205913993	Roy	Reuben	Pineville	LA	22	Psychiatry	S	Paroxetine Hcl	Paroxetine Hcl	13	13	390	86.59		*					*
1205914348	Park	Christina	Great Neck	NY	36	Internal Medicine	S	Paroxetine Hcl	Paroxetine Hcl	18	54	1620	462.2			18	54	462.2	1620	*
1205914405	Krumholz	David	New York	NY	36	Internal Medicine	S	Paroxetine Hcl	Paroxetine Hcl	13	29	870	226.56			13	29	226.56	870	*
1205914520	Annamaneni	Padmaja	Perth Amboy	NJ	34	Psychiatry	S	Paroxetine Er	Paroxetine Hcl	12	16	446	2248.53		*					*
1205914520	Annamaneni	Padmaja	Perth Amboy	NJ	34	Psychiatry	S	Paroxetine Hcl	Paroxetine Hcl	23	23	684	99.6		*					*
1205914728	Ramireddy	Sumitra	Tracy	CA	6	Family Practice	S	Paroxetine Hcl	Paroxetine Hcl	12	12	360	105.96			12	12	105.96	360	*
1205914736	Patel	Dixie	South Milwaukee	WI	55	Family Practice	S	Paroxetine Hcl	Paroxetine Hcl	49	111	3330	1055.11	11		49	111	1055.11	3330		11
1205914975	Stewart	Katherine	Folsom	CA	6	Family Practice	S	Paroxetine Hcl	Paroxetine Hcl	11	36.7	1100	230.28			11	36.7	230.28	1100	*
1205915105	Carneol	Mitchell	Milwaukee	WI	55	Internal Medicine	S	Paroxetine Hcl	Paroxetine Hcl	17	47	1410	419.23		#					*
1205915253	Kaitz	Ronald	Hartsdale	NY	36	Psychiatry & Neurology	T	Paroxetine Hcl	Paroxetine Hcl	32	60	1800	669.52			32	60	669.52	1800	*
1205915840	Qualls	C	Providence	RI	44	Psychiatry	S	Paroxetine Hcl	Paroxetine Hcl	15	37	1110	448.07		*					*
1205916418	Mikhail	Heba	Niles	OH	39	Internal Medicine	S	Paroxetine Hcl	Paroxetine Hcl	28	67	2008	298.51		#					*
1205916475	Baker	Susan	Grand Rapids	MI	26	Emergency Medicine	S	Paroxetine Hcl	Paroxetine Hcl	15	45	1350	305.59		*					*
1205917960	Schrupp Werowinski	Leah	Hutchinson	MN	27	Family Practice	S	Paroxetine Hcl	Paroxetine Hcl	26	76	2280	397.18			26	76	397.18	2280	*
1205918224	Blackwell	Katrena	Hopkinsville	KY	21	Certified Clinical Nurse Specialist	S	Paroxetine Hcl	Paroxetine Hcl	13	15.5	465	64.18		*					*
1205919040	Tveite	John	Murray	KY	21	Family Practice	S	Paroxetine Hcl	Paroxetine Hcl	23	69	2070	338.25			12	36	130.76	1080	*
1205919115	Seodat	Vishnudat	Riverhead	NY	36	Family Practice	S	Paroxetine Hcl	Paroxetine Hcl	53	147.5	4425	1927.81	16	#					#
1205919875	Wallingford	Mark	Maysville	KY	21	Internal Medicine	S	Paroxetine Hcl	Paroxetine Hcl	53	147	4410	569.25	17	#					#
1205920428	Gay	Heywood	Millen	GA	13	Internal Medicine	S	Paroxetine Hcl	Paroxetine Hcl	63	95	2835	1413.6	11		52	84	1244.05	2505	*
1205920527	Shafa	Rahim	Natick	MA	25	Psychiatry	S	Paroxetine Hcl	Paroxetine Hcl	35	43	1215	373.25		#					*
1205920675	Chan	Benjamin	Las Vegas	NV	32	Family Practice	S	Paroxetine Hcl	Paroxetine Hcl	21	55.3	1660	430.81		#					*
1205921038	Rollins	Ray	Sunnyvale	TX	48	Family Practice	S	Paroxetine Hcl	Paroxetine Hcl	21	47	1410	423.83		#					*
1205922135	Gonzalez	Jorge	Miami Beach	FL	12	Family Practice	S	Paroxetine Hcl	Paroxetine Hcl	35	91	2721	1018.3	12		35	91	1018.3	2721		12
1205922150	Barker	Patrick	Ulysses	KS	20	General Surgery	S	Paroxetine Hcl	Paroxetine Hcl	41	41	1148	478.43			41	41	478.43	1148	*
1205922218	Dolatowski	John	Hobart	IN	18	Internal Medicine	S	Paroxetine Hcl	Paroxetine Hcl	34	87	2610	1035.07	11	#					*
1205922465	Eckmann	Rhett	West Point	NE	31	Emergency Medicine	S	Paroxetine Hcl	Paroxetine Hcl	12	28	823	267.68			12	28	267.68	823	*
1205922481	Mcaden	Bret	Shenandoah	TX	48	Internal Medicine	S	Paroxetine Hcl	Paroxetine Hcl	14	16	345	82.23		*					*
1205923331	Stober	Catherine	Nashville	TN	47	Internal Medicine	S	Paroxetine Hcl	Paroxetine Hcl	12	30.3	909	150.81			12	30.3	150.81	909	*
1205923505	Forti Isales	Luis	Bayamon	PR	72	Internal Medicine	S	Paroxetine Hcl	Paroxetine Hcl	21	37	1110	210.63			21	37	210.63	1110	*
1205923554	Davis	Clayton	Sylacauga	AL	1	Family Practice	S	Paroxetine Hcl	Paroxetine Hcl	53	65	1299	879.58		#					*
1205924222	Baker	Gregory	Bakersfield	CA	6	Physician Assistant	S	Paroxetine Hcl	Paroxetine Hcl	50	57.3	1719	398	11		15	21	224.05	630	*
1205925245	Schulze	Helen	Sherman	TX	48	Family Practice	S	Paroxetine Hcl	Paroxetine Hcl	47	75	2250	494.5			47	75	494.5	2250	*
1205925682	Soderberg	Beck	Devon	PA	42	Family Practice	S	Paroxetine Hcl	Paroxetine Hcl	13	31	930	323.21			13	31	323.21	930	*
1205925849	Singaperumal	Sheela	Mt Pleasant	TX	48	Psychiatry	S	Paroxetine Hcl	Paroxetine Hcl	12	12	360	86.4			12	12	86.4	360	*
1205926854	Alemzadeh	Amir	Woodbridge	VA	51	Internal Medicine	S	Paroxetine Hcl	Paroxetine Hcl	12	36	1080	184.96			12	36	184.96	1080	*
1205926920	Teachman	Robert	Charleston	SC	45	Family Practice	S	Paroxetine Hcl	Paroxetine Hcl	31	61	1830	295.15			18	40	201.65	1200	*
1205928355	Gaskin, Jr.	Daniel	Savannah	GA	13	Addiction Medicine	S	Paroxetine Hcl	Paroxetine Hcl	14	22	660	197.78		#					*
1205928397	San German	Henry	Peoria	IL	17	Family Practice	S	Paroxetine Hcl	Paroxetine Hcl	17	37	1110	212.81		#					*
1205928538	Hamilton	Laura	Brewerton	NY	36	Family Practice	S	Paroxetine Hcl	Paroxetine Hcl	18	26	780	576.13			18	26	576.13	780	*
1205928983	Evans	Mark	Grainte	OK	40	Physician Assistant	S	Paroxetine Hcl	Paroxetine Hcl	11	25	750	113.71		*					*
1205929379	Beach	Robert	Galveston	TX	48	Nephrology	S	Paroxetine Hcl	Paroxetine Hcl	14	14	420	204.32		*					*
1205931318	Springer	David	Peoria	IL	17	Family Practice	S	Paroxetine Hcl	Paroxetine Hcl	23	69	2070	586.55			23	69	586.55	2070	*
1205932290	Feher	Laszlo	New York	NY	36	Internal Medicine	S	Paroxetine Er	Paroxetine Hcl	17	27	810	1355.63			17	27	1355.63	810	*
1205932332	Dragisic	Peter	Oak Lawn	IL	17	Family Practice	S	Paroxetine Hcl	Paroxetine Hcl	26	78	2340	640.01			26	78	640.01	2340	*
1205933892	Dubinsky	Richard	Kansas City	KS	20	Neurology	S	Paroxetine Hcl	Paroxetine Hcl	11	33	990	171.65			0	0	0	0	#
1205933942	Prieto	Damaris	Carolina	PR	72	Neuropsychiatry	S	Paroxetine Hcl	Paroxetine Hcl	85	89	2666	709.01	19		24	24	174.42	716	*
1205933983	Piper	Corey	Fremont	NH	33	Nurse Practitioner	S	Paroxetine Hcl	Paroxetine Hcl	13	13	384	275.23			13	13	275.23	384	*
1205934023	Kuppuswamy	Bairava	Parkersburg	WV	54	Internal Medicine	S	Paroxetine Hcl	Paroxetine Hcl	11	27	810	131.41			11	27	131.41	810	*
1205934064	Orfanos	Gerry	Burlington	MA	25	Internal Medicine	S	Paroxetine Hcl	Paroxetine Hcl	23	51	1506	297.42			23	51	297.42	1506	*
1205934130	Adamich	Judith	Euclid	OH	39	Physician Assistant	S	Paroxetine Hcl	Paroxetine Hcl	28	46	1380	212.58		#					*
1205934254	Guenev	Perka	Janesville	WI	55	Family Practice	S	Paroxetine Hcl	Paroxetine Hcl	17	45	1327	286.02		#					*
1205934437	Raina	Rajesh	Oakland Gardens	NY	36	Internal Medicine	S	Paroxetine Hcl	Paroxetine Hcl	12	24	656	119.21			12	24	119.21	656	*
1205934544	Eister	Ronald	Avis	PA	42	Family Practice	S	Paroxetine Hcl	Paroxetine Hcl	61	141	4230	974.85	16		42	98	745.96	2940	#
1205934940	Wolczynski	Zbigniew	Plattsburgh	NY	36	Internal Medicine	S	Paroxetine Hcl	Paroxetine Hcl	14	42	1260	206.78		#					*
1205935848	Stetter	Matthew	Morton	IL	17	Family Practice	S	Paroxetine Hcl	Paroxetine Hcl	27	57	1710	372.02		#					*
1205936093	Gourdine	Vanessa	Hackensack	NJ	34	Nurse Practitioner	S	Paroxetine Hcl	Paroxetine Hcl	12	12	360	70.92			12	12	70.92	360	*
1205936432	Lindstrom	Lori	Mason City	IA	19	Family Practice	S	Paroxetine Hcl	Paroxetine Hcl	42	78	2340	332.29			28	56	203.16	1680	*
1205936507	Mantaro	Kathleen	Fishkill	NY	36	Internal Medicine	S	Paroxetine Hcl	Paroxetine Hcl	13	29	870	237.14			13	29	237.14	870	*
1205936895	Stegeman	James	Springfield	IL	17	Family Practice	S	Paroxetine Hcl	Paroxetine Hcl	20	43	1290	435.44			20	43	435.44	1290	*
1205937349	Del Rosario	Marites	Lancaster	CA	6	Psychiatry	S	Paroxetine Hcl	Paroxetine Hcl	15	17	510	98.77		#					*
1205937497	Ramachandran	Sridhar	Van Nuys	CA	6	Internal Medicine	S	Paroxetine Hcl	Paroxetine Hcl	17	49	1470	501.81		#					*
1205937687	Jarvis	Pamela	Virginia	MN	27	Nurse Practitioner	S	Paroxetine Hcl	Paroxetine Hcl	42	70	2040	542.62		*					*
1205937687	Jarvis	Pamela	Virginia	MN	27	Nurse Practitioner	S	Paxil	Paroxetine Hcl	16	16	400	5971.37			0	0	0	0	#
1205937992	Robertson	Noelle	Cary	NC	37	Family Practice	S	Paroxetine Hcl	Paroxetine Hcl	31	65.8	1974	442.76		#					*
1205938297	Shah	Bharti	Montgomery	AL	1	Psychiatry	S	Paroxetine Hcl	Paroxetine Hcl	23	29.2	861	267.56		*					*
1205938362	Pimstone	Kevin	Los Angeles	CA	6	Internal Medicine	S	Paroxetine Hcl	Paroxetine Hcl	16	36	1080	254.75			16	36	254.75	1080	*
1205938446	Atkinson	Donald	Cookeville	TN	47	Psychiatry	S	Paroxetine Hcl	Paroxetine Hcl	252	299.4	8897	2906.07	42		119	139	1106.61	4120		20
1205938537	Uhler	Richard	Temecula	CA	6	Family Practice	S	Paroxetine Hcl	Paroxetine Hcl	42	52	1560	265.46			25	35	174.35	1050	*
1205938867	Uddin	Said	Houston	TX	48	Internal Medicine	S	Paroxetine Hcl	Paroxetine Hcl	14	20	600	98.93		*					*
1205938974	Tadros	Ayman	Grand Blanc	MI	26	Family Practice	S	Paroxetine Hcl	Paroxetine Hcl	37	111	3330	503.83			37	111	503.83	3330	*
1205939659	Cann	Robert	Pasadena	CA	6	Internal Medicine	S	Paroxetine Hcl	Paroxetine Hcl	11	16.5	495	93.63			11	16.5	93.63	495	*
1205939832	Ehlers	Rolf	San Diego	CA	6	Internal Medicine	S	Paroxetine Hcl	Paroxetine Hcl	56	148	4440	1844.79	15	#					#
1205940095	Jones	Bobby	Seminary	MS	28	Family Practice	S	Paroxetine Hcl	Paroxetine Hcl	38	78	2332	295.31	12	#					*
1205940210	Perry	Bradford	Scarsdale	NY	36	Psychiatry	S	Paroxetine Hcl	Paroxetine Hcl	42	80	2400	540.29			42	80	540.29	2400	*
1205940434	Ferrara	Albert	East Meadow	NY	36	Internal Medicine	S	Paroxetine Hcl	Paroxetine Hcl	22	54	1620	205.11			22	54	205.11	1620	*
1205942265	Newman	Evan	Plantation	FL	12	Family Practice	S	Paroxetine Hcl	Paroxetine Hcl	30	41	1230	345.5			30	41	345.5	1230	*
1205942877	Gearan	Tevis	Falmouth	ME	23	Internal Medicine	S	Paroxetine Hcl	Paroxetine Hcl	12	36	1080	322.71			12	36	322.71	1080	*
1205943263	Benjamin	Jense	Mesquite	TX	48	Family Practice	S	Paroxetine Hcl	Paroxetine Hcl	12	35.9	1077	331.35			12	35.9	331.35	1077	*
1205943289	Rouse	Joe	Springdale	AR	5	Family Practice	S	Paroxetine Hcl	Paroxetine Hcl	18	30	900	99.3			18	30	99.3	900	*
1205943388	Harmon	Nathan	Augusta	ME	23	Geriatric Medicine	S	Paroxetine Hcl	Paroxetine Hcl	14	14	324	156.88			14	14	156.88	324	*
1205943610	Gogate	Sangita	Hialeah	FL	12	Family Practice	S	Paroxetine Hcl	Paroxetine Hcl	20	34	1020	110.3			20	34	110.3	1020	*
1205944071	Singh	Harpreet	Jacksonville	FL	12	Emergency Medicine	S	Paroxetine Hcl	Paroxetine Hcl	22	22	584	328.68			22	22	328.68	584	*
1205944220	Dunn	Christopher	Tiffin	IA	19	Family Practice	S	Paroxetine Hcl	Paroxetine Hcl	38	100	3000	683.59			38	100	683.59	3000	*
1205944949	Buda	Danielle	Lincoln	NE	31	Psychiatry & Neurology	T	Paroxetine Hcl	Paroxetine Hcl	12	12	356	203.57			12	12	203.57	356	*
1205945300	Lakes	Heidi	Murfreesboro	TN	47	Family Practice	S	Paroxetine Hcl	Paroxetine Hcl	24	70	2088	269.8		#					*
1205946589	Fischer	Carol	Cheyenne	WY	56	Family Practice	S	Paroxetine Hcl	Paroxetine Hcl	11	31	930	253.59		*					*
1205947173	Berra Mueller	Jean	Saint Louis	MO	29	Nurse Practitioner	S	Paroxetine Hcl	Paroxetine Hcl	13	33	990	288.15		*					*
1205947751	Venteicher	Rachel	Algona	IA	19	Family Practice	S	Paroxetine Hcl	Paroxetine Hcl	57	103.4	3100	702.56	11		46	90.4	550	2710	*
1205947868	Klein	Roger	Ashland	KY	21	Cardiology	S	Paroxetine Hcl	Paroxetine Hcl	16	46	1380	288.73			16	46	288.73	1380	*
1205948247	Dixon	Druery	West Plains	MO	29	Family Practice	S	Paroxetine Hcl	Paroxetine Hcl	26	52	1560	188.14			26	52	188.14	1560	*
1205948692	Blount	John	Phoenix	AZ	4	Psychiatry	S	Paroxetine Hcl	Paroxetine Hcl	42	42	1237	341.48		*					*
1205949013	Van Derwood	John	Daphne	AL	1	Family Practice	S	Paroxetine Hcl	Paroxetine Hcl	16	24	720	129.96			16	24	129.96	720	*
1205949468	Kurra	Padmavathy	Fair Lawn	NJ	34	Psychiatry	S	Paroxetine Hcl	Paroxetine Hcl	41	41	1180	674.57			29	29	521.57	824	*
1205949484	Birn-Forys	Anna	Chicago	IL	17	Family Practice	S	Paroxetine Hcl	Paroxetine Hcl	13	39	1170	398.7			13	39	398.7	1170	*
1205949690	Wagner	Timothy	Amherst	OH	39	Family Practice	S	Paroxetine Hcl	Paroxetine Hcl	15	43	1291	346.55			15	43	346.55	1291	*
1205949815	Venkatachallam	Sunitha	Fairfax	VA	51	Internal Medicine	S	Paroxetine Hcl	Paroxetine Hcl	12	12.4	372	171.15			12	12.4	171.15	372	*
1205949831	Saitowitz	Alan	Deerfield Beach	FL	12	Internal Medicine	S	Paroxetine Hcl	Paroxetine Hcl	15	45	1350	274.85			15	45	274.85	1350	*
1205950177	Merkelj	Ivan	Miami	FL	12	Internal Medicine	T	Paroxetine Hcl	Paroxetine Hcl	25	25	691	882.84			25	25	882.84	691	*
1205951688	Douville	Arthur	Los Gatos	CA	6	Neurology	S	Paroxetine Hcl	Paroxetine Hcl	16	22	658	185.53			16	22	185.53	658	*
1205951795	Borick	Sheila	Wind Gap	PA	42	Family Practice	S	Paroxetine Hcl	Paroxetine Hcl	36	70	2100	373.86			36	70	373.86	2100	*
1205952959	Chirwa	Margery	Moreno Valley	CA	6	Family Practice	S	Paroxetine Hcl	Paroxetine Hcl	61	81	2430	774.24			49	69	596.16	2070	*
1205953858	Ralph	Pamela	Philadelphia	PA	42	Neuropsychiatry	S	Paroxetine Hcl	Paroxetine Hcl	35	39	1170	163.62		*					*
1205954021	Mcbryar	Lisa	Atlanta	GA	13	Nurse Practitioner	S	Paroxetine Hcl	Paroxetine Hcl	14	16	480	82.45			0	0	0	0	#
1205954591	Welsh	Brian	Ravenna	OH	39	Psychiatry	S	Paroxetine Hcl	Paroxetine Hcl	155	199	5710	2424.3	22	*					*
1205955929	Brockington	Racquel	Detroit	MI	26	Family Practice	S	Paroxetine Hcl	Paroxetine Hcl	13	15	450	74.43		*					*
1205956414	Kiang	Hui-Tzu	Anderson	SC	45	Family Practice	S	Paroxetine Hcl	Paroxetine Hcl	60	144	4320	976.94	17		34	98	615.22	2940	*
1205956620	Vinning	Dawn	Porterville	CA	6	Physician Assistant	S	Paroxetine Hcl	Paroxetine Hcl	36	59	1752	352.29	12	#					*
1205957867	Huang	Nancy	Madison	WI	55	Internal Medicine	S	Paroxetine Hcl	Paroxetine Hcl	32	70.9	2087	631.19			32	70.9	631.19	2087	*
1205959087	Formento	Juan	Freehold	NJ	34	Psychiatry & Neurology	T	Paroxetine Er	Paroxetine Hcl	13	21	567	1583.03		#					*
1205959442	Walker	Deborah	Fort Myers	FL	12	Nurse Practitioner	S	Paroxetine Hcl	Paroxetine Hcl	17	49	1470	547.85			17	49	547.85	1470	*
1205962297	Wancier	Zisalo	Lyndhurst	NJ	34	Psychiatry	S	Paroxetine Hcl	Paroxetine Hcl	37	39	1170	426.22		*					*
1205963451	Mccahill	Woods	Lake Placid	NY	36	Family Practice	S	Paroxetine Hcl	Paroxetine Hcl	18	54	1620	507.29		#					*
1205964269	Johnson	Debora	Atlanta	GA	13	Psychiatry	S	Paroxetine Hcl	Paroxetine Hcl	11	11	315	74.17		*					*
1205964665	Soderlund	Cheryl	Wellesley	MA	25	Nurse Practitioner	S	Paroxetine Hcl	Paroxetine Hcl	20	44	1304	277.58			20	44	277.58	1304	*
1205964947	Collado	Orlando	Santa Ana	CA	6	Family Practice	S	Paroxetine Hcl	Paroxetine Hcl	36	36.5	1037	792.5			36	36.5	792.5	1037	*
1205965068	Debnam	Marie	Raleigh	NC	37	Internal Medicine	S	Paroxetine Hcl	Paroxetine Hcl	12	18	540	98.35			12	18	98.35	540	*
1205965613	Folks	Neilene	Craig	CO	8	Physician Assistant	S	Paroxetine Hcl	Paroxetine Hcl	20	49	1468	256.46		#					*
1205969946	Hunchuck	Millicent	Brownsville	PA	42	Nurse Practitioner	S	Paroxetine Hcl	Paroxetine Hcl	122	134	3961	1176.16	14		73	77	730.09	2276	*
1205970134	Innocent-Simon	Joelle	Starke	FL	12	Family Practice	S	Paroxetine Hcl	Paroxetine Hcl	28	60	1767	326.78		#					*
1205970209	Shipley	Donna	Fort Smith	AR	5	Family Practice	S	Paroxetine Hcl	Paroxetine Hcl	36	52	1560	362.77		#					*
1205970357	Donnelly	Rose Marie	Martinez	CA	6	Nurse Practitioner	S	Paroxetine Hcl	Paroxetine Hcl	17	31	930	323.02			17	31	323.02	930	*
1205971025	Dong	Jie	Ypsilanti	MI	26	Internal Medicine	S	Paroxetine Hcl	Paroxetine Hcl	61	141.5	4234	981.21	17	#					#
1205971538	Stamatoiu	Daniela	Denver	CO	8	Psychiatry & Neurology	T	Paroxetine Hcl	Paroxetine Hcl	18	20	600	140.95		*					*
1205971744	Adams	Mary	Hurricane	WV	54	Nurse Practitioner	S	Paroxetine Hcl	Paroxetine Hcl	17	47	1410	268.63		#					*
1205974102	Martin	Ava	Jonesville	VA	51	Nurse Practitioner	S	Paroxetine Hcl	Paroxetine Hcl	14	22	660	306.45			0	0	0	0	#
1205974219	Johnson	Jane	Stedman	NC	37	Physician Assistant	S	Paroxetine Hcl	Paroxetine Hcl	12	20	600	154.11			12	20	154.11	600	*
1205974326	Tayoun	Paul	Hazleton	PA	42	Internal Medicine	S	Paroxetine Hcl	Paroxetine Hcl	11	31	930	224.77		*					*
1205974714	Woolsey	Rebecca	Bismarck	ND	38	Nurse Practitioner	S	Paroxetine Er	Paroxetine Hcl	11	11.2	335	1691.68			11	11.2	1691.68	335	*
1205974714	Woolsey	Rebecca	Bismarck	ND	38	Nurse Practitioner	S	Paroxetine Hcl	Paroxetine Hcl	106	112.5	3233	846.76	12		40	46.2	256.01	1381	*
1205974722	Mahoney	Sharon	Hyannis	MA	25	Internal Medicine	S	Paroxetine Hcl	Paroxetine Hcl	35	103	3090	473.42	11		35	103	473.42	3090		11
1205975091	Tong	Xuezhu	New York	NY	36	General Practice	S	Paroxetine Hcl	Paroxetine Hcl	16	26	780	60.64			16	26	60.64	780	*
1205975448	Johnson	Christopher	East Saint Louis	IL	17	Psychiatry & Neurology	T	Paroxetine Hcl	Paroxetine Hcl	76	82	2432	765.46	11	*					*
1205976016	Kern	Gordon	Oswego	KS	20	Family Practice	S	Paroxetine Hcl	Paroxetine Hcl	33	33	768	592.82			20	20	183.9	378	*
1205976602	Jaffri	Arjumand	Smithville	MO	29	Psychiatry	S	Paroxetine Hcl	Paroxetine Hcl	13	13.1	393	181.02			0	0	0	0	#
1205978392	Tinkelenberg	James	Mad River	CA	6	Physician Assistant	S	Paroxetine Hcl	Paroxetine Hcl	31	39	1050	316.36			13	13	133.03	390	*
1205981099	Daghir	John	West Grove	PA	42	Family Practice	S	Paroxetine Er	Paroxetine Hcl	13	26	780	1905.55			13	26	1905.55	780	*
1205981099	Daghir	John	West Grove	PA	42	Family Practice	S	Paroxetine Hcl	Paroxetine Hcl	36	86	2580	912.78			36	86	912.78	2580	*
1205981115	Wilson	James	Norton	VA	51	Family Practice	S	Paroxetine Hcl	Paroxetine Hcl	28	54	1620	518.41			28	54	518.41	1620	*
1205981750	Patel	Chirag	Merrillville	IN	18	Internal Medicine	S	Paroxetine Hcl	Paroxetine Hcl	59	59	1570	708.56		#					*
1205981875	Haddad	Leila	Dearborn	MI	26	Internal Medicine	S	Paroxetine Hcl	Paroxetine Hcl	28	82.1	2462	359.58		#					*
1205982881	Achuthan	Hemamalini	Lakewood	CO	8	Family Practice	S	Paroxetine Hcl	Paroxetine Hcl	18	48	1440	397.59			18	48	397.59	1440	*
1205983186	Herrmann	Paula	Nashville	TN	47	Internal Medicine	S	Paroxetine Hcl	Paroxetine Hcl	15	45	1350	170.44			15	45	170.44	1350	*
1205983202	Haber	Milton	Laredo	TX	48	Internal Medicine	S	Paroxetine Hcl	Paroxetine Hcl	43	47	1410	443.08			43	47	443.08	1410	*
1205983756	Purintun	Scott	Britton	SD	46	Internal Medicine	S	Paroxetine Hcl	Paroxetine Hcl	20	46	1372	204.6			20	46	204.6	1372	*
1205984739	Dorio	Raymond	Newhall	CA	6	Family Practice	S	Paroxetine Hcl	Paroxetine Hcl	21	37.1	1112	701.68			21	37.1	701.68	1112	*
1205986486	Taylor	Julie	Chicago	IL	17	Family Practice	S	Paroxetine Hcl	Paroxetine Hcl	35	51	1530	551.52	13		16	22	274.19	660	*
1205989241	Prettelt	Adolfo	Sewell	NJ	34	Family Practice	S	Paroxetine Hcl	Paroxetine Hcl	11	33	990	194.9			11	33	194.9	990	*
1205989555	Weiss	Paul	Taunton	MA	25	Psychiatry	S	Paroxetine Hcl	Paroxetine Hcl	184	252	7436	2083.99	21		47	65	418.34	1908	*
1205989704	Lyons	Monica	Grand Haven	MI	26	Nurse Practitioner	S	Paroxetine Hcl	Paroxetine Hcl	20	55.3	1658	334.77			20	55.3	334.77	1658	*
1205990256	Kaiser	Dierich	Harrisburg	PA	42	Psychiatry	S	Paroxetine Hcl	Paroxetine Hcl	19	25	750	385.01		*					*
1205990306	Rabin	Rosalind	Cambridge	MA	25	Internal Medicine	S	Paroxetine Hcl	Paroxetine Hcl	26	60	1800	576.27		#					*
1205991551	Nandi	Priya	Quincy	MA	25	General Practice	S	Paroxetine Hcl	Paroxetine Hcl	13	13	364	111.6			13	13	111.6	364	*
1205992633	Cox	Jamie	Layton	UT	49	Nurse Practitioner	S	Paroxetine Er	Paroxetine Hcl	12	16	480	1817.22			0	0	0	0	#
1205992906	Richmond	Anne-Marie	Gibson City	IL	17	Physician Assistant	S	Paroxetine Hcl	Paroxetine Hcl	26	52	1560	266.75		#					*
1205993466	Booker	Christina	West Union	SC	45	Family Practice	S	Paroxetine Er	Paroxetine Hcl	12	16	480	1364.11		*					*
1205993466	Booker	Christina	West Union	SC	45	Family Practice	S	Paroxetine Hcl	Paroxetine Hcl	33	65	1950	437.26		#					*
1205993524	Torres-Nsear	Fernando	Van Nuys	CA	6	Physician Assistant	S	Paroxetine Hcl	Paroxetine Hcl	42	62	1860	412.3	14	#					#
1205994258	Richman	Jonathan	Delta	CO	8	Family Practice	S	Paroxetine Hcl	Paroxetine Hcl	34	58	1740	366.18			20	44	303.17	1320	*
1205994688	Armentrout	Michael	Hamilton	OH	39	Family Practice	S	Paroxetine Hcl	Paroxetine Hcl	45	98.1	2928	737.22			45	98.1	737.22	2928	*
1205994936	Balaji	Rama	Stockton	CA	6	Psychiatry	S	Paroxetine Hcl	Paroxetine Hcl	13	36.3	1075	264.95		*					*
1205995065	Blanchard	Kevin	Fall River	MA	25	Nurse Practitioner	S	Paroxetine Hcl	Paroxetine Hcl	32	94	2820	726.23		#					*
1205996071	Rana	Lopa	Royal Oak	MI	26	Psychiatry	S	Paroxetine Hcl	Paroxetine Hcl	12	20	590	166.33		*					*
1205998366	Ventura	Juanchichos	Hawthorne	NV	32	Internal Medicine	S	Paroxetine Hcl	Paroxetine Hcl	19	19	490	142.75			19	19	142.75	490	*
1205999752	Lucas	Larissa	Cambridge	MA	25	Hospice and Palliative Care	S	Paroxetine Hcl	Paroxetine Hcl	17	17	418	193.29			17	17	193.29	418	*
1215000914	Shirazi	Farhad	Plainview	NY	36	Internal Medicine	S	Paroxetine Hcl	Paroxetine Hcl	26	38	1127	233.96			26	38	233.96	1127	*
1215001581	Ireland	Jack	Irving	TX	48	Family Practice	S	Paroxetine Hcl	Paroxetine Hcl	20	48	1440	398.6			20	48	398.6	1440	*
1215002043	Lorah	Jay	Bedford	NH	33	Family Practice	S	Paroxetine Hcl	Paroxetine Hcl	17	51	1530	449.23		#					*
1215002761	Liang	Vera	Melville	NY	36	Psychiatry & Neurology	T	Paroxetine Hcl	Paroxetine Hcl	35	63	1890	545.06		#					*
1215003017	Barney	Kay	Parkville	MO	29	General Practice	S	Paroxetine Hcl	Paroxetine Hcl	15	19.2	575	131.88		*					*
1215003090	Frank	Jonathan	Walnut Creek	CA	6	Internal Medicine	S	Paroxetine Hcl	Paroxetine Hcl	13	35	1050	344.23			13	35	344.23	1050	*
1215003264	Morrow	Beth	Elizabethtown	KY	21	Physician Assistant	S	Paroxetine Hcl	Paroxetine Hcl	11	21	630	141.21		*					*
1215005012	Horst	Ryan	Los Angeles	CA	6	Psychiatry	S	Paroxetine Hcl	Paroxetine Hcl	21	21	630	120.31		*					*
1215005582	Stevens	Scott	Pottsville	PA	42	Psychiatry	S	Paroxetine Hcl	Paroxetine Hcl	13	13	390	67.07			0	0	0	0	#
1215006192	Jackson	Mishi	Kernersville	NC	37	Family Practice	S	Paroxetine Hcl	Paroxetine Hcl	28	80.1	2404	594.91		#					*
1215006341	Marino	Denay	Rio Grande	NJ	34	Family Practice	S	Paroxetine Hcl	Paroxetine Hcl	26	50	1500	405.91		#					*
1215008255	Friedenberg	Amy	Anaheim	CA	6	Psychiatry & Neurology	T	Paroxetine Hcl	Paroxetine Hcl	31	85	2550	530.99	11	#					*
1215008537	Augustus	Lazel	Tyler	TX	48	Internal Medicine	S	Paroxetine Hcl	Paroxetine Hcl	14	14	410	229.16			14	14	229.16	410	*
1215009113	Ali	Ashmead	California City	CA	6	Internal Medicine	S	Paroxetine Hcl	Paroxetine Hcl	50	86	2580	551.27	11		24	36	254.03	1080	*
1215009386	Haffizulla	Everold	Tamarac	FL	12	Family Practice	S	Paroxetine Hcl	Paroxetine Hcl	22	57	1710	251.43		#					*
1215010640	Morgan	Anna	Mount Pleasant	SC	45	Internal Medicine	S	Paroxetine Hcl	Paroxetine Hcl	19	37	1110	364.52		#					*
1215010707	Morris	Lenox	Monroe	GA	13	Family Practice	S	Paroxetine Hcl	Paroxetine Hcl	27	55	1581	516.6			27	55	516.6	1581	*
1215010871	Delmedico	Valerie	Dublin	OH	39	Psychiatry	S	Paroxetine Hcl	Paroxetine Hcl	26	36	1080	258.53			26	36	258.53	1080	*
1215011028	Reives	Vonda	Robbins	NC	37	Nurse Practitioner	S	Paroxetine Hcl	Paroxetine Hcl	23	43	1290	123.16			23	43	123.16	1290	*
1215011663	Carr	Roger	Fayetteville	GA	13	Internal Medicine	S	Paroxetine Hcl	Paroxetine Hcl	22	40	1200	408.97			22	40	408.97	1200	*
1215011879	Tu	Stanley	Pasadena	CA	6	Internal Medicine	S	Paroxetine Hcl	Paroxetine Hcl	20	42	1260	339.81		#					*
1215013073	Ballard	Deanna	Natchez	MS	28	Nurse Practitioner	S	Paroxetine Hcl	Paroxetine Hcl	23	27	810	189.94		*					*
1215013347	Avigliano	Imeliza	Hockessin	DE	10	Physician Assistant	S	Paroxetine Hcl	Paroxetine Hcl	15	39.2	1175	468.24		#					*
1215013560	Veras	Luis	Miami	FL	12	Internal Medicine	S	Paroxetine Hcl	Paroxetine Hcl	11	33	990	238.18		*					*
1215013628	Morrison	Susan	Stockton	CA	6	Family Practice	S	Paroxetine Hcl	Paroxetine Hcl	12	36	1080	223.72		*					*
1215013628	Morrison	Susan	Stockton	CA	6	Family Practice	S	Paxil Cr	Paroxetine Hcl	12	24	720	5034.94			12	24	5034.94	720	*
1215014360	Jhala	Jayraj	Alcoa	TN	47	Internal Medicine	S	Paroxetine Hcl	Paroxetine Hcl	18	30	900	197.68			18	30	197.68	900	*
1215014436	Sayo-Lim	Carina	Vineland	NJ	34	Internal Medicine	S	Paroxetine Hcl	Paroxetine Hcl	41	41	1230	840.05			41	41	840.05	1230	*
1215014501	Shaffer	Chad	New Bethlehem	PA	42	Internal Medicine	S	Paroxetine Hcl	Paroxetine Hcl	18	48	1440	553.35		#					*
1215015110	Patel	Neville	Manteca	CA	6	Family Practice	S	Paroxetine Hcl	Paroxetine Hcl	15	50	1500	332.11		#					*
1215015359	Mason	Joshua	Bronx	NY	36	Psychiatry & Neurology	T	Paroxetine Hcl	Paroxetine Hcl	32	62	1860	475.63		#					*
1215015482	Johnson	Boyd	Visalia	CA	6	Family Practice	S	Paroxetine Hcl	Paroxetine Hcl	15	23	552	209.62		#					*
1215015730	Kalman	Thomas	New York	NY	36	Psychiatry & Neurology	T	Paroxetine Er	Paroxetine Hcl	13	13	390	1457.11			13	13	1457.11	390	*
1215016266	Werboff	Robert	Palm Beach Gardens	FL	12	Psychiatry & Neurology	T	Paroxetine Er	Paroxetine Hcl	11	13	390	520.43			11	13	520.43	390	*
1215016266	Werboff	Robert	Palm Beach Gardens	FL	12	Psychiatry & Neurology	T	Paroxetine Hcl	Paroxetine Hcl	52	88	2640	775.56			52	88	775.56	2640	*
1215018783	Tieu	Hoang	Fresno	CA	6	Psychiatry	S	Paroxetine Hcl	Paroxetine Hcl	28	28	840	181.65			11	11	74.15	330	*
1215019047	Herdrich	Gary	West Bend	WI	55	Family Practice	S	Paroxetine Hcl	Paroxetine Hcl	42	60	1679	511.68			24	42	249.43	1254	*
1215019930	Cozzo	Diane	Buffalo	NY	36	Nurse Practitioner	S	Paroxetine Hcl	Paroxetine Hcl	18	27	810	126.66			18	27	126.66	810	*
1215020011	Shah	Mahendra	Wading River	NY	36	Family Practice	S	Paroxetine Hcl	Paroxetine Hcl	33	73	2190	658.9			33	73	658.9	2190	*
1215020235	Mostert	Marcelle	Buffalo	NY	36	Psychiatry & Neurology	T	Paroxetine Hcl	Paroxetine Hcl	15	15	401	122.46			15	15	122.46	401	*
1215020607	Maselli	Frank	Bronx	NY	36	Family Practice	S	Paroxetine Hcl	Paroxetine Hcl	27	53	1590	258.1	12		27	53	258.1	1590		12
1215021100	Gilbert	George	Peoria	IL	17	Family Practice	S	Paroxetine Hcl	Paroxetine Hcl	16	46	1372	324.25			16	46	324.25	1372	*
1215021530	Sadighim	Ebrahim	Great Neck	NY	36	Internal Medicine	S	Paroxetine Hcl	Paroxetine Hcl	23	55	1650	241.35			23	55	241.35	1650	*
1215021753	Moonjely	Joe	Iowa City	IA	19	Internal Medicine	S	Paroxetine Hcl	Paroxetine Hcl	44	110	3280	991.12	11		44	110	991.12	3280		11
1215022074	Cuk	Vanja	Bloomingdale	IL	17	Internal Medicine	S	Paroxetine Hcl	Paroxetine Hcl	28	58	1740	390.65		#					*
1215022421	Tajkhanji	Moiz	Live Oak	TX	48	Family Practice	S	Paroxetine Hcl	Paroxetine Hcl	11	33	990	151.89		*					*
1215023262	Graves	Gregory	Dallas	TX	48	Psychiatry	S	Paroxetine Hcl	Paroxetine Hcl	12	12	344	173.7			0	0	0	0	#
1215025697	Patel	Harnish	Acworth	GA	13	Family Practice	S	Paroxetine Hcl	Paroxetine Hcl	25	45.9	1333	300.74			25	45.9	300.74	1333	*
1215026422	Sackeyfio	Alexander	Farmington Hills	MI	26	Psychiatry	S	Paroxetine Hcl	Paroxetine Hcl	20	52	1560	557.79		*					*
1215027347	Kaur	Sumandeep	Santa Rosa	CA	6	Internal Medicine	S	Paroxetine Hcl	Paroxetine Hcl	15	50	1500	197.38		#					*
1215027362	Slutsker	Vladimir	Gadsden	AL	1	Physical Medicine and Rehabilitation	S	Paroxetine Hcl	Paroxetine Hcl	17	17	484	285.05		#					*
1215027578	Ostro-Brown	Helen	Royal Oak	MI	26	Family Practice	S	Paroxetine Hcl	Paroxetine Hcl	13	37	1110	318.65			13	37	318.65	1110	*
1215027909	Lugo	Agricel	Lufkin	TX	48	Rheumatology	S	Paroxetine Hcl	Paroxetine Hcl	15	17	510	97.68		*					*
1215028253	Smith	Harmon	Conyers	GA	13	Internal Medicine	S	Paroxetine Hcl	Paroxetine Hcl	64	88	2613	719.18	13		33	55	451.33	1648	*
1215028956	Peysin	Boris	Brooklyn	NY	36	Internal Medicine	S	Paroxetine Hcl	Paroxetine Hcl	29	49	1470	246.23		#					*
1215029731	Singh	Kaushalendra	Palatka	FL	12	Internal Medicine	S	Paroxetine Hcl	Paroxetine Hcl	32	65	1902	861.17		#					*
1215029897	Kennedy	Richard	Columbia	TN	47	Family Practice	S	Paroxetine Hcl	Paroxetine Hcl	84	112.1	3029	1051.49	16		70	94.1	810.14	2489	#
1215029905	Kricko	Michael	Weston	FL	12	Internal Medicine	S	Paroxetine Hcl	Paroxetine Hcl	14	24	720	164.75		*					*
1215030481	Gupta	Madan	Galesburg	IL	17	Cardiology	S	Paroxetine Hcl	Paroxetine Hcl	12	34	1020	155.13			12	34	155.13	1020	*
1215032156	Perkari	Vasantha	Matawan	NJ	34	Internal Medicine	S	Paroxetine Er	Paroxetine Hcl	12	12	360	872.91			12	12	872.91	360	*
1215032156	Perkari	Vasantha	Matawan	NJ	34	Internal Medicine	S	Paroxetine Hcl	Paroxetine Hcl	21	53	1590	422.47			21	53	422.47	1590	*
1215032172	Torres	Rosa	Burkburnett	TX	48	Family Practice	S	Paroxetine Hcl	Paroxetine Hcl	15	21	630	243.28			15	21	243.28	630	*
1215032297	Marrese	Damian	Water Mill	NY	36	Family Practice	S	Paroxetine Hcl	Paroxetine Hcl	20	54	1620	630.86			20	54	630.86	1620	*
1215032313	Lau	George	Bothell	WA	53	Internal Medicine	S	Paroxetine Hcl	Paroxetine Hcl	23	45	1329	606.02			23	45	606.02	1329	*
1215032479	Orgeron	Joseph	Lafayette	LA	22	Family Practice	S	Paroxetine Hcl	Paroxetine Hcl	24	46	1380	424.53			24	46	424.53	1380	*
1215032958	Parekh	Purvi	Du Bois	PA	42	Internal Medicine	S	Paroxetine Hcl	Paroxetine Hcl	15	21	630	197.88		#					*
1215033196	Panna	Danielle	Gainesville	FL	12	Internal Medicine	S	Paroxetine Hcl	Paroxetine Hcl	18	44	1320	453.43		#					*
1215033899	Blakeney	Ginger	Edmonds	WA	53	Family Practice	S	Paroxetine Hcl	Paroxetine Hcl	12	29.7	892	526.16			12	29.7	526.16	892	*
1215033899	Blakeney	Ginger	Edmonds	WA	53	Family Practice	S	Paxil	Paroxetine Hcl	13	13	325	4756.26			0	0	0	0	#
1215034103	Kautz	Kathleen	Natchitoches	LA	22	Internal Medicine	S	Paroxetine Hcl	Paroxetine Hcl	41	81	2408	376.92	14	#					#
1215035613	Emery-Morris	Marlene	Highland Park	NJ	34	Nurse Practitioner	S	Paroxetine Hcl	Paroxetine Hcl	12	18	540	112.9		*					*
1215035845	George	Saramma	Georgetown	TX	48	Family Practice	S	Paroxetine Hcl	Paroxetine Hcl	23	67	1990	231.06			23	67	231.06	1990	*
1215035902	Puszkarska	Lucyna	Chicago	IL	17	Psychiatry	S	Paroxetine Hcl	Paroxetine Hcl	101	158	4655	1875.16	16		45	83	902.39	2443	*
1215036165	Park	Dana	Tyler	TX	48	Internal Medicine	S	Paroxetine Hcl	Paroxetine Hcl	55	81	2430	352.99			42	68	237.84	2040	*
1215036371	Liu	Yan	Binghamton	NY	36	Internal Medicine	S	Paroxetine Hcl	Paroxetine Hcl	38	104	3072	918.86	12	#					#
1215036918	Nayak	Mala	Palo Alto	CA	6	Psychiatry	S	Paroxetine Hcl	Paroxetine Hcl	55	57	1710	265.4			20	22	125.36	660	*
1215038401	Tayengco	Robert	Mason	WV	54	Internal Medicine	S	Paroxetine Hcl	Paroxetine Hcl	128	254	7620	1177.64	30		87	191	795.59	5730	#
1215038906	Macdonald	John	Saint Johns	MI	26	Internal Medicine	S	Paroxetine Hcl	Paroxetine Hcl	38	94.1	2816	496.38		#					*
1215039029	Patel	Kartikeya	Lawrenceville	GA	13	Internal Medicine	S	Paroxetine Hcl	Paroxetine Hcl	22	34	1020	299.11			22	34	299.11	1020	*
1215039144	Busby	Della	Lebanon	IN	18	Nurse Practitioner	S	Paroxetine Hcl	Paroxetine Hcl	66	68.2	1993	820.04	12		66	68.2	820.04	1993		12
1215039599	Rzadkowolsky-Raoli	Anna	Miami Lakes	FL	12	Psychiatry	S	Paroxetine Hcl	Paroxetine Hcl	33	58	1711	533.4			14	32	219.15	957	*
1215039870	Huang	Qixia	St Augustine	FL	12	Internal Medicine	S	Paroxetine Hcl	Paroxetine Hcl	32	90	2700	755.59		#					*
1215040050	Sone	Daniel	Lewisville	TX	48	Family Practice	S	Paroxetine Hcl	Paroxetine Hcl	15	39	1160	258.64			15	39	258.64	1160	*
1215041058	Mitchell	Mary	Florence	SC	45	Nurse Practitioner	S	Paroxetine Hcl	Paroxetine Hcl	15	15	435	90.07		*					*
1215041140	Buirkle	James	Old Tappan	NJ	34	Internal Medicine	S	Paroxetine Hcl	Paroxetine Hcl	11	31	910	298.72			11	31	298.72	910	*
1215041454	Steely	Megan	Taylorville	IL	17	Physician Assistant	S	Paroxetine Hcl	Paroxetine Hcl	15	25	750	203.58		#					*
1215042239	George	Jennifer	West Bend	WI	55	Family Practice	S	Paroxetine Hcl	Paroxetine Hcl	47	97.2	2900	898.27			30	70	702.97	2084	*
1215042411	Bono	Erika	Charlotte	NC	37	Internal Medicine	S	Paroxetine Hcl	Paroxetine Hcl	45	83	2490	901.01			45	83	901.01	2490	*
1215042528	Ramirez	Roberto	Orland Park	IL	17	Internal Medicine	S	Paroxetine Hcl	Paroxetine Hcl	13	39	1170	262.35			13	39	262.35	1170	*
1215042635	Lovitt	Rodney	Petal	MS	28	Family Practice	S	Paroxetine Hcl	Paroxetine Hcl	46	72	2130	399.18			46	72	399.18	2130	*
1215042866	El-Zayat	Said	Garden Grove	CA	6	Family Practice	S	Paroxetine Hcl	Paroxetine Hcl	23	23.4	689	421.44		*					*
1215043302	Scott-Tomlinson	Tasha	Hanford	CA	6	Family Practice	S	Paroxetine Hcl	Paroxetine Hcl	19	53	1590	270.72			19	53	270.72	1590	*
1215043435	Bluth	Brian	Weatherford	OK	40	Family Practice	S	Paroxetine Hcl	Paroxetine Hcl	54	72.6	2002	422.59	11		54	72.6	422.59	2002		11
1215043526	Gentemann	Catherine	Huntington Beach	CA	6	Internal Medicine	S	Paroxetine Hcl	Paroxetine Hcl	21	57	1710	391.36			21	57	391.36	1710	*
1215043682	Raja	Jay	Englewood	FL	12	Gastroenterology	S	Paroxetine Hcl	Paroxetine Hcl	22	64	1901	336.89		#					*
1215043807	Davidson	Elliot	Akron	OH	39	Family Practice	S	Paroxetine Hcl	Paroxetine Hcl	14	14	383	51.8			14	14	51.8	383	*
1215043815	Dickson	Jeffrey	Bryan	TX	48	Family Practice	S	Paroxetine Hcl	Paroxetine Hcl	16	34	1020	303.86		*					*
1215044003	Share	Elliot	Baltimore	MD	24	Internal Medicine	S	Paroxetine Hcl	Paroxetine Hcl	24	57	1710	650.41			24	57	650.41	1710	*
1215044326	Thurow	Sharon	Thiensville	WI	55	Nurse Practitioner	S	Paroxetine Hcl	Paroxetine Hcl	21	50	1480	603.94			21	50	603.94	1480	*
1215044367	Parks	Jeffrey	Herrin	IL	17	Family Practice	S	Paroxetine Hcl	Paroxetine Hcl	79	107	2457	768.59	13		67	91	600.8	1977	*
1215044748	Groethe	Wilma	Pittsburgh	PA	42	Nurse Practitioner	S	Paroxetine Hcl	Paroxetine Hcl	14	14	384	799.27			14	14	799.27	384	*
1215045240	Mickish	Alan	Eastland	TX	48	Family Practice	S	Paroxetine Hcl	Paroxetine Hcl	38	40	1200	341.44			27	29	194.07	870	*
1215045968	Taheri-Tafreshi	Anoshiravan	Los Angeles	CA	6	Psychiatry	S	Paroxetine Hcl	Paroxetine Hcl	16	51	1530	256.53		#					*
1215046339	Cooper	Pansy	Conway	SC	45	Nurse Practitioner	S	Paroxetine Hcl	Paroxetine Hcl	54	117.9	3510	858.72	15	#					#
1215046545	Montoya	Michael	Albuquerque	NM	35	Family Practice	S	Paroxetine Hcl	Paroxetine Hcl	17	50.3	1510	332.96		#					*
1215047014	Samraj	Joshua	Columbus	GA	13	Internal Medicine	S	Paroxetine Hcl	Paroxetine Hcl	29	59	1770	312.52	11		18	34	168.52	1020	*
1215047485	Zaharia	Veronica	New York	NY	36	Internal Medicine	S	Paroxetine Hcl	Paroxetine Hcl	19	39	1170	494.8		#					*
1215047782	Hanneken	Kimberley	Ukiah	CA	6	Family Practice	S	Paroxetine Hcl	Paroxetine Hcl	23	43	1290	468.34			23	43	468.34	1290	*
1215048137	White	Jerrold	Mason City	IA	19	Family Practice	S	Paroxetine Hcl	Paroxetine Hcl	12	18	540	84.43		*					*
1215048475	Moyal	Rachel	New York	NY	36	Physician Assistant	S	Paroxetine Hcl	Paroxetine Hcl	15	16	480	75.19		#					*
1215048483	Hepler	Jeanna	Bradenton	FL	12	Nurse Practitioner	S	Paroxetine Hcl	Paroxetine Hcl	22	22	593	413.97		#					*
1215048871	Parreno	Maritza	Old Bridge	NJ	34	Internal Medicine	S	Paroxetine Hcl	Paroxetine Hcl	28	62	1860	543.05	13	#					#
1215048988	Hotz	James	Leesburg	GA	13	Internal Medicine	S	Paroxetine Hcl	Paroxetine Hcl	17	25	750	185.27		#					*
1215049242	Corrington	Kip	Oak Ridge	NC	37	Family Practice	S	Paroxetine Hcl	Paroxetine Hcl	21	43	1290	301.81		#					*
1215049325	Hoch	Brian	New York	NY	36	Nephrology	S	Paroxetine Hcl	Paroxetine Hcl	11	11	330	37.16			11	11	37.16	330	*
1215049523	Dominguez	Arturo	West Covina	CA	6	Physician Assistant	S	Paroxetine Hcl	Paroxetine Hcl	12	12	360	41.86			0	0	0	0	#
1215049630	Duncan	Kathyann	Maplewood	NJ	34	Family Practice	S	Paroxetine Hcl	Paroxetine Hcl	11	11	330	243.52			11	11	243.52	330	*
1215049812	Mitelman	Raisa	New York	NY	36	Internal Medicine	S	Paroxetine Hcl	Paroxetine Hcl	38	48	1440	867.74			38	48	867.74	1440	*
1215050406	Hunt	Rhonda	Selmer	TN	47	Nurse Practitioner	S	Paroxetine Hcl	Paroxetine Hcl	18	52	1560	370.34		#					*
1215050455	Kempf	Lawrence	New York	NY	36	Internal Medicine	S	Paroxetine Hcl	Paroxetine Hcl	12	14	420	93.85			12	14	93.85	420	*
1215052428	Lee	Eugene	Carmel	CA	6	Psychiatry	S	Paroxetine Hcl	Paroxetine Hcl	15	25.1	752	301.34		*					*
1215052964	Burkhart	Kristi	Bertram	TX	48	Family Practice	S	Paroxetine Hcl	Paroxetine Hcl	30	50	1484	438.93		#					*
1215054481	Truong	Phuong	Los Angeles	CA	6	Psychiatry	S	Paroxetine Hcl	Paroxetine Hcl	53	79	2370	389.38			53	79	389.38	2370	*
1215055637	Boovy	Troy	Salisbury	NC	37	Nurse Practitioner	S	Paroxetine Hcl	Paroxetine Hcl	39	47.2	1387	336.78		*					*
1215056031	Portnoy	Ellen	Troy	MI	26	Nurse Practitioner	S	Paroxetine Hcl	Paroxetine Hcl	14	18	540	97.2			0	0	0	0	#
1215056221	Siewers	Kevin	Staten Island	NY	36	Nurse Practitioner	S	Paroxetine Hcl	Paroxetine Hcl	111	119	3570	937.33	16		27	27	290.37	810	*
1215056221	Siewers	Kevin	Staten Island	NY	36	Nurse Practitioner	S	Paxil Cr	Paroxetine Hcl	13	13	390	2939.77			13	13	2939.77	390	*
1215056296	Holemon	Lance	Chicago	IL	17	Psychiatry	S	Paroxetine Hcl	Paroxetine Hcl	13	17	476	179.21			13	17	179.21	476	*
1215059241	Lugthart	Jay	Jenison	MI	26	General Practice	S	Paroxetine Hcl	Paroxetine Hcl	36	90.5	2715	645.55	12		36	90.5	645.55	2715		12
1215059704	Nakamura	Jon	Lihue	HI	15	Psychiatry	S	Paroxetine Hcl	Paroxetine Hcl	20	46	1380	236.37		*					*
1215063219	Hines	Kenneth	Greenwood	MS	28	Internal Medicine	S	Paroxetine Hcl	Paroxetine Hcl	55	93	2649	526.56	16		43	81	455.52	2289	#
1215063268	Antonowich	Anna	Reno	NV	32	Nurse Practitioner	S	Paroxetine Hcl	Paroxetine Hcl	28	29	870	308.93			28	29	308.93	870	*
1215063763	Rave	Carol	Stevens Point	WI	55	Family Practice	S	Paroxetine Hcl	Paroxetine Hcl	22	42	1253	626.54			22	42	626.54	1253	*
1215065362	Soper	Robert	Eureka	CA	6	Psychiatry	S	Paroxetine Hcl	Paroxetine Hcl	39	59	1770	456.95		#					*
1215066170	Coye	Robert	Tulsa	OK	40	Internal Medicine	S	Paroxetine Hcl	Paroxetine Hcl	22	40	1150	446.58			22	40	446.58	1150	*
1215067913	Calef	David	Wakefield	MA	25	Family Practice	S	Paroxetine Hcl	Paroxetine Hcl	18	36	1080	207.84		#					*
1215070545	Zbarsky	Vadim	Brooklyn	NY	36	Internal Medicine	S	Paroxetine Hcl	Paroxetine Hcl	24	24	720	143.87			24	24	143.87	720	*
1215070792	Haynes	Grace	Mesa	AZ	4	Family Practice	S	Paroxetine Hcl	Paroxetine Hcl	12	36	1080	350.99			12	36	350.99	1080	*
1215071691	Baronas	James	Towson	MD	24	Family Practice	S	Paroxetine Hcl	Paroxetine Hcl	18	48	1440	364.83			18	48	364.83	1440	*
1215071709	Swords	Stephanie	Republic	MO	29	Internal Medicine	S	Paroxetine Hcl	Paroxetine Hcl	11	27	810	135.39		*					*
1215071972	Gernhardt	Roy	Forty Fort	PA	42	Family Practice	S	Paroxetine Hcl	Paroxetine Hcl	19	43	1267	337.67			19	43	337.67	1267	*
1215072160	Burrows	David	Lone Tree	CO	8	Internal Medicine	S	Paroxetine Hcl	Paroxetine Hcl	13	37.9	1137	270.16			13	37.9	270.16	1137	*
1215073218	Rogers	Craig	Sleepy Hollow	NY	36	Psychiatry	S	Paroxetine Hcl	Paroxetine Hcl	64	84.6	2494	665.91	11		39	49.6	510.7	1463	*
1215074331	Gaztambide	Japhet	Aguadilla	PR	72	Psychiatry	S	Paroxetine Hcl	Paroxetine Hcl	108	146.2	4357	882.05	30		53	77.1	411.28	2284		16
1215074489	Rahman	Nasifa	Philadelphia	PA	42	Psychiatry	S	Paroxetine Hcl	Paroxetine Hcl	18	18	425	105.38		*					*
1215075908	Mandelbaum	Chaim	New York	NY	36	Interventional Pain Management	S	Paroxetine Hcl	Paroxetine Hcl	11	11	330	56.92		*					*
1215077383	Schreiber	Eric	Shinglehouse	PA	42	Physician Assistant	S	Paroxetine Hcl	Paroxetine Hcl	29	55	1650	377.3		*					*
1215078399	Krystal	Alan	San Marcos	CA	6	Family Practice	S	Paroxetine Hcl	Paroxetine Hcl	14	14	420	63.56		*					*
1215079389	Tran	Don	Bakersfield	CA	6	Family Practice	S	Paroxetine Hcl	Paroxetine Hcl	40	74	2220	450.97			40	74	450.97	2220	*
1215079983	Jackson	David	Quitman	GA	13	Nurse Practitioner	S	Paroxetine Hcl	Paroxetine Hcl	35	49	1445	502.42			14	28	364.72	815	*
1215080270	So	Hee	Jersey City	NJ	34	Psychiatry	S	Paroxetine Hcl	Paroxetine Hcl	19	21	630	184.66		*					*
1215080312	Crecelius	Charles	Saint Louis	MO	29	Internal Medicine	S	Paroxetine Hcl	Paroxetine Hcl	20	38	1115	209.77			20	38	209.77	1115	*
1215080361	Harlan	Brent	Pittsburgh	PA	42	Psychiatry	S	Paroxetine Hcl	Paroxetine Hcl	26	26	752	188.15			0	0	0	0	#
1215080387	Kosmetatos	Maria	Portland	OR	41	Nurse Practitioner	S	Paroxetine Hcl	Paroxetine Hcl	11	11	330	13.12		*					*
1215081211	Fenton	Frank	Walled Lake	MI	26	Family Practice	S	Paroxetine Hcl	Paroxetine Hcl	24	72	2160	430.43			24	72	430.43	2160	*
1215081849	Nguyen	Kim Chi	Minden	NV	32	Family Practice	S	Paroxetine Hcl	Paroxetine Hcl	43	117.6	3529	688.3	14		43	117.6	688.3	3529		14
1215083191	Kwon	Ronald	Concord	MA	25	Internal Medicine	S	Paroxetine Hcl	Paroxetine Hcl	16	18	514	79.2			16	18	79.2	514	*
1215083621	Beattie	Joanne	Exeter	CA	6	Nurse Practitioner	S	Paroxetine Hcl	Paroxetine Hcl	17	17	510	128.46		*					*
1215083753	Yamamoto	Richard	Carson City	NV	32	Internal Medicine	S	Paroxetine Hcl	Paroxetine Hcl	69	176.7	5278	1237.68	17		69	176.7	1237.68	5278		17
1215083845	Sheehan	Maureen	Reno	NV	32	Internal Medicine	S	Paroxetine Hcl	Paroxetine Hcl	21	45	1350	330.41			21	45	330.41	1350	*
1215084553	Kapoor	Catherine	Gilbert	AZ	4	Neurology	S	Paroxetine Hcl	Paroxetine Hcl	13	39	1170	320.93		*					*
1215084926	Hendrick	Kim	Flushing	MI	26	Family Practice	S	Paroxetine Hcl	Paroxetine Hcl	15	43	1290	230.52		#					*
1215085469	Jain	Jaswant	East Rochester	NY	36	Internal Medicine	S	Paroxetine Hcl	Paroxetine Hcl	21	39	1170	196.98		#					*
1215085816	Guttmacher	Thomas	Riverside	RI	44	Family Practice	S	Paroxetine Hcl	Paroxetine Hcl	42	56	1654	904.79			13	15	255.38	450	*
1215085857	Demircioglu	Reyhan	Waukesha	WI	55	Internal Medicine	S	Paroxetine Hcl	Paroxetine Hcl	37	77	2256	702.4			37	77	702.4	2256	*
1215086228	Wright	John	Port Lavaca	TX	48	Family Practice	S	Paroxetine Hcl	Paroxetine Hcl	48	84	2484	571.28		#					*
1215086749	Duran	Roberto	Eagle Pass	TX	48	Family Practice	S	Paroxetine Hcl	Paroxetine Hcl	16	48	1440	191.65		#					*
1215087036	Oropilla-Kiefer	Teresa	Lexington	KY	21	Psychiatry	S	Paroxetine Hcl	Paroxetine Hcl	25	37	1104	543.19		*					*
1215087887	Prejean	Michael	Mamou	LA	22	Psychiatry	S	Paroxetine Hcl	Paroxetine Hcl	83	84	2497	756.25	17	*					*
1215090170	Boisseau	John	Norwood	MA	25	Nurse Practitioner	S	Paroxetine Hcl	Paroxetine Hcl	64	116	3480	829.34	16		20	44	318.72	1320	*
1215090378	Moore-Riesbeck	Susan	Elkhart	IN	18	Geriatric Medicine	S	Paroxetine Hcl	Paroxetine Hcl	96	96	1845	716.83			75	75	572.62	1590	*
1215090808	Rao	Deepak	Walnut Creek	CA	6	Psychiatry	S	Paroxetine Hcl	Paroxetine Hcl	37	49.2	1467	974.31			13	21	127.55	622	*
1215091954	Robbins	Seth	San Francisco	CA	6	Psychiatry	S	Paroxetine Hcl	Paroxetine Hcl	16	28	840	149.46		*					*
1215092028	Lopez	Carmen	San Juan	PR	72	Internal Medicine	S	Paroxetine Hcl	Paroxetine Hcl	74	106	3180	686.84	13		54	86	519.59	2580	*
1215092507	Schiesser	Michael	Tonasket	WA	53	Internal Medicine	S	Paroxetine Hcl	Paroxetine Hcl	17	28	804	300.61			17	28	300.61	804	*
1215092747	Boney	Aron	Portsmouth	VA	51	Family Practice	S	Paroxetine Hcl	Paroxetine Hcl	23	59	1770	375.1		#					*
1215094685	Ali	Tasneem	Lancaster	PA	42	Neuropsychiatry	S	Paroxetine Hcl	Paroxetine Hcl	46	46	1380	490.5	14	*					*
1215094958	Rey Rosa	Ragna	Salem	OR	41	Family Practice	S	Paroxetine Hcl	Paroxetine Hcl	20	52.2	1555	229.09	12		20	52.2	229.09	1555		12
1215095872	Andreu	Alejandro	Aventura	FL	12	Internal Medicine	S	Paroxetine Hcl	Paroxetine Hcl	35	103	3090	329.23	13		35	103	329.23	3090		13
1215096219	Hopfenbeck	Sarah	Steamboat Springs	CO	8	Internal Medicine	S	Paroxetine Hcl	Paroxetine Hcl	13	39	1170	332.49			13	39	332.49	1170	*
1215096243	Alexander	Alison	Phila	PA	42	Internal Medicine	S	Paroxetine Hcl	Paroxetine Hcl	29	29	792	636.15		*					*
1215096326	Empfield	Maureen	Mount Kisco	NY	36	Psychiatry & Neurology	T	Paroxetine Hcl	Paroxetine Hcl	14	42	1260	271.08			14	42	271.08	1260	*
1215096839	Alanis	Joe	Panorama City	CA	6	Emergency Medicine	S	Paroxetine Hcl	Paroxetine Hcl	15	45	1350	210.68			15	45	210.68	1350	*
1215097464	Collyer	Megan	Bourne	MA	25	Family Practice	S	Paroxetine Hcl	Paroxetine Hcl	21	61	1810	374.39		#					*
1215097688	Caliendo	John	Daytona Beach	FL	12	Psychiatry	S	Paroxetine Hcl	Paroxetine Hcl	15	33	990	396.43			15	33	396.43	990	*
1215098025	Little	Ryan	Binghamton	NY	36	Nurse Practitioner	S	Paroxetine Hcl	Paroxetine Hcl	36	102	3060	713.76	11	#					*
1215098090	Hittel	Glenn	Cartersville	GA	13	Family Practice	S	Paroxetine Hcl	Paroxetine Hcl	21	55	1650	343.89		#					*
1215098728	Horan	Michael	Kensington	MD	24	Psychiatry	S	Paroxetine Hcl	Paroxetine Hcl	23	23	690	141.73		*					*
1215101001	Hoffman	Mary	Kaunakakai	HI	15	Nurse Practitioner	S	Paroxetine Hcl	Paroxetine Hcl	12	12	360	434.37			12	12	434.37	360	*
1215102074	Alazar	Maurice	Cleburne	TX	48	Internal Medicine	S	Paroxetine Hcl	Paroxetine Hcl	140	228	6717	2392.59	28		109	151	1801.36	4407	#
1215105051	Qureshi	Sakib	Atlanta	GA	13	Neurology	S	Paroxetine Hcl	Paroxetine Hcl	12	20	600	114.61		*					*
1215106448	Wong	Kelly	Monterey Park	CA	6	Family Practice	S	Paroxetine Hcl	Paroxetine Hcl	15	19	570	126.37			15	19	126.37	570	*
1215108717	Forloney	Barbara	West Warwick	RI	44	Certified Clinical Nurse Specialist	S	Paroxetine Hcl	Paroxetine Hcl	15	27	810	213.88		*					*
1215108782	Haggerty	Kevin	Woodland Hills	CA	6	Family Practice	S	Paroxetine Hcl	Paroxetine Hcl	11	11	330	85.1			11	11	85.1	330	*
1215109038	Newsome	Jamie	Pikeville	KY	21	Nurse Practitioner	S	Paroxetine Hcl	Paroxetine Hcl	29	35	1050	332.48		#					*
1215111273	Page	Kimberly	Kilgore	TX	48	Family Practice	S	Paroxetine Hcl	Paroxetine Hcl	16	24	720	166.88			16	24	166.88	720	*
1215111844	Konitsky	William	Bethel Park	PA	42	Internal Medicine	S	Paroxetine Hcl	Paroxetine Hcl	20	60	1800	483.01			20	60	483.01	1800	*
1215112719	Kiblitsky	Irina	Brooklyn	NY	36	Psychiatry	S	Paroxetine Er	Paroxetine Hcl	16	16	457	1382.02			16	16	1382.02	457	*
1215112719	Kiblitsky	Irina	Brooklyn	NY	36	Psychiatry	S	Paroxetine Hcl	Paroxetine Hcl	53	63	1890	282.25	11		53	63	282.25	1890		11
1215113154	Campbell	Patrick	Little Rock	AR	5	Internal Medicine	S	Paroxetine Hcl	Paroxetine Hcl	16	20	540	141.88			0	0	0	0	#
1215113196	Avram	Zheni	Richmond	VA	51	Internal Medicine	S	Paroxetine Hcl	Paroxetine Hcl	29	87	2610	361.79			29	87	361.79	2610	*
1215113378	Kemmerer	Nicola	North Miami Beach	FL	12	Physician Assistant	S	Paroxetine Hcl	Paroxetine Hcl	15	15	450	75.15			0	0	0	0	#
1215113519	Ven Huizen	Vanessa	Pflugerville	TX	48	Family Practice	S	Paroxetine Hcl	Paroxetine Hcl	30	46	1380	230.88		#					*
1215114129	Anthony	Jamie	Arden	NC	37	Internal Medicine	S	Paroxetine Hcl	Paroxetine Hcl	16	38	1140	169.03		*					*
1215114426	Loverso	Elizabeth	Hollister	NC	37	Physician Assistant	S	Paroxetine Hcl	Paroxetine Hcl	30	40	1200	339.7	11		18	22	172.65	660	*
1215115472	Liu	Zhenxiang	Norwich	CT	9	Internal Medicine	S	Paroxetine Hcl	Paroxetine Hcl	12	12	252	76.65			0	0	0	0	#
1215115639	Martin	William	North Conway	NH	33	Family Practice	S	Paroxetine Hcl	Paroxetine Hcl	26	42	1228	580.4			15	31	445.06	898	*
1215116025	Lawson	Rong	Alpena	MI	26	Family Practice	S	Paroxetine Hcl	Paroxetine Hcl	23	61	1830	495.26			23	61	495.26	1830	*
1215118500	Garza	Magdalene	San Antonio	TX	48	Psychiatry	S	Paroxetine Hcl	Paroxetine Hcl	13	13	383	156.18			0	0	0	0	#
1215119532	Tarasevich	Dmitry	Peterborough	NH	33	Internal Medicine	S	Paroxetine Hcl	Paroxetine Hcl	27	65	1950	604.47			27	65	604.47	1950	*
1215119821	Rosales	Cristina	Montebello	CA	6	Physician Assistant	S	Paroxetine Hcl	Paroxetine Hcl	16	40	1200	126.73			16	40	126.73	1200	*
1215120936	Whitaker	Abby	Greenville	OH	39	Nurse Practitioner	S	Paroxetine Hcl	Paroxetine Hcl	15	29	870	213.32		#					*
1215120985	Marilla	Sheree	Stuart	VA	51	Nurse Practitioner	S	Paroxetine Hcl	Paroxetine Hcl	19	35	1050	282.22		*					*
1215121512	Patel	Parag	Sierra Vista	AZ	4	Family Practice	S	Paroxetine Hcl	Paroxetine Hcl	110	172	4987	2628.82	19		94	154	2226.68	4447	#
1215121611	Deo	Sonali	Oliver Springs	TN	47	Family Practice	S	Paroxetine Hcl	Paroxetine Hcl	75	164	4920	898.54	15		55	118	586.68	3540	#
1215123468	Lawentmann	Maggie	Ironton	OH	39	Family Practice	S	Paroxetine Hcl	Paroxetine Hcl	61	92	2760	423.47	17		42	69	322.77	2070	#
1215125216	Walding	Rebecca	Sioux City	IA	19	Nurse Practitioner	S	Paroxetine Hcl	Paroxetine Hcl	13	13	368	310.31		*					*
1215125588	Massih	Shawkat	Middletown	NY	36	Family Practice	S	Paroxetine Hcl	Paroxetine Hcl	14	36	1080	233.27		#					*
1215125687	Vollink	Holly	Grand Rapids	MI	26	Physician Assistant	S	Paroxetine Hcl	Paroxetine Hcl	11	33	990	119.66			11	33	119.66	990	*
1215125927	Hagan	Vanessa	Oak Lawn	IL	17	Internal Medicine	S	Paroxetine Hcl	Paroxetine Hcl	34	60	1800	478.48		#					*
1215127840	Nelson-Vancini	Marcia	Lawrence	MA	25	Certified Clinical Nurse Specialist	S	Paroxetine Hcl	Paroxetine Hcl	48	100	2977	845.97		*					*
1215128079	Mathew	Theresa	Hoffman Estates	IL	17	Internal Medicine	S	Paroxetine Hcl	Paroxetine Hcl	25	75	2250	675.07		#					*
1215128392	Gerson	Shoshana	Los Angeles	CA	6	Psychiatry & Neurology	T	Paroxetine Hcl	Paroxetine Hcl	24	24	720	98.84			24	24	98.84	720	*
1215128434	Abalos	Joseph	Hermitage	PA	42	Internal Medicine	S	Paroxetine Hcl	Paroxetine Hcl	14	14.1	353	697.16			14	14.1	697.16	353	*
1215128962	Malott	Bethany	Saginaw	MI	26	Physician Assistant	S	Paroxetine Hcl	Paroxetine Hcl	27	61	1830	320.05			27	61	320.05	1830	*
1215129705	Tran	Marbella	Lubbock	TX	48	Family Practice	S	Paroxetine Hcl	Paroxetine Hcl	11	29	870	374			11	29	374	870	*
1215129721	Barnes	David	Bowling Green	OH	39	Family Practice	S	Paroxetine Hcl	Paroxetine Hcl	75	129	3844	795.28	14		58	108	663.93	3240	#
1215130463	Estrina	Olga	Cleveland	OH	39	Psychiatry & Neurology	T	Paroxetine Er	Paroxetine Hcl	27	29	870	3464		*					*
1215132402	Chorowski	Max	Longmeadow	MA	25	Psychiatry	S	Paroxetine Hcl	Paroxetine Hcl	13	39	1170	393.36		*					*
1215134663	Sanderson	Michael	West Jordan	UT	49	Family Practice	S	Paroxetine Hcl	Paroxetine Hcl	24	60	1800	550.22		#					*
1215134846	Casanova	Adriana	Tampa	FL	12	Internal Medicine	S	Paroxetine Hcl	Paroxetine Hcl	11	31	930	614.92			11	31	614.92	930	*
1215135918	Casper	Travis	South Bend	IN	18	Family Practice	S	Paroxetine Hcl	Paroxetine Hcl	33	63	1865	629.07		#					*
1215136320	Holden	Edward	Fenton	MI	26	Family Practice	S	Paroxetine Hcl	Paroxetine Hcl	31	89	2670	338.64	12	#					#
1215136478	Hawks	Megan	Wichita	KS	20	Nurse Practitioner	S	Paroxetine Hcl	Paroxetine Hcl	14	14	407	143.04		#					*
1215136759	Biggers	Joel	Brandon	FL	12	Family Practice	S	Paroxetine Hcl	Paroxetine Hcl	44	100.1	2992	713.42	14		19	53	444.45	1590	*
1215138698	Bhatt	Arshad	Saint Louis	MO	29	Psychiatry	S	Paroxetine Hcl	Paroxetine Hcl	22	32	956	347.93			0	0	0	0	#
1215138920	Broshears	Philip	Evansville	IN	18	Family Practice	S	Paroxetine Hcl	Paroxetine Hcl	27	65	1934	600.85		#					*
1215140587	Mills	William	Solon	OH	39	Internal Medicine	S	Paroxetine Hcl	Paroxetine Hcl	14	14.1	413	309.2			14	14.1	309.2	413	*
1215144340	Mahabir	Rishi	Lansing	MI	26	Psychiatry	S	Paroxetine Hcl	Paroxetine Hcl	35	41	1230	629.29			15	21	330.96	630	*
1215145610	Agbo	Felix	The Villages	FL	12	Internal Medicine	S	Paroxetine Hcl	Paroxetine Hcl	45	117	3487	1014.37	13		45	117	1014.37	3487		13
1215145719	Neff	Alison	Cincinnati	OH	39	Internal Medicine	S	Paroxetine Hcl	Paroxetine Hcl	12	36	1080	159.46			12	36	159.46	1080	*
1215145941	Zuniga	Tania	State College	PA	42	Family Practice	S	Paroxetine Hcl	Paroxetine Hcl	27	49	1450	297.42		#					*
1215146642	Taylor	Zachary	Sacramento	CA	6	Internal Medicine	S	Paroxetine Hcl	Paroxetine Hcl	45	123	3690	1204.25	14	#					#
1215148341	Meyer	Stephanie	Pacific	MO	29	Family Practice	S	Paroxetine Hcl	Paroxetine Hcl	30	64	1912	798.32		#					*
1215149661	Sarkar	Priyankar	Philadelphia	PA	42	Psychiatry	S	Paroxetine Hcl	Paroxetine Hcl	60	60	1800	181.35			23	23	63.98	690	*
1215149752	Alexander	Terry	Cold Spring	NY	36	Nurse Practitioner	S	Paroxetine Hcl	Paroxetine Hcl	17	17	503	191.28		#					*
1215150990	Berry	Cynthia	Plainville	MA	25	Psychiatry	S	Paroxetine Hcl	Paroxetine Hcl	18	44	1320	246.57			18	44	246.57	1320	*
1215151329	Toba	Cristina	Providence	RI	44	Psychiatry	S	Paroxetine Hcl	Paroxetine Hcl	31	35	1050	273.1		#					*
1215152442	Samiuddin	Mohammed	Amarillo	TX	48	Family Practice	S	Paroxetine Hcl	Paroxetine Hcl	29	85	2550	781.5			29	85	781.5	2550	*
1215153465	Liu	Yongge	Omaha	NE	31	Family Practice	S	Paroxetine Hcl	Paroxetine Hcl	23	41	1230	415.04		*					*
1215154117	Barberie	Michael	Redding	CT	9	Psychiatry	S	Paroxetine Hcl	Paroxetine Hcl	58	62.2	1823	540.72			41	45	422.59	1309	*
1215154398	Wyman	Sheila	Forsyth	MO	29	Nurse Practitioner	S	Paroxetine Hcl	Paroxetine Hcl	21	27	784	191.03		*					*
1215157292	Colella	Christine	Cincinnati	OH	39	Nurse Practitioner	S	Paroxetine Hcl	Paroxetine Hcl	14	14	420	72.8			14	14	72.8	420	*
1215157987	Dyakovetsky	Yevgeniy	Richboro	PA	42	Internal Medicine	S	Paroxetine Hcl	Paroxetine Hcl	56	66	1980	281.73			56	66	281.73	1980	*
1215158167	Pierson	Claudia	Weslaco	TX	48	Internal Medicine	S	Paroxetine Hcl	Paroxetine Hcl	19	55	1650	274.17		#					*
1215159744	Lystila	Aja	Mattoon	IL	17	Family Practice	S	Paroxetine Hcl	Paroxetine Hcl	31	89	2666	630	13	#					#
1215162094	Woods	Karen	Fort Myers	FL	12	Nurse Practitioner	S	Paroxetine Hcl	Paroxetine Hcl	102	194.7	5823	1665.1	31		75	137.2	1162.86	4098	#
1215162268	Williams	Amelia	Bellville	TX	48	Physician Assistant	S	Paroxetine Hcl	Paroxetine Hcl	15	23	690	162.91			15	23	162.91	690	*
1215162656	Velazquez-Correa	Roberto	Aguas Buenas	PR	72	Internal Medicine	S	Paroxetine Hcl	Paroxetine Hcl	33	69	2070	387.47		#					*
1215163019	Maier	Kathryn	Sterling	MA	25	Family Practice	S	Paroxetine Hcl	Paroxetine Hcl	29	53	1590	203.32			29	53	203.32	1590	*
1215163035	Gunn	David	Porter Ranch	CA	6	Family Practice	S	Paroxetine Hcl	Paroxetine Hcl	21	41	1218	323.69			21	41	323.69	1218	*
1215163118	Saporito	Jacqueline	Texarkana	TX	48	Internal Medicine	S	Paroxetine Hcl	Paroxetine Hcl	27	55	1644	188.29			27	55	188.29	1644	*
1215163175	Ricketts	Denise	Port Saint Lucie	FL	12	Family Practice	S	Paroxetine Hcl	Paroxetine Hcl	23	51	1525	368.31	11		23	51	368.31	1525		11
1215163407	O'neill	Patricia	Annapolis	MD	24	Internal Medicine	S	Paroxetine Hcl	Paroxetine Hcl	18	54	1620	406.64		*					*
1215163498	Johnston	Walter	Sikeston	MO	29	Nurse Practitioner	S	Paroxetine Hcl	Paroxetine Hcl	15	21	630	100.6			15	21	100.6	630	*
1215164041	Keary	Christopher	Boston	MA	25	Psychiatry	S	Paroxetine Hcl	Paroxetine Hcl	23	31	930	348.02			0	0	0	0	#
1215164082	Jean	Nathan	Kittery	ME	23	Family Practice	S	Paroxetine Hcl	Paroxetine Hcl	19	47	1410	432.73			19	47	432.73	1410	*
1215164629	Cobb	Jason	Pine Bluff	AR	5	General Practice	S	Paroxetine Hcl	Paroxetine Hcl	15	15	450	69.99			0	0	0	0	#
1215164769	Kusemiju	Oladipo	Picayune	MS	28	Family Practice	S	Paroxetine Hcl	Paroxetine Hcl	32	70	2100	420.13			19	55	323.59	1650	*
1215165311	Bush	Sara	Pulaski	TN	47	Family Practice	S	Paroxetine Hcl	Paroxetine Hcl	18	36	1080	230.92			18	36	230.92	1080	*
1215166533	Barbee	Kristen	Saco	ME	23	Family Practice	S	Paroxetine Hcl	Paroxetine Hcl	27	81	2430	593.68		#					*
1215167119	Fehlis	Kyle	New Braunfels	TX	48	Family Practice	S	Paroxetine Hcl	Paroxetine Hcl	14	42	1260	278.96			14	42	278.96	1260	*
1215167150	Oakes	Luther	Greenville	MS	28	Family Practice	S	Paroxetine Hcl	Paroxetine Hcl	32	38	1140	152.58		#					*
1215167275	Colon-Agront	Jairo	Aguadilla	PR	72	Psychiatry & Neurology	T	Paroxetine Hcl	Paroxetine Hcl	112	114	3420	907.6	25		35	35	232.23	1050	*
1215168349	Clark	Elizabeth	Frankfort	KY	21	Nurse Practitioner	S	Paroxetine Hcl	Paroxetine Hcl	16	44.6	1339	174.5		*					*
1215170030	Godzala	Michael	Tonawanda	NY	36	Psychiatry	S	Paroxetine Hcl	Paroxetine Hcl	23	23	690	227.85			0	0	0	0	#
1215170311	Seiler	Chad	Kemmerer	WY	56	Family Practice	S	Paroxetine Hcl	Paroxetine Hcl	23	31.8	939	151.41			23	31.8	151.41	939	*
1215170444	Lunding	Amy	Hartford	CT	9	Internal Medicine	S	Paroxetine Hcl	Paroxetine Hcl	12	22	660	224.08			12	22	224.08	660	*
1215171251	Cecil-Riddle	Kimberly	Oak Grove	KY	21	Nurse Practitioner	S	Paroxetine Hcl	Paroxetine Hcl	18	36	1080	165.14		*					*
1215171582	Kuo	Jenny	New Orleans	LA	22	Family Practice	S	Paroxetine Hcl	Paroxetine Hcl	26	42	1260	290.28		#					*
1215171798	Jackson	Kimberly	Mayo	FL	12	Nurse Practitioner	S	Paroxetine Hcl	Paroxetine Hcl	18	32	960	183.03		*					*
1215172713	Paradkar	Rupali	Bentonville	AR	5	Internal Medicine	S	Paroxetine Hcl	Paroxetine Hcl	16	40	1200	179.93			16	40	179.93	1200	*
1215174362	Duleep	Anuradha	Syracuse	NY	36	Neurology	S	Paroxetine Hcl	Paroxetine Hcl	12	26	774	345.43		*					*
1215177852	Lovett	Amy	Littleton	NH	33	Physician Assistant	S	Paroxetine Hcl	Paroxetine Hcl	22	43	1270	186.64		#					*
1215178215	Nguyen	Huy	Kenner	LA	22	Family Practice	S	Paroxetine Hcl	Paroxetine Hcl	22	66	1980	408.39		#					*
1215180203	Ramirez	Patricia	El Paso	TX	48	Nurse Practitioner	S	Paroxetine Hcl	Paroxetine Hcl	38	58	1740	534.13	20	#					#
1215181656	Cherian	Ajith	Lynchburg	VA	51	Obstetrics & Gynecology	S	Paroxetine Hcl	Paroxetine Hcl	12	12	360	35.1			0	0	0	0	#
1215183892	Holzgen	Sara	Norton Shores	MI	26	Obstetrics & Gynecology	S	Paroxetine Hcl	Paroxetine Hcl	13	13	390	92.03			13	13	92.03	390	*
1215184353	Khan	Farhana	Peoria	IL	17	Internal Medicine	S	Paroxetine Hcl	Paroxetine Hcl	12	30	873	472.37		*					*
1215184726	Gandra	Babuji	Davenport	IA	19	Psychiatry	S	Paroxetine Hcl	Paroxetine Hcl	28	54.1	1600	430.96		#					*
1215185582	Gezen	Burak	Chicago	IL	17	Hospitalist	S	Paroxetine Hcl	Paroxetine Hcl	23	23	629	222.12			23	23	222.12	629	*
1215185731	Harden	Kearra	Bethlehem	PA	42	Physician Assistant	S	Paroxetine Hcl	Paroxetine Hcl	18	28	840	130.31		#					*
1215186879	Taylor	Dawnele	Wichita	KS	20	Nurse Practitioner	S	Paroxetine Hcl	Paroxetine Hcl	28	28	829	444.88			28	28	444.88	829	*
1215188701	Wright	Brenton	San Diego	CA	6	Neurology	S	Paroxetine Hcl	Paroxetine Hcl	33	47.1	1412	412.79		#					*
1215189675	Miraj	Hasan	New York	NY	36	Psychiatry	S	Paroxetine Hcl	Paroxetine Hcl	13	13	390	114.64		*					*
1215189865	Dubravcic	Cindia	Tifton	GA	13	Nurse Practitioner	S	Paroxetine Hcl	Paroxetine Hcl	45	45	315	385.47			45	45	385.47	315	*
1215190517	Moore	Tess	Everett	WA	53	Family Practice	S	Paroxetine Hcl	Paroxetine Hcl	17	21	614	200.6		*					*
1215190749	Berdeja	Jessica	Phoenix	AZ	4	Geriatric Medicine	S	Paroxetine Hcl	Paroxetine Hcl	37	97	2910	969.81	13		37	97	969.81	2910		13
1215191283	Cote	Jill	Fitchburg	MA	25	Nurse Practitioner	S	Paroxetine Hcl	Paroxetine Hcl	20	34	1020	219.12		*					*
1215192620	Macke	Stephanie	Indianapolis	IN	18	Family Practice	S	Paroxetine Hcl	Paroxetine Hcl	18	52	1560	352.78		#					*
1215193396	Hall	David	St George	UT	49	Family Practice	S	Paroxetine Hcl	Paroxetine Hcl	12	36	1080	167.44		*					*
1215193784	Schumacher	Troy	Pahrump	NV	32	Family Practice	S	Paroxetine Hcl	Paroxetine Hcl	49	121	3615	556.96	12	#					*
1215195631	Fava	Kimberly	Clarksdale	MS	28	Nurse Practitioner	S	Paroxetine Hcl	Paroxetine Hcl	12	12	360	68.42			12	12	68.42	360	*
1215195813	Manansala	Gerardo	American Canyon	CA	6	Psychiatry	S	Paroxetine Hcl	Paroxetine Hcl	20	20	458	117.91			0	0	0	0	#
1215196134	Bentley	Daniel	Medford	OR	41	Physician Assistant	S	Paroxetine Hcl	Paroxetine Hcl	15	19.2	572	372.4		*					*
1215196225	Amlog	Michael	Ann Arbor	MI	26	Family Practice	S	Paroxetine Hcl	Paroxetine Hcl	26	26.2	786	230.88		#					*
1215196613	Mower	Normajean	Walsenburg	CO	8	Physician Assistant	S	Paroxetine Hcl	Paroxetine Hcl	25	48	1424	284.14		#					*
1215196985	Johnson	Ellis	Westbrook	ME	23	Internal Medicine	S	Paroxetine Hcl	Paroxetine Hcl	38	96	2880	592.94	12	#					*
1215197173	Brosch	Sirisha	Saint Louis	MO	29	Internal Medicine	S	Paroxetine Hcl	Paroxetine Hcl	32	40	1185	565.33			32	40	565.33	1185	*
1215198155	Weathers	John	Clemmons	NC	37	Internal Medicine	S	Paroxetine Hcl	Paroxetine Hcl	14	38	1140	278.55		*					*
1215198320	Du	Lihua	Rifle	CO	8	Internal Medicine	S	Paroxetine Hcl	Paroxetine Hcl	18	32	960	243.53			18	32	243.53	960	*
1215198551	Kingsley	Emily	Huntersville	NC	37	Internal Medicine	S	Paroxetine Hcl	Paroxetine Hcl	15	45	1350	301.16			15	45	301.16	1350	*
1215199096	Zimmerman	Elizabeth	Fort Mill	SC	45	Family Practice	S	Paroxetine Hcl	Paroxetine Hcl	36	98	2940	657.07			25	65	284.27	1950	*
1215199377	Williams	Casey	Columbia	MO	29	Family Practice	S	Paroxetine Hcl	Paroxetine Hcl	11	11	330	180.86			0	0	0	0	#
1215203377	Perrin- Bellelo	Tyler	Lafayette	LA	22	Internal Medicine	S	Paroxetine Hcl	Paroxetine Hcl	24	51	1500	284.12			24	51	284.12	1500	*
1215203567	Torkan	Jonathan	New Square	NY	36	Internal Medicine	S	Paroxetine Hcl	Paroxetine Hcl	12	12	360	178.68			12	12	178.68	360	*
1215209481	Moreno	Cynthia	Silver City	NM	35	Nurse Practitioner	S	Paroxetine Hcl	Paroxetine Hcl	28	82	2460	1281.44			28	82	1281.44	2460	*
1215209598	Rishwain	Meredith	Folsom	CA	6	Family Practice	S	Paroxetine Hcl	Paroxetine Hcl	20	34	1020	310.11			20	34	310.11	1020	*
1215209986	Freeman	Amanda	Waynesboro	MS	28	Nurse Practitioner	S	Paroxetine Hcl	Paroxetine Hcl	18	18	540	132.6			0	0	0	0	#
1215213798	Lee	Cynthia	Montrose	CA	6	Nurse Practitioner	S	Paroxetine Hcl	Paroxetine Hcl	11	25	750	267.14		*					*
1215215637	Davids	Michelle	Boston	MA	25	Psychiatry	S	Paroxetine Hcl	Paroxetine Hcl	32	54	1604	799.83			11	15	255.92	450	*
1215215744	Soriano	Christina	Rockford	IL	17	Family Practice	S	Paroxetine Hcl	Paroxetine Hcl	40	85.9	2557	579.96			40	85.9	579.96	2557	*
1215217070	Mawindi	Tendai	Allentown	PA	42	Psychiatry	S	Paroxetine Hcl	Paroxetine Hcl	35	35	1050	204.04			13	13	50.87	390	*
1215218292	Devine	Anjanette	Chiloquin	OR	41	Nurse Practitioner	S	Paroxetine Hcl	Paroxetine Hcl	13	13	364	73.19			13	13	73.19	364	*
1215218474	Francis	Gary	Prestonsburg	KY	21	Internal Medicine	S	Paroxetine Hcl	Paroxetine Hcl	60	78	2279	384.96	11	#					*
1215218854	Moideen	Sherin	Richmond	VA	51	Psychiatry	S	Paroxetine Hcl	Paroxetine Hcl	11	17	494	55.22			11	17	55.22	494	*
1215220389	Ojha	Mamta	Rockingham	VA	51	Internal Medicine	S	Paroxetine Hcl	Paroxetine Hcl	13	33	990	240.03		*					*
1215221528	Bamisile	Ajoke	Brooklyn	NY	36	Internal Medicine	S	Paroxetine Hcl	Paroxetine Hcl	13	15	450	273.61		#					*
1215221817	Moon	Sheldon	Hurricane	UT	49	Family Practice	S	Paroxetine Hcl	Paroxetine Hcl	11	31	930	212.94			11	31	212.94	930	*
1215221858	Pelosi	Anthony	Bay Shore	NY	36	Psychiatry	S	Paroxetine Hcl	Paroxetine Hcl	16	32	960	253.24			0	0	0	0	#
1215222047	Abd El Malek	Fiby	Greenville	SC	45	Family Practice	S	Paroxetine Hcl	Paroxetine Hcl	17	51	1530	447.93		#					*
1215222567	Carpenter	Lauren	Warner Robins	GA	13	Family Practice	S	Paroxetine Hcl	Paroxetine Hcl	12	20	584	104.45			12	20	104.45	584	*
1215222666	Wilson	Janena	Chandler	OK	40	Nurse Practitioner	S	Paroxetine Hcl	Paroxetine Hcl	19	37	1110	190.44		#					*
1215223177	Grant	Alison	Cherry Hill	NJ	34	Family Practice	S	Paroxetine Hcl	Paroxetine Hcl	21	55.9	1677	315.35			21	55.9	315.35	1677	*
1215225412	Rogers	Roxanne	Norwalk	OH	39	Family Practice	S	Paroxetine Hcl	Paroxetine Hcl	14	42	1260	103.6		*					*
1215226279	Richards	Nathan	Hilliard	OH	39	Internal Medicine	S	Paroxetine Hcl	Paroxetine Hcl	13	29.4	882	166.06			13	29.4	166.06	882	*
1215227251	Kazmi	Omar	Kenosha	WI	55	Internal Medicine	S	Paroxetine Hcl	Paroxetine Hcl	24	44	1320	383.13			12	32	273.61	960	*
1215227541	Elmusa	Mohammad	Union City	PA	42	Family Practice	S	Paroxetine Hcl	Paroxetine Hcl	25	55	1650	372.31		#					*
1215227822	Shergill	Simarjit	Bellingham	WA	53	Geriatric Medicine	S	Paroxetine Hcl	Paroxetine Hcl	59	105	2773	1129.39	11		59	105	1129.39	2773		11
1215229018	Cotton	Erin	Placerville	CA	6	Family Practice	S	Paroxetine Hcl	Paroxetine Hcl	13	21	630	159.32		*					*
1215229596	Nussbaum	Kelly	Englewood	NJ	34	Nurse Practitioner	S	Paroxetine Hcl	Paroxetine Hcl	14	16	456	123.82			14	16	123.82	456	*
1215229729	Vidor	Shanna	Nett Lake	MN	27	Family Practice	S	Paroxetine Hcl	Paroxetine Hcl	24	36	1080	204.5		*					*
1215231170	Teschner	Janie	Gadsden	AL	1	General Practice	S	Paroxetine Hcl	Paroxetine Hcl	15	31	930	185.59		#					*
1215231998	Anand	Archana	Erie	PA	42	Internal Medicine	S	Paroxetine Hcl	Paroxetine Hcl	36	92	2749	462.3	13	#					*
1215233812	Olson	Heather	Greeneville	TN	47	Nurse Practitioner	S	Paroxetine Hcl	Paroxetine Hcl	19	33	990	337.39		#					*
1215234737	Khan	Muhammad	Hayward	CA	6	Physician Assistant	S	Paroxetine Hcl	Paroxetine Hcl	12	24	720	109.63		*					*
1215235007	Vanderveen	Danielle	Pontiac	IL	17	Physician Assistant	S	Paroxetine Hcl	Paroxetine Hcl	23	54	1620	264.42		#					*
1215236815	Sfeir	Jihane	Wichita	KS	20	Internal Medicine	S	Paroxetine Hcl	Paroxetine Hcl	36	85.4	2562	293.61	11		23	50.4	184.48	1512	*
1215237110	Gaerlan	Mary-Grace	Las Vegas	NV	32	Nurse Practitioner	S	Paroxetine Hcl	Paroxetine Hcl	16	16	480	182.05		*					*
1215239231	Lee	Connie	Jamestown	TN	47	Nurse Practitioner	S	Paroxetine Hcl	Paroxetine Hcl	30	58	1724	557.43			13	33	337.32	974	*
1215239975	Cartinella	Monica	Reno	NV	32	Nurse Practitioner	S	Paroxetine Hcl	Paroxetine Hcl	16	46	1380	194.28		#					*
1215244975	Long	Mardie	Independence	KS	20	Nurse Practitioner	S	Paroxetine Hcl	Paroxetine Hcl	16	26	780	91.62			16	26	91.62	780	*
1215248067	Shah	Niraj	Joliet	IL	17	Internal Medicine	S	Paroxetine Hcl	Paroxetine Hcl	14	40	1200	171.22		*					*
1215248133	Esch	Amanda	New Albany	OH	39	Nurse Practitioner	S	Paroxetine Hcl	Paroxetine Hcl	60	62	1151	346.45			60	62	346.45	1151	*
1215248307	Lovelace	Candice	Visalia	CA	6	Internal Medicine	S	Paroxetine Hcl	Paroxetine Hcl	46	114	3406	523.91	12		46	114	523.91	3406		12
1215248364	Rivera-Bonilla	Maria	Winter Haven	FL	12	Internal Medicine	S	Paroxetine Hcl	Paroxetine Hcl	19	49	1470	207.62		#					*
1215248596	Prasch	Courtney	Sheboygan	WI	55	Physician Assistant	S	Paroxetine Hcl	Paroxetine Hcl	23	23	667	168.2			23	23	168.2	667	*
1215248927	Asbury	Andrew	Racine	WI	55	Family Practice	S	Paroxetine Hcl	Paroxetine Hcl	14	42	1260	525.81		*					*
1215248935	Stelly	Allison	Jena	LA	22	Nurse Practitioner	S	Paroxetine Hcl	Paroxetine Hcl	48	106.9	3207	772.53		#					*
1215250279	Marzullo	Shannon	Buffalo	NY	36	Nurse Practitioner	S	Paroxetine Hcl	Paroxetine Hcl	48	48	335	209.37			48	48	209.37	335	*
1215251236	Hill	Elizabeth	Burlington	VT	50	Geriatric Medicine	S	Paroxetine Hcl	Paroxetine Hcl	31	84.2	2525	665.58	12		31	84.2	665.58	2525		12
1215251392	Tudhope	James	Akron	OH	39	Nurse Practitioner	S	Paroxetine Hcl	Paroxetine Hcl	89	119	3570	1114.31	19		42	66	632.67	1980	*
1215252754	Storey	Daniel	Avon	IN	18	Family Practice	S	Paroxetine Hcl	Paroxetine Hcl	19	45	1350	324.4		#					*
1215253885	Sandoval	Rose	Commerce	CA	6	Nurse Practitioner	S	Paroxetine Hcl	Paroxetine Hcl	79	189.7	5616	1996.24	41		59	139	1630.01	4127		28
1215255344	Sides	William	Gardendale	AL	1	Family Practice	S	Paroxetine Hcl	Paroxetine Hcl	21	49	1470	261.11		#					*
1215255781	Molloy	Daniel	Buffalo	NY	36	Internal Medicine	S	Paroxetine Hcl	Paroxetine Hcl	104	128	3840	952.06	21		12	24	156.03	720	*
1215255997	Gough	James	Paradise Valley	AZ	4	Neuropsychiatry	S	Paroxetine Hcl	Paroxetine Hcl	12	12	360	174.43			12	12	174.43	360	*
1215257605	Morell Colberg	Tatiana	Hatillo	PR	72	General Practice	S	Paroxetine Hcl	Paroxetine Hcl	23	23	690	132.03			23	23	132.03	690	*
1215257845	Greeter	Stacy	Sarasota	FL	12	Neuropsychiatry	S	Paroxetine Hcl	Paroxetine Hcl	17	27	800	381.94			17	27	381.94	800	*
1215257894	Sabounchi	Saman	San Jose	CA	6	Geriatric Medicine	S	Paroxetine Hcl	Paroxetine Hcl	23	23	643	179.93		#					*
1215258934	Dobler	Sarah	Golden	CO	8	Physician Assistant	S	Paroxetine Hcl	Paroxetine Hcl	18	30	900	266.65			18	30	266.65	900	*
1215262944	Mulyangote	Olivier	Salt Lake City	UT	49	Physician Assistant	S	Paroxetine Hcl	Paroxetine Hcl	18	24	544	130.81		*					*
1215262969	Bushman	Sandra	Delphi	IN	18	Nurse Practitioner	S	Paroxetine Hcl	Paroxetine Hcl	17	49	1470	305.47		*					*
1215264023	Jones	Stephanie	Green Valley	AZ	4	Nurse Practitioner	S	Paroxetine Hcl	Paroxetine Hcl	14	28	840	171.25			14	28	171.25	840	*
1215264189	Safi	Akber	Poway	CA	6	Internal Medicine	S	Paroxetine Hcl	Paroxetine Hcl	40	108	3240	950.38			40	108	950.38	3240	*
1215265947	Bajwa	Amandeep	Rocklin	CA	6	Family Practice	S	Paroxetine Hcl	Paroxetine Hcl	13	25	750	130.31		*					*
1215267216	Hoppe	Theodore	Hibbing	MN	27	Internal Medicine	S	Paroxetine Hcl	Paroxetine Hcl	11	23	690	167.11			11	23	167.11	690	*
1215268404	Blankenship	Lori	Charleston	MO	29	Nurse Practitioner	S	Paroxetine Hcl	Paroxetine Hcl	67	81	2390	577.91		*					*
1215268875	Arnold	Roy	Evansville	IN	18	Internal Medicine	S	Paroxetine Hcl	Paroxetine Hcl	17	45	1350	266.82		*					*
1215268982	Ruddock	Jacinth	Bronx	NY	36	Internal Medicine	S	Paroxetine Hcl	Paroxetine Hcl	11	17	510	43.62		*					*
1215270152	Khan	Hasan	Albuquerque	NM	35	Family Practice	S	Paroxetine Hcl	Paroxetine Hcl	19	57	1710	369.95		#					*
1215270236	Crum	Christina	Kenton	OH	39	Internal Medicine	S	Paroxetine Hcl	Paroxetine Hcl	37	95.4	2862	485.15	13		37	95.4	485.15	2862		13
1215275623	Kowal	Izabela	Dunedin	FL	12	Internal Medicine	S	Paroxetine Hcl	Paroxetine Hcl	11	33	990	117.6		*					*
1215278221	Dvorak	Kathryn	Waukesha	WI	55	Nurse Practitioner	S	Paroxetine Hcl	Paroxetine Hcl	38	38	1055	639.35		#					*
1215278650	Banse	Emilia	Santa Rosa Beach	FL	12	Nurse Practitioner	S	Paroxetine Hcl	Paroxetine Hcl	12	12	341	207.83		*					*
1215279088	Kaleemullah	Moosa	Burlington	WI	55	Psychiatry	S	Paroxetine Hcl	Paroxetine Hcl	144	190	5595	2432.26	16		62	70	707.43	2100	*
1215279237	Freeman	Brian	Bedford	VA	51	Family Practice	S	Paroxetine Hcl	Paroxetine Hcl	24	32	960	232.9		#					*
1215279419	Ardeshna	Reena	Baltimore	MD	24	Psychiatry	S	Paroxetine Hcl	Paroxetine Hcl	24	36	1080	263.16		#					*
1215280359	K.C.	Radha	Portsmouth	VA	51	Internal Medicine	S	Paroxetine Hcl	Paroxetine Hcl	20	36	1080	551.65		#					*
1215282512	Chintaluri	Venkata Harini	Bronx	NY	36	Internal Medicine	S	Paroxetine Hcl	Paroxetine Hcl	27	27	568	224.61			14	14	109.54	292	*
1215282793	Abbott	Jessica	New Albany	IN	18	Nurse Practitioner	S	Paroxetine Hcl	Paroxetine Hcl	15	17	510	386.42		*					*
1215283908	Perez Gonzalez	Rafael	Miami	FL	12	Family Practice	S	Paroxetine Hcl	Paroxetine Hcl	15	21	630	265.82			15	21	265.82	630	*
1215284187	Siddiqi	Humza	Little Rock	AR	5	Geriatric Medicine	S	Paroxetine Hcl	Paroxetine Hcl	13	37.3	1120	191.89			13	37.3	191.89	1120	*
1215285366	Robertson	Joel	Green River	WY	56	Physician Assistant	S	Paroxetine Hcl	Paroxetine Hcl	19	27.7	832	295.5			19	27.7	295.5	832	*
1215285630	Lewis	Jennifer	Asheville	NC	37	Nurse Practitioner	S	Paroxetine Hcl	Paroxetine Hcl	15	37	1110	311.66			15	37	311.66	1110	*
1215285754	Mayberry	Gregory	Birmingham	AL	1	Family Practice	S	Paroxetine Hcl	Paroxetine Hcl	11	19	570	73.74		*					*
1215286299	Schultz	Julia	Deposit	NY	36	Nurse Practitioner	S	Paroxetine Hcl	Paroxetine Hcl	21	60.9	1800	491.76		#					*
1215286810	Fomengia	Yvonne	Berlin	MD	24	Nurse Practitioner	S	Paroxetine Hcl	Paroxetine Hcl	55	55	1540	599.52	14		12	12	143.24	360	*
1215287750	Nguyen	Kimberly	Neosho	MO	29	Nurse Practitioner	S	Paroxetine Hcl	Paroxetine Hcl	12	29.3	878	122.69			12	29.3	122.69	878	*
1215289590	Grant	Heather	Ferguson	NC	37	Nurse Practitioner	S	Paroxetine Hcl	Paroxetine Hcl	43	73.4	2200	974.01			13	39	362.37	1170	*
1215290267	Carrillo	Francisco	Tucson	AZ	4	Nurse Practitioner	S	Paroxetine Hcl	Paroxetine Hcl	17	17	505	380.61			17	17	380.61	505	*
1215290382	Qureshi	Kashif	Altamonte Springs	FL	12	Family Practice	S	Paroxetine Hcl	Paroxetine Hcl	16	32	960	231.24			16	32	231.24	960	*
1215290499	Mohamed Sanousi	Nazar	Reno	NV	32	Geriatric Medicine	S	Paroxetine Hcl	Paroxetine Hcl	47	135	4050	799.69	16	#					#
1215291661	Parton	Megan	Tullahoma	TN	47	Nurse Practitioner	S	Paroxetine Hcl	Paroxetine Hcl	29	29.4	852	332.94			11	11.2	77.27	337	*
1215291927	Adkins	William	Las Cruces	NM	35	Family Practice	S	Paroxetine Hcl	Paroxetine Hcl	31	67	1963	919.35			15	43	508.55	1290	*
1215293378	White	Sharon	Malden	MO	29	Nurse Practitioner	S	Paroxetine Hcl	Paroxetine Hcl	18	48	1440	322.17		*					*
1215293600	Henson	Andrew	Pace	FL	12	Family Practice	S	Paroxetine Hcl	Paroxetine Hcl	27	51	1530	476.36			15	39	375.76	1170	*
1215294004	Atri	Ashutosh	Baytown	TX	48	Neuropsychiatry	S	Paroxetine Hcl	Paroxetine Hcl	40	42	1255	406.3			17	19	271.73	570	*
1215294251	Barreto	Beata	Hampton	VA	51	Family Practice	S	Paroxetine Hcl	Paroxetine Hcl	12	36	1080	302.42			12	36	302.42	1080	*
1215294566	Reyna Maldonado	Edgar	El Paso	TX	48	Family Practice	S	Paroxetine Hcl	Paroxetine Hcl	111	185.3	4869	1738.34	28		68	118.3	1001.23	3183	#
1215294772	Cai	Stella	Long Beach	CA	6	Psychiatry	S	Paroxetine Hcl	Paroxetine Hcl	24	24	720	100.41			0	0	0	0	#
1215297155	Davila	Juan	Lockhart	TX	48	Family Practice	S	Paroxetine Hcl	Paroxetine Hcl	15	27	810	177.14		#					*
1215298682	Alimin	Christina	Pittsburgh	PA	42	Family Practice	S	Paroxetine Hcl	Paroxetine Hcl	21	39	1170	200.22			21	39	200.22	1170	*
1215298823	Javan	Nader	Lancaster	OH	39	Family Practice	S	Paroxetine Hcl	Paroxetine Hcl	29	31.2	937	263.77			0	0	0	0	#
1215298849	Gray	Melissa	Athens	AL	1	Family Practice	S	Paroxetine Hcl	Paroxetine Hcl	86	176	5280	775.29	20		73	147	673.66	4410	#
1215298856	Kaur	Mandeep	Lumberton	NC	37	Psychiatry	S	Paroxetine Hcl	Paroxetine Hcl	15	26.5	771	167.1		#					*
1215300736	Barr	Keri	Meridian	MS	28	Nurse Practitioner	S	Paroxetine Er	Paroxetine Hcl	12	12	360	1158.77			12	12	1158.77	360	*
1215300736	Barr	Keri	Meridian	MS	28	Nurse Practitioner	S	Paroxetine Hcl	Paroxetine Hcl	56	58	1740	342.52		*					*
1215301643	Blevins	Amanda	Chattanooga	TN	47	Nurse Practitioner	S	Paroxetine Hcl	Paroxetine Hcl	30	86	2552	537.97	11		30	86	537.97	2552		11
1215302062	Mccollum	Kate	Lima	OH	39	Nurse Practitioner	S	Paroxetine Hcl	Paroxetine Hcl	12	34	1020	129.72			12	34	129.72	1020	*
1215303680	Barrs	Maegan	Lancaster	SC	45	Nurse Practitioner	S	Paroxetine Hcl	Paroxetine Hcl	74	200	5971	1652.72	21		54	160	1234.19	4783	#
1215304159	Dever	Rosemary	Providence	RI	44	Nurse Practitioner	S	Paroxetine Hcl	Paroxetine Hcl	19	31	930	318.02			19	31	318.02	930	*
1215304852	Schwarting	Jane	Miami	FL	12	Nurse Practitioner	S	Paroxetine Er	Paroxetine Hcl	12	12	360	1528.01			0	0	0	0	#
1215304852	Schwarting	Jane	Miami	FL	12	Nurse Practitioner	S	Paroxetine Hcl	Paroxetine Hcl	82	97	2910	1139.66	15		30	44	606.17	1320	*
1215306352	Yeager-Hall	Carli	Sayre	PA	42	Physician Assistant	S	Paroxetine Hcl	Paroxetine Hcl	45	91	2730	646.87			45	91	646.87	2730	*
1215306634	Muller	Jennifer	Stayton	OR	41	Nurse Practitioner	S	Paroxetine Hcl	Paroxetine Hcl	17	17	506	223.53		#					*
1215307202	Lee	Tiffany	Greenville	NC	37	Nurse Practitioner	S	Paroxetine Hcl	Paroxetine Hcl	12	12	360	43.26			12	12	43.26	360	*
1215307459	Mullins	Meghan	Marion	VA	51	Physician Assistant	S	Paroxetine Hcl	Paroxetine Hcl	27	49	1470	526.5			14	22	312.57	660	*
1215308218	Gariner	Mallori	Alamosa	CO	8	Nurse Practitioner	S	Paroxetine Hcl	Paroxetine Hcl	21	61	1830	394.47		#					*
1215310610	Fischer	Thomas	Lincoln	NE	31	Family Practice	S	Paroxetine Hcl	Paroxetine Hcl	25	51.2	1536	270.27			13	39	159.47	1170	*
1215311972	Radecki	Joshua	Jamestown	NY	36	Physician Assistant	S	Paroxetine Hcl	Paroxetine Hcl	12	16	480	95.4		*					*
1215313853	Mathews	Ethan	Sacramento	CA	6	Family Practice	S	Paroxetine Hcl	Paroxetine Hcl	19	37	1087	666.62			19	37	666.62	1087	*
1215314679	Zelenka	Justin	Rochester	NY	36	Internal Medicine	S	Paroxetine Hcl	Paroxetine Hcl	20	44	1320	287.03			20	44	287.03	1320	*
1215314737	Del Rosario Mesa	Carlos	Kissimmee	FL	12	General Practice	S	Paroxetine Hcl	Paroxetine Hcl	21	63	1890	305.78		#					*
1215317391	Thoma	Lauren	Knoxville	TN	47	Family Practice	S	Paroxetine Hcl	Paroxetine Hcl	12	36	1080	122.38			12	36	122.38	1080	*
1215319058	Studdard	Caroline	Birmingham	AL	1	Internal Medicine	S	Paroxetine Hcl	Paroxetine Hcl	15	45	1350	245.75			15	45	245.75	1350	*
1215319868	Powers	John	Rochester	MN	27	Psychiatry	S	Paroxetine Hcl	Paroxetine Hcl	17	31	930	464.45		*					*
1215321971	Anglyn	Adam	Mcdonough	GA	13	Family Practice	S	Paroxetine Hcl	Paroxetine Hcl	11	27	810	219.44			11	27	219.44	810	*
1215323159	Curry	Cassey	Magna	UT	49	Physician Assistant	S	Paroxetine Hcl	Paroxetine Hcl	19	56	1680	371.15			19	56	371.15	1680	*
1215323852	Kopaczewski	Kara	North Dartmouth	MA	25	Family Practice	S	Paroxetine Hcl	Paroxetine Hcl	12	22	660	68.02		*					*
1215324058	Ved	Ruchi	Tampa	FL	12	Internal Medicine	S	Paroxetine Hcl	Paroxetine Hcl	20	58	1724	336.94		#					*
1215324470	Braham	Darrell	Miami	FL	12	Family Practice	S	Paroxetine Hcl	Paroxetine Hcl	11	33	990	106.83		*					*
1215324561	Hailey	Bennett	New Orleans	LA	22	Family Practice	S	Paroxetine Hcl	Paroxetine Hcl	11	30	900	203.02			11	30	203.02	900	*
1215325113	Hefner	Hannah	Taylorsville	NC	37	Physician Assistant	S	Paroxetine Hcl	Paroxetine Hcl	22	52	1550	360.73			22	52	360.73	1550	*
1215325873	Kaminski	Cheryl	Germantown	WI	55	Nurse Practitioner	S	Paroxetine Hcl	Paroxetine Hcl	12	26	780	189.35			12	26	189.35	780	*
1215326103	White	James	Fontana	CA	6	Nurse Practitioner	S	Paroxetine Hcl	Paroxetine Hcl	12	12	360	184.08			0	0	0	0	#
1215329073	Pillow	Andrea	Livonia	MI	26	Nurse Practitioner	S	Paroxetine Cr	Paroxetine Hcl	12	12.4	372	1028.8			12	12.4	1028.8	372	*
1215329073	Pillow	Andrea	Livonia	MI	26	Nurse Practitioner	S	Paroxetine Hcl	Paroxetine Hcl	63	63.5	1783	814.51		#					*
1215333133	Sizemore	Betty	Manchester	KY	21	Nurse Practitioner	S	Paroxetine Hcl	Paroxetine Hcl	70	70	2100	284.49			45	45	191.26	1350	*
1215334172	Kamau	Medina	Tempe	AZ	4	Nurse Practitioner	S	Paroxetine Hcl	Paroxetine Hcl	13	13	366	100.77			0	0	0	0	#
1215334529	Anter	Janet	Alamogordo	NM	35	Nurse Practitioner	S	Paroxetine Hcl	Paroxetine Hcl	29	63	1890	511.08		#					*
1215336219	Goforth	Rhonda	Alexandria	IN	18	Nurse Practitioner	S	Paroxetine Hcl	Paroxetine Hcl	21	61	1830	481.11		#					*
1215337522	Henfling	Megan	Sheffield Village	OH	39	Physician Assistant	S	Paroxetine Hcl	Paroxetine Hcl	39	104.5	3135	560.62	18	#					#
1215338215	Cler	Paige	Urbana	IL	17	Nurse Practitioner	S	Paroxetine Hcl	Paroxetine Hcl	14	42	1260	422.08			14	42	422.08	1260	*
1215339338	Savage	Jena	Wickenburg	AZ	4	Physician Assistant	S	Paroxetine Hcl	Paroxetine Hcl	27	55	1650	572.06			12	36	450.96	1080	*
1215340914	Conroy	Adrienne	Spring	TX	48	Family Practice	S	Paroxetine Hcl	Paroxetine Hcl	16	48	1440	170.42		*					*
1215341250	Nieuwenhuis	Jesse	Sioux City	IA	19	Family Practice	S	Paroxetine Hcl	Paroxetine Hcl	16	24	720	151.67		*					*
1215341417	Roth	Benjamin	Grand Forks	ND	38	Family Practice	S	Paroxetine Hcl	Paroxetine Hcl	22	56	1670	371.26			22	56	371.26	1670	*
1215341656	Stevens	Benjamin	Mountain Home	AR	5	Family Practice	S	Paroxetine Hcl	Paroxetine Hcl	28	58	1740	288.15		#					*
1215341938	Leavitt	Trent	Las Vegas	NV	32	Internal Medicine	S	Paroxetine Hcl	Paroxetine Hcl	15	39	1166	257.75			15	39	257.75	1166	*
1215344197	Engelmann	Brigitte	Kalamazoo	MI	26	Internal Medicine	S	Paroxetine Hcl	Paroxetine Hcl	15	39	1170	167.07		*					*
1215344684	Kinsey	Kelly	Monroe	MI	26	Certified Clinical Nurse Specialist	S	Paroxetine Hcl	Paroxetine Hcl	32	33	978	212.61			19	19	67.76	570	*
1215346374	Mathews	Echo	Winnemucca	NV	32	Nurse Practitioner	S	Paroxetine Hcl	Paroxetine Hcl	43	69	2070	390.81			17	43	209.07	1290	*
1215347240	Shields	Tara	Johnson City	TN	47	Internal Medicine	S	Paroxetine Hcl	Paroxetine Hcl	12	22	660	144.8			12	22	144.8	660	*
1215348321	Collazo	Rafael	San German	PR	72	Internal Medicine	S	Paroxetine Hcl	Paroxetine Hcl	13	13	390	63.24			13	13	63.24	390	*
1215349246	Kurtz Eikevik	Lucy	Excelsior	MN	27	Family Practice	S	Paroxetine Hcl	Paroxetine Hcl	18	46	1380	314.18			18	46	314.18	1380	*
1215350988	Louis	Rachel	Albemarle	NC	37	Physician Assistant	S	Paroxetine Hcl	Paroxetine Hcl	16	24	720	94.56			16	24	94.56	720	*
1215351556	Hanson	Abby	Canton	OH	39	Nurse Practitioner	S	Paroxetine Hcl	Paroxetine Hcl	13	13	216	151.23			13	13	151.23	216	*
1215352752	Anderson	Rebecca	Kingman	AZ	4	Family Practice	S	Paroxetine Hcl	Paroxetine Hcl	24	66	1977	358.54	11	#					*
1215353388	Calafato	Jennifer	Gallipolis	OH	39	Internal Medicine	S	Paroxetine Hcl	Paroxetine Hcl	24	72	2160	301.8		#					*
1215353651	Hicks	Tracy	Longview	TX	48	Nurse Practitioner	S	Paroxetine Hcl	Paroxetine Hcl	25	41.2	1236	453.26			12	12.2	126.55	366	*
1215354378	Wittchow	Alison	Mukwonago	WI	55	Family Practice	S	Paroxetine Hcl	Paroxetine Hcl	14	42	1260	310.47		*					*
1215355383	Jiang	David	New York	NY	36	Psychiatry	S	Paroxetine Hcl	Paroxetine Hcl	14	22	660	72.19		*					*
1215357843	Doroshow	Alexandra	Flourtown	PA	42	Family Practice	S	Paroxetine Hcl	Paroxetine Hcl	12	26	780	196.05			12	26	196.05	780	*
1215358411	Isaac	Nicole	Pikeville	KY	21	Nurse Practitioner	S	Paroxetine Hcl	Paroxetine Hcl	12	12	360	72.12			0	0	0	0	#
1215358585	Little	Ashley	Tacoma	WA	53	Family Practice	S	Paroxetine Hcl	Paroxetine Hcl	15	23.5	674	196.64		*					*
1215360037	Uribe	Brandon	La Puente	CA	6	Nurse Practitioner	S	Paroxetine Hcl	Paroxetine Hcl	54	56	1642	273.08			28	30	172	900	*
1215360581	Hilton	Kyle	Orem	UT	49	Physician Assistant	S	Paroxetine Hcl	Paroxetine Hcl	11	23	632	209.19		*					*
1215361589	Richardson	Kathryn	Modesto	CA	6	Nurse Practitioner	S	Paroxetine Hcl	Paroxetine Hcl	165	267	6698	2014.59	20		89	117	552.73	2268	*
1215362561	Suwara	Megan	Yucca Valley	CA	6	Nurse Practitioner	S	Paroxetine Hcl	Paroxetine Hcl	12	24	720	241.1		*					*
1215363239	Wallace	Brittany	Pittsfield	MA	25	Nurse Practitioner	S	Paroxetine Hcl	Paroxetine Hcl	19	30	900	172.76		*					*
1215363262	Sedan	Ricardo	East Boston	MA	25	Nurse Practitioner	S	Paroxetine Hcl	Paroxetine Hcl	17	19	538	835.65		*					*
1215364526	Tuthill	Emily	Statesville	NC	37	Nurse Practitioner	S	Paroxetine Hcl	Paroxetine Hcl	19	57	1710	492.91		#					*
1215365036	Azzaline	Joyce	Joliet	IL	17	Nurse Practitioner	S	Paroxetine Hcl	Paroxetine Hcl	49	67.2	2003	885.51			32	40.2	584.86	1193	*
1215365259	Whitmer	Anna	Mentor	OH	39	Nurse Practitioner	S	Paroxetine Hcl	Paroxetine Hcl	77	77.1	2283	891.48			11	11	32.28	330	*
1215369087	Figuereo	Athena	Bedford	NH	33	Nurse Practitioner	S	Paroxetine Hcl	Paroxetine Hcl	11	13	390	230.58		*					*
1215369434	Witulski	Courtney	Alpena	MI	26	Nurse Practitioner	S	Paroxetine Hcl	Paroxetine Hcl	16	32	960	113.65		*					*
1215369459	To	Dong	Los Angeles	CA	6	Internal Medicine	S	Paroxetine Hcl	Paroxetine Hcl	17	51	1530	154.51			17	51	154.51	1530	*
1215369921	Osborne	Victoria	Erwin	TN	47	Nurse Practitioner	S	Paroxetine Hcl	Paroxetine Hcl	29	81	2430	732.19			29	81	732.19	2430	*
1215370309	Goshorn	Stephanie	Tucson	AZ	4	Family Practice	S	Paroxetine Hcl	Paroxetine Hcl	51	119	3570	895.21	13		36	94	676.22	2820	*
1215370796	Mihok	Morgan	Pittsburgh	PA	42	Geriatric Medicine	S	Paroxetine Hcl	Paroxetine Hcl	17	17	444	148.82			17	17	148.82	444	*
1215370929	Johnson	Christine	Houston	TX	48	Internal Medicine	S	Paroxetine Hcl	Paroxetine Hcl	23	23	536	161.5		#					*
1215371539	Barfoot	Alanna	Amarillo	TX	48	Family Practice	S	Paroxetine Hcl	Paroxetine Hcl	11	23	660	103.95		*					*
1215371992	Laptevsky	Irina	Brooklyn	NY	36	Internal Medicine	S	Paroxetine Hcl	Paroxetine Hcl	13	39	1170	242.35			13	39	242.35	1170	*
1215372479	Baxter	Jessica	Georgetown	DE	10	Nurse Practitioner	S	Paroxetine Hcl	Paroxetine Hcl	11	11	330	76.67		*					*
1215372776	Mazzawi	Marta	North Attleboro	MA	25	Family Practice	S	Paroxetine Hcl	Paroxetine Hcl	17	25	750	108.76			17	25	108.76	750	*
1215373147	Demaster	Jacob	Sheboygan	WI	55	Family Practice	S	Paroxetine Hcl	Paroxetine Hcl	31	85	2550	755.57	11	#					*
1215373782	Majaura	Emma	Tampa	FL	12	Nurse Practitioner	S	Paroxetine Hcl	Paroxetine Hcl	77	89.7	2614	893.13	16		64	74.7	662.01	2164	#
1215374459	Mcclanahan	Gregory	Omaha	NE	31	Family Practice	S	Paroxetine Hcl	Paroxetine Hcl	26	26.2	737	83.4			26	26.2	83.4	737	*
1215374996	Lommen Kadrmas	Lindsey	East Grand Forks	MN	27	Family Practice	S	Paroxetine Hcl	Paroxetine Hcl	14	33	942	130.92		#					*
1215375324	Street	Christopher	Asheboro	NC	37	Family Practice	S	Paroxetine Hcl	Paroxetine Hcl	13	13	384	88.04			13	13	88.04	384	*
1215375340	Kaufmann	Cristiane	Fairbanks	AK	2	Family Practice	S	Paroxetine Hcl	Paroxetine Hcl	18	53.1	1593	422.69			18	53.1	422.69	1593	*
1215375589	Garcia	Michelle	Gorham	ME	23	Family Practice	S	Paroxetine Hcl	Paroxetine Hcl	13	37	1110	142.53			13	37	142.53	1110	*
1215376488	Imran	Uzma	Taylor	MI	26	Internal Medicine	S	Paroxetine Hcl	Paroxetine Hcl	64	176	5280	925.84	21		51	137	763.07	4110	#
1215377379	Tilak	Sharmila	Cape Coral	FL	12	Internal Medicine	S	Paroxetine Hcl	Paroxetine Hcl	48	52.2	1546	519.59			31	35.2	214.56	1036	*
1215377932	Thompson	Arthur	Murfreesboro	TN	47	Internal Medicine	S	Paroxetine Hcl	Paroxetine Hcl	15	44.6	1339	447.16		#					*
1215378807	Pearson	Nathan	West Monroe	LA	22	Nurse Practitioner	S	Paroxetine Hcl	Paroxetine Hcl	12	36	1080	170.79			12	36	170.79	1080	*
1215379896	Huston	Stephanie	Youngstown	OH	39	Nurse Practitioner	S	Paroxetine Hcl	Paroxetine Hcl	20	22	660	214.49		*					*
1215380969	Amistad	William	Yuma	AZ	4	Nurse Practitioner	S	Paroxetine Hcl	Paroxetine Hcl	20	28	835	512.15		#					*
1215382460	Cordova	Conrad	Tucson	AZ	4	Nurse Practitioner	S	Paroxetine Hcl	Paroxetine Hcl	16	16	476	477.91			16	16	477.91	476	*
1215383369	Korah	Sheela	Langhorne	PA	42	Nurse Practitioner	S	Paroxetine Hcl	Paroxetine Hcl	17	17	315	155.25		*					*
1215384151	Patel	Bhupendra	Sterling Heights	MI	26	Nurse Practitioner	S	Paroxetine Hcl	Paroxetine Hcl	17	17	510	259.21			17	17	259.21	510	*
1215385224	Tiwari	Upasana	Binghamton	NY	36	Family Practice	S	Paroxetine Hcl	Paroxetine Hcl	15	45	1350	314.73		#					*
1215385893	Rochefort	Jessica	Manistique	MI	26	Nurse Practitioner	S	Paroxetine Hcl	Paroxetine Hcl	14	31	930	165.14			14	31	165.14	930	*
1215388038	Turner	Sarah	Hertford	NC	37	Physician Assistant	S	Paroxetine Hcl	Paroxetine Hcl	30	54	1620	643.63			11	33	430.94	990	*
1215389259	Kohlfeld	Parker	Cape Girardeau	MO	29	Family Practice	S	Paroxetine Hcl	Paroxetine Hcl	16	24	720	102			16	24	102	720	*
1215389770	Rehbein	Crystal	Cambridge	MN	27	Nurse Practitioner	S	Paroxetine Hcl	Paroxetine Hcl	14	30	900	363.5			0	0	0	0	#
1215389796	Honeck	Olivia	Whitesboro	NY	36	Nurse Practitioner	S	Paroxetine Hcl	Paroxetine Hcl	14	18	397	86.31			0	0	0	0	#
1215391610	Bryan	Kristin	Fort Myers	FL	12	Nurse Practitioner	S	Paroxetine Hcl	Paroxetine Hcl	15	24	720	141.23			0	0	0	0	#
1215391966	Hamo	Vincent	Independence	MO	29	Family Practice	S	Paroxetine Hcl	Paroxetine Hcl	19	57	1710	409.39			19	57	409.39	1710	*
1215392469	Franks	Chace	Owensboro	KY	21	Nurse Practitioner	S	Paroxetine Hcl	Paroxetine Hcl	28	44.2	1326	409.43		*					*
1215393970	Ortega	Ivonn	Palm Harbor	FL	12	Nurse Practitioner	S	Paroxetine Hcl	Paroxetine Hcl	12	28	840	140.73		*					*
1215394382	Sears-Wiley	Elizabeth	San Diego	CA	6	Nurse Practitioner	S	Paroxetine Hcl	Paroxetine Hcl	15	25	750	190.43		*					*
1215395439	Anthony	Thresiamma	Prescott	AZ	4	Nurse Practitioner	S	Paroxetine Hcl	Paroxetine Hcl	15	28	827	486.05			15	28	486.05	827	*
1215397963	Strickland	Georgia	Fayetteville	NC	37	Nurse Practitioner	S	Paroxetine Hcl	Paroxetine Hcl	124	216.1	6473	2209.24	22		38	82.5	792.66	2474	*
1215404413	Kimeli	Abraham	Saginaw	MI	26	Nurse Practitioner	S	Paroxetine Hcl	Paroxetine Hcl	15	16	480	110.36			15	16	110.36	480	*
1215406640	Cutino	Roger	Vancouver	WA	53	Nurse Practitioner	S	Paroxetine Hcl	Paroxetine Hcl	16	22	640	267.6			16	22	267.6	640	*
1215406699	Cambridge	Michele	Indianapolis	IN	18	Nurse Practitioner	S	Paroxetine Hcl	Paroxetine Hcl	14	42	1260	184.06		*					*
1215406897	Stacey	Rebecca	Wolf Point	MT	30	Physician Assistant	S	Paroxetine Hcl	Paroxetine Hcl	12	12	360	51.6			12	12	51.6	360	*
1215408737	Armstrong	Jacqueline	Waynesboro	PA	42	Nurse Practitioner	S	Paroxetine Hcl	Paroxetine Hcl	19	45	1350	353.99		#					*
1215415633	Mcvey	Connor	Longwood	FL	12	Physician Assistant	S	Paroxetine Hcl	Paroxetine Hcl	15	17	485	116.45		#					*
1215416250	Jones	Christa	Mccomb	MS	28	Nurse Practitioner	S	Paroxetine Hcl	Paroxetine Hcl	88	105	3150	716.04	14		11	11	186.12	330	*
1215416656	Meske	Kristen	Iron River	MI	26	Nurse Practitioner	S	Paroxetine Hcl	Paroxetine Hcl	11	13	390	34.89			11	13	34.89	390	*
1215419825	Gates	Carol	Winterville	NC	37	Nurse Practitioner	S	Paroxetine Hcl	Paroxetine Hcl	13	17	510	435.17		*					*
1215425533	John	Jaison	Sacramento	CA	6	Family Practice	S	Paroxetine Hcl	Paroxetine Hcl	15	37	1110	545.51		#					*
1215425996	Martinez-Negron	Melanie	Tampa	FL	12	General Practice	T	Paroxetine Hcl	Paroxetine Hcl	16	18	540	63.68		#					*
1215428578	Dame	Amanda	Nebo	KY	21	Nurse Practitioner	S	Paroxetine Hcl	Paroxetine Hcl	63	63	1825	1012.87			52	52	659.61	1495	*
1215431861	Manuel	Michelle	Mountain City	TN	47	Nurse Practitioner	S	Paroxetine Hcl	Paroxetine Hcl	25	43	1290	348.45			14	32	221.51	960	*
1215434683	Hamor	Tracey	Grand Island	NE	31	Nurse Practitioner	S	Paroxetine Hcl	Paroxetine Hcl	15	17	478	117.23			0	0	0	0	#
1215435987	Brown	Meghan	Mount Olive	NC	37	Nurse Practitioner	S	Paroxetine Hcl	Paroxetine Hcl	23	37	1110	359.63		#					*
1215438692	Clesi	Jillian	Charleston	SC	45	Physician Assistant	S	Paroxetine Hcl	Paroxetine Hcl	14	20	600	142.79		*					*
1215442223	Suarez	Erick	Orlando	FL	12	Nurse Practitioner	S	Paroxetine Hcl	Paroxetine Hcl	27	35	1050	176.34		*					*
1215450374	Mickle	Tina	Chino Valley	AZ	4	Nurse Practitioner	S	Paroxetine Hcl	Paroxetine Hcl	40	74	2220	799.36	11	#					*
1215451117	Anderson	Devin	Oceanside	CA	6	Nurse Practitioner	S	Paroxetine Hcl	Paroxetine Hcl	12	28	840	152.12			12	28	152.12	840	*
1215451430	Ramirez	Alyssa	Fort Worth	TX	48	Physician Assistant	S	Paroxetine Hcl	Paroxetine Hcl	31	41	1212	350.77		*					*
1215455175	Bayerle	Anne	Springfield	MA	25	Nurse Practitioner	S	Paroxetine Hcl	Paroxetine Hcl	17	17	510	232.07			17	17	232.07	510	*
1215456074	Mahon	Carly	Sherman	MS	28	Nurse Practitioner	S	Paroxetine Hcl	Paroxetine Hcl	13	37	1087	118.57			0	0	0	0	#
1215456850	Kuo	Pey Shan	Middletown	OH	39	Physician Assistant	S	Paroxetine Hcl	Paroxetine Hcl	13	29	870	114.92			13	29	114.92	870	*
1215456884	Tsikholska	Lyudmyla	North Olmsted	OH	39	Nurse Practitioner	S	Paroxetine Hcl	Paroxetine Hcl	22	57	1691	287.67	12	#					#
1215458484	Fuller	Vicky	Litchfield	IL	17	Nurse Practitioner	S	Paroxetine Hcl	Paroxetine Hcl	14	39.3	1180	188.58		*					*
1215459771	Khan	Alisha	Syracuse	NY	36	Student in an Organized Health Care Education/Training Program	T	Paroxetine Hcl	Paroxetine Hcl	12	12	360	85.08			0	0	0	0	#
1215460399	Cumella	Kelly	Rochester	NY	36	Nurse Practitioner	S	Paroxetine Hcl	Paroxetine Hcl	16	42.1	1262	415.32		#					*
1215461207	Waddell	Paige	Marietta	OH	39	Nurse Practitioner	S	Paroxetine Hcl	Paroxetine Hcl	13	15	450	107.33			0	0	0	0	#
1215461892	Dobbs	Travis	Toccoa	GA	13	Nurse Practitioner	S	Paroxetine Hcl	Paroxetine Hcl	26	36	1056	295.69		#					*
1215470265	Jones	Zachary	Lake Odessa	MI	26	Physician Assistant	S	Paroxetine Hcl	Paroxetine Hcl	38	86.1	2575	416.65	16		38	86.1	416.65	2575		16
1215470679	Allio	Melissa	Du Bois	PA	42	Nurse Practitioner	S	Paroxetine Hcl	Paroxetine Hcl	35	47	1341	447.03	15		17	23	263.44	621	*
1215473145	Hanna	Michelle	San Diego	CA	6	Nurse Practitioner	S	Paroxetine Hcl	Paroxetine Hcl	16	16	480	87.37			0	0	0	0	#
1215476940	Chung	Vita	Missouri City	TX	48	Nurse Practitioner	S	Paroxetine Hcl	Paroxetine Hcl	22	24	696	158.5			0	0	0	0	#
1215478474	Goodman	Hope	Green Valley	AZ	4	Nurse Practitioner	S	Paroxetine Hcl	Paroxetine Hcl	18	54	1620	508.15			18	54	508.15	1620	*
1215478615	Rath	Randi	Scobey	MT	30	Physician Assistant	S	Paroxetine Hcl	Paroxetine Hcl	24	26	780	140.91			24	26	140.91	780	*
1215480405	Lindquist	Jennifer	Barron	WI	55	Nurse Practitioner	S	Paroxetine Hcl	Paroxetine Hcl	12	32	961	143.17		*					*
1215481049	Giffin	Mona	Canton	NY	36	Nurse Practitioner	S	Paroxetine Hcl	Paroxetine Hcl	24	52	1560	346.47		#					*
1215481247	Sharpe	Rochell	Quincy	IL	17	Nurse Practitioner	S	Paroxetine Hcl	Paroxetine Hcl	18	20	532	153.83			0	0	0	0	#
1215481957	Champigny	Daniel	Chambersburg	PA	42	Physician Assistant	S	Paroxetine Hcl	Paroxetine Hcl	13	25	750	180.28			13	25	180.28	750	*
1215484985	Basile	Stephanie	Huntingdon	PA	42	Physician Assistant	S	Paroxetine Hcl	Paroxetine Hcl	14	34	1004	425.15		*					*
1215486279	Trent	Lisa	Sneedville	TN	47	Nurse Practitioner	S	Paroxetine Hcl	Paroxetine Hcl	14	24	720	273.01		#					*
1215488697	Toal	Jacqueline	Peoria	IL	17	Nurse Practitioner	S	Paroxetine Hcl	Paroxetine Hcl	64	64	1920	532.71			0	0	0	0	#
1215488846	Schafer	Ronie	Thornton	CO	8	Nurse Practitioner	S	Paroxetine Hcl	Paroxetine Hcl	18	18.2	546	223.58		*					*
1215488879	Kelly	Colin	Longview	WA	53	Nurse Practitioner	S	Paroxetine Hcl	Paroxetine Hcl	28	34.2	1020	529.91		#					*
1215492863	Monjaraz	Veronica	Houston	TX	48	Nurse Practitioner	S	Paroxetine Hcl	Paroxetine Hcl	11	13	376	95.65		*					*
1215492954	Maldonado	Felicia	Bronx	NY	36	Nurse Practitioner	S	Paroxetine Hcl	Paroxetine Hcl	27	33	990	339.4		#					*
1215499710	Gibson	Hope	West Columbia	SC	45	Nurse Practitioner	S	Paroxetine Hcl	Paroxetine Hcl	17	27	778	365.33		*					*
1215575733	Sullins	Alyssa	Raleigh	NC	37	Physician Assistant	S	Paroxetine Hcl	Paroxetine Hcl	18	18	510	232.05		*					*
1215580469	Josefchuk	Rachel	Flagstaff	AZ	4	Nurse Practitioner	S	Paroxetine Hcl	Paroxetine Hcl	17	19	538	112.57		#					*
1215580816	Owusu	Kwabena	Towson	MD	24	Nurse Practitioner	S	Paroxetine Hcl	Paroxetine Hcl	17	17.2	486	243.78			0	0	0	0	#
1215585567	Camisa	Jerry	Little River	SC	45	Nurse Practitioner	S	Paroxetine Hcl	Paroxetine Hcl	16	26	780	290.7		*					*
1215594312	O'brien	Jack	Des Moines	IA	19	Family Practice	S	Paroxetine Hcl	Paroxetine Hcl	12	12	360	140.33			0	0	0	0	#
1215595129	Park	Sarah	Vestal	NY	36	Physician Assistant	S	Paroxetine Hcl	Paroxetine Hcl	20	42	1260	231.29	14	#					#
1215596606	Beck	April	Barnesville	GA	13	Nurse Practitioner	S	Paroxetine Hcl	Paroxetine Hcl	19	29	870	287.45		#					*
1215597786	Winter	Michelle	Taylorsville	UT	49	Nurse Practitioner	S	Paroxetine Hcl	Paroxetine Hcl	14	44.7	1340	837.45			14	44.7	837.45	1340	*
1215599063	Iacovella	Kara	Glen Burnie	MD	24	Nurse Practitioner	S	Paroxetine Hcl	Paroxetine Hcl	25	25	731	183.55		*					*
1215599832	Unser	Taylor	Utica	NY	36	Nurse Practitioner	S	Paroxetine Hcl	Paroxetine Hcl	13	21	630	149.36			13	21	149.36	630	*
1215900089	Katona	Kevin	Northport	AL	1	Family Practice	S	Paroxetine Hcl	Paroxetine Hcl	40	52	1560	477.84			24	24	190.26	720	*
1215900105	Mcnulty	Diana	Freeport	IL	17	Internal Medicine	S	Paroxetine Hcl	Paroxetine Hcl	71	161	4830	933.27	20		57	143	893.46	4290	#
1215900279	Bateman	Michael	Tacoma	WA	53	Family Practice	S	Paroxetine Hcl	Paroxetine Hcl	25	73.5	2206	781.16		#					*
1215900519	Schleich	Jeffrey	Freeport	IL	17	Family Practice	S	Paroxetine Hcl	Paroxetine Hcl	33	73	2190	580.97		#					*
1215900659	Reinoso	Jose	Lakeland	FL	12	Internal Medicine	S	Paroxetine Hcl	Paroxetine Hcl	41	41	871	511.97		#					*
1215900667	Dziobak	David	Dearborn	MI	26	Family Practice	S	Paroxetine Hcl	Paroxetine Hcl	24	66	1980	656.31		#					*
1215900675	Garner	James	Mullins	SC	45	Family Practice	S	Paroxetine Hcl	Paroxetine Hcl	55	101	3030	934.98			55	101	934.98	3030	*
1215901020	Narvel	Faozan	Columbus	OH	39	Family Practice	S	Paroxetine Hcl	Paroxetine Hcl	20	40	1177	170.67			20	40	170.67	1177	*
1215901285	Galante	Mirta	West Palm Beach	FL	12	Internal Medicine	S	Paroxetine Hcl	Paroxetine Hcl	24	46	1380	281.64			24	46	281.64	1380	*
1215902325	Infantolino	John	Brick	NJ	34	Internal Medicine	S	Paroxetine Hcl	Paroxetine Hcl	16	26	780	169.82		#					*
1215902796	Dhar	Anitha	Smyrna	TN	47	Family Practice	S	Paroxetine Hcl	Paroxetine Hcl	13	37	1110	171.18			13	37	171.18	1110	*
1215902887	Mckenzie	Judith	Newport News	VA	51	Internal Medicine	S	Paroxetine Hcl	Paroxetine Hcl	49	85	2530	412.26			38	74	367.45	2200	*
1215903042	Deimel	Joseph	Erie	PA	42	Family Practice	S	Paroxetine Hcl	Paroxetine Hcl	15	45	1350	96.95			15	45	96.95	1350	*
1215903331	Tewfik	Michael	Portland	OR	41	Internal Medicine	S	Paroxetine Hcl	Paroxetine Hcl	16	24.2	726	227.79		*					*
1215903380	Schefflein	Paul	Wappingers Falls	NY	36	Psychiatry	S	Paroxetine Hcl	Paroxetine Hcl	51	61	1830	345.87			24	34	249.21	1020	*
1215903406	Kennington	L	Chesterfield	MO	29	Family Practice	S	Paroxetine Hcl	Paroxetine Hcl	14	38	1095	313.8			14	38	313.8	1095	*
1215903513	Kilgore	Karrie	Crowley	LA	22	Family Practice	S	Paxil	Paroxetine Hcl	11	11	330	1386.14			0	0	0	0	#
1215903935	Fuglestad	Daniel	Willmar	MN	27	Family Practice	S	Paroxetine Hcl	Paroxetine Hcl	62	78	2079	438.93			33	47	179.72	1149	*
1215904024	Beckwith	Jeffrey	Springfield	OR	41	Family Practice	S	Paroxetine Hcl	Paroxetine Hcl	27	45.2	1356	437.57		*					*
1215904172	Kass	Dan	Little River	SC	45	Internal Medicine	S	Paroxetine Hcl	Paroxetine Hcl	27	78	2340	376.61			27	78	376.61	2340	*
1215904180	Stathulis	Evan	Gahanna	OH	39	Family Practice	S	Paroxetine Hcl	Paroxetine Hcl	12	36	1080	136.78			12	36	136.78	1080	*
1215904222	Tibbels	Jason	Decatur	TX	48	Family Practice	S	Paroxetine Hcl	Paroxetine Hcl	20	20	498	246.96		#					*
1215905120	Dagney	Holly	Naples	FL	12	Family Practice	S	Paroxetine Hcl	Paroxetine Hcl	24	62	1860	276.55		#					*
1215905302	Hicks	Russell	Tacoma	WA	53	Psychiatry	S	Paroxetine Hcl	Paroxetine Hcl	33	33	964	191.41			0	0	0	0	#
1215905435	Huber	Deborah	Middlebury	VT	50	Family Practice	S	Paroxetine Hcl	Paroxetine Hcl	39	73	2190	390.41		#					*
1215905518	Knapp	Michael	Aberdeen	SD	46	Family Practice	S	Paroxetine Hcl	Paroxetine Hcl	19	29	869	223.49			19	29	223.49	869	*
1215905575	Skelley	Christopher	Bryant	AR	5	Internal Medicine	S	Paroxetine Hcl	Paroxetine Hcl	14	22	660	362.97		*					*
1215905617	Benish	Randy	Wichita Falls	TX	48	Physician Assistant	S	Paroxetine Hcl	Paroxetine Hcl	37	67	1981	289.27		#					*
1215905708	Grosser	Timothy	Maysville	KY	21	Family Practice	S	Paroxetine Hcl	Paroxetine Hcl	25	65	1950	258.58			25	65	258.58	1950	*
1215906052	Sonke	Craig	Midland	MI	26	Family Practice	S	Paroxetine Hcl	Paroxetine Hcl	64	130	3878	1033.73	14		51	117	924.53	3488	#
1215906151	Valainis	Gregory	Spartanburg	SC	45	Infectious Disease	S	Paroxetine Hcl	Paroxetine Hcl	12	36	1080	176.94			12	36	176.94	1080	*
1215906227	Coggins	Curtis	Sand Springs	OK	40	General Practice	S	Paroxetine Hcl	Paroxetine Hcl	82	162	4860	851.92	16	#					#
1215906235	Prah	Gary	Lafayette	IN	18	Internal Medicine	S	Paroxetine Hcl	Paroxetine Hcl	35	79	2344	408.95			22	66	373.24	1980	*
1215907092	Meisinger	Kirsten	Somerville	MA	25	Family Practice	S	Paroxetine Hcl	Paroxetine Hcl	17	25	724	295.37			17	25	295.37	724	*
1215907159	Robinson	Donald	Flint	MI	26	Family Practice	S	Paroxetine Hcl	Paroxetine Hcl	11	11	330	93.3			0	0	0	0	#
1215907209	Raman	Punya	Gilbert	AZ	4	Family Practice	S	Paroxetine Hcl	Paroxetine Hcl	13	29	870	76.06			13	29	76.06	870	*
1215907357	Zaruba	Dale	Columbus	NE	31	Family Practice	S	Paroxetine Er	Paroxetine Hcl	16	16	229	1085.16			16	16	1085.16	229	*
1215907357	Zaruba	Dale	Columbus	NE	31	Family Practice	S	Paroxetine Hcl	Paroxetine Hcl	20	50	1500	418.15			20	50	418.15	1500	*
1215907381	Correa	Maria	San Juan	PR	72	Internal Medicine	S	Paroxetine Hcl	Paroxetine Hcl	12	28	840	202.49		*					*
1215907431	Smolarski	Alain	The Villages	FL	12	Family Practice	S	Paroxetine Hcl	Paroxetine Hcl	37	105	3150	882.64			37	105	882.64	3150	*
1215907514	Stoy	Robert	Hudson	WI	55	Family Practice	S	Paroxetine Hcl	Paroxetine Hcl	42	100	3000	837			42	100	837	3000	*
1215907704	Schantz	Shannon	Payette	ID	16	Family Practice	S	Paroxetine Hcl	Paroxetine Hcl	20	40	1180	547.37			20	40	547.37	1180	*
1215908132	Barker	Mary	Wellesley	MA	25	Internal Medicine	S	Paroxetine Hcl	Paroxetine Hcl	12	32	960	270.03			12	32	270.03	960	*
1215908561	Hoffman	Catherine	Gastonia	NC	37	Internal Medicine	S	Paroxetine Hcl	Paroxetine Hcl	12	36	1080	202.17			12	36	202.17	1080	*
1215908959	Grandon	Paul	Delhi	LA	22	Internal Medicine	S	Paroxetine Hcl	Paroxetine Hcl	15	17	510	62.25		*					*
1215909106	Kummer	Anthony	Winston-Salem	NC	37	Internal Medicine	S	Paroxetine Hcl	Paroxetine Hcl	46	134	3995	904.35	16		46	134	904.35	3995		16
1215909254	Sweeney	Richard	Bartow	FL	12	Family Practice	S	Paroxetine Hcl	Paroxetine Hcl	90	172.1	5131	1680.24	22	#					#
1215909379	Vance	Stephen	New London	CT	9	Psychiatry & Neurology	T	Paroxetine Hcl	Paroxetine Hcl	48	48.3	1443	318.05			32	32	202.01	955	*
1215909494	Holten	Paul	Brooklyn Center	MN	27	Internal Medicine	S	Paroxetine Hcl	Paroxetine Hcl	23	59	1770	334.2			23	59	334.2	1770	*
1215909650	Pauly	Timothy	Hutchinson	KS	20	Family Practice	S	Paroxetine Hcl	Paroxetine Hcl	23	67	2010	399.24			23	67	399.24	2010	*
1215910005	Elisco	Anthony	New Castle	PA	42	Family Practice	S	Paroxetine Hcl	Paroxetine Hcl	13	21	630	85.54		*					*
1215910658	Wung	Shu-Fen	Tucson	AZ	4	Nurse Practitioner	S	Paroxetine Hcl	Paroxetine Hcl	22	22	615	398.08			22	22	398.08	615	*
1215910724	Miller	Andrew	East Douglas	MA	25	Internal Medicine	S	Paroxetine Hcl	Paroxetine Hcl	16	48	1440	406		*					*
1215910823	Bracero Perez	Magaly	Cabo Rojo	PR	72	General Practice	S	Paroxetine Hcl	Paroxetine Hcl	19	23	690	179.66			19	23	179.66	690	*
1215911102	Rantz	Darl	Macon	GA	13	Family Practice	S	Paroxetine Hcl	Paroxetine Hcl	40	58	1740	663.02			14	18	272.1	540	*
1215911177	Wiedell	Michael	Crosby	MN	27	Family Practice	S	Paroxetine Hcl	Paroxetine Hcl	38	60	1748	372.6		#					*
1215911433	Niazi	Muhammed	Rockledge	FL	12	Neurology	S	Paroxetine Hcl	Paroxetine Hcl	15	15	450	136.79			15	15	136.79	450	*
1215911441	Kareem	Asma	Chicopee	MA	25	Internal Medicine	S	Paroxetine Hcl	Paroxetine Hcl	39	89	2642	745.92	12	#					*
1215911466	Sarpal	Carol	Blaine	MN	27	Family Practice	S	Paroxetine Hcl	Paroxetine Hcl	49	129	3804	793.69	14		49	129	793.69	3804		14
1215911599	Thompson	Melissa	Milwaukie	OR	41	Physician Assistant	S	Paroxetine Hcl	Paroxetine Hcl	25	45	1324	495.38			25	45	495.38	1324	*
1215911979	Warriner	Walter	Randolph	NY	36	Nurse Practitioner	S	Paroxetine Hcl	Paroxetine Hcl	15	23	690	289.08		*					*
1215912332	Leonardi	Cheryl	Ellicott City	MD	24	Internal Medicine	S	Paroxetine Hcl	Paroxetine Hcl	14	42	1260	140.33			14	42	140.33	1260	*
1215912365	Kuliev	Agadadash	Houston	TX	48	Internal Medicine	S	Paroxetine Hcl	Paroxetine Hcl	12	36	1080	194.95			12	36	194.95	1080	*
1215912811	Ruht	Kurt	Scottsdale	AZ	4	Internal Medicine	S	Paroxetine Hcl	Paroxetine Hcl	26	78	2340	369.64			26	78	369.64	2340	*
1215912902	Aronovich	Michael	Delray Beach	FL	12	Internal Medicine	S	Paroxetine Hcl	Paroxetine Hcl	56	112	3360	562.38	17		38	78	399.92	2340	#
1215912977	Habib	Arif	Granite City	IL	17	Psychiatry	S	Paroxetine Hcl	Paroxetine Hcl	207	234	6812	2330.95	32		43	52	659.35	1531		11
1215913132	Early	Gary	Kirksville	MO	29	Family Practice	S	Paroxetine Er	Paroxetine Hcl	16	16	212	563.38			16	16	563.38	212	*
1215913132	Early	Gary	Kirksville	MO	29	Family Practice	S	Paroxetine Hcl	Paroxetine Hcl	60	92	2760	546.76			21	43	244.3	1290	*
1215913447	Baker	William	Las Cruces	NM	35	Family Practice	S	Paroxetine Hcl	Paroxetine Hcl	12	36	1080	256.96			12	36	256.96	1080	*
1215913868	Yenal	Kem	Phila	PA	42	Family Practice	S	Paroxetine Hcl	Paroxetine Hcl	87	139.1	4172	929.87	14		54	78.1	649.64	2342	*
1215914023	Grace	James	Muskegon	MI	26	Internal Medicine	S	Paroxetine Hcl	Paroxetine Hcl	17	42.1	1264	242.48			17	42.1	242.48	1264	*
1215914080	Picot	Francois	Concord	NC	37	Neurology	S	Paroxetine Hcl	Paroxetine Hcl	18	20	590	360.7		#					*
1215914528	Pickstock	Janet	Johnson City	TN	47	Internal Medicine	S	Paroxetine Hcl	Paroxetine Hcl	39	39.1	864	408.12			18	18.1	237.87	355	*
1215914759	Jayber	Mohammed	Avon	OH	39	Family Practice	S	Paroxetine Hcl	Paroxetine Hcl	26	56	1680	376.18		#					*
1215915137	Crews	Michael	Bastian	VA	51	Family Practice	S	Paroxetine Hcl	Paroxetine Hcl	105	122	3645	1561.46	13		38	54.2	712.03	1626	*
1215915442	Kotzin	Scott	Cincinnati	OH	39	Internal Medicine	S	Paroxetine Hcl	Paroxetine Hcl	61	102.7	3081	1713.18			61	102.7	1713.18	3081	*
1215915871	Hart	James	Franklin	TN	47	Psychiatry	S	Paroxetine Hcl	Paroxetine Hcl	44	72	2160	577.15			30	54	375.99	1620	*
1215916143	Segraves	Steven	Leawood	KS	20	Psychiatry	S	Paroxetine Hcl	Paroxetine Hcl	186	278	8323	2240.87	32	#					#
1215916614	Eggleston	Robert	Montgomery	WV	54	Internal Medicine	S	Paroxetine Hcl	Paroxetine Hcl	13	35	1050	191.91		*					*
1215916739	Roseth	Calvin	Watertown	SD	46	Internal Medicine	S	Paroxetine Hcl	Paroxetine Hcl	29	39	1150	294.42		#					*
1215916861	Hill	Harold	Hot Springs	AR	5	Family Practice	S	Paroxetine Hcl	Paroxetine Hcl	29	67	1980	609.79		#					*
1215917679	Schneider	Adam	Austin	TX	48	Internal Medicine	S	Paroxetine Hcl	Paroxetine Hcl	23	53.5	1585	381.03			23	53.5	381.03	1585	*
1215917760	Cooper	Scott	West Bloomfield	MI	26	Internal Medicine	S	Paroxetine Hcl	Paroxetine Hcl	12	32	960	216.39			12	32	216.39	960	*
1215917794	Livingston	Wiley	Bessemer	AL	1	Internal Medicine	S	Paroxetine Hcl	Paroxetine Hcl	55	103	3090	892.01	13	#					*
1215917901	Mcavoy	James	Elberton	GA	13	Family Practice	S	Paroxetine Hcl	Paroxetine Hcl	93	161	4574	1424.07	18		78	138	1309.68	3907	#
1215917919	Davis	Mary Ellen	Lewiston	ME	23	Nurse Practitioner	S	Paroxetine Hcl	Paroxetine Hcl	36	94.3	2830	681.07	12	#					#
1215918065	Lowe	David	Covington	KY	21	Family Practice	S	Paroxetine Hcl	Paroxetine Hcl	13	24	720	316.97			13	24	316.97	720	*
1215918172	Hersh	Marcy	South Easton	MA	25	Family Practice	S	Paroxetine Hcl	Paroxetine Hcl	18	54	1620	631.85		#					*
1215918446	Rasor	Travis	Maumee	OH	39	Family Practice	S	Paroxetine Hcl	Paroxetine Hcl	83	164.9	4946	837.89	14		83	164.9	837.89	4946		14
1215918651	Delvalle Torres	Angel	Hatillo	PR	72	General Practice	S	Paroxetine Hcl	Paroxetine Hcl	12	34	1020	166.75			12	34	166.75	1020	*
1215918792	Belt	Jay	Anadarko	OK	40	Family Practice	S	Paroxetine Hcl	Paroxetine Hcl	72	133	3990	942.56			61	122	877.77	3660	*
1215918842	Peverall	Elizabeth	Burnsville	NC	37	Family Practice	S	Paroxetine Hcl	Paroxetine Hcl	22	62	1809	305.75			22	62	305.75	1809	*
1215918958	Mathis	Jeffrey	Montgomery	AL	1	Family Practice	S	Paroxetine Hcl	Paroxetine Hcl	28	46	1380	183.61		#					*
1215919170	Smith	Jennifer	Gig Harbor	WA	53	Family Practice	S	Paroxetine Hcl	Paroxetine Hcl	13	39	1170	134.41			13	39	134.41	1170	*
1215919196	Khodarkovskiy	Mikhail	Mundelein	IL	17	Family Practice	S	Paroxetine Hcl	Paroxetine Hcl	28	30	900	173.33			16	18	145.37	540	*
1215919451	Dixon	Jerome	Campbellsville	KY	21	Family Practice	S	Paroxetine Hcl	Paroxetine Hcl	145	171	4797	1512.28	23		115	133	955.37	3657	#
1215919766	Henley	Karen	Boston	MA	25	Psychiatry	S	Paroxetine Hcl	Paroxetine Hcl	12	16	480	153.92			12	16	153.92	480	*
1215919840	Anantharaman Kadambi	Jyothi	Southfield	MI	26	Internal Medicine	S	Paroxetine Hcl	Paroxetine Hcl	19	51	1530	426.99		#					*
1215920186	Williams	Mark	Scottdale	PA	42	Family Practice	S	Paroxetine Hcl	Paroxetine Hcl	28	58	1740	561.8		#					*
1215920269	Sessler	Sherri	Phoenix	AZ	4	Physician Assistant	S	Paroxetine Hcl	Paroxetine Hcl	15	42	1260	350.63		#					*
1215920400	Katz	Richard	Bartonsville	PA	42	Internal Medicine	S	Paroxetine Hcl	Paroxetine Hcl	27	71	2130	289.16		#					*
1215920699	Urban	George	Lake In The Hills	IL	17	Internal Medicine	S	Paroxetine Hcl	Paroxetine Hcl	23	69	2070	301.51			23	69	301.51	2070	*
1215921127	Beutler	Karen	Appleton	WI	55	Family Practice	S	Paroxetine Hcl	Paroxetine Hcl	26	49.1	1472	366.19		*					*
1215921853	Schnick	Lisa	Overland Park	KS	20	Family Practice	S	Paroxetine Hcl	Paroxetine Hcl	17	35	1050	155.32			17	35	155.32	1050	*
1215921978	Rose	Kenneth	Muscle Shoals	AL	1	Internal Medicine	S	Paroxetine Hcl	Paroxetine Hcl	65	127	3810	879.94	16		65	127	879.94	3810		16
1215922091	Gould	John	Columbia	SC	45	Internal Medicine	S	Paroxetine Hcl	Paroxetine Hcl	26	54	1620	582.56			26	54	582.56	1620	*
1215922109	Fadlallah	Houssam	Dearborn	MI	26	Physician Assistant	S	Paroxetine Hcl	Paroxetine Hcl	48	50.6	1427	550.02		#					*
1215922216	Coy	Phillip	Jackson	TN	47	Family Practice	S	Paroxetine Hcl	Paroxetine Hcl	38	81	2355	487.45	13	#					#
1215922919	Schow	Jan-Erik	Garland	UT	49	Family Practice	S	Paroxetine Hcl	Paroxetine Hcl	17	33.3	977	371.34		#					*
1215923255	Kalkstein	David	Philadelphia	PA	42	Psychiatry	S	Paroxetine Hcl	Paroxetine Hcl	71	105.8	3175	867.68	12		26	42.8	273.5	1285	*
1215923578	Saqueton	Antonio	Omaha	NE	31	Family Practice	S	Paroxetine Hcl	Paroxetine Hcl	11	13	390	66.74		*					*
1215923586	Sarber	Lisa	Fredericksburg	VA	51	Internal Medicine	S	Paroxetine Hcl	Paroxetine Hcl	20	60	1800	299.47			20	60	299.47	1800	*
1215923743	Chuirazzi	Christopher	Warren	OH	39	Internal Medicine	S	Paroxetine Hcl	Paroxetine Hcl	43	125	3750	641.98	11	#					*
1215923941	Boudreau	James	Lebanon	IN	18	Family Practice	S	Paroxetine Hcl	Paroxetine Hcl	50	94	2820	1042.71			27	49	624.29	1470	*
1215924030	Mcknight	James	New York	NY	36	Psychiatry	S	Paroxetine Hcl	Paroxetine Hcl	26	26	780	118.07			12	12	64.2	360	*
1215924063	D'souza	Rikhi	Wakefield	RI	44	Internal Medicine	S	Paroxetine Hcl	Paroxetine Hcl	45	98	2940	975.95			33	69	820.56	2070	*
1215924337	Rapoza	Jennifer	Fall River	MA	25	Nurse Practitioner	S	Paroxetine Hcl	Paroxetine Hcl	32	74	2190	356.46	11		32	74	356.46	2190		11
1215925193	Brak	Brenda	Barrington	IL	17	Family Practice	S	Paroxetine Hcl	Paroxetine Hcl	11	29	870	464.9			11	29	464.9	870	*
1215925235	Wolf	Robert	Rising Sun	MD	24	Family Practice	S	Paroxetine Hcl	Paroxetine Hcl	11	25	727	105.95		*					*
1215925268	Sandell	Julie	Cedar Falls	IA	19	Family Practice	S	Paroxetine Hcl	Paroxetine Hcl	45	77.3	2241	626.84			45	77.3	626.84	2241	*
1215925441	Vanig	Thanes	Phoenix	AZ	4	Internal Medicine	S	Paroxetine Hcl	Paroxetine Hcl	26	58	1740	750.1			12	36	497.06	1080	*
1215925961	Worrell	Dan	Woodlawn	VA	51	Family Practice	S	Paroxetine Hcl	Paroxetine Hcl	13	33	990	148.44			13	33	148.44	990	*
1215925979	Ferrara	Joseph	Plumsteadville	PA	42	Family Practice	S	Paroxetine Hcl	Paroxetine Hcl	75	197	5910	1688.99	20	#					#
1215926100	Farr	William	Bakersfield	CA	6	Family Practice	S	Paroxetine Hcl	Paroxetine Hcl	34	70	2100	508.4			22	58	444.49	1740	*
1215926175	Roby	David	Elkins Park	PA	42	Neurology	S	Paroxetine Hcl	Paroxetine Hcl	19	31	930	206.03			0	0	0	0	#
1215926183	Barnhart	Amber	Springfield	IL	17	Family Practice	S	Paroxetine Hcl	Paroxetine Hcl	12	12.2	366	310.37			0	0	0	0	#
1215926258	Gallegos	Laurie	Coeur D Alene	ID	16	Physician Assistant	S	Paroxetine Hcl	Paroxetine Hcl	16	16	462	137.83			0	0	0	0	#
1215926621	Ahmed	Nazneen	Elgin	IL	17	Internal Medicine	S	Paroxetine Hcl	Paroxetine Hcl	16	30	900	116.38		#					*
1215926795	Cruz-Apolinario	Maria	Berlin	WI	55	Family Practice	S	Paroxetine Hcl	Paroxetine Hcl	21	44	1266	224.42		#					*
1215927124	Smith	Ronald	Reno	NV	32	Internal Medicine	S	Paroxetine Hcl	Paroxetine Hcl	14	22	660	169.22			14	22	169.22	660	*
1215927256	Torres	Hector	Humacao	PR	72	Psychiatry	S	Paroxetine Hcl	Paroxetine Hcl	125	175	5225	950.99	47		71	99	485.25	2945		26
1215927272	Hallmark	Alaina	San Antonio	TX	48	Family Practice	S	Paroxetine Hcl	Paroxetine Hcl	19	54.6	1626	332.31			19	54.6	332.31	1626	*
1215927314	Furness	Patrick	Ashland	OH	39	Family Practice	S	Paroxetine Hcl	Paroxetine Hcl	42	84	2492	391.63			15	39	182.51	1170	*
1215927512	Evans	Rex	Du Bois	PA	42	Physician Assistant	S	Paroxetine Hcl	Paroxetine Hcl	11	21	630	110.61		*					*
1215927819	Franco	Rigoberto	Miami	FL	12	Internal Medicine	S	Paroxetine Hcl	Paroxetine Hcl	82	148	4440	1964.89	18		63	123	1722.2	3690	#
1215927942	Mclendon	Julian	Jackson	GA	13	Family Practice	S	Paroxetine Hcl	Paroxetine Hcl	36	108	3240	910.46	14	#					#
1215927975	Mcfarling	Lynn	Saint Cloud	MN	27	Internal Medicine	S	Paroxetine Hcl	Paroxetine Hcl	14	33.5	998	162.2		*					*
1215928163	Falterman	James	New Iberia	LA	22	Internal Medicine	S	Paroxetine Hcl	Paroxetine Hcl	22	51	1530	271.99			22	51	271.99	1530	*
1215928254	Shah	Nimisha	Peoria	AZ	4	Family Practice	S	Paroxetine Hcl	Paroxetine Hcl	16	44	1320	202.64			16	44	202.64	1320	*
1215928403	Severa	Jeffrey	Edenton	NC	37	Internal Medicine	S	Paroxetine Hcl	Paroxetine Hcl	83	83.1	2232	914.92	15		63	63.1	733.04	1650	#
1215928585	Mertes	Christopher	Blacksburg	VA	51	Family Practice	S	Paroxetine Hcl	Paroxetine Hcl	11	19	556	245.91			11	19	245.91	556	*
1215928791	Cabe	Emmanuel	Fort Wayne	IN	18	Family Practice	S	Paroxetine Hcl	Paroxetine Hcl	17	43	1290	317.84		#					*
1215928841	Love	Lillian	Naples	FL	12	Internal Medicine	T	Paroxetine Hcl	Paroxetine Hcl	11	11	330	90.44			11	11	90.44	330	*
1215928957	Gsellman	Robert	Uniontown	OH	39	Family Practice	S	Paroxetine Hcl	Paroxetine Hcl	20	60	1800	468.85			20	60	468.85	1800	*
1215929138	Gupta	Neena	Margate	FL	12	Family Practice	S	Paroxetine Hcl	Paroxetine Hcl	25	75	2250	466.96		#					*
1215929187	Martinez	Nilsa	Hilton	NY	36	Family Practice	S	Paroxetine Hcl	Paroxetine Hcl	37	85	2550	666.49		#					*
1215929229	Kennedy	David	Merriam	KS	20	Internal Medicine	S	Paroxetine Hcl	Paroxetine Hcl	19	27	810	85.66		#					*
1215929344	Trout	Charles	Albany	NY	36	Family Practice	S	Paroxetine Hcl	Paroxetine Hcl	17	42	1260	286.13			17	42	286.13	1260	*
1215929377	Fitz	Grahame	Albany	NY	36	Family Practice	S	Paroxetine Hcl	Paroxetine Hcl	16	46	1380	175.04			16	46	175.04	1380	*
1215929575	Echeverria	Jose	Harlan	KY	21	Internal Medicine	S	Paroxetine Hcl	Paroxetine Hcl	122	152	4468	818.74	17		84	114	530.75	3420	#
1215929658	Newton	Ratnakumar	Buffalo	NY	36	General Practice	S	Paroxetine Hcl	Paroxetine Hcl	13	13	160	257.81			13	13	257.81	160	*
1215929682	Lewis	Michael	Boca Raton	FL	12	Cardiology	S	Paroxetine Hcl	Paroxetine Hcl	11	33	990	304.39			11	33	304.39	990	*
1215929708	Ippolito	John	Council Bluffs	IA	19	Internal Medicine	S	Paroxetine Hcl	Paroxetine Hcl	29	45	1350	216.6			17	33	117.05	990	*
1215929997	Hays	David	London	KY	21	Family Practice	S	Paroxetine Hcl	Paroxetine Hcl	58	74	2159	412.16	20	#					#
1215930029	Shiffman	Stephen	Memphis	TN	47	Internal Medicine	S	Paroxetine Hcl	Paroxetine Hcl	17	43	1290	206.4			17	43	206.4	1290	*
1215930094	Mays	Owita	Collierville	TN	47	Internal Medicine	S	Paroxetine Hcl	Paroxetine Hcl	62	180.5	5413	1123.62	22	#					#
1215930375	Myers	Leslie	Canandaigua	NY	36	Internal Medicine	S	Paroxetine Hcl	Paroxetine Hcl	23	23	679	472.08			23	23	472.08	679	*
1215930946	Stachel	Mark	Malvern	OH	39	Internal Medicine	S	Paroxetine Hcl	Paroxetine Hcl	14	37.4	1122	273.22			14	37.4	273.22	1122	*
1215931019	Iozzi	Philip	Cranberry Twp	PA	42	Family Practice	S	Paroxetine Hcl	Paroxetine Hcl	11	33	990	194.89			11	33	194.89	990	*
1215931175	Sloyer	Jeff	Burlington	KS	20	Family Practice	S	Paroxetine Hcl	Paroxetine Hcl	22	32	960	220.75		#					*
1215931704	Thompson	Douglas	Columbus	OH	39	Internal Medicine	S	Paroxetine Hcl	Paroxetine Hcl	22	50	1500	304.64			22	50	304.64	1500	*
1215931837	Short	James	Roxboro	NC	37	Internal Medicine	S	Paroxetine Hcl	Paroxetine Hcl	21	41	1230	425.13		#					*
1215931852	Lee	Robert	Kingsport	TN	47	Family Practice	S	Paroxetine Hcl	Paroxetine Hcl	48	56	1668	687.98			31	39	407.45	1158	*
1215932140	Lawrence	Mary	Morehead City	NC	37	Endocrinology	S	Paroxetine Hcl	Paroxetine Hcl	81	130	3461	1056.83	13		81	130	1056.83	3461		13
1215932298	Queng	Joan	Robbinsville	NC	37	Family Practice	S	Paroxetine Hcl	Paroxetine Hcl	15	43	1290	423.34			15	43	423.34	1290	*
1215932306	Oprea	Nicole	Scottsdale	AZ	4	Physician Assistant	S	Paroxetine Hcl	Paroxetine Hcl	17	17	486	220.39			17	17	220.39	486	*
1215932454	Horowitz	Michael	Miami Beach	FL	12	Internal Medicine	S	Paroxetine Hcl	Paroxetine Hcl	21	43	1260	433.68		#					*
1215932488	Cohn	Arthur	Sparta	MO	29	Internal Medicine	S	Paroxetine Hcl	Paroxetine Hcl	14	14	404	151.82		*					*
1215932793	Cajator	Pedro	Daly City	CA	6	Family Practice	S	Paroxetine Hcl	Paroxetine Hcl	35	80	2400	930.1			20	53	508.19	1590	*
1215932892	Jande	Harpal	Washington	MI	26	Internal Medicine	S	Paroxetine Hcl	Paroxetine Hcl	45	45.3	1226	491.55			45	45.3	491.55	1226	*
1215932900	Lu	Shi-Tze	Houston	TX	48	Internal Medicine	S	Paroxetine Hcl	Paroxetine Hcl	13	13	382	60.12			13	13	60.12	382	*
1215933247	Johnson	David	Owensboro	KY	21	Internal Medicine	S	Paroxetine Hcl	Paroxetine Hcl	41	95	2850	760.37		#					*
1215933379	Mattingly	Gregory	Saint Charles	MO	29	Psychiatry	S	Paroxetine Er	Paroxetine Hcl	14	14	420	1146.12			0	0	0	0	#
1215933379	Mattingly	Gregory	Saint Charles	MO	29	Psychiatry	S	Paroxetine Hcl	Paroxetine Hcl	60	90.4	2699	801.64	14		29	45	333.49	1350	*
1215933494	Powers	David	South Hill	VA	51	Family Practice	S	Paroxetine Hcl	Paroxetine Hcl	40	94.1	2822	646.92	13	#					#
1215933544	Rasmussen	Susan	Moberly	MO	29	Nurse Practitioner	S	Paroxetine Hcl	Paroxetine Hcl	15	15	450	86.34			15	15	86.34	450	*
1215933692	Rigotti	Joseph	Jenkintown	PA	42	Internal Medicine	S	Paroxetine Hcl	Paroxetine Hcl	15	43	1269	168			15	43	168	1269	*
1215933866	Perrinjaquet	Craig	Breckenridge	CO	8	Family Practice	S	Paroxetine Hcl	Paroxetine Hcl	11	24.6	739	87.41			11	24.6	87.41	739	*
1215933965	Desai	Parul	Wellesley Hills	MA	25	Family Practice	S	Paroxetine Hcl	Paroxetine Hcl	12	21	630	153.26			12	21	153.26	630	*
1215934138	Boldt	Barbara	Carroll	IA	19	Physician Assistant	S	Paroxetine Hcl	Paroxetine Hcl	14	26	765	121.81			14	26	121.81	765	*
1215934203	Fredrickson	Dann	Kansas City	MO	29	Internal Medicine	S	Paroxetine Hcl	Paroxetine Hcl	33	89	2670	662.87			33	89	662.87	2670	*
1215934237	Sahai	Subhash	Webster City	IA	19	Family Practice	S	Paroxetine Hcl	Paroxetine Hcl	36	66	1949	194.85	11	#					*
1215934310	Shelton	Steven	Jeffersonville	IN	18	Psychiatry	S	Paroxetine Hcl	Paroxetine Hcl	40	58	1705	398.65	12		19	25	173.94	750	*
1215934377	Curtis	Elizabeth	Baton Rouge	LA	22	Family Practice	S	Paroxetine Hcl	Paroxetine Hcl	88	88	1808	740.29			88	88	740.29	1808	*
1215934633	Rockland	Thomas	West Palm Beach	FL	12	Family Practice	S	Paroxetine Hcl	Paroxetine Hcl	13	39	1170	188.59		*					*
1215934658	Samson	Wilner	Southington	CT	9	Internal Medicine	S	Paroxetine Hcl	Paroxetine Hcl	15	43	1290	322.92			15	43	322.92	1290	*
1215934666	Niehls	Beverly	Reading	PA	42	Family Practice	S	Paroxetine Hcl	Paroxetine Hcl	33	95	2850	625.04		#					*
1215934708	Pees	Gerald	Lawrence	KS	20	Internal Medicine	S	Paroxetine Hcl	Paroxetine Hcl	19	45	1350	255			19	45	255	1350	*
1215934732	Hays	Amy	State College	PA	42	Family Practice	S	Paroxetine Hcl	Paroxetine Hcl	44	66	1966	355.52			44	66	355.52	1966	*
1215934856	Heidari	Zahra	Miamisburg	OH	39	Family Practice	S	Paroxetine Hcl	Paroxetine Hcl	45	91	2730	854.94			32	78	812.88	2340	*
1215935028	Phillips	John	San Antonio	TX	48	Family Practice	S	Paroxetine Hcl	Paroxetine Hcl	24	34	1020	239.48			24	34	239.48	1020	*
1215935507	Kassam	Mohamed	Conyers	GA	13	Family Practice	S	Paroxetine Hcl	Paroxetine Hcl	41	111	3330	872.86	12		27	73	562.29	2190	*
1215935531	Thomas	Jeffrey	Albuquerque	NM	35	Family Practice	S	Paroxetine Hcl	Paroxetine Hcl	42	88	2640	673.39	11		31	69	560.03	2070	*
1215935705	Whetzel	Jerry	Portland	IN	18	Family Practice	S	Paroxetine Hcl	Paroxetine Hcl	14	27	810	153.59		*					*
1215935762	Konakis	Jane	Reno	NV	32	Family Practice	S	Paroxetine Hcl	Paroxetine Hcl	17	51	1530	319.84		#					*
1215935846	Hasan	Syed	Oregon	OH	39	Neurology	S	Paroxetine Hcl	Paroxetine Hcl	15	19	570	78.7			15	19	78.7	570	*
1215937016	Kravis	Richard	Naples	FL	12	Internal Medicine	S	Paroxetine Hcl	Paroxetine Hcl	11	33	990	287.77			11	33	287.77	990	*
1215937073	Hodges	Daniel	Lafayette	LA	22	Physical Medicine and Rehabilitation	S	Paroxetine Hcl	Paroxetine Hcl	31	36	989	160.3		*					*
1215937404	Esguerra	Paul	Linton	IN	18	Family Practice	S	Paroxetine Hcl	Paroxetine Hcl	31	65	1905	423.72		*					*
1215937883	Callahan	Helen	Tucson	AZ	4	Nurse Practitioner	S	Paroxetine Hcl	Paroxetine Hcl	12	36	1080	169.41		*					*
1215938071	Huebner	Mitchell	Dallas	TX	48	Internal Medicine	S	Paroxetine Hcl	Paroxetine Hcl	11	17	510	118.96			11	17	118.96	510	*
1215938394	Holman	John	Minden	NV	32	Family Practice	S	Paroxetine Hcl	Paroxetine Hcl	12	34	1020	189.14			12	34	189.14	1020	*
1215939038	Guadagnino	Victor	Brooklyn	NY	36	Cardiology	S	Paroxetine Hcl	Paroxetine Hcl	16	48	1440	227.8			16	48	227.8	1440	*
1215939301	Kajdos	Ivana	Jasper	AL	1	Internal Medicine	S	Paroxetine Hcl	Paroxetine Hcl	24	62	1860	616.6		*					*
1215939509	Ochoa	Aluino	Titusville	FL	12	Internal Medicine	S	Paroxetine Hcl	Paroxetine Hcl	13	27	715	176.1			13	27	176.1	715	*
1215939541	Rodgers	Timothy	Golden	CO	8	Internal Medicine	S	Paroxetine Hcl	Paroxetine Hcl	18	18	540	344.32			18	18	344.32	540	*
1215939558	Guillot	David	Woodworth	LA	22	Family Practice	S	Paroxetine Hcl	Paroxetine Hcl	49	67	2010	487.74			24	32	322.05	960	*
1215939715	Rescigno	John	Derry	NH	33	Neurology	S	Paroxetine Hcl	Paroxetine Hcl	14	22	660	227.35		*					*
1215940358	Potts	Jason	Lincoln	NE	31	Internal Medicine	S	Paroxetine Hcl	Paroxetine Hcl	14	40	1200	151.42		*					*
1215940457	Montalvo	Fernando	San Juan	PR	72	General Practice	S	Paroxetine Er	Paroxetine Hcl	11	25	750	3098.26			11	25	3098.26	750	*
1215940457	Montalvo	Fernando	San Juan	PR	72	General Practice	S	Paroxetine Hcl	Paroxetine Hcl	22	50	1500	352.87			22	50	352.87	1500	*
1215940580	Solomon	Cynthia	Kingston	PA	42	Internal Medicine	S	Paroxetine Hcl	Paroxetine Hcl	73	145	4350	877.19	13		73	145	877.19	4350		13
1215941372	Inger	David	Brunswick	ME	23	Family Practice	S	Paroxetine Hcl	Paroxetine Hcl	18	48	1424	180.69			18	48	180.69	1424	*
1215941778	Nguyen	Son	Huntington Beach	CA	6	Internal Medicine	S	Paroxetine Hcl	Paroxetine Hcl	14	38	1140	106.8		*					*
1215941992	Seyfried	Michael	Atlanta	GA	13	Family Practice	S	Paroxetine Hcl	Paroxetine Hcl	31	49	1457	293.06			31	49	293.06	1457	*
1215942180	Duthoy	Dale	White Bear Lake	MN	27	Family Practice	S	Paroxetine Hcl	Paroxetine Hcl	13	35	1050	236.3			13	35	236.3	1050	*
1215942610	Langschwager	Hans	Palm Harbor	FL	12	Internal Medicine	S	Paroxetine Hcl	Paroxetine Hcl	22	66	1980	456.01		#					*
1215943287	Gruenebaum	Michael	Lenexa	KS	20	Internal Medicine	S	Paroxetine Hcl	Paroxetine Hcl	12	31.9	957	116.73			12	31.9	116.73	957	*
1215943337	O'neill	David	Lehighton	PA	42	Internal Medicine	S	Paroxetine Hcl	Paroxetine Hcl	69	141	4230	1228.78	15	#					#
1215943568	Bradburd	Trina	Media	PA	42	Family Practice	S	Paroxetine Hcl	Paroxetine Hcl	122	176.4	3398	1143.7	15		108	162.4	1098.6	3300	#
1215943584	Jadhav	Swati	Round Rock	TX	48	Family Practice	S	Paroxetine Hcl	Paroxetine Hcl	18	30	900	152.55			18	30	152.55	900	*
1215943667	Jones	Angel	Stoneville	NC	37	Physician Assistant	S	Paroxetine Hcl	Paroxetine Hcl	36	60	1800	310.75			36	60	310.75	1800	*
1215943808	Oneill	Michael	Colorado Springs	CO	8	Family Practice	S	Paroxetine Hcl	Paroxetine Hcl	14	24	720	143.23			14	24	143.23	720	*
1215944137	Golay	John	Lexington	SC	45	Family Practice	S	Paroxetine Hcl	Paroxetine Hcl	60	92	2749	735.09			48	80	657.09	2389	*
1215945365	Martinez-Delio	Arlene	Lutz	FL	12	Psychiatry & Neurology	T	Paroxetine Hcl	Paroxetine Hcl	74	79.1	2336	418.53	14		18	18	98.95	517	*
1215945373	Walsh	Norah	Los Lunas	NM	35	Family Practice	S	Paroxetine Hcl	Paroxetine Hcl	50	106	3180	829.29	12	#					#
1215945779	Salese	Giuseppe	Orange	NJ	34	Internal Medicine	S	Paroxetine Hcl	Paroxetine Hcl	14	40	1200	191.29		#					*
1215945803	Dervisevic	Aida	Danbury	CT	9	Family Practice	S	Paroxetine Hcl	Paroxetine Hcl	23	53.5	1605	540.24		#					*
1215945811	Ahmed	Jalees	Farmingdale	NY	36	Psychiatry	S	Paroxetine Hcl	Paroxetine Hcl	18	18	540	88.52		*					*
1215945985	Meyer	Carl	Media	PA	42	Hospitalist	S	Paroxetine Hcl	Paroxetine Hcl	22	62	1844	477.74			22	62	477.74	1844	*
1215946058	Femenella	John	Hudson	FL	12	Nurse Practitioner	S	Paroxetine Hcl	Paroxetine Hcl	15	15	435	127.77			15	15	127.77	435	*
1215946603	Mavashev	Feliks	Chicago	IL	17	Internal Medicine	S	Paroxetine Hcl	Paroxetine Hcl	37	39	1170	259.71			37	39	259.71	1170	*
1215946686	Morris	Terry	Fredonia	KS	20	Family Practice	S	Paroxetine Hcl	Paroxetine Hcl	23	23	690	117.26			23	23	117.26	690	*
1215947213	Reddy	Chandrasekhar	Harlingen	TX	48	Internal Medicine	S	Paroxetine Hcl	Paroxetine Hcl	14	14	420	138.1		*					*
1215948039	Irwin	Robert	Oro Valley	AZ	4	Internal Medicine	S	Paroxetine Hcl	Paroxetine Hcl	13	39	1170	549.39			13	39	549.39	1170	*
1215948260	Martin	Earl	Waycross	GA	13	Family Practice	S	Paroxetine Hcl	Paroxetine Hcl	38	48	1440	204.89		#					*
1215949219	Volovoy	Vitaly	Brooklyn	NY	36	Internal Medicine	S	Paroxetine Hcl	Paroxetine Hcl	11	13	390	68.41			11	13	68.41	390	*
1215949953	Taylor	Cynthia	Richmond	VA	51	Nurse Practitioner	S	Paroxetine Hcl	Paroxetine Hcl	13	13	362	96.56			13	13	96.56	362	*
1215950027	Martz	William	Phoenix	AZ	4	Family Practice	S	Paroxetine Hcl	Paroxetine Hcl	11	11	239	134.44			11	11	134.44	239	*
1215950183	Cooley	Amy	Orange	VA	51	Family Practice	S	Paroxetine Hcl	Paroxetine Hcl	27	62	1860	233		#					*
1215950951	Ferguson	Cara	Mount Pleasant	SC	45	Internal Medicine	S	Paroxetine Hcl	Paroxetine Hcl	57	137	4110	1024.27	14		57	137	1024.27	4110		14
1215950985	Ruiz Diaz	Jorge	Adjuntas	PR	72	Internal Medicine	S	Paroxetine Hcl	Paroxetine Hcl	20	20	600	116.66		#					*
1215951397	Hanson	Mckenzie	Yankton	SD	46	Family Practice	S	Paroxetine Hcl	Paroxetine Hcl	26	54	1620	292.88			15	21	169.55	630	*
1215952262	Krusemark-Millin	Jennifer	Canton	OH	39	Family Practice	S	Paroxetine Hcl	Paroxetine Hcl	20	36	1080	377.78			20	36	377.78	1080	*
1215952684	Yang	Hayng Sung	Urbana	IL	17	Psychiatry & Neurology	T	Paroxetine Hcl	Paroxetine Hcl	21	44	1297	372.35		*					*
1215953013	Wu	Jennifer	San Diego	CA	6	Family Practice	S	Paroxetine Hcl	Paroxetine Hcl	12	22	637	152.99		*					*
1215953047	Mack	Theresa	New York	NY	36	Internal Medicine	S	Paroxetine Hcl	Paroxetine Hcl	11	11	330	37.55			11	11	37.55	330	*
1215953054	Vuong	Trang	Concord	NC	37	Internal Medicine	S	Paroxetine Hcl	Paroxetine Hcl	13	17	510	129.51			13	17	129.51	510	*
1215953369	Mulki	M Ghaith	New Lenox	IL	17	Internal Medicine	S	Paroxetine Hcl	Paroxetine Hcl	47	91	2697	913.82			47	91	913.82	2697	*
1215953914	Oh	Yeong	Glen Burnie	MD	24	Internal Medicine	S	Paroxetine Hcl	Paroxetine Hcl	47	91	2704	552.83			47	91	552.83	2704	*
1215954813	Tabatabaei	Mohammad	Decatur	IL	17	Physician Assistant	S	Paroxetine Hcl	Paroxetine Hcl	41	70	1684	245.93			41	70	245.93	1684	*
1215954888	Ausmus	Michael	Lees Summit	MO	29	Family Practice	S	Paroxetine Hcl	Paroxetine Hcl	19	47	1410	370.86			19	47	370.86	1410	*
1215955448	Benedict	Karl	Philadelphia	PA	42	Internal Medicine	S	Paroxetine Hcl	Paroxetine Hcl	17	21	630	353.77			17	21	353.77	630	*
1215955919	Svidler	Inessa	San Francisco	CA	6	General Practice	S	Paroxetine Hcl	Paroxetine Hcl	34	48	1440	227.86			34	48	227.86	1440	*
1215955984	Mueller	Diane	Jamestown	NY	36	Family Practice	S	Paroxetine Hcl	Paroxetine Hcl	16	48	1440	353.38			16	48	353.38	1440	*
1215956248	Benker	Joyce	West Springfield	MA	25	Nurse Practitioner	S	Paroxetine Hcl	Paroxetine Hcl	14	28	840	151.52			14	28	151.52	840	*
1215956602	Latta	Ralph	Benton	IL	17	Family Practice	S	Paroxetine Hcl	Paroxetine Hcl	13	39	1170	405.81			13	39	405.81	1170	*
1215957295	Foster	Julie	Bomoseen	VT	50	Family Practice	S	Paroxetine Hcl	Paroxetine Hcl	20	44	1320	476.5		*					*
1215957303	Russo	John	Greensboro	NC	37	Internal Medicine	S	Paroxetine Hcl	Paroxetine Hcl	14	28	826	421.09			14	28	421.09	826	*
1215957568	Giacomo	Daniel	Evanston	IL	17	Psychiatry	S	Paroxetine Er	Paroxetine Hcl	11	15	420	1637.92			11	15	1637.92	420	*
1215957568	Giacomo	Daniel	Evanston	IL	17	Psychiatry	S	Paroxetine Hcl	Paroxetine Hcl	16	29.4	881	523.22		#					*
1215957568	Giacomo	Daniel	Evanston	IL	17	Psychiatry	S	Paxil Cr	Paroxetine Hcl	11	11	330	2666.11			0	0	0	0	#
1215957758	Potter	Rhonda	Greenville	MS	28	Nurse Practitioner	S	Paroxetine Hcl	Paroxetine Hcl	18	30	900	235.3		*					*
1215958624	Khambati	Munira	Marble Falls	TX	48	Family Practice	S	Paroxetine Hcl	Paroxetine Hcl	30	90	2700	551.96		#					*
1215959069	Kassel	Matthew	Cheyenne	WY	56	Family Practice	S	Paroxetine Hcl	Paroxetine Hcl	22	62	1860	392.2		#					*
1215959945	Krider	James	Apple Valley	CA	6	Family Practice	S	Paroxetine Hcl	Paroxetine Hcl	31	65	1922	440.55		#					*
1215960109	Balarbar	Melinda	Flower Mound	TX	48	Family Practice	S	Paroxetine Hcl	Paroxetine Hcl	20	24	720	84.33			20	24	84.33	720	*
1215960174	Mcleod-Lorence	Laurie	Andover	MN	27	Family Practice	S	Paroxetine Hcl	Paroxetine Hcl	18	47.2	1417	329.62			18	47.2	329.62	1417	*
1215960653	Haas	Anuneet	Tempe	AZ	4	Internal Medicine	S	Paroxetine Hcl	Paroxetine Hcl	14	42	1260	205.96			14	42	205.96	1260	*
1215961180	Hall	John	Reidsville	NC	37	Internal Medicine	S	Paroxetine Hcl	Paroxetine Hcl	51	79	2370	619.81	11	#					*
1215961560	Vergeldt	Jeri	International Falls	MN	27	Family Practice	S	Paroxetine Hcl	Paroxetine Hcl	17	45.9	1356	275.24		#					*
1215961701	Potts	Robert	Santa Cruz	CA	6	Family Practice	S	Paroxetine Hcl	Paroxetine Hcl	24	24	675	208.14			24	24	208.14	675	*
1215962568	Hoffmeyer	Margaret	Florence	SC	45	Family Practice	S	Paroxetine Hcl	Paroxetine Hcl	30	58	1740	457.89	11	#					*
1215962931	Jones	Jo	Boston	MA	25	Internal Medicine	S	Paroxetine Hcl	Paroxetine Hcl	14	40	1200	246.59		*					*
1215963590	Lodhi	Saima	San Diego	CA	6	Internal Medicine	S	Paroxetine Hcl	Paroxetine Hcl	30	82	2460	704.87			30	82	704.87	2460	*
1215963707	Crover	Jeana	Portland	OR	41	Family Practice	S	Paroxetine Hcl	Paroxetine Hcl	22	47	1410	194.86			22	47	194.86	1410	*
1215964127	Sahgal	Vivek	Logansport	IN	18	Internal Medicine	S	Paroxetine Hcl	Paroxetine Hcl	28	60	1773	399.1			28	60	399.1	1773	*
1215964317	Durkin	Claire	Garden City	NY	36	Nurse Practitioner	S	Paroxetine Hcl	Paroxetine Hcl	34	46	1365	254.32		#					*
1215964614	Crandell	Blain	Bainbridge Island	WA	53	Family Practice	S	Paroxetine Hcl	Paroxetine Hcl	50	82	2420	909		#					*
1215964796	Dewdney	Donner	West Des Moines	IA	19	Psychiatry	S	Paroxetine Hcl	Paroxetine Hcl	23	35	1029	600.88		*					*
1215965058	Forster	Edward	Tallahassee	FL	12	Family Practice	S	Paroxetine Hcl	Paroxetine Hcl	17	28	840	269.05		#					*
1215965314	Jones	Crystal	Clinton	MO	29	Family Practice	S	Paroxetine Hcl	Paroxetine Hcl	20	30	877	142.62		#					*
1215965710	Matherne	Craig	Johnson City	TN	47	Family Practice	S	Paroxetine Hcl	Paroxetine Hcl	16	42	1260	359.83			16	42	359.83	1260	*
1215966072	Bauer	Raymond	Milwaukee	WI	55	Family Practice	S	Paroxetine Hcl	Paroxetine Hcl	34	70	2074	405.73			15	39	204.1	1170	*
1215966858	Lim	Edison	Cherry Valley	IL	17	Family Practice	S	Paroxetine Hcl	Paroxetine Hcl	20	58	1726	311.79		#					*
1215966957	Stebelton	Gary	Grand Rapids	MI	26	Internal Medicine	S	Paroxetine Hcl	Paroxetine Hcl	13	32	960	168.15		*					*
1215967278	Gerardi	Kimberly	Georgetown	DE	10	Certified Clinical Nurse Specialist	S	Paroxetine Hcl	Paroxetine Hcl	33	33	972	802.04			0	0	0	0	#
1215967393	Kempf	Thomas	Fargo	ND	38	Internal Medicine	S	Paroxetine Hcl	Paroxetine Hcl	24	46	1380	235.42		#					*
1215967617	Loring	Katharine	Houston	TX	48	Nurse Practitioner	S	Paroxetine Hcl	Paroxetine Hcl	22	22	660	167.91			22	22	167.91	660	*
1215967880	Warner	Andrew	Buffalo	NY	36	Internal Medicine	S	Paroxetine Hcl	Paroxetine Hcl	88	233.3	6960	1167.03	23	#					#
1215967906	Gaidry	John	San Diego	CA	6	Internal Medicine	S	Paroxetine Hcl	Paroxetine Hcl	32	32.1	686	379.66		#					*
1215968045	Fackrell	Matthew	Blackfoot	ID	16	Family Practice	S	Paroxetine Hcl	Paroxetine Hcl	26	53	1590	293.21		#					*
1215968755	Occomy	Stacey	Dyer	IN	18	Psychiatry	S	Paroxetine Hcl	Paroxetine Hcl	56	84.2	2526	786.9			17	27	237.5	810	*
1215968870	Rider	James	Winchester	KS	20	Family Practice	S	Paroxetine Hcl	Paroxetine Hcl	17	17	425	148.38		#					*
1215969043	Madden	Jennifer	Amherst	NH	33	Family Practice	S	Paroxetine Hcl	Paroxetine Hcl	13	39	1170	304.13			13	39	304.13	1170	*
1215969605	Pardo	Gabriel	Oklahoma City	OK	40	Neurology	S	Paroxetine Hcl	Paroxetine Hcl	16	44	1320	457.34		#					*
1215970512	Butler	Christopher	Hyannis	MA	25	Family Practice	S	Paroxetine Hcl	Paroxetine Hcl	20	58	1740	257.96			20	58	257.96	1740	*
1215970694	Fissel	Brett	Chalfont	PA	42	Family Practice	S	Paroxetine Hcl	Paroxetine Hcl	27	57	1710	383.16			27	57	383.16	1710	*
1215970769	Thorkildsen	Bruce	Bethlehem	PA	42	Internal Medicine	S	Paroxetine Hcl	Paroxetine Hcl	35	63	1844	532.19		#					*
1215970876	Valdez	George	Tomball	TX	48	Family Practice	S	Paroxetine Hcl	Paroxetine Hcl	34	45	1334	373.47		#					*
1215970959	Swinney	Audie	Henryetta	OK	40	Family Practice	S	Paroxetine Hcl	Paroxetine Hcl	11	17	510	50.7			11	17	50.7	510	*
1215971155	Michels	Frank	Billings	MT	30	Family Practice	S	Paroxetine Hcl	Paroxetine Hcl	23	33.1	994	166.38		#					*
1215971262	Rahman	Mohammed	Elmhurst	NY	36	Internal Medicine	S	Paroxetine Hcl	Paroxetine Hcl	106	148	4440	733.21	22		68	90	372.77	2700	#
1215971338	Stubblefield	Sandra	Brookland	AR	5	Family Practice	S	Paroxetine Hcl	Paroxetine Hcl	13	39	1170	99.11			13	39	99.11	1170	*
1215971593	Preucil	Daniel	Twin Falls	ID	16	Family Practice	S	Paroxetine Hcl	Paroxetine Hcl	57	118.1	3542	857.93			46	93.1	755.93	2792	*
1215971809	Waszak	Michael	Joliet	IL	17	Family Practice	S	Paroxetine Hcl	Paroxetine Hcl	31	65	1950	390.39			31	65	390.39	1950	*
1215972013	Moty	Ayham	Minneapolis	MN	27	Family Practice	S	Paroxetine Hcl	Paroxetine Hcl	21	25.3	757	164.45		#					*
1215972252	Hartman	Antoinette	Fayetteville	AR	5	Nurse Practitioner	S	Paroxetine Hcl	Paroxetine Hcl	12	36	1080	224.42			12	36	224.42	1080	*
1215972500	Fleischmann	Melanie	Hershey	PA	42	Family Practice	S	Paroxetine Hcl	Paroxetine Hcl	12	36	1080	293.66			12	36	293.66	1080	*
1215972575	Trombley	Michael	Mason	OH	39	Family Practice	S	Paroxetine Hcl	Paroxetine Hcl	33	61	1830	413.8		*					*
1215972591	Hyland	Bryan	Tyler	TX	48	Family Practice	S	Paroxetine Hcl	Paroxetine Hcl	47	89	2670	376.07			29	55	185.84	1650	*
1215972823	Burruss	Valencia	Douglasville	GA	13	Family Practice	S	Paroxetine Hcl	Paroxetine Hcl	13	19	570	211.02		*					*
1215973490	Morgan	Jack	Memphis	TN	47	Psychiatry	S	Paroxetine Hcl	Paroxetine Hcl	12	32	960	297.35		*					*
1215973524	Ammon	John	Birmingham	AL	1	Internal Medicine	S	Paroxetine Hcl	Paroxetine Hcl	52	109.8	3294	779.02			52	109.8	779.02	3294	*
1215973532	Patel	Pravin	Clio	SC	45	Family Practice	S	Paroxetine Hcl	Paroxetine Hcl	13	13	345	129.35		*					*
1215974811	Chapman	Jennifer	Winston-Salem	NC	37	Physician Assistant	S	Paroxetine Hcl	Paroxetine Hcl	22	30	900	429.57		*					*
1215974894	Zimmerman	John	Lewes	DE	10	Internal Medicine	S	Paroxetine Hcl	Paroxetine Hcl	14	14.1	386	144.91			14	14.1	144.91	386	*
1215974985	Mcwha	Kenneth	Needham	MA	25	Family Practice	S	Paroxetine Hcl	Paroxetine Hcl	14	30	900	150.09		*					*
1215975255	Modak	Arvind	Aransas Pass	TX	48	Internal Medicine	S	Paroxetine Hcl	Paroxetine Hcl	25	35	1035	275.57			25	35	275.57	1035	*
1215975677	Galvez	Olivia	Boise	ID	16	Family Practice	S	Paroxetine Hcl	Paroxetine Hcl	14	23	690	128.12		*					*
1215975701	Bigman	Alan	Hauppauge	NY	36	Emergency Medicine	S	Paroxetine Hcl	Paroxetine Hcl	11	25	750	155.63			11	25	155.63	750	*
1215975826	Quinn	Geoffrey	San Francisco	CA	6	Internal Medicine	S	Paroxetine Hcl	Paroxetine Hcl	17	51	1530	234.8			17	51	234.8	1530	*
1215975990	Supplitt	George	Vancouver	WA	53	Family Practice	S	Paroxetine Hcl	Paroxetine Hcl	12	12	360	68.3			0	0	0	0	#
1215976022	Henderson	Larry	Lucedale	MS	28	Family Practice	S	Paroxetine Hcl	Paroxetine Hcl	71	131	3930	924.49	19		49	91	722.75	2730	#
1215976238	Bortolotti	Lorenzo	Houston	TX	48	Internal Medicine	S	Paroxetine Hcl	Paroxetine Hcl	16	47	1410	267.57		#					*
1215976428	Brunsman	Thomas	Xenia	OH	39	Family Practice	S	Paroxetine Hcl	Paroxetine Hcl	14	37	1110	125.59			14	37	125.59	1110	*
1215976782	Nieves Gonzalez	Luis	Isabela	PR	72	General Practice	S	Paroxetine Hcl	Paroxetine Hcl	45	61	1830	368.13			33	49	241.62	1470	*
1215976840	Gutierrez	Melissa	Anaheim	CA	6	Family Practice	S	Paroxetine Hcl	Paroxetine Hcl	19	27	810	214.81		#					*
1215976899	Gallagher	John	Spartanburg	SC	45	Internal Medicine	S	Paroxetine Hcl	Paroxetine Hcl	25	49	1240	330.61		#					*
1215976964	Sandoval	Nelson	Tucson	AZ	4	Internal Medicine	S	Paroxetine Hcl	Paroxetine Hcl	94	156	4680	1087.28	17		80	132	859.13	3960	#
1215977145	Amin	Alkesh	Lake Jackson	TX	48	Internal Medicine	S	Paroxetine Hcl	Paroxetine Hcl	81	210.7	6322	1645.26	21		81	210.7	1645.26	6322		21
1215977665	Analoro	Gail	Lynn	MA	25	Nurse Practitioner	S	Paroxetine Hcl	Paroxetine Hcl	37	49	1470	278.21		*					*
1215977814	Brock	Donald	Anadarko	OK	40	Family Practice	S	Paroxetine Hcl	Paroxetine Hcl	19	49	1470	269.1		*					*
1215978358	Bronstein	David	Elon	NC	37	Family Practice	S	Paroxetine Hcl	Paroxetine Hcl	36	64	1865	834.24			36	64	834.24	1865	*
1215978382	Carlson	Tara	Sturgis	SD	46	Physician Assistant	S	Paroxetine Hcl	Paroxetine Hcl	18	38	1140	197.08		#					*
1215978549	Fox	David	Newtown Square	PA	42	Family Practice	S	Paroxetine Hcl	Paroxetine Hcl	23	69	2070	742.33			23	69	742.33	2070	*
1215978689	Taranissi	Ahmed	Mexico	MO	29	Psychiatry	S	Paroxetine Hcl	Paroxetine Hcl	68	71.4	2135	598.49		*					*
1215978739	Redding	John	Asheboro	NC	37	Family Practice	S	Paroxetine Hcl	Paroxetine Hcl	14	40	1200	402.67		*					*
1215978770	Wright	Kenneth	Benton	AR	5	Psychiatry	S	Paroxetine Hcl	Paroxetine Hcl	29	29.5	881	300.86			0	0	0	0	#
1215978887	Paul	Sivanta	Jacksonville	FL	12	Psychiatry	S	Paroxetine Hcl	Paroxetine Hcl	14	28	840	131.4			0	0	0	0	#
1215979117	Kent	Robert	Cuyahoga Falls	OH	39	Internal Medicine	S	Paroxetine Hcl	Paroxetine Hcl	12	36	1080	237.54			12	36	237.54	1080	*
1215979257	Sanders	Harvey	Waynesboro	GA	13	Internal Medicine	S	Paroxetine Hcl	Paroxetine Hcl	37	73	2190	611.77		#					*
1215979281	Reddy	Pranahitha	Olathe	KS	20	Psychiatry	S	Paroxetine Hcl	Paroxetine Hcl	27	27.2	816	263.92		*					*
1215979331	Treiman	Philip	Doylestown	PA	42	Family Practice	S	Paroxetine Hcl	Paroxetine Hcl	18	54	1620	328.35			18	54	328.35	1620	*
1215979554	Maret	Jason	Decorah	IA	19	Psychiatry	S	Paroxetine Hcl	Paroxetine Hcl	61	103.1	3092	629.11	11		35	47	266.69	1410	*
1215979604	Fonte	Carlos	Las Vegas	NV	32	Interventional Cardiology	S	Paroxetine Hcl	Paroxetine Hcl	11	33	990	156.05			11	33	156.05	990	*
1215979711	Arain	Tariq	Lancaster	KY	21	Family Practice	S	Paroxetine Hcl	Paroxetine Hcl	39	51	1530	238.84			25	31	123.89	930	*
1215980008	Knudson	Dean	St Louis Park	MN	27	Psychiatry	S	Paroxetine Hcl	Paroxetine Hcl	102	109.4	3242	945.23			60	67.4	627.97	1982	*
1215980438	Perl	Mike	Margate	FL	12	Internal Medicine	S	Paroxetine Hcl	Paroxetine Hcl	39	117	3510	504.84	13	#					#
1215981121	Dasher	Charles	Birmingham	AL	1	Gastroenterology	S	Paroxetine Hcl	Paroxetine Hcl	19	31	930	187.88			19	31	187.88	930	*
1215981733	Pardoe	Theresa	West Allis	WI	55	Family Practice	S	Paroxetine Hcl	Paroxetine Hcl	24	48	1403	471.73			11	33	274.14	990	*
1215982475	Butler	Brad	Angier	NC	37	Family Practice	S	Paroxetine Hcl	Paroxetine Hcl	41	71.7	2150	476.09			29	59.7	372.34	1790	*
1215982574	Bethel	Kimberly	Trotwood	OH	39	Internal Medicine	S	Paroxetine Hcl	Paroxetine Hcl	90	144	4260	664.49	18		53	81	281.75	2430	*
1215983556	Kane	Amy	Ossineke	MI	26	Nurse Practitioner	S	Paroxetine Hcl	Paroxetine Hcl	29	47.3	1402	472.74			29	47.3	472.74	1402	*
1215983895	Varon	Joseph	Houston	TX	48	Pulmonary Disease	S	Paroxetine Hcl	Paroxetine Hcl	11	11	330	48.6			11	11	48.6	330	*
1215984364	Maw	Soe	Folsom	CA	6	Internal Medicine	S	Paroxetine Hcl	Paroxetine Hcl	13	33	990	205.44			13	33	205.44	990	*
1215984513	Chow	John	San Mateo	CA	6	Internal Medicine	S	Paroxetine Hcl	Paroxetine Hcl	26	53	1590	554.29			26	53	554.29	1590	*
1215984695	Micek	Connie	Hartington	NE	31	Family Practice	S	Paroxetine Hcl	Paroxetine Hcl	19	23	690	205.09			19	23	205.09	690	*
1215984760	Files	D	Levittown	PA	42	Family Practice	S	Paroxetine Hcl	Paroxetine Hcl	14	22	660	203.54		#					*
1215984786	Gamard	Christopher	Mobile	AL	1	Internal Medicine	S	Paroxetine Hcl	Paroxetine Hcl	14	42	1260	201.91		*					*
1215985015	Richards	Cheryl	Rockwall	TX	48	Family Practice	S	Paroxetine Hcl	Paroxetine Hcl	13	37	1110	260.71			13	37	260.71	1110	*
1215985148	Barnes	William	Salem	KY	21	General Practice	S	Paroxetine Hcl	Paroxetine Hcl	22	46	1380	177.71		*					*
1215985155	Winiecki	Robert	Lisle	IL	17	Internal Medicine	S	Paroxetine Hcl	Paroxetine Hcl	31	83	2487	551.58			31	83	551.58	2487	*
1215985387	Davis-Delay	Erin	Woodstock	IL	17	Internal Medicine	S	Paroxetine Hcl	Paroxetine Hcl	29	65	1950	561.87			29	65	561.87	1950	*
1215986153	Joy	Annarosan	Columbia	SC	45	Family Practice	S	Paroxetine Hcl	Paroxetine Hcl	15	38	1140	294.46			15	38	294.46	1140	*
1215986211	Shah	Sanjay	The Villages	FL	12	Internal Medicine	S	Paroxetine Hcl	Paroxetine Hcl	62	180.5	5414	727.43	17	#					#
1215986245	Kondan	Richard	Doylestown	PA	42	Internal Medicine	S	Paroxetine Hcl	Paroxetine Hcl	21	61	1830	465.19		#					*
1215986864	Shorten	Suzanne	Ambler	PA	42	Family Practice	S	Paroxetine Hcl	Paroxetine Hcl	12	20	600	111.3			12	20	111.3	600	*
1215987409	Soloniuk-Tays	Gaylene	Visalia	CA	6	Emergency Medicine	S	Paroxetine Hcl	Paroxetine Hcl	53	91	2720	672.99			53	91	672.99	2720	*
1215987912	Aung-Din	Ronald	Sarasota	FL	12	Neurology	S	Paroxetine Hcl	Paroxetine Hcl	18	30	900	300.09		#					*
1215988100	Beeghly	Laura	Lynn	MA	25	Internal Medicine	S	Paroxetine Hcl	Paroxetine Hcl	27	63	1890	421.76		#					*
1215988415	Sturgis	Sarah	Mechanicsburg	PA	42	Nurse Practitioner	S	Paroxetine Hcl	Paroxetine Hcl	21	61	1830	384.03			21	61	384.03	1830	*
1215989488	Dhar	Anjana	Rockville	MD	24	Internal Medicine	S	Paroxetine Hcl	Paroxetine Hcl	11	29	870	276.96			11	29	276.96	870	*
1215989587	Rogers	Robert	Greenville	SC	45	Dermatology	S	Paroxetine Hcl	Paroxetine Hcl	13	17	510	206.57			13	17	206.57	510	*
1215989652	Habegger	Juli	Pawnee City	NE	31	Physician Assistant	S	Paroxetine Hcl	Paroxetine Hcl	20	32	960	170.96		#					*
1215989876	Reynolds	Lance	Westfield	MA	25	Internal Medicine	S	Paroxetine Hcl	Paroxetine Hcl	33	71	2118	375.59			33	71	375.59	2118	*
1215990080	Xu	Jin	Blandon	PA	42	Family Practice	S	Paroxetine Hcl	Paroxetine Hcl	73	135	4034	924.45	12		73	135	924.45	4034		12
1215990163	Borow	Carolyn	Saint Paul	MN	27	Family Practice	S	Paroxetine Hcl	Paroxetine Hcl	19	55	1650	225.36		#					*
1215990437	Pazos	Victor	Hialeah	FL	12	Cardiology	S	Paroxetine Hcl	Paroxetine Hcl	12	34	1020	317.04			12	34	317.04	1020	*
1215990569	Parsons	Timothy	Northampton	MA	25	Family Practice	S	Paroxetine Hcl	Paroxetine Hcl	57	140.5	4216	442.26	13		57	140.5	442.26	4216		13
1215990932	Khorsandi	Jahanyar	Breaux Bridge	LA	22	Family Practice	S	Paroxetine Hcl	Paroxetine Hcl	33	59.6	1770	288.93			22	34.6	146.7	1020	*
1215991302	Press	Raymond	San Diego	CA	6	Rheumatology	S	Paroxetine Hcl	Paroxetine Hcl	11	11	330	64.74			11	11	64.74	330	*
1215991450	Martin	Susan	Toccoa	GA	13	Pathology	S	Paroxetine Hcl	Paroxetine Hcl	54	54.1	1623	839.35			30	30	192.05	900	*
1215991518	Schultz	Randolph	Reynoldsburg	OH	39	Family Practice	S	Paroxetine Hcl	Paroxetine Hcl	24	52	1560	415.05			24	52	415.05	1560	*
1215991773	Kowash	Philip	Saco	ME	23	Family Practice	S	Paroxetine Hcl	Paroxetine Hcl	25	51	1530	414.7		#					*
1215992144	Ganatra	Vijay	Fort Myers	FL	12	Internal Medicine	S	Paroxetine Hcl	Paroxetine Hcl	22	22	375	190.02			22	22	190.02	375	*
1215992466	Taycher	Svetlana	Gresham	OR	41	Family Practice	S	Paroxetine Hcl	Paroxetine Hcl	39	91.3	2738	1000.84			27	79.1	755.77	2372	*
1215992573	Wolfe	Adam	Grand Rapids	MI	26	Internal Medicine	S	Paroxetine Er	Paroxetine Hcl	21	45	1350	3263.97			21	45	3263.97	1350	*
1215992573	Wolfe	Adam	Grand Rapids	MI	26	Internal Medicine	S	Paroxetine Hcl	Paroxetine Hcl	41	89.3	2679	493.97		#					*
1215993084	Abusharr	Raja	The Woodlands	TX	48	Family Practice	S	Paroxetine Hcl	Paroxetine Hcl	13	35	1050	189.16			13	35	189.16	1050	*
1215993290	Joseph	Brian	Williamsville	NY	36	Psychiatry	S	Paroxetine Hcl	Paroxetine Hcl	13	16	480	73.17			0	0	0	0	#
1215993415	Thuney	J	Kettering	OH	39	Family Practice	S	Paroxetine Hcl	Paroxetine Hcl	77	159	4770	879.55	14		60	134	770.66	4020	#
1215993449	Bierbaum	Wayne	West River	MD	24	Internal Medicine	S	Paroxetine Hcl	Paroxetine Hcl	14	41	1230	331.71			14	41	331.71	1230	*
1215993514	Link	Michael	Kissimmee	FL	12	Family Practice	S	Paroxetine Hcl	Paroxetine Hcl	86	236	7080	1137.86	27	#					#
1215993654	D'ambruoso	William	San Luis Obispo	CA	6	Internal Medicine	S	Paroxetine Hcl	Paroxetine Hcl	26	26	251	203.38			26	26	203.38	251	*
1215993738	Provenzano	Joseph	Modesto	CA	6	Family Practice	S	Paroxetine Hcl	Paroxetine Hcl	20	46	1380	431.84		#					*
1215993779	Brook	Barry	Cincinnati	OH	39	Family Practice	S	Paroxetine Hcl	Paroxetine Hcl	11	32	960	295.77			11	32	295.77	960	*
1215993787	Roudachevski	Evgueni	Little Rock	AR	5	Geriatric Medicine	S	Paroxetine Hcl	Paroxetine Hcl	96	96.8	2674	927.37	16		72	72.7	695.51	1976	#
1215993969	Humphreys	Melissa	Louisville	KY	21	Nurse Practitioner	S	Paroxetine Hcl	Paroxetine Hcl	35	63	1864	274.24		*					*
1215994132	Logrono	Arturo	Pembroke Pines	FL	12	Internal Medicine	S	Paroxetine Hcl	Paroxetine Hcl	31	81	2430	245.07		#					*
1215994306	Jankowski	Cynthia	Warwick	RI	44	Certified Clinical Nurse Specialist	S	Paroxetine Hcl	Paroxetine Hcl	15	17	510	92.01			0	0	0	0	#
1215994587	Wigert	Robert	Spokane	WA	53	Internal Medicine	S	Paroxetine Hcl	Paroxetine Hcl	35	71	2130	451.5		#					*
1215994769	Lenssen	Stacie	Watertown	SD	46	Family Practice	S	Paroxetine Hcl	Paroxetine Hcl	20	26	780	152.89			20	26	152.89	780	*
1215994959	Keller	Brian	Summerville	SC	45	Family Practice	S	Paroxetine Hcl	Paroxetine Hcl	40	92	2735	681.26		#					*
1215995337	Rubinger	Martin	Santa Rosa	CA	6	Internal Medicine	S	Paroxetine Hcl	Paroxetine Hcl	19	19.2	553	119.8			19	19.2	119.8	553	*
1215995345	Goldstein	Gary	Palm Harbor	FL	12	Internal Medicine	S	Paroxetine Hcl	Paroxetine Hcl	11	31	910	231.04		*					*
1215995758	Thompson	Craig	Marion	OH	39	Internal Medicine	S	Paroxetine Hcl	Paroxetine Hcl	22	52	1554	402.9		#					*
1215995766	Guerrero	Ramiro	Sanger	CA	6	Family Practice	S	Paroxetine Hcl	Paroxetine Hcl	25	33	990	137.74			25	33	137.74	990	*
1215995972	Mckinney	Roger	Lebanon	TN	47	Family Practice	S	Paroxetine Hcl	Paroxetine Hcl	86	138	4072	1361.24	16		52	96	686.99	2828	#
1215996392	Grant	Lisa	Madison	WI	55	Internal Medicine	S	Paroxetine Hcl	Paroxetine Hcl	14	42	1260	229.38			14	42	229.38	1260	*
1215996400	Bernier	Aracelia	Panama City Beach	FL	12	Family Practice	S	Paroxetine Hcl	Paroxetine Hcl	20	60	1800	488.87			20	60	488.87	1800	*
1215996418	Salas	Hillard	Dubuque	IA	19	Internal Medicine	S	Paroxetine Hcl	Paroxetine Hcl	149	266	7980	2078.69	25		125	242	1835.11	7260	#
1215996608	Morton	Margaret	Pittsburgh	PA	42	Family Practice	S	Paroxetine Hcl	Paroxetine Hcl	19	31	930	151.09			19	31	151.09	930	*
1215996699	Phen	Lovsho	Portola	CA	6	Internal Medicine	S	Paroxetine Hcl	Paroxetine Hcl	19	51	1530	293.26		#					*
1215996731	Hotchkin	Karen	Phillipsburg	NJ	34	Internal Medicine	S	Paroxetine Hcl	Paroxetine Hcl	51	105	3150	688.67		#					*
1215996764	Murphy	Tricia	Las Vegas	NV	32	Internal Medicine	S	Paroxetine Hcl	Paroxetine Hcl	15	43	1290	200.23		*					*
1215996954	Abid	Munir	Saint Paul	MN	27	Endocrinology	S	Paroxetine Hcl	Paroxetine Hcl	12	34	1020	165.84			12	34	165.84	1020	*
1215997259	Alvarez	Eliazar	Dallas	TX	48	Family Practice	S	Paroxetine Hcl	Paroxetine Hcl	11	27	787	149.31			11	27	149.31	787	*
1215997440	Yates	Judith	Traverse City	MI	26	Internal Medicine	S	Paroxetine Hcl	Paroxetine Hcl	30	90	2700	583.73			30	90	583.73	2700	*
1215997796	Ebaugh	Diane	Hastings	MI	26	Family Practice	S	Paroxetine Hcl	Paroxetine Hcl	30	76	2280	358.44			30	76	358.44	2280	*
1215997820	Balogun	Olajide	Lugoff	SC	45	Internal Medicine	S	Paroxetine Hcl	Paroxetine Hcl	30	32	930	435.64		#					*
1215997887	Balot	Barry	Lindenhurst	NY	36	Internal Medicine	S	Paroxetine Hcl	Paroxetine Hcl	124	148	3485	1319.47	17		112	136	1238.67	3327	#
1215997994	Rentas	Eduardo	Kissimmee	FL	12	Psychiatry	S	Paroxetine Cr	Paroxetine Hcl	36	36	1080	3690.92		*					*
1215997994	Rentas	Eduardo	Kissimmee	FL	12	Psychiatry	S	Paroxetine Er	Paroxetine Hcl	58	58	1740	6317.78			19	19	2005.7	570	*
1215997994	Rentas	Eduardo	Kissimmee	FL	12	Psychiatry	S	Paroxetine Hcl	Paroxetine Hcl	963	986	29539	6367.12	112		236	246	1492.7	7339		30
1215998372	Mcinerney	Michael	Pittsfield	MA	25	Internal Medicine	S	Paroxetine Hcl	Paroxetine Hcl	16	34	1020	186.01			16	34	186.01	1020	*
1215998679	Grunwald	Gregory	Medford	OR	41	Internal Medicine	S	Paroxetine Hcl	Paroxetine Hcl	17	25	726	161.34		*					*
1215998760	Wolf	Harvey	Southern Pines	NC	37	Internal Medicine	S	Paroxetine Hcl	Paroxetine Hcl	58	88	2640	771.53	12		44	68	623.5	2040	*
1215999016	Pritchard	Sharon	Mountain Home	AR	5	Family Practice	S	Paroxetine Hcl	Paroxetine Hcl	39	93.1	2772	364.38	11	#					*
1215999495	Kapogiannis	Christos	North Dartmouth	MA	25	Internal Medicine	S	Paroxetine Hcl	Paroxetine Hcl	20	42	1260	262.24		#					*
1215999826	Strong	Linda	Edmonds	WA	53	Internal Medicine	S	Paroxetine Hcl	Paroxetine Hcl	22	58	1740	529.35			22	58	529.35	1740	*
1225000235	Frierson	Robert	Louisville	KY	21	Psychiatry	S	Paroxetine Hcl	Paroxetine Hcl	21	37	1110	240.08			0	0	0	0	#
1225000268	Sauret	John	Niagara Falls	NY	36	Family Practice	S	Paroxetine Hcl	Paroxetine Hcl	45	71	2128	456.39			22	34	109.77	1018	*
1225000730	Chengappa	Kadiamada	Pittsburgh	PA	42	Psychiatry	S	Paroxetine Hcl	Paroxetine Hcl	41	41.3	1227	306.11			0	0	0	0	#
1225000953	Posang	Paveena	Salisbury	NC	37	Family Practice	S	Paroxetine Hcl	Paroxetine Hcl	13	31	930	194.98		*					*
1225001043	Sawtelle	Bradley	Lincoln	NE	31	Family Practice	S	Paroxetine Hcl	Paroxetine Hcl	14	24	720	235.61		*					*
1225001126	Sabo	Mildred	Stuart	FL	12	Geriatric Medicine	S	Paroxetine Hcl	Paroxetine Hcl	16	48	1440	432.91			16	48	432.91	1440	*
1225001217	Terp	David	Rochester	NY	36	Physician Assistant	S	Paroxetine Hcl	Paroxetine Hcl	23	51	1524	250.52			23	51	250.52	1524	*
1225001456	Richter	Stanley	Tamarac	FL	12	Cardiology	S	Paroxetine Hcl	Paroxetine Hcl	20	52	1560	428.81		#					*
1225001548	Ellis	Carolyn	Pittsburgh	PA	42	Internal Medicine	S	Paroxetine Hcl	Paroxetine Hcl	27	81	2430	479.34			27	81	479.34	2430	*
1225001605	Drye-Glover	Bettye	Douglasville	GA	13	Internal Medicine	S	Paroxetine Hcl	Paroxetine Hcl	28	68	2025	421.31	11	#					*
1225002066	Folch	Damian	Chelmsford	MA	25	Family Practice	S	Paroxetine Hcl	Paroxetine Hcl	37	101	3023	348.04			37	101	348.04	3023	*
1225002199	Makieve	Daniel	Lincoln	CA	6	Internal Medicine	S	Paroxetine Hcl	Paroxetine Hcl	13	13	390	126.01		*					*
1225002207	Thumuluri	Anuradha	Kokomo	IN	18	Psychiatry	S	Paroxetine Hcl	Paroxetine Hcl	102	106.2	2922	926.75	11	*					*
1225002371	Lim	Alfredo	Phoenix	AZ	4	Internal Medicine	S	Paroxetine Hcl	Paroxetine Hcl	63	147	4410	1671.65	15	#					#
1225002389	Sudan	Arthur	Waco	TX	48	Internal Medicine	S	Paroxetine Hcl	Paroxetine Hcl	35	51	1530	366.92			35	51	366.92	1530	*
1225002603	Poor	Hooshang	Newton	MA	25	Internal Medicine	S	Paroxetine Hcl	Paroxetine Hcl	61	61	1565	906.73	11	#					*
1225002801	Thomas	Kurt	Hanover	PA	42	Family Practice	S	Paroxetine Hcl	Paroxetine Hcl	11	11	323	88.11			11	11	88.11	323	*
1225003098	Lessmann	Erik	Montgomery	AL	1	Family Practice	S	Paroxetine Hcl	Paroxetine Hcl	25	33	990	165.9		#					*
1225003122	Ortega	Andrew	San Antonio	TX	48	Family Practice	S	Paroxetine Hcl	Paroxetine Hcl	30	60	1800	480.33			15	39	400.13	1170	*
1225003155	Shapiro	Stuart	Oil City	PA	42	Internal Medicine	S	Paroxetine Hcl	Paroxetine Hcl	15	27	810	191.29		#					*
1225003353	Bazel	Sohail	High Point	NC	37	Internal Medicine	S	Paroxetine Hcl	Paroxetine Hcl	17	29	870	385.34		#					*
1225003460	Jarosz	David	Keystone Heights	FL	12	Nurse Practitioner	S	Paroxetine Hcl	Paroxetine Hcl	28	84	2520	785.14		*					*
1225003627	Rivett	Austin	Omaha	NE	31	Family Practice	S	Paroxetine Hcl	Paroxetine Hcl	24	46	1346	324.81		*					*
1225003924	Chesebro	Marcia	Huntsville	AL	1	Family Practice	S	Paroxetine Hcl	Paroxetine Hcl	27	31	716	247.32			27	31	247.32	716	*
1225003973	Riddle	James	Columbia	SC	45	Psychiatry & Neurology	T	Paroxetine Hcl	Paroxetine Hcl	37	38	1140	334.66			0	0	0	0	#
1225004161	Hoffmann	Julie	Vinton	IA	19	Nurse Practitioner	S	Paroxetine Hcl	Paroxetine Hcl	21	63	1890	213.75			21	63	213.75	1890	*
1225004229	Rieth	Douglas	Spartanburg	SC	45	Internal Medicine	S	Paroxetine Hcl	Paroxetine Hcl	117	209	6260	1350.9	21		97	181	1208.12	5420	#
1225004252	Souphis	Daniel	Fort Gratiot	MI	26	Family Practice	S	Paroxetine Hcl	Paroxetine Hcl	108	169	4804	1792.89	19		74	119	1009.16	3353	#
1225004294	Borodulia	Nicholas	Fenwick Island	DE	10	Family Practice	S	Paroxetine Hcl	Paroxetine Hcl	36	54	1620	514.27			36	54	514.27	1620	*
1225004302	Webb	Paul	Wyalusing	PA	42	Internal Medicine	S	Paroxetine Hcl	Paroxetine Hcl	77	89	2570	713.6	12		64	76	654.78	2180	*
1225004351	Anderson	James	Irving	TX	48	Family Practice	S	Paroxetine Hcl	Paroxetine Hcl	28	50	1500	293.87		#					*
1225004658	Feltner	Roland	Snohomish	WA	53	Family Practice	S	Paroxetine Hcl	Paroxetine Hcl	22	51	1514	366.14		*					*
1225004997	Napoli	John	Buffalo	NY	36	Psychiatry	S	Paroxetine Hcl	Paroxetine Hcl	12	18	540	148.7		#					*
1225005390	Ridgway	Ona	Fruita	CO	8	Nurse Practitioner	S	Paroxetine Hcl	Paroxetine Hcl	16	20	563	180.98			16	20	180.98	563	*
1225005424	Illanas	Jose	Mayaguez	PR	72	Internal Medicine	S	Paroxetine Hcl	Paroxetine Hcl	78	96	2864	624.48	13		46	58	353.89	1724	*
1225005598	Taiwo	Olufemi	Jonesboro	GA	13	Psychiatry	S	Paroxetine Hcl	Paroxetine Hcl	191	245.2	7189	2522.12	33		53	83	644.22	2490		13
1225005705	Scribner	Anita	Longview	TX	48	Infectious Disease	S	Paroxetine Hcl	Paroxetine Hcl	37	49	1470	266.76		*					*
1225005879	Bloom	R.	Wichita	KS	20	Internal Medicine	S	Paroxetine Hcl	Paroxetine Hcl	24	56	1661	234.18			24	56	234.18	1661	*
1225005937	Peterson	Kimberly	Rochester	NY	36	Internal Medicine	S	Paroxetine Hcl	Paroxetine Hcl	60	120	3600	577.72			60	120	577.72	3600	*
1225006174	Midkiff	Leighanna	Charlottesville	VA	51	Nurse Practitioner	S	Paroxetine Hcl	Paroxetine Hcl	37	37.4	1120	559.12			0	0	0	0	#
1225006232	Wenner	Christopher	Cold Spring	MN	27	Family Practice	S	Paroxetine Hcl	Paroxetine Hcl	15	19	530	135.63			15	19	135.63	530	*
1225006513	Lipschitz	David	Winter Haven	FL	12	Family Practice	S	Paroxetine Hcl	Paroxetine Hcl	35	83	2490	521.1	13		24	60	435.53	1800	*
1225006638	Gasner	Alan	Winter Haven	FL	12	Internal Medicine	S	Paroxetine Hcl	Paroxetine Hcl	27	79	2370	796.78		#					*
1225006778	Albert	Steven	Madawaska	ME	23	Nurse Practitioner	S	Paroxetine Hcl	Paroxetine Hcl	31	93	2790	864.82			31	93	864.82	2790	*
1225006869	Gillis	Anne	Maysville	KY	21	General Practice	S	Paroxetine Hcl	Paroxetine Hcl	16	44	1320	202.77			16	44	202.77	1320	*
1225006935	Wang	James	Avon Lake	OH	39	Internal Medicine	S	Paroxetine Hcl	Paroxetine Hcl	24	46	1380	762.6			24	46	762.6	1380	*
1225007271	Vando	Leonardo	New York	NY	36	Psychiatry	S	Paroxetine Er	Paroxetine Hcl	17	17	510	1045.18		#					*
1225007271	Vando	Leonardo	New York	NY	36	Psychiatry	S	Paroxetine Hcl	Paroxetine Hcl	152	174	5167	869.26	15		71	85	394.48	2527	*
1225007305	Patton	Carla	Doylestown	PA	42	Internal Medicine	S	Paroxetine Hcl	Paroxetine Hcl	32	62.1	1540	220.92			32	62.1	220.92	1540	*
1225008352	Boyle	Sarah	Corning	NY	36	Physician Assistant	S	Paroxetine Hcl	Paroxetine Hcl	25	39	1170	388.9		#					*
1225008402	Shehata	Hany	Niagara Falls	NY	36	Psychiatry	S	Paroxetine Hcl	Paroxetine Hcl	61	62	1860	795.16			15	15	116.26	450	*
1225008469	Gay	Charles	Bellville	TX	48	Family Practice	S	Paroxetine Hcl	Paroxetine Hcl	15	39	1170	260.98		#					*
1225008501	Russ	Robert	Pahrump	NV	32	Internal Medicine	S	Paroxetine Hcl	Paroxetine Hcl	15	43	1290	239.34			15	43	239.34	1290	*
1225008758	Patel	Chirag	East Point	GA	13	Internal Medicine	S	Paroxetine Hcl	Paroxetine Hcl	23	47	1410	310.69		#					*
1225008832	Malone	Timothy	Columbia	SC	45	Psychiatry	S	Paroxetine Er	Paroxetine Hcl	11	11	330	733.86			11	11	733.86	330	*
1225008832	Malone	Timothy	Columbia	SC	45	Psychiatry	S	Paroxetine Hcl	Paroxetine Hcl	19	27.2	816	490.83		*					*
1225009053	Wagnon	Cynthia	Delhi	LA	22	Internal Medicine	S	Paroxetine Hcl	Paroxetine Hcl	27	33	990	238.98			27	33	238.98	990	*
1225009061	Erickson	Keith	Marysville	WA	53	Physician Assistant	S	Paroxetine Hcl	Paroxetine Hcl	16	28	840	192.92		*					*
1225009095	Malavet	Angel	Corning	NY	36	Internal Medicine	S	Paroxetine Hcl	Paroxetine Hcl	68	134	4020	826.87	15		35	101	648.63	3030	#
1225009400	Asuncion	Joseph	Hagerstown	MD	24	Family Practice	S	Paroxetine Hcl	Paroxetine Hcl	14	42	1260	188.57			14	42	188.57	1260	*
1225009509	Reinhardt	John	Altoona	PA	42	Family Practice	S	Paroxetine Hcl	Paroxetine Hcl	27	81	2430	584.36		#					*
1225009608	Nichols	Larry	Snowflake	AZ	4	Family Practice	S	Paroxetine Hcl	Paroxetine Hcl	48	116	3480	742.75	13		37	104	694.75	3120	#
1225009830	Dater	Suzanne	Portland	ME	23	Internal Medicine	S	Paroxetine Hcl	Paroxetine Hcl	21	61.5	1846	500.8			21	61.5	500.8	1846	*
1225009996	Bradley	Estena	Oxford	NC	37	Nurse Practitioner	S	Paroxetine Hcl	Paroxetine Hcl	22	24	695	154.68			22	24	154.68	695	*
1225010119	Geurts	Gerard	Wheaton	IL	17	Physician Assistant	S	Paroxetine Hcl	Paroxetine Hcl	12	34	992	228.3			12	34	228.3	992	*
1225010218	Ang	Cesar	Placerville	CA	6	Internal Medicine	S	Paroxetine Hcl	Paroxetine Hcl	24	47	1410	354.94			12	35	319.13	1050	*
1225010226	Cutrona	Anthony	Youngstown	OH	39	Infectious Disease	S	Paroxetine Hcl	Paroxetine Hcl	12	12	360	49.44			0	0	0	0	#
1225010739	Miller	Paul	Covina	CA	6	Cardiology	S	Paroxetine Hcl	Paroxetine Hcl	16	22	660	112.54			16	22	112.54	660	*
1225010937	Tran	Hung	Salem	OR	41	Psychiatry & Neurology	T	Paroxetine Hcl	Paroxetine Hcl	11	13	390	123.8			11	13	123.8	390	*
1225010986	Olson Gibbs	Kim	Scottsdale	AZ	4	Family Practice	S	Paroxetine Hcl	Paroxetine Hcl	24	69	2070	510.54			24	69	510.54	2070	*
1225011539	Dasanayaka	Gayani	Greensboro	NC	37	Internal Medicine	S	Paroxetine Hcl	Paroxetine Hcl	11	11	330	118.38			11	11	118.38	330	*
1225011554	Kalt	Steven	Greeley	CO	8	Internal Medicine	S	Paroxetine Hcl	Paroxetine Hcl	17	51	1530	472.43			17	51	472.43	1530	*
1225011836	Zivic	Miodrag	Cleveland	OH	39	Internal Medicine	S	Paroxetine Hcl	Paroxetine Hcl	57	65	1617	778.19	11	#					*
1225011901	Brown	Stephen	Asheville	NC	37	Internal Medicine	S	Paroxetine Hcl	Paroxetine Hcl	25	73	2190	414.53		#					*
1225011992	Brower	Deborah	Prince Frederick	MD	24	Nurse Practitioner	S	Paroxetine Er	Paroxetine Hcl	13	21.1	612	1978.89		#					*
1225012446	Yates	Thomas	Toccoa	GA	13	Internal Medicine	S	Paroxetine Hcl	Paroxetine Hcl	123	194	5820	1567.62	24		83	146	1026.43	4380	#
1225012586	Civitella	Jennifer	Peterborough	NH	33	Family Practice	S	Paroxetine Hcl	Paroxetine Hcl	26	76	2279	827.7		#					*
1225012867	Salazar	Jorge	Melbourne	FL	12	Internal Medicine	S	Paroxetine Hcl	Paroxetine Hcl	24	70	2081	647.68		#					*
1225013428	Sturgill Fant	Vanessa	Woodlawn	VA	51	Family Practice	S	Paroxetine Hcl	Paroxetine Hcl	103	103	2760	1230.54	16		73	73	926.32	1893	#
1225013485	Pittenger	Basil	Coos Bay	OR	41	Internal Medicine	S	Paroxetine Hcl	Paroxetine Hcl	39	65	1950	735.55			39	65	735.55	1950	*
1225013501	Mead	Robert	Green Bay	WI	55	Family Practice	S	Paroxetine Hcl	Paroxetine Hcl	38	114	3420	894.06			38	114	894.06	3420	*
1225013675	Wozney	Bradley	Denmark	WI	55	Family Practice	S	Paroxetine Hcl	Paroxetine Hcl	42	116	3457	1092.36		#					*
1225013709	Reeh	Michael	Hillsboro	KS	20	Geriatric Medicine	S	Paroxetine Hcl	Paroxetine Hcl	109	129	3702	814.86	14		75	95	547.56	2720	#
1225014046	Gummadi	Subhakar	Baton Rouge	LA	22	Internal Medicine	S	Paroxetine Hcl	Paroxetine Hcl	148	148	3160	1933.13	21	#					#
1225014624	Juguilon	Sean	Ames	IA	19	Family Practice	S	Paroxetine Hcl	Paroxetine Hcl	38	52.2	1521	503.52			26	40	258.83	1176	*
1225014632	Williams	Reginald	Gold Beach	OR	41	Family Practice	S	Paroxetine Hcl	Paroxetine Hcl	14	36	1080	459.9			14	36	459.9	1080	*
1225014707	Griffin	James	Naples	TX	48	Family Practice	S	Paroxetine Hcl	Paroxetine Hcl	142	226	6780	898.82	28		111	179	646.85	5370	#
1225015381	Cheung	Eric	Foley	AL	1	Family Practice	S	Paroxetine Hcl	Paroxetine Hcl	32	93.9	2817	681.31		#					*
1225015506	Khooblall	Necklall	Austintown	OH	39	Internal Medicine	S	Paroxetine Hcl	Paroxetine Hcl	18	28	840	176.39			18	28	176.39	840	*
1225015647	Vo	Dominique	Revere	MA	25	Psychiatry	S	Paroxetine Hcl	Paroxetine Hcl	26	26	780	444.94			0	0	0	0	#
1225015670	Nelson	Mary	Cedar Rapids	IA	19	Family Practice	S	Paroxetine Hcl	Paroxetine Hcl	60	124.2	3643	606.76	12	#					#
1225015696	Holley	Paul	Bemus Point	NY	36	Family Practice	S	Paroxetine Hcl	Paroxetine Hcl	15	43	1290	485.33		#					*
1225015829	Berman	Ari	Freeport	ME	23	Internal Medicine	S	Paroxetine Hcl	Paroxetine Hcl	14	14	405	159.02			14	14	159.02	405	*
1225015852	Pena -Ariet	Richard	Port Saint Lucie	FL	12	Internal Medicine	S	Paroxetine Hcl	Paroxetine Hcl	47	123	3670	804.87	14		47	123	804.87	3670		14
1225015894	Rivera-Guilbe	Luis	Coamo	PR	72	General Practice	T	Paroxetine Hcl	Paroxetine Hcl	64	80	2400	545.36	12		39	47	287.05	1410	*
1225015910	Duran	Christine	Fort Collins	CO	8	Family Practice	S	Paroxetine Hcl	Paroxetine Hcl	15	35	1050	260.04			15	35	260.04	1050	*
1225016074	Jodoin	V Douglas	Rancho Mirage	CA	6	Family Practice	S	Paroxetine Hcl	Paroxetine Hcl	65	107	3210	1203.19			65	107	1203.19	3210	*
1225016256	Jaleel	Quadir	Hamtramck	MI	26	Internal Medicine	S	Paroxetine Hcl	Paroxetine Hcl	121	149.3	3873	1085.6	17		68	84.2	556.73	1997	*
1225016280	Darnell	Brian	Buffalo	WY	56	Family Practice	S	Paroxetine Hcl	Paroxetine Hcl	17	39	1170	169.77		#					*
1225017049	Lyons	Mark	Moosic	PA	42	Internal Medicine	S	Paroxetine Hcl	Paroxetine Hcl	42	66	1932	433.83		#					*
1225017239	Brandon	Steven	Starkville	MS	28	Family Practice	S	Paroxetine Hcl	Paroxetine Hcl	39	47	1372	346.23		#					*
1225017403	Sindhav	Jivantika	Austin	TX	48	Family Practice	S	Paroxetine Hcl	Paroxetine Hcl	15	27	810	61.43			15	27	61.43	810	*
1225017874	Jenkins	Mary	Scott Depot	WV	54	Family Practice	S	Paroxetine Hcl	Paroxetine Hcl	32	58.5	1748	810.46		*					*
1225017932	Barratt	Doris	Unity	NH	33	Nurse Practitioner	S	Paroxetine Hcl	Paroxetine Hcl	43	43	1290	625.49			43	43	625.49	1290	*
1225018153	Winkleman	Matthew	Harrisburg	IL	17	Family Practice	S	Paroxetine Hcl	Paroxetine Hcl	50	78	2340	479.81	11	#					*
1225018203	Peter	Olusoji	Chicago	IL	17	Internal Medicine	S	Paroxetine Hcl	Paroxetine Hcl	28	28.2	766	308.55		*					*
1225018518	Bird	Mirfat	Camden	AR	5	Internal Medicine	S	Paroxetine Hcl	Paroxetine Hcl	30	64	1920	557.05			15	33	321.83	990	*
1225018914	Defibaugh	Jill	Winchester	VA	51	Nurse Practitioner	S	Paroxetine Hcl	Paroxetine Hcl	11	23	690	151.01			11	23	151.01	690	*
1225018955	D'alessandro	Frank	Lincoln	RI	44	Internal Medicine	S	Paroxetine Hcl	Paroxetine Hcl	16	44	1320	303.33		#					*
1225019045	Barry	Michael	Boston	MA	25	Internal Medicine	S	Paroxetine Hcl	Paroxetine Hcl	14	24	718	141.25			14	24	141.25	718	*
1225019086	Johnson Crum	Sonya	Chattanooga	TN	47	Family Practice	S	Paroxetine Hcl	Paroxetine Hcl	25	57	1710	472.18		#					*
1225019169	Goldman	Samuel	Manchester	NH	33	Geriatric Medicine	S	Paroxetine Hcl	Paroxetine Hcl	60	116	3223	969.28	15		60	116	969.28	3223		15
1225019326	Conley	Amy	Morehead	KY	21	Family Practice	S	Paroxetine Hcl	Paroxetine Hcl	31	47	1403	228.24		#					*
1225019565	Evans	Donald	Cartersville	GA	13	Geriatric Medicine	S	Paroxetine Hcl	Paroxetine Hcl	33	37	1042	398.48		#					*
1225019946	Zollo	Anthony	Statesville	NC	37	Internal Medicine	S	Paroxetine Hcl	Paroxetine Hcl	41	95	2850	607.5	16		41	95	607.5	2850		16
1225020035	Krodel	John	Norman	OK	40	Internal Medicine	S	Paroxetine Hcl	Paroxetine Hcl	28	68	2023	684.64			28	68	684.64	2023	*
1225020068	Chao	Albert	Hope Mills	NC	37	Family Practice	S	Paroxetine Hcl	Paroxetine Hcl	25	69	2070	452.73		#					*
1225020191	Hurty	Alan	Mcminnville	OR	41	Cardiology	S	Paroxetine Hcl	Paroxetine Hcl	38	106	3180	896.45			23	61	635.93	1830	*
1225020225	Moorhead	Kelly	Akron	OH	39	Internal Medicine	S	Paroxetine Hcl	Paroxetine Hcl	22	66	1980	320.75			22	66	320.75	1980	*
1225020332	Pothuloori	Manmohan	Prestonsburg	KY	21	Psychiatry	S	Paroxetine Hcl	Paroxetine Hcl	62	76	2260	449.84	11		11	17	72.95	510	*
1225020399	Martin	Robert	Georgetown	KY	21	Internal Medicine	S	Paroxetine Hcl	Paroxetine Hcl	63	105	3105	782.04			63	105	782.04	3105	*
1225020449	Ridgel	Jason	Sheffield Village	OH	39	Family Practice	S	Paroxetine Hcl	Paroxetine Hcl	80	178	5328	1109.93	17	#					#
1225020878	Wilson	Bradley	New Lexington	OH	39	Family Practice	S	Paroxetine Hcl	Paroxetine Hcl	31	74	2137	225.9			31	74	225.9	2137	*
1225021025	Hart	Richard	Warren	OH	39	Family Practice	S	Paroxetine Hcl	Paroxetine Hcl	20	36	1080	285.38			20	36	285.38	1080	*
1225021264	Brown	Mark	Sun City	AZ	4	Internal Medicine	S	Paroxetine Hcl	Paroxetine Hcl	56	138	4140	972.26	13	#					#
1225021306	Payne	Mercedes	Spring City	TN	47	Family Practice	S	Paroxetine Hcl	Paroxetine Hcl	22	57.6	1729	299.88			22	57.6	299.88	1729	*
1225021389	Lugo	Fernando	Hatch	NM	35	Family Practice	S	Paroxetine Hcl	Paroxetine Hcl	26	67	2010	864.58		#					*
1225021439	Scalia	Robert	Pine Grove	PA	42	Internal Medicine	S	Paroxetine Hcl	Paroxetine Hcl	31	65	1950	337.03			16	40	186.51	1200	*
1225021470	Nabolotny	Michael	Chicago	IL	17	Internal Medicine	S	Paroxetine Hcl	Paroxetine Hcl	65	73	2190	1121.49			39	47	802.77	1410	*
1225021892	Graney	Joseph	Auburn	NY	36	Internal Medicine	S	Paroxetine Hcl	Paroxetine Hcl	16	48	1440	452.73			16	48	452.73	1440	*
1225022015	Kosmatka	Timothy	San Antonio	TX	48	Family Practice	S	Paroxetine Hcl	Paroxetine Hcl	40	92	2760	1027.36		#					*
1225022072	Steinberg	Alan	Centereach	NY	36	Geriatric Psychiatry	S	Paroxetine Hcl	Paroxetine Hcl	249	251	7463	2969.81	22		83	85	1501.12	2541	#
1225022437	Gorczynski	Amy	New Hartford	NY	36	Internal Medicine	S	Paroxetine Hcl	Paroxetine Hcl	20	60	1800	474.86			20	60	474.86	1800	*
1225022668	Hoy	Christopher	Queensbury	NY	36	Internal Medicine	S	Paroxetine Hcl	Paroxetine Hcl	14	20	584	67.98		*					*
1225022700	Trojan	Joseph	Milwaukee	WI	55	Internal Medicine	S	Paroxetine Hcl	Paroxetine Hcl	15	41	1230	333.57			15	41	333.57	1230	*
1225023054	Salser	Billy	Birmingham	AL	1	Family Practice	S	Paroxetine Hcl	Paroxetine Hcl	38	62	1860	359.65		#					*
1225023211	Tenchavez	Alvin	Geraldine	AL	1	Internal Medicine	S	Paroxetine Hcl	Paroxetine Hcl	82	140	4200	780.19	20		43	81	453.85	2430	*
1225023484	Snipes	Calvin	Easley	SC	45	Internal Medicine	S	Paroxetine Hcl	Paroxetine Hcl	86	162	4860	1035.93	15		48	108	704.05	3240	*
1225023526	Schrader	Agnes	Noblesville	IN	18	Nephrology	S	Paroxetine Hcl	Paroxetine Hcl	16	24	720	285.07		#					*
1225023807	Levin	Stuart	Raleigh	NC	37	Internal Medicine	S	Paroxetine Hcl	Paroxetine Hcl	62	132.3	3938	983.61	12		62	132.3	983.61	3938		12
1225023955	Kilian	Kenneth	Festus	MO	29	Family Practice	S	Paroxetine Hcl	Paroxetine Hcl	82	174	5220	938.18	27		58	146	708.59	4380	#
1225023971	Tate	Jodi	Iowa City	IA	19	Psychiatry	S	Paroxetine Hcl	Paroxetine Hcl	24	24.5	732	252.89			0	0	0	0	#
1225024193	Ash	Eric	Perry	IA	19	Family Practice	S	Paroxetine Hcl	Paroxetine Hcl	44	72	2145	241.03			44	72	241.03	2145	*
1225024482	Dunaway	Joseph	Clarksville	AR	5	Family Practice	S	Paroxetine Hcl	Paroxetine Hcl	47	75	2250	457.98	11		21	39	142.36	1170	*
1225024730	Siripurapu	Prasad	Vero Beach	FL	12	Internal Medicine	S	Paroxetine Er	Paroxetine Hcl	12	12	360	912.21			12	12	912.21	360	*
1225024730	Siripurapu	Prasad	Vero Beach	FL	12	Internal Medicine	S	Paroxetine Hcl	Paroxetine Hcl	36	64	1901	491.58			36	64	491.58	1901	*
1225024763	Zaglul	Jose	Bradenton	FL	12	Psychiatry	S	Paroxetine Hcl	Paroxetine Hcl	47	77	2234	656.05	12		17	31	270.99	930	*
1225024896	Nathan	Manjunath	Yuma	AZ	4	Internal Medicine	S	Paroxetine Hcl	Paroxetine Hcl	19	45	1350	423.74			19	45	423.74	1350	*
1225024904	Nunez	Luis	Tampa	FL	12	Internal Medicine	S	Paroxetine Hcl	Paroxetine Hcl	12	34	1020	340.82		*					*
1225024912	Mitchell	John	Brea	CA	6	Family Practice	S	Paroxetine Hcl	Paroxetine Hcl	16	20	600	132.13			16	20	132.13	600	*
1225024995	Amin	Rupal	Ames	IA	19	Internal Medicine	S	Paroxetine Hcl	Paroxetine Hcl	41	102.5	3024	450.88			41	102.5	450.88	3024	*
1225025109	Bonavita	Louis	East Syracuse	NY	36	Family Practice	S	Paroxetine Hcl	Paroxetine Hcl	47	97	2910	725.65	12	#					*
1225025877	Paolini	Rosemarie	Brockton	MA	25	Nurse Practitioner	S	Paroxetine Hcl	Paroxetine Hcl	11	15	450	128.61			11	15	128.61	450	*
1225025984	Ramadan	Mohamed	Bullhead City	AZ	4	Psychiatry	S	Paroxetine Hcl	Paroxetine Hcl	101	112	3358	752.13	24		42	43	271.32	1290	*
1225026032	Mackie	Deanna	Oxford	MS	28	Nurse Practitioner	S	Paroxetine Hcl	Paroxetine Hcl	16	24	720	140.27			16	24	140.27	720	*
1225026198	Kaplan	Lawrence	Philadelphia	PA	42	Internal Medicine	S	Paroxetine Hcl	Paroxetine Hcl	11	17	510	56.96		*					*
1225026370	Sandhu	Rajinder	Lower Burrell	PA	42	Psychiatry	S	Paroxetine Hcl	Paroxetine Hcl	38	50	1431	598.84			38	50	598.84	1431	*
1225026743	Dreilinger	Clark	Stuart	FL	12	Psychiatry	S	Paroxetine Hcl	Paroxetine Hcl	30	62	1860	194.22			13	27	66.21	810	*
1225027162	Wagoner	Douglas	Glencoe	MN	27	Family Practice	S	Paroxetine Er	Paroxetine Hcl	12	12	360	1065.71			12	12	1065.71	360	*
1225027204	Wills	Cynthia	Danville	IN	18	Family Practice	S	Paroxetine Hcl	Paroxetine Hcl	17	45	1350	174.02		#					*
1225027253	Hodges	Timothy	Meridian	ID	16	Family Practice	S	Paroxetine Hcl	Paroxetine Hcl	17	45	1350	253.92			17	45	253.92	1350	*
1225027311	Lim	Carmelita	Sebring	FL	12	Family Practice	S	Paroxetine Hcl	Paroxetine Hcl	12	36	1080	242.41			12	36	242.41	1080	*
1225027535	Fawcett	Robert	Evansville	IN	18	Family Practice	S	Paroxetine Hcl	Paroxetine Hcl	27	45	1350	197.2		#					*
1225027550	Grill	Howard	Freeport	NY	36	Internal Medicine	S	Paroxetine Hcl	Paroxetine Hcl	19	49	1470	181.15			19	49	181.15	1470	*
1225027873	Zahid	Mohammad	Elgin	IL	17	Nephrology	S	Paroxetine Hcl	Paroxetine Hcl	49	73	1720	436.59		#					*
1225028129	Townsend	Robert	Raeford	NC	37	Family Practice	S	Paroxetine Hcl	Paroxetine Hcl	36	44	1320	319.61			36	44	319.61	1320	*
1225028442	Guzman	Carlos	Sanger	CA	6	Physician Assistant	S	Paroxetine Hcl	Paroxetine Hcl	31	45	1344	241.76			16	22	166.65	660	*
1225028574	Mather	Cheri	Lebanon	NH	33	Internal Medicine	S	Paroxetine Hcl	Paroxetine Hcl	12	34	1020	122.67			12	34	122.67	1020	*
1225028855	Gilson	Ian	Glasgow	KY	21	Family Practice	S	Paroxetine Hcl	Paroxetine Hcl	75	123.5	3651	614.4	13	#					#
1225029085	Sharer	Jill	Montoursville	PA	42	Family Practice	S	Paroxetine Hcl	Paroxetine Hcl	20	40	1200	275.83		#					*
1225029549	Butler	Melissa	Centerville	OH	39	Internal Medicine	S	Paroxetine Hcl	Paroxetine Hcl	14	36	1062	165.71			14	36	165.71	1062	*
1225029564	Kerchief	Karl	Vicksburg	MI	26	Family Practice	S	Paroxetine Hcl	Paroxetine Hcl	21	39.3	1158	175.53		*					*
1225029994	Scudder	Donna	Brentwood	TN	47	Internal Medicine	S	Paroxetine Hcl	Paroxetine Hcl	65	125	3729	1000.59	13	#					#
1225030646	Ambe	Aparna	Hamilton	OH	39	Internal Medicine	S	Paroxetine Hcl	Paroxetine Hcl	18	48	1440	379.19			18	48	379.19	1440	*
1225030661	Monahan	Daniel	Price	UT	49	Internal Medicine	S	Paroxetine Hcl	Paroxetine Hcl	11	23	690	82.81		*					*
1225030737	Yorek	Michael	Baton Rouge	LA	22	Family Practice	S	Paroxetine Hcl	Paroxetine Hcl	15	25	750	113.65			15	25	113.65	750	*
1225030752	Trickey	Lisa	Watertown	NY	36	Physician Assistant	S	Paroxetine Hcl	Paroxetine Hcl	18	30	900	341.14		*					*
1225031065	Lowenthal	Michael	Great Neck	NY	36	Internal Medicine	S	Paroxetine Hcl	Paroxetine Hcl	51	112	3360	971.7	13		35	88	857.33	2640	*
1225031099	Macy	Joel	Springfield	OH	39	Family Practice	S	Paroxetine Hcl	Paroxetine Hcl	52	110	3300	467.92	13		38	92	395.49	2760	#
1225031164	Enriquez	Minnie	Elkhart	IN	18	Internal Medicine	S	Paroxetine Hcl	Paroxetine Hcl	33	89	2670	602.79	12		33	89	602.79	2670		12
1225031255	Kellogg	Collins	Watertown	NY	36	Internal Medicine	S	Paroxetine Hcl	Paroxetine Hcl	71	145	4285	1023.78	17	#					#
1225031420	Girvin	David	Bellevue	OH	39	Family Practice	S	Paroxetine Hcl	Paroxetine Hcl	21	33	990	167.51			21	33	167.51	990	*
1225031651	Fawibe	Oladapo	Augusta	GA	13	Internal Medicine	S	Paroxetine Hcl	Paroxetine Hcl	45	67	2010	361.14			20	34	192.53	1020	*
1225032105	Braver	Beth	Aventura	FL	12	Internal Medicine	S	Paroxetine Hcl	Paroxetine Hcl	46	136	4080	1183.96	16		46	136	1183.96	4080		16
1225032212	Kazi	Manzoor	Palm Desert	CA	6	Internal Medicine	S	Paroxetine Hcl	Paroxetine Hcl	30	54	1620	417.44		#					*
1225032873	Mateer	Daniel	Duncannon	PA	42	Family Practice	S	Paroxetine Hcl	Paroxetine Hcl	11	33	990	179.99			11	33	179.99	990	*
1225032899	Abijay	Joseph	Odessa	TX	48	Neurology	S	Paroxetine Hcl	Paroxetine Hcl	23	31	929	170.46		#					*
1225032923	Golightly	Brian	Maryville	MO	29	Family Practice	S	Paroxetine Hcl	Paroxetine Hcl	44	86	2580	806.86		#					*
1225032931	Gupta	Abhilasha	Pflugerville	TX	48	Internal Medicine	S	Paroxetine Hcl	Paroxetine Hcl	14	42	1260	172.79			14	42	172.79	1260	*
1225032964	Miller	Matthew	Van Wert	OH	39	Family Practice	S	Paroxetine Hcl	Paroxetine Hcl	16	41	1230	131.31		*					*
1225033251	Hatchell	Catherine	Colorado Springs	CO	8	Internal Medicine	S	Paroxetine Hcl	Paroxetine Hcl	26	78	2340	535.83			26	78	535.83	2340	*
1225033319	De La Paz	Diana	Utuado	PR	72	Family Practice	S	Paroxetine Hcl	Paroxetine Hcl	24	38	1125	254.21		*					*
1225033673	Labib	Ossama	Fall River	MA	25	Internal Medicine	S	Paroxetine Hcl	Paroxetine Hcl	145	211	6257	2318.56	23		102	160	1692.06	4727	#
1225033772	Dennen	Timothy	Kulpmont	PA	42	Family Practice	S	Paroxetine Hcl	Paroxetine Hcl	21	24.3	717	92.5			21	24.3	92.5	717	*
1225033806	Abhyankar	Vijay	Bel Air	MD	24	Internal Medicine	S	Paroxetine Hcl	Paroxetine Hcl	20	60	1800	381.01			20	60	381.01	1800	*
1225033921	Richardson-Nixon	Margaret	Tifton	GA	13	Internal Medicine	S	Paroxetine Hcl	Paroxetine Hcl	61	125	3520	845.48	21		38	98	591.27	2848	#
1225034135	Selassie	Mahteme	Bethesda	MD	24	Psychiatry	S	Paroxetine Hcl	Paroxetine Hcl	14	34	1020	631.37			14	34	631.37	1020	*
1225034168	Pomonis	Nick	Orange	TX	48	Family Practice	S	Paroxetine Hcl	Paroxetine Hcl	46	48	1416	373.64			25	27	177.88	810	*
1225034242	Cheng	Shung	Staten Island	NY	36	General Practice	S	Paroxetine Hcl	Paroxetine Hcl	11	31	930	120.95			11	31	120.95	930	*
1225034655	Wilson	Rhonda	Meridian	MS	28	Internal Medicine	S	Paroxetine Hcl	Paroxetine Hcl	27	69	2058	265.25			27	69	265.25	2058	*
1225034853	Wagoner	Gary	Cumberland	MD	24	Family Practice	S	Paroxetine Hcl	Paroxetine Hcl	13	39	1170	197.49			13	39	197.49	1170	*
1225035025	Lee	Christina	Long Beach	CA	6	Family Practice	S	Paroxetine Hcl	Paroxetine Hcl	20	55	1650	326.75		#					*
1225035280	Gardiner	Walter	Christiansted	VI	78	Internal Medicine	S	Paroxetine Hcl	Paroxetine Hcl	12	12	360	148.3			12	12	148.3	360	*
1225035470	Rydberg	Eric	Golden	CO	8	Family Practice	S	Paroxetine Hcl	Paroxetine Hcl	17	49.9	1496	557.55			17	49.9	557.55	1496	*
1225035512	Malyk	Timothy	Skowhegan	ME	23	Family Practice	S	Paroxetine Hcl	Paroxetine Hcl	28	68.1	2039	322.29			28	68.1	322.29	2039	*
1225035991	Javier	Hope	Irvine	CA	6	Nurse Practitioner	S	Paroxetine Hcl	Paroxetine Hcl	21	23.2	696	242.87		*					*
1225036007	Chase	Philip	Auburn	IN	18	Family Practice	S	Paroxetine Hcl	Paroxetine Hcl	33	87	2610	792.12		#					*
1225036486	Mccarthy	Kristin	Athol	MA	25	Nurse Practitioner	S	Paroxetine Hcl	Paroxetine Hcl	33	75	2250	414.08			14	30	171.03	900	*
1225036510	Caudill	Victoria	Gastonia	NC	37	Nurse Practitioner	S	Paroxetine Hcl	Paroxetine Hcl	12	12.3	367	176.09			12	12.3	176.09	367	*
1225036833	Dishman	Natalie	Morgan City	LA	22	Internal Medicine	S	Paroxetine Hcl	Paroxetine Hcl	39	57	1710	321.29		#					*
1225037203	Chaudhry	Nasar	Hornell	NY	36	Internal Medicine	S	Paroxetine Hcl	Paroxetine Hcl	72	172	5117	1260.41	19		57	139	1092.6	4150	#
1225038086	Richardson	Kelly	Elizabethtown	KY	21	Physician Assistant	S	Paroxetine Hcl	Paroxetine Hcl	47	101.4	3042	588		#					*
1225038110	Currall	Victoria	Springfield	VA	51	Internal Medicine	S	Paroxetine Hcl	Paroxetine Hcl	11	27	810	300.8		*					*
1225038151	Urquiza	Roberto	Miami Lakes	FL	12	Internal Medicine	S	Paroxetine Hcl	Paroxetine Hcl	35	91	2730	1024.32	12		35	91	1024.32	2730		12
1225038342	Chiriboga	Douglas	Pomona	CA	6	Family Practice	S	Paroxetine Hcl	Paroxetine Hcl	14	40	1200	226.07		*					*
1225038466	Oshry	Stacy	Springfield	VA	51	Internal Medicine	S	Paroxetine Hcl	Paroxetine Hcl	29	39.2	1176	417.98			29	39.2	417.98	1176	*
1225038573	Enriquez	Eric	Lawndale	CA	6	Family Practice	S	Paroxetine Hcl	Paroxetine Hcl	28	80	2374	465.83		#					*
1225038581	Shafik	Ihab	Williamsville	NY	36	Internal Medicine	S	Paroxetine Hcl	Paroxetine Hcl	45	95	2850	463.3		#					*
1225038706	Lipschutz	Bruce	Fort Myers	FL	12	Internal Medicine	S	Paroxetine Hcl	Paroxetine Hcl	37	88.5	2599	866		#					*
1225038862	Mundluru	Anuradha	Mesquite	TX	48	Internal Medicine	S	Paroxetine Hcl	Paroxetine Hcl	18	38	1140	384.54		#					*
1225038912	Laird	Timothy	Melbourne	FL	12	Family Practice	S	Paroxetine Hcl	Paroxetine Hcl	23	65.9	1976	552.7			23	65.9	552.7	1976	*
1225039027	Cecil	Jeffrey	Wheatland	WY	56	Family Practice	S	Paroxetine Hcl	Paroxetine Hcl	25	29	502	120.37			25	29	120.37	502	*
1225039159	Goff	Robert	San Antonio	TX	48	Internal Medicine	S	Paroxetine Hcl	Paroxetine Hcl	30	48	1440	168.55			30	48	168.55	1440	*
1225039183	Lababidi	Zaki	Gilbert	AZ	4	Cardiology	S	Paroxetine Hcl	Paroxetine Hcl	11	29	870	255.48			11	29	255.48	870	*
1225039258	Hardison	Barry	Central City	KY	21	Internal Medicine	S	Paroxetine Hcl	Paroxetine Hcl	20	20	512	68.03			0	0	0	0	#
1225039597	Rodin	Peter	Grosse Pointe Park	MI	26	Family Practice	S	Paroxetine Hcl	Paroxetine Hcl	18	52	1560	504.71			18	52	504.71	1560	*
1225040439	Myers	James	Galt	CA	6	Physician Assistant	S	Paroxetine Hcl	Paroxetine Hcl	11	19	570	72.65		*					*
1225041270	Satzler	Nancy	Oklahoma City	OK	40	Internal Medicine	S	Paroxetine Hcl	Paroxetine Hcl	16	36	1080	345.39		#					*
1225041353	Gupta	Bal	Warren	MI	26	Psychiatry	S	Paroxetine Hcl	Paroxetine Hcl	142	216.4	6490	1416.1	25		77	127.4	915.07	3820	#
1225041882	Scherer	Barbara	Ft Lauderdale	FL	12	Internal Medicine	S	Paroxetine Hcl	Paroxetine Hcl	11	17	510	189.33			11	17	189.33	510	*
1225042229	Law	Judy	Chicago	IL	17	Internal Medicine	S	Paroxetine Hcl	Paroxetine Hcl	26	54	1620	267.13		#					*
1225042633	Rasmussen	Steven	Providence	RI	44	Psychiatry	S	Paroxetine Hcl	Paroxetine Hcl	14	42	1260	238.21		*					*
1225042864	Fountain	Joseph	Milton	FL	12	Family Practice	S	Paroxetine Hcl	Paroxetine Hcl	24	24	333	176.83			24	24	176.83	333	*
1225042914	Doan	Jimmy	Pasadena	TX	48	Internal Medicine	S	Paroxetine Hcl	Paroxetine Hcl	13	37	1110	125.97		*					*
1225044050	Esper	Christine	Atlanta	GA	13	Neurology	S	Paroxetine Hcl	Paroxetine Hcl	12	12	360	283			0	0	0	0	#
1225044084	Lingamfelter	R. Sam	Houston	TX	48	Family Practice	S	Paroxetine Hcl	Paroxetine Hcl	29	73	2190	600.05		#					*
1225044431	Crimin	David	Richfield	UT	49	Family Practice	S	Paroxetine Hcl	Paroxetine Hcl	20	20	339	238.91			20	20	238.91	339	*
1225045156	Moreno	David	Brooksville	FL	12	Internal Medicine	S	Paroxetine Hcl	Paroxetine Hcl	22	50	1500	284.06		#					*
1225045420	Cox	Elizabeth	Rochester	NY	36	Internal Medicine	S	Paroxetine Hcl	Paroxetine Hcl	12	12	360	252.01			12	12	252.01	360	*
1225045586	Morris	Gerald	San Diego	CA	6	Internal Medicine	S	Paroxetine Hcl	Paroxetine Hcl	26	68	2040	585.1			26	68	585.1	2040	*
1225045677	Miller	Kimberly	Cuyahoga Falls	OH	39	Internal Medicine	S	Paroxetine Hcl	Paroxetine Hcl	61	61.1	1775	999.81	12		25	25	416.31	694	*
1225045735	Mehta	Nilesh	El Paso	TX	48	Internal Medicine	S	Paroxetine Hcl	Paroxetine Hcl	33	99	2970	797.07	14	#					#
1225046121	Rodriguez	Carmelita	San Antonio	TX	48	Internal Medicine	S	Paroxetine Hcl	Paroxetine Hcl	13	21	630	113.51		*					*
1225047632	Sinay	Lenito	Metairie	LA	22	Internal Medicine	S	Paroxetine Hcl	Paroxetine Hcl	12	36	1080	109.9			12	36	109.9	1080	*
1225047756	Quintero-Noriega	Jose	Manati	PR	72	Family Practice	S	Paroxetine Hcl	Paroxetine Hcl	19	19	570	126.69		#					*
1225049224	Pole	Rekha	Plano	TX	48	Psychiatry	S	Paroxetine Hcl	Paroxetine Hcl	12	18	510	73.58		*					*
1225049240	Hirsch	Rubin	Middletown	CT	9	Family Practice	S	Paroxetine Hcl	Paroxetine Hcl	30	62	1832	462.09			30	62	462.09	1832	*
1225049455	Mcmahon	Daniel	Iron Mountain	MI	26	Family Practice	S	Paroxetine Hcl	Paroxetine Hcl	33	99	2970	737.84		#					*
1225050123	Pinckney	Richard	Burlington	VT	50	Internal Medicine	S	Paroxetine Hcl	Paroxetine Hcl	14	19	554	103.75		*					*
1225050156	Finney	Daniel	Gold Canyon	AZ	4	Physician Assistant	S	Paroxetine Hcl	Paroxetine Hcl	19	45	1350	477.13			19	45	477.13	1350	*
1225050305	Ver Hoef	Lawrence	Birmingham	AL	1	Neurology	S	Paroxetine Hcl	Paroxetine Hcl	11	11	330	49.18			0	0	0	0	#
1225050404	Liu	David	Mohawk	NY	36	Internal Medicine	S	Paroxetine Hcl	Paroxetine Hcl	40	52	1560	567.23	11		28	36	514.27	1080	*
1225050412	Pike	Sheldon	Hewlett	NY	36	Urology	S	Paroxetine Hcl	Paroxetine Hcl	20	22	660	136.69			20	22	136.69	660	*
1225050628	Johnson	Christina	Red Wing	MN	27	Physician Assistant	S	Paroxetine Hcl	Paroxetine Hcl	16	16	448	141.84			16	16	141.84	448	*
1225050701	Finkbeiner	Channing	Caledonia	MI	26	Family Practice	S	Paroxetine Hcl	Paroxetine Hcl	19	43	1290	274.21		*					*
1225050784	Vance	Laura	Bolivar	MO	29	Family Practice	S	Paroxetine Hcl	Paroxetine Hcl	40	83	2490	744.42		#					*
1225051170	Gutierrez	Amparo	Orlando	FL	12	Neurology	S	Paroxetine Hcl	Paroxetine Hcl	11	19	570	255.02		*					*
1225051246	Jenkins	Gregory	Cordova	TN	47	Internal Medicine	S	Paroxetine Hcl	Paroxetine Hcl	14	38	1140	198.53		*					*
1225051253	Drzymalski	Zofia	Schenectady	NY	36	Family Practice	S	Paroxetine Hcl	Paroxetine Hcl	19	33	990	417.27		*					*
1225051337	Martin	George	Wynnewood	PA	42	Allergy/ Immunology	S	Paroxetine Hcl	Paroxetine Hcl	13	39	1170	350.44			13	39	350.44	1170	*
1225052046	Helland	Don	Culbertson	MT	30	Family Practice	S	Paroxetine Hcl	Paroxetine Hcl	13	13	390	119.81			13	13	119.81	390	*
1225052111	Schwartz	Joseph	Cape May Court House	NJ	34	Family Practice	S	Paroxetine Hcl	Paroxetine Hcl	16	28	840	157.83		*					*
1225052228	Rosenblum	Bruce	Columbia	MD	24	Psychiatry	S	Paroxetine Hcl	Paroxetine Hcl	16	33	990	180.88			16	33	180.88	990	*
1225052442	Rahman	Adeel	Monroe	GA	13	Neurology	S	Paroxetine Hcl	Paroxetine Hcl	22	26	780	253.51		*					*
1225052863	Cegielski	Carolyn	Laurel	MS	28	Gastroenterology	S	Paroxetine Hcl	Paroxetine Hcl	13	13	390	51.09			13	13	51.09	390	*
1225052897	Patel	Shobha	Southampton	NY	36	Internal Medicine	S	Paroxetine Hcl	Paroxetine Hcl	25	63	1890	544.58			25	63	544.58	1890	*
1225053499	Wiersgalla	Michelle	St Louis Park	MN	27	Psychiatry	S	Paroxetine Hcl	Paroxetine Hcl	49	67.6	1995	924.38		*					*
1225053580	Salob	Lawrence	Hauppauge	NY	36	Family Practice	S	Paroxetine Hcl	Paroxetine Hcl	18	22	647	255.07			18	22	255.07	647	*
1225053697	Shah-Pandya	Sonia	Midlothian	VA	51	Internal Medicine	S	Paroxetine Hcl	Paroxetine Hcl	31	79	2354	322.23		#					*
1225053846	Pacia	Arthur	Trenton	NJ	34	Internal Medicine	S	Paroxetine Hcl	Paroxetine Hcl	30	70	2100	633.15	12	#					#
1225053952	Holmes	Keith	Baton Rouge	LA	22	Internal Medicine	S	Paroxetine Hcl	Paroxetine Hcl	27	65	1950	512.2		#					*
1225054182	Feldmeier	Curtis	Beaver Falls	PA	42	Internal Medicine	S	Paroxetine Hcl	Paroxetine Hcl	47	57	1710	365.62			35	45	274.54	1350	*
1225054646	Carr	Kirsten	Lake Oswego	OR	41	Family Practice	S	Paroxetine Hcl	Paroxetine Hcl	42	42	1017	846.18			42	42	846.18	1017	*
1225054943	Korneli	Ferdinand	Grayling	MI	26	Internal Medicine	S	Paroxetine Hcl	Paroxetine Hcl	21	63	1890	429.82		#					*
1225055825	Morrissette	Dorris	Fort Worth	TX	48	Internal Medicine	S	Paroxetine Hcl	Paroxetine Hcl	62	136	4080	1613.19	11		62	136	1613.19	4080		11
1225055833	Pawlanta	Kathleen	Gaylord	MI	26	Nurse Practitioner	S	Paroxetine Hcl	Paroxetine Hcl	31	49	1449	242.16		#					*
1225056054	Perry	Greg	Tallahassee	FL	12	Family Practice	S	Paroxetine Hcl	Paroxetine Hcl	20	36	1080	262.69			20	36	262.69	1080	*
1225056245	Piechniczek-Buczek	Joanna	Boston	MA	25	Psychiatry	S	Paroxetine Hcl	Paroxetine Hcl	58	98	2940	1117.77			27	43	367.25	1290	*
1225056427	Regan	Kathleen	Midland	MI	26	Psychiatry	S	Paroxetine Hcl	Paroxetine Hcl	28	32	960	323.74		#					*
1225056542	Fritz	Herman	Tuscaloosa	AL	1	Family Practice	S	Paroxetine Hcl	Paroxetine Hcl	27	33	990	233.11			27	33	233.11	990	*
1225056708	Levin	Yelena	Taunton	MA	25	Internal Medicine	S	Paroxetine Hcl	Paroxetine Hcl	94	186	5565	1056.08	17		72	142	844.14	4245	#
1225056807	Hobbs	Stuart	Davis	CA	6	Family Practice	S	Paroxetine Hcl	Paroxetine Hcl	14	30	900	338.24		#					*
1225056872	Warren	Jeffery	Memphis	TN	47	Family Practice	S	Paroxetine Hcl	Paroxetine Hcl	113	173.5	5003	1561.75	28		86	124.5	1096.88	3625	#
1225056955	Blickenstaff	Jeffrey	Perham	MN	27	Family Practice	S	Paroxetine Hcl	Paroxetine Hcl	64	106	3064	527.25	12	#					#
1225057037	Lane	Darla	Williamsville	NY	36	Family Practice	S	Paroxetine Hcl	Paroxetine Hcl	36	64	1920	392.9			36	64	392.9	1920	*
1225057078	Juneau	Janelle	Bunkie	LA	22	Nurse Practitioner	S	Paroxetine Hcl	Paroxetine Hcl	35	41	1230	189.3			35	41	189.3	1230	*
1225057193	Dizon	Alejandro	Jacksonville	FL	12	Internal Medicine	S	Paroxetine Hcl	Paroxetine Hcl	11	19.1	555	256.32		*					*
1225057516	Rangarajan	Anuradha	Round Rock	TX	48	Family Practice	S	Paroxetine Hcl	Paroxetine Hcl	18	54	1620	457.47			18	54	457.47	1620	*
1225057649	Frey	David	Syracuse	NY	36	Psychiatry	S	Paroxetine Hcl	Paroxetine Hcl	11	11	330	195.6			0	0	0	0	#
1225057862	Becker	Philip	La Quinta	CA	6	Family Practice	S	Paroxetine Hcl	Paroxetine Hcl	13	13.2	330	94.77			13	13.2	94.77	330	*
1225058308	Soncasie	Timothy	Columbia	MO	29	Internal Medicine	S	Paroxetine Hcl	Paroxetine Hcl	26	26	740	100.53			14	14	66.45	380	*
1225058407	Peters	Joseph	Counce	TN	47	Family Practice	S	Paroxetine Hcl	Paroxetine Hcl	231	331.7	8050	2159.44	44		212	306.7	2020.14	7480	#
1225058837	Paigne	Kittya	Long Beach	CA	6	Internal Medicine	S	Paroxetine Hcl	Paroxetine Hcl	13	13	390	50.83			13	13	50.83	390	*
1225058852	Noel	Richard	Houston	TX	48	Psychiatry	S	Paroxetine Hcl	Paroxetine Hcl	29	51	1515	556.06		#					*
1225059249	Jaikishen	Jay	Lafayette	LA	22	Internal Medicine	S	Paroxetine Hcl	Paroxetine Hcl	50	82	2460	570.24			36	60	429.93	1800	*
1225059611	Bowen	Robert	Charlotte	NC	37	Internal Medicine	S	Paroxetine Hcl	Paroxetine Hcl	74	179.8	5377	1453.47	15	#					#
1225059843	Harnish	Amy	Cheyenne	WY	56	Family Practice	S	Paroxetine Hcl	Paroxetine Hcl	13	13	390	63.28			13	13	63.28	390	*
1225059934	Szurgot	Jennifer	Pinehurst	NC	37	Internal Medicine	S	Paroxetine Hcl	Paroxetine Hcl	48	118	3540	940.06	12	#					*
1225060064	Patel	Bhagwat	Sugar Land	TX	48	Internal Medicine	S	Paroxetine Hcl	Paroxetine Hcl	28	84	2520	551.92		#					*
1225060148	Carroll	James	Bakersville	NC	37	Family Practice	S	Paroxetine Hcl	Paroxetine Hcl	17	39	1170	366.84			17	39	366.84	1170	*
1225060502	Nonack	Peter	Media	PA	42	Internal Medicine	S	Paroxetine Er	Paroxetine Hcl	12	12	360	531.89			12	12	531.89	360	*
1225060502	Nonack	Peter	Media	PA	42	Internal Medicine	S	Paroxetine Hcl	Paroxetine Hcl	69	183	5490	1614.64	17		69	183	1614.64	5490		17
1225061344	Haleem	Usman	Lees Summit	MO	29	Internal Medicine	S	Paroxetine Hcl	Paroxetine Hcl	48	140	4200	1010.48	13	#					#
1225062060	Tzeng	John	Alhambra	CA	6	Cardiology	S	Paroxetine Hcl	Paroxetine Hcl	69	78	2340	422.81			69	78	422.81	2340	*
1225062680	Weiland	Matthew	Omaha	NE	31	Family Practice	S	Paroxetine Hcl	Paroxetine Hcl	19	39	1096	184.08		*					*
1225062912	Jin	Jong	Chicago	IL	17	Internal Medicine	S	Paroxetine Hcl	Paroxetine Hcl	12	12	294	68.72		*					*
1225063795	Tordilla	F. Omar	Escondido	CA	6	Family Practice	S	Paroxetine Hcl	Paroxetine Hcl	13	37	1094	588.37			13	37	588.37	1094	*
1225064546	Reyn	Mark	Fair Lawn	NJ	34	General Practice	S	Paroxetine Hcl	Paroxetine Hcl	13	21	630	144.44			13	21	144.44	630	*
1225064801	Ransom	Willard	Ottawa	KS	20	Family Practice	S	Paroxetine Hcl	Paroxetine Hcl	49	102.5	3074	536.65		#					*
1225064967	Courtney	Pamela	Portland	ME	23	Family Practice	S	Paroxetine Hcl	Paroxetine Hcl	24	68	2027	278.86			24	68	278.86	2027	*
1225065006	Zielinski	Richard	Yukon	OK	40	Specialist	T	Paroxetine Hcl	Paroxetine Hcl	19	19	570	579.49		*					*
1225065030	Martin	Regina	Lititz	PA	42	Physician Assistant	S	Paroxetine Hcl	Paroxetine Hcl	14	38	1140	126.04		#					*
1225065048	Slade	Whitney	Memphis	TN	47	Internal Medicine	S	Paroxetine Hcl	Paroxetine Hcl	11	31	930	233.35			11	31	233.35	930	*
1225065063	Schoeps	Peter	Farmington	MI	26	General Practice	S	Paroxetine Hcl	Paroxetine Hcl	17	43	1290	166.8		*					*
1225065220	Chandra	Rakesh	Mayfield	KY	21	Psychiatry	S	Paroxetine Hcl	Paroxetine Hcl	51	51	1504	447.97			11	11	100.68	330	*
1225065311	Horowitz	Jerry	Beesleys Point	NJ	34	Family Practice	S	Paroxetine Hcl	Paroxetine Hcl	43	73	2080	399.77			31	61	311.71	1830	*
1225065550	Restrepo-Gartner	Claudia	Charlotte	NC	37	Physical Medicine and Rehabilitation	S	Paroxetine Hcl	Paroxetine Hcl	12	12	337	69.09			12	12	69.09	337	*
1225065667	Bhardwaj	Manick	Bakersfield	CA	6	Internal Medicine	S	Paroxetine Hcl	Paroxetine Hcl	58	104	3120	1102.23	14		58	104	1102.23	3120		14
1225065691	Jyothi	Saragur	Ridgefield	CT	9	Internal Medicine	S	Paroxetine Hcl	Paroxetine Hcl	15	15	450	331.03			15	15	331.03	450	*
1225065709	Smith	James	Bastrop	LA	22	Family Practice	S	Paroxetine Hcl	Paroxetine Hcl	16	22	660	89.43		#					*
1225066079	Gunnell	Robert	Grant	MI	26	Family Practice	S	Paroxetine Hcl	Paroxetine Hcl	17	17	510	199.26		#					*
1225066707	Miller	Katherine	Boise	ID	16	Family Practice	S	Paroxetine Hcl	Paroxetine Hcl	12	36	1080	157.4		*					*
1225066913	Hayes	Lorrie	Colleyville	TX	48	Internal Medicine	S	Paroxetine Hcl	Paroxetine Hcl	30	76	2280	760.46		#					*
1225067192	Petrasek	Edward	Bernville	PA	42	Family Practice	S	Paroxetine Hcl	Paroxetine Hcl	41	105	3150	826.01		#					*
1225067572	Wegman	Susan	Penfield	NY	36	Internal Medicine	S	Paroxetine Hcl	Paroxetine Hcl	26	52	1560	359.9			26	52	359.9	1560	*
1225067655	Brown	M	Overland Park	KS	20	Neuropsychiatry	S	Paroxetine Er	Paroxetine Hcl	11	11	330	1487.75			0	0	0	0	#
1225067655	Brown	M	Overland Park	KS	20	Neuropsychiatry	S	Paroxetine Hcl	Paroxetine Hcl	15	15	422	64.67			0	0	0	0	#
1225067739	Comella	Kathryn	Rochester	NY	36	Nurse Practitioner	S	Paroxetine Hcl	Paroxetine Hcl	30	72	2160	566.18	13	#					#
1225068323	Feliu	Regina	Miami	FL	12	General Practice	T	Paroxetine Hcl	Paroxetine Hcl	45	103	3090	372		#					*
1225068752	Johnson	Patrick	El Campo	TX	48	Family Practice	S	Paroxetine Hcl	Paroxetine Hcl	18	34	1020	158.55		#					*
1225069123	Jenkin Physician	Frederick	La Mesa	CA	6	Family Practice	S	Paroxetine Hcl	Paroxetine Hcl	17	17.2	477	223.24			17	17.2	223.24	477	*
1225069446	Bhoomireddi	Madhukar	Binghamton	NY	36	Internal Medicine	S	Paroxetine Hcl	Paroxetine Hcl	28	28	782	755.54			14	14	440.1	420	*
1225069545	Soliman	Shahinaz	Torrance	CA	6	Family Practice	S	Paroxetine Hcl	Paroxetine Hcl	16	26	780	124.09		*					*
1225070345	Patel	Anand	San Diego	CA	6	Internal Medicine	S	Paroxetine Hcl	Paroxetine Hcl	60	62.5	1784	987.08	11		47	47.3	852.12	1329	*
1225070394	Phillips	Jeffrey	Dallas	TX	48	Internal Medicine	S	Paroxetine Hcl	Paroxetine Hcl	27	81	2430	658.85			27	81	658.85	2430	*
1225070543	Pellegrini	Michael	Austin	TX	48	Internal Medicine	S	Paroxetine Hcl	Paroxetine Hcl	25	31	810	215.18			25	31	215.18	810	*
1225070907	Moya	Rummel	Sheffield Village	OH	39	Internal Medicine	S	Paroxetine Hcl	Paroxetine Hcl	21	61	1830	197.96			21	61	197.96	1830	*
1225070931	Mcmichael	Robert	Pittsburgh	PA	42	Internal Medicine	S	Paroxetine Hcl	Paroxetine Hcl	29	33	719	359.22			29	33	359.22	719	*
1225071087	Biscotti	Mauer	Dupont	PA	42	Internal Medicine	S	Paroxetine Hcl	Paroxetine Hcl	157	260	7725	1499.75	29	#					#
1225071541	Byers	Joanne	Monroeville	PA	42	Family Practice	S	Paroxetine Hcl	Paroxetine Hcl	19	57	1710	249.32			19	57	249.32	1710	*
1225071772	Thomas	Sarah	Iowa City	IA	19	Family Practice	S	Paroxetine Hcl	Paroxetine Hcl	27	81	2430	243.47			27	81	243.47	2430	*
1225072044	Suneela	Gottumukkala	Bartlett	TN	47	Internal Medicine	S	Paroxetine Hcl	Paroxetine Hcl	12	30	900	229.56			12	30	229.56	900	*
1225072515	Belder	Olga	Sarasota	FL	12	Family Practice	S	Paroxetine Hcl	Paroxetine Hcl	16	28	840	143.24			16	28	143.24	840	*
1225072556	Joslin	Eddie	Waxahachie	TX	48	Internal Medicine	S	Paroxetine Hcl	Paroxetine Hcl	29	72	2144	462.22		#					*
1225072614	Ulmer	Jeffery	Mena	AR	5	Physician Assistant	S	Paroxetine Hcl	Paroxetine Hcl	42	74	2220	439.5			22	46	299.03	1380	*
1225072903	Jaffe	Lawrence	San Diego	CA	6	Geriatric Psychiatry	S	Paroxetine Hcl	Paroxetine Hcl	17	17.1	475	196.43			17	17.1	196.43	475	*
1225073281	Good	Robert	Leola	PA	42	Family Practice	S	Paroxetine Hcl	Paroxetine Hcl	20	60	1800	360.32		#					*
1225073539	Beylinson	Alexander	Mentor	OH	39	Family Practice	S	Paroxetine Hcl	Paroxetine Hcl	12	22	636	133.97		*					*
1225073737	Hogenkamp	Lisa	Rutland	VT	50	Family Practice	S	Paroxetine Hcl	Paroxetine Hcl	19	45	1350	145.66			19	45	145.66	1350	*
1225074461	Chartrand	Kathryn	Olathe	KS	20	Family Practice	S	Paroxetine Hcl	Paroxetine Hcl	16	16	419	288.26			16	16	288.26	419	*
1225074495	Ely	Mary	Springfield	IL	17	Nurse Practitioner	S	Paroxetine Hcl	Paroxetine Hcl	18	36	1080	415.35		*					*
1225074503	Bernstine	Earl	York	PA	42	Psychiatry	S	Paroxetine Hcl	Paroxetine Hcl	59	59	1770	520.55			0	0	0	0	#
1225074875	Davis	Joseph	Huntersville	NC	37	Internal Medicine	S	Paroxetine Hcl	Paroxetine Hcl	15	43.8	1315	243.38		#					*
1225074909	Balaji	Karai	Avon	NY	36	Internal Medicine	S	Paroxetine Hcl	Paroxetine Hcl	84	240	7200	1688.6	32		72	208	1487.16	6240	#
1225075088	Loudermilk	Eric	Anderson	SC	45	Anesthesiology	S	Paroxetine Hcl	Paroxetine Hcl	13	23	690	176.38			13	23	176.38	690	*
1225075096	Schiavone	Ronald	Clementon	NJ	34	Family Practice	S	Paroxetine Hcl	Paroxetine Hcl	49	134	4020	1053.29	15	#					#
1225075419	Kazianka	Robyn	Iron Mountain	MI	26	Physician Assistant	S	Paroxetine Hcl	Paroxetine Hcl	12	24	720	154.16		*					*
1225075567	Massari	Luisa	Phoenix	MD	24	Family Practice	S	Paroxetine Hcl	Paroxetine Hcl	19	55	1650	391.67			19	55	391.67	1650	*
1225075781	Masingale	Monica	Englewood	TN	47	Nurse Practitioner	S	Paroxetine Hcl	Paroxetine Hcl	87	106	3180	638.52	19		25	28	182.92	840	*
1225075963	Wen	Dennis	Columbia	MO	29	Family Practice	S	Paroxetine Hcl	Paroxetine Hcl	15	35	1050	280.94		#					*
1225076193	Radin	David	Stamford	CT	9	Internal Medicine	S	Paroxetine Hcl	Paroxetine Hcl	13	39	1170	216.78		*					*
1225076375	Gorgui	Khalil	Delmar	DE	10	Family Practice	S	Paroxetine Hcl	Paroxetine Hcl	13	21	630	80.19		*					*
1225076748	Nanda	Nitin	Sherman Oaks	CA	6	Geriatric Psychiatry	S	Paroxetine Hcl	Paroxetine Hcl	13	13	160	82.21			13	13	82.21	160	*
1225077027	Yan	Dana	Fountain Valley	CA	6	Family Practice	S	Paroxetine Hcl	Paroxetine Hcl	32	46	1380	526.09			32	46	526.09	1380	*
1225077050	Alonzo	Joseph	Covina	CA	6	Internal Medicine	S	Paroxetine Hcl	Paroxetine Hcl	13	39	1170	257.65		#					*
1225077274	Ganguly	Devabrata	Clarksville	TX	48	Internal Medicine	S	Paroxetine Hcl	Paroxetine Hcl	59	111	3304	1362.3		#					*
1225077357	Rao	Jhansi	North Babylon	NY	36	Internal Medicine	S	Paroxetine Hcl	Paroxetine Hcl	17	46	1380	260.7			17	46	260.7	1380	*
1225077613	Moalemi	Azita	Springfield	VA	51	Cardiology	S	Paroxetine Hcl	Paroxetine Hcl	13	39	1170	176			13	39	176	1170	*
1225077795	Miller	Jennifer	Birmingham	AL	1	Family Practice	S	Paroxetine Hcl	Paroxetine Hcl	25	57	1710	318.34		#					*
1225078314	Schwechter	Leon	Greenvale	NY	36	Internal Medicine	S	Paroxetine Hcl	Paroxetine Hcl	23	49	1470	321.9		#					*
1225078454	Payne	Joseph	Maryville	TN	47	Internal Medicine	S	Paroxetine Er	Paroxetine Hcl	11	11	330	1015.45			11	11	1015.45	330	*
1225078462	Sanchez	Angel	Fajardo	PR	72	Nephrology	S	Paroxetine Hcl	Paroxetine Hcl	62	78	2319	422.89	16		50	66	359.65	1959	#
1225078587	Trippel	Michele	Lansdowne	VA	51	Internal Medicine	S	Paroxetine Hcl	Paroxetine Hcl	19	27	810	124.16		#					*
1225078835	Slagle	Amy	Keshena	WI	55	Family Practice	S	Paroxetine Hcl	Paroxetine Hcl	18	26	764	869.36		#					*
1225079098	Harvey	Terry	Cumberland	MD	24	Nurse Practitioner	S	Paroxetine Hcl	Paroxetine Hcl	51	151	4530	744.91	16	#					#
1225079122	Surman	Amy	Chatham	NY	36	Physician Assistant	S	Paroxetine Hcl	Paroxetine Hcl	13	37	1100	147.06			13	37	147.06	1100	*
1225079247	Ho	Tao	Dallas	TX	48	Internal Medicine	S	Paroxetine Hcl	Paroxetine Hcl	14	14	420	88.13		*					*
1225079817	Bell	Jennifer	De Witt	IA	19	Family Practice	S	Paroxetine Hcl	Paroxetine Hcl	26	50.1	1407	595.78			26	50.1	595.78	1407	*
1225079866	Barnes	Christopher	Grand Rapids	MI	26	Family Practice	S	Paroxetine Hcl	Paroxetine Hcl	27	77	2310	540.6		#					*
1225079973	Bash	Beth	Butler	PA	42	Nurse Practitioner	S	Paroxetine Hcl	Paroxetine Hcl	25	57	1710	431.07		#					*
1225080005	Mccormack	Thomas	Wareham	MA	25	Family Practice	S	Paroxetine Hcl	Paroxetine Hcl	16	40	1200	331.26		*					*
1225080054	Grybowski	Stephen	Clayton	NY	36	Family Practice	S	Paroxetine Hcl	Paroxetine Hcl	28	42	1205	527.86			28	42	527.86	1205	*
1225080336	Bonner	Courtney	Zanesville	OH	39	Internal Medicine	S	Paroxetine Hcl	Paroxetine Hcl	37	67	2010	599.67		*					*
1225080468	Deane	Joshua	Atascadero	CA	6	Psychiatry	S	Paroxetine Hcl	Paroxetine Hcl	12	12	355	85.8			0	0	0	0	#
1225080526	Beckstead	Donald	Altoona	PA	42	Family Practice	S	Paroxetine Hcl	Paroxetine Hcl	18	30.2	907	52.54		*					*
1225080666	Marilim	Mel	Clinton	IA	19	Family Practice	S	Paroxetine Hcl	Paroxetine Hcl	27	61	1830	669.23			27	61	669.23	1830	*
1225080732	Wilson	Kevin	Meridian	ID	16	Family Practice	S	Paroxetine Hcl	Paroxetine Hcl	17	49	1470	242.4		#					*
1225080880	Hernandez Lebron	Giovan	Carolina	PR	72	General Practice	S	Paroxetine Hcl	Paroxetine Hcl	43	43	1290	315.45		*					*
1225080971	Wright	Gary	Gilbert	AZ	4	Physician Assistant	S	Paroxetine Hcl	Paroxetine Hcl	21	61	1830	370.54			21	61	370.54	1830	*
1225081334	Lee	Peter	Lawrenceville	NJ	34	Internal Medicine	S	Paroxetine Hcl	Paroxetine Hcl	15	45	1350	397.1			15	45	397.1	1350	*
1225081359	Silva	Jose	Jacksonville	FL	12	Family Practice	S	Paroxetine Hcl	Paroxetine Hcl	14	26	705	254.04			14	26	254.04	705	*
1225081433	Zola	James	Selinsgrove	PA	42	Internal Medicine	S	Paroxetine Hcl	Paroxetine Hcl	71	103	2940	650	12	#					*
1225081490	Passinault	James	Grand Rapids	MI	26	Geriatric Medicine	S	Paroxetine Hcl	Paroxetine Hcl	42	75.8	2040	613.64			42	75.8	613.64	2040	*
1225081664	Simpson	Margaret	Reidsville	NC	37	Family Practice	S	Paroxetine Hcl	Paroxetine Hcl	36	72	2160	465.76		#					*
1225081672	Riekse	Robert	Grand Rapids	MI	26	Geriatric Medicine	S	Paroxetine Hcl	Paroxetine Hcl	65	73	1645	642.52			65	73	642.52	1645	*
1225081854	Salvador	Ester	Bentonville	AR	5	Psychiatry	S	Paroxetine Hcl	Paroxetine Hcl	51	63	1869	423.09		*					*
1225082373	Passley-Clarke	Janet	Harrisburg	PA	42	Nurse Practitioner	S	Paroxetine Hcl	Paroxetine Hcl	18	18.2	546	383.68		*					*
1225082498	Maude	Jennifer	Providence	RI	44	Internal Medicine	S	Paroxetine Hcl	Paroxetine Hcl	21	37	1110	235.65			21	37	235.65	1110	*
1225082589	Sharma	Divya	Janesville	WI	55	Family Practice	S	Paroxetine Hcl	Paroxetine Hcl	20	44	1267	315.75		#					*
1225082712	Katt	Diana	Alma	KS	20	Family Practice	S	Paroxetine Hcl	Paroxetine Hcl	33	34.9	988	371.46		*					*
1225082811	Coker	Martin	Richland	WA	53	Family Practice	S	Paroxetine Hcl	Paroxetine Hcl	15	45	1350	467.1			15	45	467.1	1350	*
1225082902	Salter	Frances	Atmore	AL	1	Family Practice	S	Paroxetine Hcl	Paroxetine Hcl	44	80	2400	535.54		#					*
1225083173	Lall	Rekha	Auburn	AL	1	Internal Medicine	S	Paroxetine Hcl	Paroxetine Hcl	23	48.7	1450	240.53			23	48.7	240.53	1450	*
1225083371	Ilg	Melissa	Culver	IN	18	Nurse Practitioner	S	Paroxetine Er	Paroxetine Hcl	28	28	835	3106.45			11	11	1002.83	330	*
1225083371	Ilg	Melissa	Culver	IN	18	Nurse Practitioner	S	Paroxetine Hcl	Paroxetine Hcl	11	12	360	45.9			0	0	0	0	#
1225083546	Kopstick	Eliyahu	Staten Island	NY	36	Internal Medicine	S	Paroxetine Hcl	Paroxetine Hcl	35	95	2830	1189.07	11	#					*
1225083561	Peyton	Christina	Rocky Mount	NC	37	Obstetrics & Gynecology	S	Paroxetine Hcl	Paroxetine Hcl	12	26	780	194.81			12	26	194.81	780	*
1225083603	Horine	Randall	Indianapolis	IN	18	Internal Medicine	S	Paroxetine Hcl	Paroxetine Hcl	11	23	680	81.08		*					*
1225083736	Howd	Dana	Morris	IL	17	Internal Medicine	S	Paroxetine Hcl	Paroxetine Hcl	13	29	849	198.8			13	29	198.8	849	*
1225084197	Pritchett	Steven	Mascoutah	IL	17	Family Practice	S	Paroxetine Hcl	Paroxetine Hcl	35	71	2130	404.42			35	71	404.42	2130	*
1225084262	Machalka	Mark	Marshall	MI	26	Family Practice	S	Paroxetine Hcl	Paroxetine Hcl	20	38.4	1151	561.57			20	38.4	561.57	1151	*
1225084379	Ruiz	Iraida	Florida	PR	72	General Practice	S	Paroxetine Er	Paroxetine Hcl	19	21	630	1528.54		*					*
1225084379	Ruiz	Iraida	Florida	PR	72	General Practice	S	Paroxetine Hcl	Paroxetine Hcl	18	18	540	102.31		*					*
1225084411	Bien-Aime	Michel	Phila	PA	42	Psychiatry & Neurology	T	Paroxetine Hcl	Paroxetine Hcl	77	77	2310	573.04			28	28	213.38	840	*
1225084486	Anderson	H	Kennewick	WA	53	Nurse Practitioner	S	Paroxetine Hcl	Paroxetine Hcl	20	38	1140	240.24		*					*
1225084551	Huang	Grace	Wexford	PA	42	Psychiatry	S	Paroxetine Hcl	Paroxetine Hcl	30	52	1560	708.65		#					*
1225084577	Wharton	Joe	Warren	AR	5	Family Practice	S	Paroxetine Hcl	Paroxetine Hcl	31	37.2	1116	231.02		*					*
1225084908	Diteman	Monica	Spokane	WA	53	Nurse Practitioner	S	Paroxetine Hcl	Paroxetine Hcl	15	27	808	347.59		*					*
1225085210	Linn	Robert	Dayton	OH	39	Family Practice	S	Paroxetine Hcl	Paroxetine Hcl	28	56	1680	402.95		#					*
1225085590	Urdaneta	Alfonso	Nashville	IL	17	Family Practice	S	Paroxetine Hcl	Paroxetine Hcl	15	29	870	118.46			15	29	118.46	870	*
1225085731	Errico	Joseph	Temecula	CA	6	Psychiatry & Neurology	T	Paroxetine Hcl	Paroxetine Hcl	11	11	330	113.74			11	11	113.74	330	*
1225085988	Gauger	Sarah	Mebane	NC	37	Nurse Practitioner	S	Paroxetine Hcl	Paroxetine Hcl	45	127	3810	922.53	12		45	127	922.53	3810		12
1225087091	Ladd	Charlotte	Madison	WI	55	Psychiatry	S	Paroxetine Hcl	Paroxetine Hcl	34	68.3	1987	533.59		*					*
1225087174	Joglekar	Shilpa	Niles	IL	17	Internal Medicine	S	Paroxetine Hcl	Paroxetine Hcl	14	28	840	118.86		*					*
1225087307	Tonos	Anthony	Winston Salem	NC	37	Internal Medicine	S	Paroxetine Hcl	Paroxetine Hcl	18	54	1620	348.74		#					*
1225087406	Sripathi	Karunaker	Perry	GA	13	Internal Medicine	S	Paroxetine Hcl	Paroxetine Hcl	15	31	920	398.59		*					*
1225087752	Shukhman	Mark	Skokie	IL	17	Psychiatry	S	Paroxetine Hcl	Paroxetine Hcl	13	33	990	389.11		#					*
1225087844	Dumont	Francis	Cincinnati	OH	39	Family Practice	S	Paroxetine Hcl	Paroxetine Hcl	31	44.5	1335	300.89			20	27.5	203.32	825	*
1225087877	Weiss	Kenneth	Wyncote	PA	42	Family Practice	S	Paroxetine Hcl	Paroxetine Hcl	15	25	750	170.9		#					*
1225087935	Aldridge	Barbara	Mebane	NC	37	Family Practice	S	Paroxetine Hcl	Paroxetine Hcl	34	64	1920	300.15			34	64	300.15	1920	*
1225088032	Markowitz	Michael	West Columbia	SC	45	Internal Medicine	S	Paroxetine Hcl	Paroxetine Hcl	40	96	2880	1127.18		#					*
1225088172	Oh	Henry	Polo	IL	17	Family Practice	S	Paroxetine Hcl	Paroxetine Hcl	39	80	2400	718.55		#					*
1225088651	Ballas	Michael	Minster	OH	39	Family Practice	S	Paroxetine Hcl	Paroxetine Hcl	18	30	900	189.85		*					*
1225089683	Johnson	Phillip	Litchfield	IL	17	Family Practice	S	Paroxetine Hcl	Paroxetine Hcl	42	52	1560	774.09		#					*
1225089725	Gupta	Rajeev	Morristown	TN	47	Family Practice	S	Paroxetine Hcl	Paroxetine Hcl	25	57	1710	486.82			25	57	486.82	1710	*
1225089790	Miller	Gregory	Saint Helena	CA	6	Physical Medicine and Rehabilitation	S	Paroxetine Hcl	Paroxetine Hcl	18	18	508	177.35			18	18	177.35	508	*
1225090384	Bernot	Michael	Old Westbury	NY	36	Psychiatry & Neurology	T	Paxil Cr	Paroxetine Hcl	12	12	360	8644.88			0	0	0	0	#
1225090509	Clampitt	Robert	Marion	VA	51	Family Practice	S	Paroxetine Hcl	Paroxetine Hcl	239	273	3535	1139.76	13		239	273	1139.76	3535		13
1225090830	Hakim	Michael	Ware	MA	25	Internal Medicine	S	Paroxetine Hcl	Paroxetine Hcl	28	40	1200	251		#					*
1225090848	Patel	Kanubhai	Mckinney	TX	48	Internal Medicine	S	Paroxetine Hcl	Paroxetine Hcl	17	39	1170	540.33			17	39	540.33	1170	*
1225090913	Keaveny	Lora	Oak Hill	WV	54	Family Practice	S	Paroxetine Hcl	Paroxetine Hcl	31	57	1710	316			13	31	201.49	930	*
1225091341	East	Mary	Dallas	GA	13	Family Practice	S	Paroxetine Hcl	Paroxetine Hcl	13	23	690	331.25			13	23	331.25	690	*
1225091366	Stanfield	Charles	Oklahoma City	OK	40	Family Practice	S	Paroxetine Hcl	Paroxetine Hcl	14	36	1080	309.62		#					*
1225091713	Alcedo	Francis	Trumbull	CT	9	Internal Medicine	S	Paroxetine Hcl	Paroxetine Hcl	35	63.3	1869	571.5			35	63.3	571.5	1869	*
1225091754	Letts	James	Saint Paul	MN	27	Family Practice	S	Paroxetine Hcl	Paroxetine Hcl	15	23	690	137.49			15	23	137.49	690	*
1225092182	Carrero-Ruiz	Lourdes	Fort Myers	FL	12	General Practice	S	Paroxetine Hcl	Paroxetine Hcl	20	60	1800	257.65			20	60	257.65	1800	*
1225092877	Thomas	Mohsen	Visalia	CA	6	Nephrology	S	Paroxetine Hcl	Paroxetine Hcl	42	76	2280	398.62			31	53	266.15	1590	*
1225092950	Shropshire	James	Fitchburg	WI	55	Family Practice	S	Paroxetine Hcl	Paroxetine Hcl	12	36	1080	415.9		*					*
1225093206	Parisot	Michael	Spokane	WA	53	Internal Medicine	S	Paroxetine Hcl	Paroxetine Hcl	23	43	1290	888.93			23	43	888.93	1290	*
1225093214	Hawn	Susan	Jefferson	GA	13	Family Practice	S	Paroxetine Hcl	Paroxetine Hcl	11	27	810	217.82		*					*
1225093222	Calhoun	Kenneth	Louisville	KY	21	Family Practice	S	Paroxetine Hcl	Paroxetine Hcl	11	19	570	67.28			11	19	67.28	570	*
1225093362	Laxer	Marivyl	Westport	MA	25	Internal Medicine	S	Paroxetine Hcl	Paroxetine Hcl	25	58.5	1671	431.15			25	58.5	431.15	1671	*
1225094071	Yee	John	Sarasota	FL	12	Family Practice	S	Paroxetine Hcl	Paroxetine Hcl	23	53	1571	371.19		#					*
1225094402	Pellicano	Edward	Savannah	GA	13	Psychiatry	S	Paroxetine Hcl	Paroxetine Hcl	63	63	1822	553.55			19	19	174.49	570	*
1225094691	Grandgenett	Gretchen	Cambridge	MN	27	Family Practice	S	Paroxetine Hcl	Paroxetine Hcl	29	81	2415	327.72		#					*
1225095003	Gais	Dawn	Elma	NY	36	Internal Medicine	S	Paroxetine Er	Paroxetine Hcl	12	18	540	1114.2		*					*
1225095003	Gais	Dawn	Elma	NY	36	Internal Medicine	S	Paroxetine Hcl	Paroxetine Hcl	34	42	1260	199.35			34	42	199.35	1260	*
1225095235	Yee	Richard	Lodi	CA	6	Family Practice	S	Paroxetine Hcl	Paroxetine Hcl	29	72.4	2150	436.35		#					*
1225095243	Ray	Barbara	Gaffney	SC	45	Family Practice	S	Paroxetine Hcl	Paroxetine Hcl	27	31	930	260.66		*					*
1225095490	Mccann	William	Ford City	PA	42	Family Practice	S	Paroxetine Hcl	Paroxetine Hcl	40	96	2880	514.94	11		40	96	514.94	2880		11
1225095516	Cantorna	James	Munster	IN	18	Internal Medicine	S	Paroxetine Hcl	Paroxetine Hcl	98	257.7	7692	1613.59	29		87	224.7	1478.13	6702	#
1225095565	Fortman	Lisa	Hinsdale	IL	17	Family Practice	S	Paroxetine Hcl	Paroxetine Hcl	35	54.5	1635	418.04			35	54.5	418.04	1635	*
1225095920	Klosener	Gregg	Lees Summit	MO	29	Family Practice	S	Paroxetine Hcl	Paroxetine Hcl	14	32	960	246.18		*					*
1225095946	Unger	Allen	New York	NY	36	Cardiology	S	Paroxetine Hcl	Paroxetine Hcl	19	41	1230	528.2			19	41	528.2	1230	*
1225096290	Arus	Deborah	San Juan	PR	72	Family Practice	S	Paroxetine Hcl	Paroxetine Hcl	12	14	420	80.2			12	14	80.2	420	*
1225096951	Brophy	Michael	Bedford	TX	48	Psychiatry	S	Paroxetine Hcl	Paroxetine Hcl	16	18	540	138.31			0	0	0	0	#
1225097058	Ruzbarsky	Philip	Westminster	MD	24	General Practice	S	Paroxetine Hcl	Paroxetine Hcl	21	45.2	1356	336.08			21	45.2	336.08	1356	*
1225097140	Nadeau	Claire	Johnston	RI	44	Nurse Practitioner	S	Paroxetine Hcl	Paroxetine Hcl	17	25	724	136.14			17	25	136.14	724	*
1225097165	Bradford	Mashelle	Tar Heel	NC	37	Family Practice	S	Paroxetine Hcl	Paroxetine Hcl	23	33	990	129.32		*					*
1225097702	Pitera	Matthew	Toms River	NJ	34	Psychiatry	S	Paroxetine Hcl	Paroxetine Hcl	44	84	2520	796.11	11		33	73	717.19	2190	*
1225097793	Kang	David	Middletown	NY	36	Family Practice	S	Paroxetine Hcl	Paroxetine Hcl	36	76	2280	501.49		#					*
1225097843	Nissen	William	Davenport	IA	19	Psychiatry	S	Paroxetine Er	Paroxetine Hcl	12	12	360	1252.83			0	0	0	0	#
1225097843	Nissen	William	Davenport	IA	19	Psychiatry	S	Paroxetine Hcl	Paroxetine Hcl	65	105	3150	849.97	12		42	78	688.53	2340	*
1225097868	Gervais	Claire	Madison	WI	55	Family Practice	S	Paroxetine Hcl	Paroxetine Hcl	14	26	746	124.3			14	26	124.3	746	*
1225097926	Brombach	William	Saint Paul	MN	27	Internal Medicine	S	Paroxetine Hcl	Paroxetine Hcl	29	84.3	2530	376.8			29	84.3	376.8	2530	*
1225098353	Zaun	Shelley	Stillwater	MN	27	Family Practice	S	Paroxetine Hcl	Paroxetine Hcl	109	109	2360	733.93		#					*
1225098387	Ramos	Arlene	Thomasville	NC	37	Family Practice	S	Paroxetine Hcl	Paroxetine Hcl	55	105	3150	1048.72	13		36	86	957.96	2580	#
1225098478	Moore-Bowens	Stacie	Columbia	SC	45	Internal Medicine	S	Paroxetine Er	Paroxetine Hcl	11	25	750	2760.62			11	25	2760.62	750	*
1225098478	Moore-Bowens	Stacie	Columbia	SC	45	Internal Medicine	S	Paroxetine Hcl	Paroxetine Hcl	28	54	1620	432.09			28	54	432.09	1620	*
1225098510	Moss	Rocksan	Hinesville	GA	13	Physician Assistant	S	Paroxetine Hcl	Paroxetine Hcl	23	29	870	252.45			12	16	157.92	480	*
1225098908	Smith	Patricia	Cottonwood	AZ	4	Family Practice	S	Paroxetine Hcl	Paroxetine Hcl	40	120	3600	814.62	12		40	120	814.62	3600		12
1225099088	Bogdanovic	Marina	Midland	MI	26	Psychiatry	S	Paroxetine Hcl	Paroxetine Hcl	20	28	840	399.44		#					*
1225099344	Heffernan	John	Des Moines	IA	19	Internal Medicine	S	Paroxetine Hcl	Paroxetine Hcl	12	24	720	161.87			12	24	161.87	720	*
1225099443	Syme	Jeffrey	Swansea	MA	25	Family Practice	S	Paroxetine Hcl	Paroxetine Hcl	19	55	1650	404.85			19	55	404.85	1650	*
1225099880	Perez	Luis	Pomona	CA	6	Family Practice	S	Paroxetine Hcl	Paroxetine Hcl	258	495	14850	3640.35	63		229	452	3315.45	13560	#
1225100613	Owens-Watterson	Dawn	Winston Salem	NC	37	Family Practice	S	Paroxetine Hcl	Paroxetine Hcl	32	32	937	536.82			32	32	536.82	937	*
1225100803	Figueroa	Jorge	Largo	FL	12	Family Practice	S	Paroxetine Hcl	Paroxetine Hcl	32	64	1888	268.05		#					*
1225101355	Millen	Marlene	San Diego	CA	6	Internal Medicine	S	Paroxetine Hcl	Paroxetine Hcl	13	37	1110	356.19			13	37	356.19	1110	*
1225101504	Janocik	Susan	Louisville	KY	21	Internal Medicine	S	Paroxetine Hcl	Paroxetine Hcl	33	75	2250	294.23			33	75	294.23	2250	*
1225101678	Ramirez	Reinier	Immokalee	FL	12	Family Practice	S	Paroxetine Hcl	Paroxetine Hcl	24	72	2160	554.14			11	33	282.66	990	*
1225102262	Hayes	Cynthia	Columbia	MO	29	Family Practice	S	Paroxetine Hcl	Paroxetine Hcl	12	36	1080	212.36			12	36	212.36	1080	*
1225102346	Bennett	Robert	Aberdeen	NJ	34	Psychiatry	S	Paroxetine Hcl	Paroxetine Hcl	44	60	1732	291.12			25	29	140.72	842	*
1225102387	Hope	Susan	West Hartford	CT	9	Certified Clinical Nurse Specialist	S	Paroxetine Hcl	Paroxetine Hcl	12	36	1080	403.18			12	36	403.18	1080	*
1225102908	Howard	Anthony	Swainsboro	GA	13	Internal Medicine	S	Paroxetine Hcl	Paroxetine Hcl	100	122	2464	886.82	14		87	103	696.23	1894	*
1225103195	Kaladish	Robert	Amherst	NH	33	Psychiatry	S	Paroxetine Hcl	Paroxetine Hcl	12	24	720	100.74			12	24	100.74	720	*
1225103583	Haque	Muhammed	New York	NY	36	Internal Medicine	S	Paroxetine Hcl	Paroxetine Hcl	17	23	690	57.05		#					*
1225103872	Kypuros	Orlando	Converse	TX	48	Internal Medicine	S	Paroxetine Hcl	Paroxetine Hcl	14	24	720	159.71			14	24	159.71	720	*
1225104235	Thibert	Mark	Bend	OR	41	Internal Medicine	S	Paroxetine Hcl	Paroxetine Hcl	21	43	1260	339.61			21	43	339.61	1260	*
1225104318	Cherik	Armen	Glendale	CA	6	Neurology	S	Paroxetine Hcl	Paroxetine Hcl	66	72	2160	346.63			66	72	346.63	2160	*
1225104516	Lawson	Tamunosaki	Chattanooga	TN	47	Psychiatry	S	Paroxetine Hcl	Paroxetine Hcl	33	41	1230	243.17		#					*
1225104839	Coleman	Larry	Pikeville	KY	21	Family Practice	S	Paroxetine Hcl	Paroxetine Hcl	39	83	2490	328.74			39	83	328.74	2490	*
1225105281	Capobianco	Frank	Chicago	IL	17	Internal Medicine	S	Paroxetine Hcl	Paroxetine Hcl	18	50	1500	524.03		#					*
1225106701	Ricks	Alvin	Choctaw	MS	28	Nurse Practitioner	S	Paroxetine Hcl	Paroxetine Hcl	13	13	390	98.24			13	13	98.24	390	*
1225106933	Donham	Michael	Decatur	AL	1	Family Practice	S	Paroxetine Hcl	Paroxetine Hcl	30	52	1560	327.44			30	52	327.44	1560	*
1225107006	Gu	David	Alhambra	CA	6	Internal Medicine	S	Paroxetine Hcl	Paroxetine Hcl	76	93	2791	623.21	15	#					#
1225107121	Siddiqui	Nafeesa	Wayne	NJ	34	Psychiatry	S	Paroxetine Hcl	Paroxetine Hcl	44	48	1378	373.18			26	26	138.25	734	*
1225107824	Smith	Richard	Roswell	NM	35	Psychiatry	S	Paroxetine Hcl	Paroxetine Hcl	43	70	2078	446.54		*					*
1225108566	Verdoni	John	Monroe Township	NJ	34	Internal Medicine	S	Paroxetine Hcl	Paroxetine Hcl	16	48	1440	390.01			16	48	390.01	1440	*
1225110166	Hankins	Mark	Lynchburg	VA	51	Nurse Practitioner	S	Paroxetine Hcl	Paroxetine Hcl	16	20	600	99.78		#					*
1225110745	Schacker	Timothy	Minneapolis	MN	27	Infectious Disease	S	Paroxetine Hcl	Paroxetine Hcl	12	12	360	49.3			0	0	0	0	#
1225111321	Lamberty	Leland	North Platte	NE	31	Family Practice	S	Paroxetine Hcl	Paroxetine Hcl	21	41	1230	338.5			21	41	338.5	1230	*
1225111362	Busby	Stephen	Charleston	SC	45	Family Practice	S	Paroxetine Hcl	Paroxetine Hcl	25	59	1770	387.22		#					*
1225111826	Lockwood	Nicole	Kokomo	IN	18	Family Practice	S	Paroxetine Hcl	Paroxetine Hcl	32	90	2700	394.17	11	#					*
1225111941	Mora	Alexander	San Antonio	TX	48	Internal Medicine	S	Paroxetine Hcl	Paroxetine Hcl	28	62	1844	266.27	11	#					*
1225112014	Ernst	Beth	Kearney	NE	31	Family Practice	S	Paroxetine Hcl	Paroxetine Hcl	29	57	1662	377.89			29	57	377.89	1662	*
1225112550	Haley	Michael	Reno	NV	32	Internal Medicine	S	Paroxetine Hcl	Paroxetine Hcl	20	58	1740	322.75		#					*
1225113236	Knowles	Richard	Vancouver	WA	53	Family Practice	S	Paroxetine Hcl	Paroxetine Hcl	13	25	734	272.66		*					*
1225113558	Monical	Cheryl	Oxford	NC	37	Family Practice	S	Paroxetine Hcl	Paroxetine Hcl	23	67	2010	557.46			23	67	557.46	2010	*
1225113830	Berman	Rose Mary	Long Beach	CA	6	Family Practice	S	Paroxetine Hcl	Paroxetine Hcl	24	44	1320	181.75		#					*
1225114440	Al-Asha	Mohammad	Wall Township	NJ	34	Internal Medicine	S	Paroxetine Hcl	Paroxetine Hcl	13	31	930	273.27			13	31	273.27	930	*
1225115207	Leveque	Julie	Healdsburg	CA	6	Nurse Practitioner	S	Paroxetine Hcl	Paroxetine Hcl	14	24	720	205.34			14	24	205.34	720	*
1225115876	Stewart	Kendal	Bee Cave	TX	48	Otolaryngology	S	Paroxetine Hcl	Paroxetine Hcl	12	12	360	43.93			12	12	43.93	360	*
1225116130	Rajpara	Sanjay	Coronado	CA	6	Internal Medicine	S	Paroxetine Hcl	Paroxetine Hcl	35	35	344	193.47			0	0	0	0	#
1225116593	Skariah	Anita	Hillsborough	NC	37	Internal Medicine	S	Paroxetine Hcl	Paroxetine Hcl	13	39	1170	235.35			13	39	235.35	1170	*
1225116700	Linscott	John	St. Francis	WI	55	Family Practice	S	Paroxetine Hcl	Paroxetine Hcl	34	52	1509	747.47		#					*
1225116700	Linscott	John	St. Francis	WI	55	Family Practice	S	Paxil Cr	Paroxetine Hcl	23	23	319	5240.3			23	23	5240.3	319	*
1225117088	Rynders	Kent	Mt Pleasant	IA	19	Family Practice	S	Paroxetine Hcl	Paroxetine Hcl	18	21	595	291.54		#					*
1225117260	Edwards	Pamela	Vancouver	WA	53	Psychiatry	S	Paroxetine Hcl	Paroxetine Hcl	19	37	1110	402.97		*					*
1225117377	Schroeder	Sonya	Eden Prairie	MN	27	Psychiatry	S	Paroxetine Hcl	Paroxetine Hcl	20	30	900	477.12		*					*
1225117682	Barb	Herman	Turnersville	NJ	34	Psychiatry	S	Paroxetine Hcl	Paroxetine Hcl	51	91.1	2705	766.46			34	64.1	487.66	1895	*
1225118607	Walker	Nicole	Glendale	AZ	4	Physician Assistant	S	Paroxetine Hcl	Paroxetine Hcl	11	21	630	199.11			11	21	199.11	630	*
1225118714	Cox	Lylanya	Spokane	WA	53	Family Practice	S	Paroxetine Hcl	Paroxetine Hcl	30	48.2	1446	405.41		#					*
1225118805	Sellman	James	Richmond	VA	51	Psychiatry	S	Paroxetine Er	Paroxetine Hcl	11	11	330	909.05			11	11	909.05	330	*
1225118870	Myers	Susan	Aberdeen	NC	37	Psychiatry	S	Paroxetine Hcl	Paroxetine Hcl	30	42	1260	386.72		#					*
1225119159	Andrews	Mary	Mesa	AZ	4	Family Practice	S	Paroxetine Hcl	Paroxetine Hcl	40	118	3540	602.19	13	#					#
1225119407	Saiyed	Ashfaq	Ocilla	GA	13	Internal Medicine	S	Paroxetine Hcl	Paroxetine Hcl	39	45	1338	423.84			27	33	331.21	990	*
1225119530	Sakurai	Kaori	Saint Louis	MO	29	Internal Medicine	S	Paroxetine Hcl	Paroxetine Hcl	13	13	366	230.9			13	13	230.9	366	*
1225119621	Peterson	Brian	Alpine	CA	6	Physician Assistant	S	Paroxetine Hcl	Paroxetine Hcl	13	29	870	194.71		*					*
1225120132	Sun	Yun-Lai	Lorain	OH	39	General Practice	S	Paroxetine Hcl	Paroxetine Hcl	22	54	1620	414.19			22	54	414.19	1620	*
1225120520	Mcdowell	Dolores	Cape Girardeau	MO	29	Nurse Practitioner	S	Paroxetine Hcl	Paroxetine Hcl	17	43	1290	448.41		#					*
1225120744	Sharfuddin	Muhammad	Fairfield	CT	9	Internal Medicine	S	Paroxetine Hcl	Paroxetine Hcl	18	38	1140	307.82			18	38	307.82	1140	*
1225120892	Shetty	Nikita	Fresno	CA	6	Family Practice	S	Paroxetine Hcl	Paroxetine Hcl	21	51	1530	361.77		#					*
1225120991	Peitzman	Carol	Bloomington	MN	27	Certified Clinical Nurse Specialist	S	Paroxetine Hcl	Paroxetine Hcl	65	66.8	1968	752.07			0	0	0	0	#
1225121122	Santos	Alberto	Ponce	PR	72	General Practice	S	Paroxetine Hcl	Paroxetine Hcl	21	27	810	175.28		*					*
1225121726	Coomey	William	Eliot	ME	23	Internal Medicine	S	Paroxetine Hcl	Paroxetine Hcl	25	73	2190	473.17			25	73	473.17	2190	*
1225122401	Tomasso	Tara	Woodbury Heights	NJ	34	Family Practice	S	Paroxetine Hcl	Paroxetine Hcl	25	47	1384	525.97		#					*
1225122880	Cho	Ki	Santa Clara	CA	6	Internal Medicine	S	Paroxetine Hcl	Paroxetine Hcl	70	162.9	4888	1056.55	25	#					#
1225123524	Freme	Christine	Scarborough	ME	23	Internal Medicine	S	Paroxetine Hcl	Paroxetine Hcl	52	142	4260	511.5	13		52	142	511.5	4260		13
1225123540	Seligson	Jose	Great Neck	NY	36	Psychiatry	S	Paroxetine Hcl	Paroxetine Hcl	42	92	2760	589.99			42	92	589.99	2760	*
1225124324	Yeakey	Patrick	Phoenix	OR	41	Family Practice	S	Paroxetine Hcl	Paroxetine Hcl	18	31	912	293.27			18	31	293.27	912	*
1225124514	Riegler	Nitai	Milford	CT	9	Internal Medicine	S	Paroxetine Hcl	Paroxetine Hcl	32	70	2100	655.47			32	70	655.47	2100	*
1225124639	Kenny	Sharon	Beaverton	OR	41	Internal Medicine	S	Paroxetine Hcl	Paroxetine Hcl	25	37	1110	325.39			25	37	325.39	1110	*
1225124795	George	Richard	Richland	WA	53	Internal Medicine	S	Paroxetine Hcl	Paroxetine Hcl	48	84	2520	795.97	15	#					#
1225124936	Bailey	Jordan	Pocatello	ID	16	Family Practice	S	Paroxetine Hcl	Paroxetine Hcl	21	52.8	1560	513.39		#					*
1225125792	Abdelkarim	Tariq	Hillsdale	MI	26	Internal Medicine	S	Paroxetine Hcl	Paroxetine Hcl	49	85	2550	558.98	16	#					#
1225126014	Pralea	Catalin	Middletown	CT	9	Psychiatry	S	Paroxetine Hcl	Paroxetine Hcl	13	13	374	53.83			13	13	53.83	374	*
1225126469	Cooper	Christian	Sherman	TX	48	Family Practice	S	Paroxetine Hcl	Paroxetine Hcl	48	82	2460	797.28		#					*
1225126485	Andrews	Philicia	Austell	GA	13	Internal Medicine	S	Paroxetine Hcl	Paroxetine Hcl	17	39	1170	168.37		#					*
1225126519	Greenfield	Adam	Port Richey	FL	12	Family Practice	S	Paroxetine Hcl	Paroxetine Hcl	15	25	750	168.78		*					*
1225127285	Stanescu	Gabriel	Richmond Hts	OH	39	Internal Medicine	S	Paroxetine Hcl	Paroxetine Hcl	37	57	1670	446.5			37	57	446.5	1670	*
1225127392	Azhar	Rukshan	Baytown	TX	48	Psychiatry	S	Paroxetine Hcl	Paroxetine Hcl	19	25	750	185.79		#					*
1225127459	Rich	Robert	Elizabethtown	NC	37	Family Practice	S	Paroxetine Hcl	Paroxetine Hcl	43	66.3	1980	503.26	12		26	42	348.86	1260	*
1225127582	Chinnery	Debra	Hampton	VA	51	Nurse Practitioner	S	Paroxetine Hcl	Paroxetine Hcl	20	30.1	893	285.93			20	30.1	285.93	893	*
1225128333	Iacobello	Salvatore	Hartford	CT	9	Psychiatry	S	Paroxetine Hcl	Paroxetine Hcl	117	117	3408	1040.06	11		60	60	621.47	1774	*
1225128754	Sterkel	Sheila	Douglas	WY	56	Physician Assistant	S	Paroxetine Hcl	Paroxetine Hcl	13	22	660	210.82			13	22	210.82	660	*
1225129232	Onat	Maurine	Denver	CO	8	Internal Medicine	S	Paroxetine Hcl	Paroxetine Hcl	20	56	1653	727.5			20	56	727.5	1653	*
1225129281	Urbina	Marvin	Baldwin Park	CA	6	Family Practice	S	Paroxetine Hcl	Paroxetine Hcl	39	59	1770	334.52	13	#					#
1225129380	Liggon	Cinda	Chambersburg	PA	42	Psychiatry	S	Paroxetine Hcl	Paroxetine Hcl	62	70	1944	862.96		*					*
1225129703	Morledge	David	Austin	TX	48	Neurology	S	Paroxetine Hcl	Paroxetine Hcl	21	41	1230	244.66		#					*
1225129836	Silva	Robert	Los Gatos	CA	6	Internal Medicine	S	Paroxetine Hcl	Paroxetine Hcl	37	37	889	641.36			37	37	641.36	889	*
1225130099	Chisolm	Lee	Athens	GA	13	Family Practice	S	Paroxetine Hcl	Paroxetine Hcl	20	36	1065	305.57			20	36	305.57	1065	*
1225130156	Miller	Russell	Carmichael	CA	6	Internal Medicine	S	Paroxetine Hcl	Paroxetine Hcl	15	50	1500	215.52			15	50	215.52	1500	*
1225130198	Bedi	Dhiraj	Grand Blanc	MI	26	Family Practice	S	Paroxetine Hcl	Paroxetine Hcl	15	45	1350	157.03			15	45	157.03	1350	*
1225130610	Dana	Gaston	Franklin	IN	18	Internal Medicine	S	Paroxetine Hcl	Paroxetine Hcl	14	40	1200	189.32		*					*
1225130701	Sherrow	Keith	Monroe Township	NJ	34	Internal Medicine	S	Paroxetine Hcl	Paroxetine Hcl	12	36	1080	521.36			12	36	521.36	1080	*
[truncated: 82,764,589 more chars]
